# An atlas connecting shared genetic architecture of human diseases and molecular phenotypes provides insight into COVID-19 susceptibility

**DOI:** 10.1101/2020.12.20.20248572

**Authors:** Liuyang Wang, Thomas J. Balmat, Alejandro L. Antonia, Florica J. Constantine, Ricardo Henao, Thomas W. Burke, Andy Ingham, Micah T. McClain, Ephraim L. Tsalik, Emily R. Ko, Geoffrey S. Ginsburg, Mark R. DeLong, Xiling Shen, Christopher W. Woods, Elizabeth R. Hauser, Dennis C. Ko

## Abstract

While genome-wide associations studies (GWAS) have successfully elucidated the genetic architecture of complex human traits and diseases, understanding mechanisms that lead from genetic variation to pathophysiology remains an important challenge. Methods are needed to systematically bridge this crucial gap to facilitate experimental testing of hypotheses and translation to clinical utility. Here, we leveraged cross-phenotype associations to identify traits with shared genetic architecture, using linkage disequilibrium (LD) information to accurately capture shared SNPs by proxy, and calculate significance of enrichment. This shared genetic architecture was examined across differing biological scales through incorporating data from catalogs of clinical, cellular, and molecular GWAS. We have created an interactive web database (interactive Cross-Phenotype Analysis of GWAS database (iCPAGdb); http://cpag.oit.duke.edu) to facilitate exploration and allow rapid analysis of user-uploaded GWAS summary statistics. This database revealed well-known relationships among phenotypes, as well as the generation of novel hypotheses to explain the pathophysiology of common diseases. Application of iCPAGdb to a recent GWAS of severe COVID-19 demonstrated unexpected overlap of GWAS signals between COVID-19 and human diseases, including with idiopathic pulmonary fibrosis driven by the *DPP9* locus. Transcriptomics from peripheral blood of COVID-19 patients demonstrated that *DPP9* was induced in SARS-CoV-2 compared to healthy controls or those with bacterial infection. Further investigation of cross-phenotype SNPs with severe COVID-19 demonstrated colocalization of the GWAS signal of the *ABO* locus with plasma protein levels of a reported receptor of SARS-CoV-2, CD209 (DC-SIGN), pointing to a possible mechanism whereby glycosylation of CD209 by *ABO* may regulate COVID-19 disease severity. Thus, connecting genetically related traits across phenotypic scales links human diseases to molecular and cellular measurements that can reveal mechanisms and lead to novel biomarkers and therapeutic approaches.

## Supplementary material for "An atlas connecting shared genetic architecture of human diseases and molecular phenotypes provides insight into COVID-19 susceptibility": TableS1_iCPAGdb_NHGRI (part 1 of 3)

### Sheet: Table_S1_cpag_output_NHGRI_pcut
Trait1	Trait2	N1_pcut	N2_pcut	Nshare_direct	Nshare_LDpairComb	Nshare_all	N_expected	P_fisher	Padj_FDR	Padj_Bonferroni	Jaccard	Sorensen	ChaoSorensen	SNPshare_all	Trait1_EFO	Trait1_ParentTerm	Trait1_ParentEFO	Trait2_EFO	Trait2_ParentTerm	Trait2_ParentEFO
myeloid white cell count	neutrophil count, eosinophil count	164	154	112	16	128	0.015448	0	0	0	0.673684	0.805031	0.99	rs192022|rs56378716|rs2814778|rs73036517|rs2476601|rs552557467|rs635634|rs1570884|rs71191701|rs9436747|rs11428934-rs71335811|rs2250635|rs72767881-rs11741826|rs2082382|rs8705|rs385893|chr12:50758821|rs16978075|rs55799208|rs2807743-rs2998286|rs12936529|rs10995477-rs7896518|rs16850073-rs62312418|rs139707092|rs2158799|rs9819371|rs1969949|rs28476539-rs13138355|rs10206089|rs2954031|rs5820258|rs12542907|rs7705526|rs2271400|rs34599082|rs4760|rs13182141-rs76025697|rs1352846-rs11723621|rs8066044-rs6416877|rs218265|rs34208856|rs7575217|rs3735485|rs35188965|rs9400271|rs3184504|rs575404063|rs4844622|rs8179|chr10:44872361|chr16:84581822|rs397933924|rs4147915|rs7679673|rs11734460|rs114050631|rs791357|rs143034248|rs1968252|rs200638392|rs2846630|rs1025687|rs174555|rs10858740|rs2029582|rs145013566|chr19:3179884|rs6665290-rs17592479|rs1800961|rs12101888|rs12266014|rs3917932|rs200476039|rs6986779|rs2338224|rs3131610|rs10409243|rs9271588|chr1:79411968|rs12239046|rs1144700|rs1260326|rs11725704|rs58548501|rs675600|rs445|rs7537229-rs1999537|rs6740847|rs12600856|rs12550612|rs2249742-rs2524079|rs7405635|rs150813342|rs2208568|rs72699866-rs11624512|rs34293785-rs1892534|rs749780|rs147694761|rs11359909|rs6782228|rs12752838|rs9872440-rs9872570|rs1991651|rs9287604|rs238914|rs34891900-rs5747327|rs2979489|rs7846314|rs778387|rs9260620|rs3917914|rs34061361|rs834603|rs555346412|rs398032702|rs10075801|rs2038700|rs201950044|rs146890554|rs7168592|rs10138752|rs11654074|rs6917586|rs11931598|rs377079849|rs14408|rs78487399|rs56388170	http://www.ebi.ac.uk/efo/EFO_0007988	Hematological measurement	http://www.ebi.ac.uk/efo/EFO_0004503	http://www.ebi.ac.uk/efo/EFO_0004833, http://www.ebi.ac.uk/efo/EFO_0004842	Hematological measurement	http://www.ebi.ac.uk/efo/EFO_0004503
Eczema	Eczema, allergic rhinitis	189	153	47	63	110	0.0176873	0	0	0	0.474138	0.643275	0.99	rs7953139-rs7968808|rs1342326-rs144829310|rs35441874-rs12935657|rs7936323-rs7936312|rs1904522-rs17454584|rs981625|rs9816071-rs2293616|rs10818483-rs6478484|rs71368508-rs34210653|rs17293632-rs56375023|rs343478-rs343473|rs4845604|rs10912564-rs7518129|rs34290285|rs10796303-rs2255088|rs9247|rs7606480-rs13405815|rs3853750-rs7728912|rs12968012-rs1942094|rs653178|rs10756796-rs1330303|rs6479828-rs10822037|rs3730775-rs7240948|rs1260294|rs61907713-rs61907710|rs12784963-rs7899004|rs2074585-rs6496676|rs61815559|rs7714574-rs7725052|rs905670|rs7646283-rs73057087|rs5743604-rs5743618|rs2455101-rs10909912|rs6062486-rs3787100|rs118013485-rs117710327|rs2228145|rs17057868-rs4921290|rs11539209|rs7989041|rs12952581-rs12185242|rs2766680-rs1555926|rs2190097|rs906363-rs12068304|rs62379371|rs2396497-rs940341|rs2393717-rs3213567|rs11213941-rs4616071|rs4648883-rs760805|rs1344674-rs6785012|rs20541|rs10185028-rs6545836|rs4886656-rs4381563|rs12365699|rs10519068|rs4739738-rs4739736|rs13277355-rs9297768|rs16903574-rs77665773|rs16858573|rs3116590|rs1998266|rs3024971|rs5029949-rs9494883|rs891058|rs62623446|rs2422254|rs3813308-rs250308|rs12122629-rs115288876|rs3933376|rs495828-rs507666|rs1214598|rs61839660|rs10791824-rs479844|rs6881706-rs6881270|rs12886625|rs12440045|rs7925585-rs10501149|rs1201113|rs7140939|rs10910095|rs16918167-rs4743311|rs45613035|rs8086340|rs9648346-rs10245867|rs60946162|rs13185930|rs13323006-rs11717778|rs56095240-rs59183580|rs6986151|rs10244416|rs59185885-rs72823641|rs78426265-rs2013724|rs9549243-rs113377887|rs2390314|rs10468514|rs301806|rs3918226|rs61192126|rs4939490|rs249677|rs1438673-rs6594499|rs1143633-rs2723197|rs4916533-rs12152276|rs11736191-rs6830371|rs519973-rs763342|rs1689510-rs61938962|rs2070901|rs12623041-rs62162286|rs2025758-rs11255938|rs2746438|rs112401631	http://purl.obolibrary.org/obo/HP_0000964	Other trait	http://www.ebi.ac.uk/efo/EFO_0000001	http://purl.obolibrary.org/obo/HP_0000964, http://www.ebi.ac.uk/efo/EFO_0005854	Immune system disorder,Other trait	http://www.ebi.ac.uk/efo/EFO_0000001,http://www.ebi.ac.uk/efo/EFO_0000540
Alopecia	balding measurement	262	728	38	92	130	0.116665	0	0	0	0.151163	0.262626	0.99	rs727993-rs12235002-rs6982226|rs10928235-rs17479393|rs6802174-rs9853827|rs11243290-rs430329|rs74527054|rs62219289-rs17739590|rs246180-rs1704528|rs2074585|rs73683128-rs801525|rs12509636-rs62331124|rs7349332|rs73072491-rs77594504|rs78321654-rs4567411|rs7534070|rs4573161-rs12702271|rs10919383-rs10919382|rs72809169-rs72809176|rs13021718-rs13027103|rs73667301|rs745977|rs12203592|rs71421546|rs12083887|rs62311678-rs73837363|rs201561-rs6047844|rs2047198-rs668941|rs2703594-rs997683|rs13060333-rs56188194|rs59712316-rs56116740|rs690333|rs79032435-rs9380830|rs9691699|rs112348497-rs115557929|rs35068491-rs11701104|rs10919470-rs2143109|rs35600242-rs11220486|rs16862069|rs78448052-rs80226387|rs6439846-rs7642536|rs9801466-rs62433864|rs115182912|rs10743640-rs10771462|rs1842202-rs35894886|rs7542354-rs6696575|rs4109346-rs17037148|rs34281554-rs9719620|rs188468174|rs11049211-rs11049231|rs7681907-rs7680591|rs13022414-rs844193|rs7165792-rs2028122|rs12185725-rs4075018|rs29073|rs9846246|rs17023073-rs17186024|rs10225279-rs28693939|rs76972608-rs78472887|rs2117234-rs7180247|rs1381556-rs8085664|rs61977111-rs8013382|rs71530654-rs67248060|rs3781452|rs62060349-rs17833789|rs6137446-rs6047620|rs11001783-rs11593840|rs6677940-rs200541723|rs141610938-rs72658365|rs79206101|rs186749-rs335171|rs149801367-rs13028240|rs7650602-rs6440008|rs77177529|rs72662240-rs225847|rs11684254|rs114190032-rs9394647|rs12127821-rs67803788|rs12125691-rs6683032|rs77767830|rs9491565-rs4363059|rs985546|rs6811219|rs36010924-rs12144907|rs59167614-rs6752754|rs72748085-rs1351637|rs17265513|rs12902958|rs1361108-rs9388490|rs4718886|rs11037975|rs6025176|rs77775907-rs76712439|rs1873465-rs1907343|rs12936050-rs145226407|rs35892873|rs800890|rs6737860|rs6732426-rs10166054|rs76067940|rs11759950-rs72834043|rs9392026|rs79628306-rs141433484|rs9850626-rs9878451|rs1422798-rs7736883|rs13092705-rs2607948|rs6756875-rs6726612|rs17718288-rs888987|rs1276250-rs684329|rs174592-rs174581|rs7841949-rs34657911|rs998245|rs1819008-rs10930758-rs10186950|rs1906457-rs1906458|rs12745121-rs12737245|rs2616534-rs7621843|rs12133860-rs1576101|rs1590534-rs9357047|rs10888690|rs2162034-rs10843003|rs7226979-rs12457893|rs12214131|rs35558461|rs12447206-rs2966858|rs6964487-rs939963|rs9398035-rs10457129|rs16892494-rs855256|rs68088846|rs112385572-rs199441|rs10842700-rs7974900|rs2242288-rs143353512|rs427754-rs88943	http://www.orpha.net/ORDO/Orphanet_79364	Other disease	http://www.ebi.ac.uk/efo/EFO_0000408	http://www.ebi.ac.uk/efo/EFO_0007825	Other measurement	http://www.ebi.ac.uk/efo/EFO_0001444
eosinophil count	eosinophil percentage of granulocytes	791	184	66	86	152	0.0890232	0	0	0	0.18469	0.311795	0.99	rs11555542|rs12943633-rs9911634|rs776509440|rs4785903-rs12599918|rs773110-rs10876864|rs1695315|rs7936323-rs7936312|rs36084354|rs35810240-rs7201518|rs10995240-rs16917546|rs71368508-rs34210653|rs3786586-rs28510563|rs2147904-rs1004870|rs13223928|rs13063635-rs17764831|rs9979383|rs17484848-rs72836346|rs526631-rs1151523|rs5821446-rs4791212|rs2210366-rs9402682|rs34290285|rs13062095|rs34173062|rs8133974|rs605642|rs3003334-rs2502994|rs149206763|rs7203459-rs62026377|rs6750754-rs12619285|rs113473633|rs535680968-rs7498831|rs570794153-rs2296618|rs1837253|rs12705849|rs35306767-rs11253511|rs13256023-rs35914442|rs13056815-rs140074|rs61731111|rs17061503-rs6563842|rs72766630-rs392134|rs9814893-rs12494693|rs2072735|rs2706345|rs410867|rs1109151-rs5758297|rs960709|rs61840192-rs1444782|chr1:12175658|rs1036207-rs7700687|rs55713716|rs1057258-rs56235204|rs74480102|rs542618547|rs1754541|chr9:6282511|rs9868582-rs9990215|rs56330463|rs2302006|rs201798|rs11571404-rs11613704|rs4848100-rs111592775|rs12440045-rs1942|rs17293632-rs7174445|rs61894547|rs653178-rs10774624|rs10980607-rs1751242|rs1036332|rs8046011|rs6961605-rs4727027|rs12952581-rs9889262|rs3893464-rs1111180|rs17758695|rs28567906|rs2381416-rs2095044|rs73232881-rs9992667|rs111386720-rs76793172|rs34064757-rs7646283|rs35740288-rs35560431|rs4328821-rs13089722|rs11106430-rs7135535|rs3024971-rs1059513|rs35249183|rs9353446-rs67614146|rs73072483-rs150678371|rs9504361|rs9880192|rs10045577|rs715|rs35256947-rs13023767|rs45577137|rs12960235-rs715351|rs1912580-rs11256008|rs928736|rs8020739|rs3755397-rs75590598|rs139939228|rs743002-rs34780507|rs62408225|rs115820364-rs114743735|rs604255-rs8177376|rs11317778-rs467728|rs72992130-rs149110519|rs159963|rs912131-rs2182885|rs12515180-rs2248116|rs10270615-rs57834782|rs6969965|rs9974367-rs2847224|rs25884|rs150813342|rs10893845-rs10893844|rs12408934-rs4916009|rs34912238-rs34825241|rs74431709-rs12404070|rs12413946|rs2960422|rs7918084-rs11319879|rs34020101|rs9807989-rs5833013|rs34221980-rs13138355|rs147934515-rs2562754|rs12872801-rs9532434|rs10982456|rs77940566-rs16895831|rs7047907-rs295268|rs2242886-rs56117721|rs964184-rs12274192-rs6589563|rs150640087|rs140948517|rs7020893-rs201272561|rs2228467|rs1586068|rs4594881|rs7257-rs2115536|rs10062687-rs1026914|rs6902010-rs6568466|rs35797862-rs2281525|rs7098710-rs3006802|rs7840212|rs760517|rs6684992-rs6672038|rs60600003|rs10956401-rs10808565|rs1474348-rs36229146|rs11204682|rs412884-rs385240|rs2239633|rs61612642|rs36058533-rs2708977|rs175705|rs4807542|rs112401631	http://www.ebi.ac.uk/efo/EFO_0004842	Hematological measurement	http://www.ebi.ac.uk/efo/EFO_0004503	http://www.ebi.ac.uk/efo/EFO_0007996	Hematological measurement	http://www.ebi.ac.uk/efo/EFO_0004503
eosinophil count	eosinophil percentage of leukocytes	791	198	79	87	166	0.0957967	0	0	0	0.201701	0.335693	0.99	rs11555542|rs12943633-rs9911634|rs776509440|rs4785903-rs12599918|rs773110-rs10876864|rs1695315|rs71368508-rs34210653|rs715351-rs9949291|rs2147904-rs1004870|rs13223928|rs17484848-rs72836346|rs7080536|rs57834782-rs34025520|rs34290285|rs13062095|rs34173062|rs3003334-rs2502994|rs149206763|rs1109151-rs6002333|rs7203459-rs62026377|rs535680968-rs7498831|rs13056815-rs140074|rs6568466|rs4871849-rs12545733|rs2706345|rs960709|rs61840192-rs1444782|rs571547192-rs78692246|rs55713716|rs17428931-rs75504410|chr9:6282511|rs2302006|rs637571-rs1151523|rs17293632-rs7174445|rs653178-rs10774624|rs6961605-rs4727027|rs3893464-rs1111180|rs111386720-rs76793172|rs34064757-rs7646283|rs35740288-rs35560431|rs4328821-rs13089722|rs4802399|rs68190844-rs9901392|rs9504361|rs9880192|rs10045577|rs35256947-rs13023767|rs8020739|rs3755397-rs75590598|rs637064-rs582297|rs743002-rs34780507|rs62408225|rs115820364-rs114743735|rs551517-rs1751242|rs11317778-rs467728|rs912131-rs2182885|rs10893844|rs150813342|rs34666276-rs12952581|rs9807989-rs5833013|rs7020893-rs200760632|rs10982456|rs62324212|rs2228467|rs7257-rs2115536|rs531660643-rs148933445|chr10:94450233|rs7098710-rs3006802|rs4924544-rs12440045|rs10956401-rs10956403|rs11697371-rs6126042|rs28383314|rs511515|rs60600003|rs1474348-rs36229146|rs11204682|rs2960422-rs7615916|rs2239633|rs148803332-rs4791212|rs175705|rs4807542|rs112401631|rs7936323-rs7936312|rs73232881-rs2078179|rs35810240-rs7201518|rs10995240-rs16917546|rs2338016-rs11127153|rs532553681|rs73072483-rs73078622|rs4937323|rs34149660|rs2210366-rs9402682|rs605642|rs412884-rs395892|rs6750754-rs12619285|rs113473633|rs570794153-rs2296618|rs1837253|rs12705849|rs17061503-rs6563842|rs8133974-rs8133101|rs61731111|rs9814893-rs12494693|rs10062687|rs410867|rs35914442|rs74628114-rs34108746|rs797680-rs2281525|chr1:12175658|rs1036207-rs7700687|rs1057258-rs56235204|rs542618547|rs74480102|rs1912580|rs4848100|rs56330463|rs201798|rs11253530-rs11253511|rs17175830-rs74035506|rs11613704|chr16:68294800|rs61894547|rs1036332|rs8046011|rs2381416-rs2095044|rs17758695|rs28567906|rs147934515|rs11106430-rs7135535|rs3024971-rs1059513|rs35249183|rs9353446-rs67614146|rs8129030-rs9979383|rs9600235-rs7335976|rs9868582-rs9990220|rs715|rs45577137|rs677665-rs916379|rs2010672-rs10083558|rs139939228|rs2579500|rs159963|rs12515180-rs2248116|rs9974367-rs2847224|rs6969965|rs25884|rs12408934-rs4916009|rs36058533|rs12413946|rs12872801-rs9532434|rs34020101|rs77940566-rs16895831|rs2242886-rs56117721|rs964184-rs12274192-rs6589563|rs1000005-rs928736|rs140948517|rs1586068|rs11327184|rs4594881|rs371212078-rs295268|rs4578769-rs7236869|rs2072130-rs4787951|rs760517|rs6684992-rs6672038|rs11242709|rs61612642	http://www.ebi.ac.uk/efo/EFO_0004842	Hematological measurement	http://www.ebi.ac.uk/efo/EFO_0004503	http://www.ebi.ac.uk/efo/EFO_0007991	Hematological measurement	http://www.ebi.ac.uk/efo/EFO_0004503
Eczema	allergy	189	145	25	74	99	0.0167625	0	0	0	0.421277	0.592814	0.99	rs519973|rs73205303-rs73203093|rs1342326-rs144829310|rs11204896-rs4845604|rs74847330-rs16858573|rs343478-rs343473|rs5029937-rs5029949|rs1904522-rs4145717|rs6977955-rs10245867|rs2988277-rs1214598|rs34290285|rs6478484-rs10760123|rs76167968|rs13384448-rs940341|rs17664743-rs57453899|rs11736191-rs10033073|rs1260294-rs63406760|rs11539209-rs12551834|rs118013485-rs10414065|rs2074585-rs3540|rs10883723-rs7899004|rs10876864-rs61938962|rs5743618|rs249677-rs10068717|rs6489785-rs3213567|rs16903574|rs2228145|rs2134814-rs905670|rs653178-rs7137828|rs6594499|rs2190097-rs4296977|rs56129466-rs61907710|rs80064395-rs12152276|rs10519067-rs10519068|rs56375023|rs7936323|rs7720838-rs7725052|rs3933376-rs35469349|rs7214661-rs10468514|rs2025758|rs35441874-rs11645657-rs11644510|rs7130753-rs11213941|rs7140939-rs2104047|rs11255753|rs12365699|rs1064213-rs1025549|rs3024971-rs1059513|rs7713145-rs13153019|rs2766678-rs2766680|rs1102705-rs2422254|rs4848612-rs1448190|rs5751086-rs5758343|rs12123821-rs115288876|rs6869502-rs3853750|rs59593577-rs56095240|rs3749833-rs6894249|rs10244416-rs6461503|rs3787184-rs12625547|rs250308|rs4574025-rs8086340|rs41293883-rs28895016|rs7717955-rs6881706|rs11652139-rs4580194|rs61839660|rs891058-rs10174949|rs10791824-rs479844|rs59185885-rs10865050|rs740474-rs7712601|rs12440045|rs61816761|rs17057868-rs2910162|rs1057258-rs9247|rs17607589-rs73196739|rs10910095|rs9549243-rs4943794|rs20541-rs848|rs150254607-rs45613035|rs6011033-rs6062486|rs6776757-rs73057087|rs60946162|rs9573092-rs7989041|rs12185242-rs9889262|rs760805|rs962993-rs1444782|rs4739738-rs7824394|rs78426265-rs1048990|rs61192126|rs301806|rs4671601-rs58856182|rs13277355-rs6990534|rs1143633-rs2723197|rs75557865-rs2293616|rs2070901|rs10947428|rs71368508|rs12886625-rs9989163|rs2519093-rs495828|rs4090390-rs7518129|rs112401631	http://purl.obolibrary.org/obo/HP_0000964	Other trait	http://www.ebi.ac.uk/efo/EFO_0000001	http://www.ebi.ac.uk/efo/EFO_0003785	Immune system disorder	http://www.ebi.ac.uk/efo/EFO_0000540
basophil count, eosinophil count	eosinophil percentage of granulocytes	206	184	80	43	123	0.0231843	0	0	0	0.460674	0.630769	0.99	rs11555542|rs10410864-rs385240|rs10980607-rs551517|rs776509440|rs36084354|rs62264129-rs9990215|rs13223928|rs10808565-rs11786130|rs9814893-rs1032726|rs9979383|rs1059513|rs2182885|rs34290285|rs34173062|rs8133974|rs9532434|rs34210653|rs605642|rs149206763|rs11465296|rs653178|rs13056815|rs113473633|rs570794153-rs2296618|rs7135535|rs3181348-rs10982456|rs535680968-rs569868609|rs3006802|rs4727027|rs13256023-rs35914442|rs61731111|rs10045577-rs55905691|rs1961220-rs4594881|rs2239633-rs2239630|rs10876864-rs705699|rs2072735|rs2706345|rs12408934|rs410867|rs960709|chr1:12175658|rs36229146|rs928736-rs2834081|rs55713716|rs1057258-rs56235204|rs74480102|rs542618547|rs2033784-rs7174445|rs60432162-rs5821446|rs1754541|chr9:6282511|rs2381416|rs10270615-rs10265538|rs301807-rs159963|rs56330463|rs114743735|rs2302006|rs111386720-rs3810328|rs7936323|rs56117721|rs4848100-rs111592775|rs2115536|rs1036332|rs8046011|rs526631-rs634534|rs3893464-rs1111180|rs17758695|rs28567906|rs68191221-rs9992667|rs9402682|rs35249183|rs12968338-rs12960235|rs2248116|rs9504361|rs73072483-rs150678371|rs45577137|rs1912580-rs11256008|rs2147904|rs111759324-rs12404070|rs10995240|rs5833013|rs1036207|rs3755397|rs2335455-rs12599918|rs17585295-rs62408225|rs61840192|rs17484848|rs6969965|rs10795656|rs25884|rs34675278-rs11317778|rs150813342|rs34332679-rs8020739|rs77972791-rs60600003|rs760517-rs4821544|rs6684992|rs12413946|rs743002|rs34020101|rs1695315-rs6787336|rs34064757|rs150640087|rs140948517|rs4328821|rs2228467|rs1586068|rs5758297|rs6902010-rs6568466|rs35797862-rs797680|rs6563842|rs201272561|rs35306767-rs12264390|rs36058533-rs2708977|rs11204682|rs61612642|rs34221980-rs17005891|rs7203459-rs12935413|rs6723724-rs6750754|rs55646091-rs61894547|rs11319879|rs175705|rs4807542|rs112401631	http://www.ebi.ac.uk/efo/EFO_0005090, http://www.ebi.ac.uk/efo/EFO_0004842	Inflammatory measurement,Hematological measurement	http://www.ebi.ac.uk/efo/EFO_0004872,http://www.ebi.ac.uk/efo/EFO_0004503	http://www.ebi.ac.uk/efo/EFO_0007996	Hematological measurement	http://www.ebi.ac.uk/efo/EFO_0004503
basophil count, eosinophil count	eosinophil count	206	791	83	103	186	0.0996673	0	0	0	0.229346	0.373119	0.99	rs11555542|rs776509440|rs71368508-rs34210653|rs2147904-rs1004870|rs13223928|rs3810328-rs76793172|rs9979383|rs17484848-rs72836346|rs34290285|rs34173062|rs8133974|rs10265538-rs57834782|rs149206763|rs773110-rs705699|rs62264129-rs9868582|rs9852648-rs7613595|rs2579500-rs72079386|rs62541534-rs10283564|rs13056815-rs140074|rs6568466|chr11:309127|rs4871849-rs12545733|rs778756-rs10542411|rs2706345|rs2335455-rs4785903|rs1109151-rs5758297|rs960709|rs61840192-rs1444782|rs928736-rs2834081|rs55713716|rs13007211|rs62026377-rs12935413|rs7569084|rs13416555-rs346835|chr9:6282511|rs113422568-rs7475335|rs2302006|rs9811216-rs3950296|rs653178-rs10774624|rs634534-rs1151523|rs6961605-rs4727027|rs1234214-rs3831732|rs34064757-rs7646283|rs4328821-rs13089722|rs4802399|rs9504361|rs75504410|rs637064-rs582297|rs4645881|rs3755397-rs75590598|rs743002-rs34780507|rs115820364-rs114743735|rs551517-rs1751242|rs2856451|rs912131-rs2182885|rs12968338-rs715351|rs150813342|rs77972791-rs60600003|rs760517-rs4821544|rs7918084-rs11319879|chr19:16430149|rs42033-rs8179|rs9807989-rs5833013|rs1695315-rs6787336|rs73072483|chr1:65491914|rs7020893-rs201272561|rs2228467|rs7257-rs2115536|rs9829778|rs117868203|rs7098710-rs3006802|rs28383314|rs511515|rs34675278-rs467728|rs185120612|rs2072130-rs3785356|rs80109907-rs58030288|rs1474348-rs36229146|rs11204682|rs3893464|rs412884-rs10410864|rs55646091-rs61894547|rs175705|rs4807542|rs734095-rs16928078|rs112401631|rs1057258|rs7936323-rs7936312|rs36084354|rs2033784-rs17293632|rs10995240-rs16917546|rs10852622-rs17175830|rs2338016-rs11127153|rs4843788-rs301161|rs77697917-rs72836561|rs532553681|rs34149660|rs4937323|rs34686164|rs3218192-rs2075995|rs114269697|rs8017228-rs7141943|rs12494693-rs1032726|rs2210366-rs9402682|rs2807743-rs2998286|rs34645101|rs605642|rs78692246-rs77204473|rs113473633|rs3181348-rs10982456|rs17061503-rs6563842|rs61731111|rs68191221-rs73232881|rs10045577-rs55905691|rs1961220-rs4594881|rs2239633-rs2239630|rs9266428|rs9900933|rs2072735|rs17548938-rs145761614|rs410867|rs11669915-rs11669910|rs6803848-rs7649379|rs35914442|rs117068593-rs11624512|rs797680-rs2281525|rs11588625-rs41369048|chr1:12175658|rs1036207-rs7700687|rs542618547|rs2296618|rs74480102|rs1754541|rs1912580|rs4848100|rs3809627-rs7201518|rs301807-rs159963|rs56330463|rs6920211|rs74431709-rs111759324|rs12820863|rs13138355-rs17005891|rs1036332|rs8046011|rs10956401-rs11786130|rs2381416-rs2095044|rs7498831-rs569868609|rs17758695|rs28567906|rs11106430-rs7135535|rs3024971-rs1059513|rs35249183|rs725660-rs62109854|rs4449834-rs7842389|rs45577137|rs2010672-rs10083558|rs445|rs2492286-rs13315649|rs17585295-rs62408225|rs12515180-rs2248116|rs6969965|rs34332679-rs8020739|rs25884|rs12408934-rs4916009|rs36058533|rs11253511-rs12264390|rs12413946|rs12872801-rs9532434|rs34020101|rs2242886-rs56117721|rs60432162-rs4791212|rs150640087|rs140948517|rs1586068|rs11327184|rs56195338-rs7804306|rs6684992-rs6672038|rs7288670|rs6723724-rs12619285|rs61612642|rs113604586|rs12681644-rs7834745|rs964184-rs66505542|rs10455025-rs79881201|rs174548	http://www.ebi.ac.uk/efo/EFO_0005090, http://www.ebi.ac.uk/efo/EFO_0004842	Inflammatory measurement,Hematological measurement	http://www.ebi.ac.uk/efo/EFO_0004872,http://www.ebi.ac.uk/efo/EFO_0004503	http://www.ebi.ac.uk/efo/EFO_0004842	Hematological measurement	http://www.ebi.ac.uk/efo/EFO_0004503
forced expiratory volume	vital capacity	204	595	78	45	123	0.0742431	0	0	0	0.181953	0.307885	0.99	rs17767210-rs13109426|rs12737805|rs12475813-rs13009582|rs6918725|rs143384|rs72902177|rs28519449-rs17819973|rs4132748|rs879394-rs6806825|rs2441026-rs278064|rs10141786|rs11621587|rs11191841|rs10850377|rs2816992-rs1986405|rs2974389|rs2070600|rs76219171|rs12634907|rs11160037-rs10151945|rs6432622-rs7424771|rs3751837|rs2637254|rs35043843|rs8040868-rs8042849|rs2304340|rs10998018|rs35505-rs35506|rs6431620|rs7024579-rs12684650|rs7098573-rs11000785|rs17596617-rs6485443|rs2345443|rs56390486-rs4074726|rs11176001|rs146685629-rs11722225|rs7838717|rs3791679|rs7752448|rs11771699-rs12707691|rs7085862-rs7899503|rs2304645|rs7162503-rs4924525|rs252746-rs72776472|rs7977418|rs1000972-rs2145272|rs12945803|rs4651005|rs1991556-rs79412431|rs303752|rs9680696-rs1978968|rs11082051-rs11082082|rs878471|rs12825748|rs6751968|rs9689096|rs7635633-rs1610265|rs9308315-rs972936|rs6441207|rs10498672|rs186806998|rs56196860|rs2701110|rs4952564|rs12198986|rs10936584-rs78101726|rs4741893-rs1570203|rs12698403|rs62168891|rs6733504-rs6718655|rs17009288|rs17232687|rs4885681|rs1496255|rs803765|rs59606152|rs1008833|rs73048404|rs62088463-rs9892893|rs6859730-rs1448039|rs2271804-rs7090277|rs9438626|rs12481092-rs13044825|rs702155-rs771662-rs771924|rs1608945-rs1249096|rs8047194-rs3790076|rs2353940|rs6716536-rs35337335|rs1513272|rs35480566|rs8069451|rs2202572|rs28613267-rs28646156|rs9947743-rs4310973|rs268717|rs9357446|rs513953|rs150741403|rs4594972-rs9385988|rs7041139|rs2812208|rs4809221|rs34712979|rs55884799|rs2346133-rs13430465|rs719615-rs6501455|rs2272402|rs4721442|rs12096239|rs11952673-rs4490572|rs71490394-rs1801144|rs34351630|rs4294980|rs2571445|rs10838435-rs2863171|rs559233|rs6445932|rs6710301|rs62070648|rs13116999|rs4866846|rs11083092-rs1668091|rs12497779	http://www.ebi.ac.uk/efo/EFO_0004314	Other measurement	http://www.ebi.ac.uk/efo/EFO_0001444	http://www.ebi.ac.uk/efo/EFO_0004312	Other measurement	http://www.ebi.ac.uk/efo/EFO_0001444
Agents acting on the renin-angiotensin system use measurement	cardiovascular disease	184	285	46	66	112	0.0320754	0	0	0	0.313725	0.477612	0.99	rs2460448-rs164749|rs6445597|rs7246865|rs11653468-rs68085814|rs11072508|rs2901761-rs10882397|rs2655438-rs2744132|rs516246|rs2252867-rs1009358|rs6031431|rs77463690-rs78307470|rs1275988-rs1731243|rs35593046-rs3821843|rs2627308-rs7174222|rs56329057-rs11724647|rs9844972|rs2236295|rs12740374-rs4970834|rs6026739-rs7267618|rs1581717-rs13205180|rs13130741-rs7681002|rs7938342-rs612652|rs7134677-rs10876531|rs115262049|rs880315|rs3735533|rs2643826|rs28520411-rs10849891|rs73033340|rs72681869|rs6819003-rs10213458|rs6800730|rs12731208|rs12978472|rs74661587-rs1422278|rs35301188-rs17477177|rs1006096-rs9603502|rs2681492-rs7299436|rs6039216|rs645040-rs1154988|rs10224210-rs10254101|rs57541197-rs72831343|rs74439044|rs2969037-rs13230181|rs34748838-rs6974288|rs11231711-rs3802932|rs7701003|rs167479|rs9506725|rs1722883-rs782520|rs604723|rs3803266|rs73073694-rs73075659|rs1894400|rs17608766-rs11874|rs300934-rs893929|rs11556924|rs766522-rs4888411|rs11212104-rs4754196|rs56153133|rs7121869-rs10832571|rs2984644-rs2962383|rs7412|rs2760061|rs73563812|rs4277405|rs1801253|rs35429-rs35441|rs62434109-rs57139556|rs943580-rs2478543|rs59980837-rs146754848|rs140570886|rs142158911-rs61194703|rs13112725-rs56388530|rs964184|rs2680707|rs415895|rs4804517|rs10817003-rs76038906|rs268263-rs13021222|rs12258967-rs7070847|rs1887320|rs7187250-rs55872725|rs7125196-rs751984|rs13125101|rs7763350-rs9394951|rs28412876-rs17637472|rs72915163|rs3184504-rs7310615-rs11066309|rs986721-rs11605518|rs61772626-rs61772578|rs6021247|rs13107325-rs13127398|rs12363917-rs4459340|rs221907-rs989501|rs11229555|rs36071027|rs3790604|rs3918226|rs77924615|rs2105092|rs7952935-rs2078339|rs7803355-rs11771259|rs79668541-rs11191580|rs2493296-rs2493298|rs2977324-rs67529638|rs11079428-rs3785837|rs1290786-rs2421648|rs6781726-rs1000010|rs2943652-rs2943660|rs4865796-rs1694068|rs13210511-rs11752759	http://www.ebi.ac.uk/efo/EFO_0009931	Other measurement	http://www.ebi.ac.uk/efo/EFO_0001444	http://www.ebi.ac.uk/efo/EFO_0000319	Other disease	http://www.ebi.ac.uk/efo/EFO_0000408
diastolic blood pressure	systolic blood pressure	545	1027	87	139	226	0.342354	0	0	0	0.167905	0.287532	0.99	rs954767|rs7116797-rs7128382|rs6926537-rs2050663|rs112912733-rs2683696|rs633185-rs604723|rs9814480|rs1250259|rs55641580|rs28667801-rs55924432|rs10882397-rs932764|rs4387287|rs62481856-rs2392929|rs34370185-rs11207423|rs4926923|rs12596053-rs11076856|rs17082391-rs148540016|rs72681698|rs17428471-rs11563582|rs13359291|rs2759308-rs2062316|rs2978098-rs1693567|rs11615755-rs1098708|rs80346118|rs9644861-rs1333045|rs891511|rs6969780|rs11080134|rs73033340|rs2848657-rs1220128|rs11252344-rs10751962|rs7103648|rs1620668|rs12906962|rs77870048|rs4684242|rs4551692-rs10883543|rs11780200-rs2469997|rs56329057-rs13139571|rs13154066|rs2478539-rs2493134|rs4475250-rs147202915-rs34314|rs8105753-rs2032905|rs1020661-rs12515541|rs6861649-rs168643|rs5762862|rs28406364|rs167479|rs10850519-rs4767332|rs6271|rs2280861-rs35410017|rs745821-rs61148001|rs1848510|rs2854746-rs10260816|rs7161323-rs12887631|rs13209747-rs13210511|rs17035646-rs880315|rs66887589|rs1173727-rs1173771|rs360158-rs360153|rs1004467-rs140473396|rs7297416-rs10876531|rs7043304-rs7034315|rs28515082-rs13001283|rs7095308-rs17617337|rs4972805-rs55799551|rs4373814-rs10764331|rs2521501|rs10521146-rs2009598|rs10224002-rs17173238|rs2898290|rs7704297-rs17722107|rs13107325|rs42038-rs2282978|rs11145807|rs12152463-rs9834975|rs112862634|rs4507656|rs6108168-rs6039211|rs17004869|rs11067763|rs6590811|rs55701159-rs56073414|rs7404754-rs10468291|rs2681492-rs12579302|rs10164193-rs7226575|rs6797587-rs12494304|rs6957161|rs34375271-rs7766549|rs17080102|rs2291435|rs115245297-rs76376137|rs10832013-rs7928655|rs3918226|rs12258967-rs11014267|rs13163533-rs10062049|rs13220495-rs6914824-rs547190239|rs6795735|rs11026586-rs11026585|rs740746-rs1801253|rs1859168-rs2023843|rs11222084|rs34070447|rs4883481-rs7302981|rs871606-rs17083718|rs11228620-rs72930293-rs67330701|rs9372498-rs1761617|rs1063281-rs2571445|rs2067087|rs7406910-rs890431|rs903432-rs6932812|rs7107356|rs2920917-rs66576886|rs11102916-rs145339349|rs419076-rs1290790|rs17608766-rs533030436|rs6919440-rs7763558|rs8084192-rs8098380-rs2847603-rs34413141|rs162366-rs9306160|rs1799945-rs198851|rs17030613|rs6031431|rs17046344-rs72806698|rs6511291-rs6511285|rs6129880|rs146550789-rs45474499|rs805303|rs76326501|rs2306363|rs16950101-rs3898618|rs11168244|rs35427-rs35436|rs6533515-rs2881854|rs13403122|rs10832586-rs4757391|rs1371182-rs73029563|rs12958173|rs60317590-rs1018148|rs592373|rs3774427|rs16851397-rs55715288|rs1401982|rs60691990|rs3802230-rs138088171|rs2643826|rs63418562|rs1327235-rs6108787|rs76452347|rs569550-rs4980389|rs10167839-rs10184839|rs11636952-rs6495122|rs17210898|rs12627651|rs7590201|rs113161639-rs143112823|rs6686889-rs72654647|rs11953630|rs75305034|rs7236548-rs2543029|rs2304130-rs143333049|rs6565174|rs66803065-rs1470260-rs7129220|rs6963129-rs57301765|rs8077276-rs4459609|rs5417-rs5418|rs149453951-rs117539635|rs17367504-rs55857306|rs8139817-rs5992134|rs2162003|rs9810888|rs28708888-rs4923910|rs150545244|rs11556924|rs8069739-rs11653623|rs2969070-rs10282122|rs7604423-rs4952668|rs12928482|rs78793397|rs751984|rs10077885|rs55940342-rs17286052-rs10059921|rs10761530-rs10821808|rs307359-rs1240716|rs1159201-rs4286632|rs2932538|rs268263|rs2493296-rs2493292|rs6445818-rs9827472|rs112925537-rs28866311|rs2760061|rs2289124-rs10830278|rs79105258|rs706159-rs1722886|rs2972146-rs2943646|rs6771707-rs9865843|rs12476527-rs1275984|rs1450271-rs2084600|rs2286526-rs8068318|rs9431431-rs10863578|rs12386061-rs3786130|rs13112725-rs56388530|rs10995311-rs1848797|rs7500448|rs17248480|rs11128722-rs34991912|rs180913|rs191784289|rs7705507-rs72812846|rs7546498-rs2076328|rs3184504-rs7137828|rs12716337-rs7701003|rs2384550-rs7959016|rs9864898-rs6807945|rs4687477-rs4686683|rs61879810-rs694617|rs11066280|rs603424|rs13125101-rs12509595|rs62229372|rs139491786|rs6015450-rs73306860|rs2021783|rs4247374-rs12978472|rs12088448-rs35981664|rs72831343-rs1530440|rs4292285|rs2990220-rs4072037	http://www.ebi.ac.uk/efo/EFO_0006336	Other measurement	http://www.ebi.ac.uk/efo/EFO_0001444	http://www.ebi.ac.uk/efo/EFO_0006335	Other measurement	http://www.ebi.ac.uk/efo/EFO_0001444
Crohn's disease	ankylosing spondylitis, psoriasis, ulcerative colitis, Crohn's disease, sclerosing cholangitis	204	225	40	61	101	0.0280751	0	0	0	0.307927	0.470862	0.99	rs11010067-rs34779708|rs3742130-rs9554587|rs3091315-rs9889296|rs6908425-rs2328530|rs6478109-rs7848647|rs2024092|rs2476601|rs1893217-rs12968719|rs71559680|rs10486483-rs28550029|rs72727394-rs16967103|rs7517847|rs11681525-rs11691685|rs9297145|rs174535-rs174537|rs12718244|rs559928|rs2143178-rs2413583|rs11741861-rs11749391|rs10781499-rs10870077|rs71624119-rs10065637|rs17622378|rs3776414-rs2930047|rs568617|rs516246-rs679574|rs1456896-rs4917129|rs80174646-rs11581607|rs12942547|rs9977672-rs2836878|rs9491891|rs4802307|rs11742570-rs1992661|rs13001325-rs12987977|rs2284553|rs10758669|rs17119-rs1267499|rs2823288-rs2823286|rs10045431-rs6556411|rs1847472|rs35320439|rs11236797-rs2155219|rs10748781-rs4409764|rs11749040-rs4613763|rs11230563|rs1333062-rs2274910|rs4672505-rs11679753|rs2382817-rs11676348|rs13407913|rs6561151|rs13132308-rs7657746|rs359457-rs72812861|rs6863411|rs4256159-rs73178598|rs10889676-rs11805303|rs2945412-rs10775412|rs4703855|rs1363907-rs2910686|rs925255|rs6062496-rs6062504|rs3197999|rs77981966-rs10495903|rs17293632|rs3766606|rs2104286-rs12722515|rs7097656|rs10761659-rs10995271|rs6425143|rs780094-rs1260326|rs61839660|rs2227551|rs2538470|rs10185424-rs4851529|rs8005161-rs11624293|rs11616188-rs7954567|rs56167332|rs3853824|rs7282490-rs4456788|rs9989735-rs12694846|rs921720-rs1551399|rs10094579-rs7015630|rs6556412-rs4921482|rs12131796-rs7554511|rs6651252|rs395157|rs1250550-rs1250546-rs1250573|rs864745-rs860262|rs16841904-rs2488389|rs1042058-rs2050392|rs12720356|rs6074022-rs1883832|rs1801274-rs10800314|rs2266961-rs181359|rs7608910|rs212388-rs2451258|rs140135-rs5763767|rs34804116|rs3024505-rs3024493|rs12946510-rs35736272|rs259964|rs26528|rs1569328	http://www.ebi.ac.uk/efo/EFO_0000384	Digestive system disorder	http://www.ebi.ac.uk/efo/EFO_0000405	http://www.ebi.ac.uk/efo/EFO_0003898, http://www.ebi.ac.uk/efo/EFO_0000676, http://www.ebi.ac.uk/efo/EFO_0000729, http://www.ebi.ac.uk/efo/EFO_0000384, http://www.ebi.ac.uk/efo/EFO_0004268	Digestive system disorder,Immune system disorder	http://www.ebi.ac.uk/efo/EFO_0000405,http://www.ebi.ac.uk/efo/EFO_0000540
BMI-adjusted waist circumference	BMI-adjusted waist-hip ratio	1266	1178	211	195	406	0.912195	0	0	0	0.199215	0.332242	0.99	rs62569480-rs10991433|rs9435732|rs147499178|rs732594|rs7211132|rs12144655-rs112636902-rs112225107|rs863750-rs10773049|rs6853254-rs3109841|rs9865713-rs793456|rs116821116|rs762705|rs2276016-rs34114713|rs79906221|rs73216963|rs56406311-rs17451107|rs7536458|rs9362097-rs9362083|rs3758938-rs12794995|rs1552193|rs2659207|rs56279768|rs2678904-rs848286|rs17568628|rs2902065|rs1250258-rs1250259|rs192755027|rs1007330-rs11698093|rs7492628-rs4904744|rs1864132|rs4141278-rs1055144|rs117939808-rs111854458|rs12097390|rs11057429-rs142816416|rs2848649-rs2444770|rs12204413|rs236570-rs236541|rs2605082|rs80026423-rs56176327-rs55754265|rs2594867|rs3792751-rs3792752|rs2279469-rs2171690|rs7733998|rs66464318-rs885683|rs3124017|rs67330701|rs6874524-rs274369|rs73030120-rs4081724|rs10096191|rs143858253|rs355911|rs952359-rs9583489|rs73170826|rs62406467|rs10963067|rs6861681-rs10516107|rs11722554|rs366991-rs13256367|rs9313754|rs12525417|rs560785633|rs7395513-rs7395791|rs9912305-rs9902847|rs4930731-rs11057353|rs7589318-rs12991495|rs4359033-rs12757461|rs10802069-rs10923724|rs525773|rs7170463-rs2925339|rs11057553-rs12372180|rs459193-rs455660|rs74815407-rs10846573|rs8066695-rs35881190|rs143384-rs224331|rs62257614|rs72982840|rs112498803-rs16891532|rs114870878|rs1892490-rs2777832|rs11649660-rs16975388|rs12496583-rs9840967|rs2417589-rs5020792|rs17467918-rs11048463|rs61876744|rs3807597-rs61384251|rs147330708-rs8055190|rs2925979|rs10872311-rs1963689|rs1930955|rs4285804|rs10195252|rs2909034-rs1684583|rs72630911-rs2993481|rs7973103|rs142827533|rs72888803|rs78114378-rs114760566|rs11890065-rs11890077|rs71439172-rs67442259-rs12988231|rs11947381-rs982903|rs10078719-rs10476086|rs41355649|rs10152595|rs11746028|rs74792869|rs11670016-rs2232967|rs1892203-rs910382|rs113676749|rs72754938-rs150841499|rs12460547-rs1549143|rs73159098-rs73164714|rs9375417|rs8030605-rs12592096|rs4373374-rs11154680|rs4759364-rs601339|rs16844417-rs76166162|rs1345203|rs73094710|rs12328675-rs75265117|rs3764002-rs10861879|rs4149262-rs4149261|rs7350438-rs7099771|rs140953793|rs12366339|rs862051-rs862048|rs4868329|rs1541495-rs4687617|rs62621197|rs9449914-rs9353192|rs4722669-rs17437657|rs11057354|rs140201358|rs60938452|rs737948-rs13056562|rs1531094-rs2791550|rs146061372|rs4130827-rs6581662|rs17511102|rs9865051-rs6446204|rs57962177-rs12128945|rs10891290-rs10502148|rs72647336|rs74650166|rs3926666|rs111885446-rs72607124|rs11854764-rs34940191|rs998584-rs6905288|rs6705646|rs145878042|rs17258166|rs1504841-rs1568799|rs11688048-rs1822298-rs116734066|rs143474978|rs3025053|rs718314-rs10842707|rs737954-rs1544474|rs62168821-rs4372913|rs10923750-rs2645302|rs17703354|rs2167750-rs9991328|rs12679556-rs4738141-rs1424864|rs1328757|rs60570301-rs8111582|rs2507948|rs12214804-rs1776897|rs10120915-rs13284106|rs72813153|rs7256111-rs12608504|rs62357886|rs11592754-rs3740237|rs61627965-rs17569|rs12822416|rs2605088-rs2265978|rs854788|rs2075665|rs75493807|rs3775389|rs76109155|rs4556405|rs6867518|rs55762977-rs9909443|rs2286975-rs876476|rs7394655-rs57212245|rs605066-rs634869|rs10891483-rs10789931|rs7734385-rs35297613|rs6556301|rs10406327-rs3786897|rs72877579|rs874966|rs757081-rs1002226|rs780159-rs779933|rs28451064|rs76699125|rs4800452-rs7238093|rs181173530|rs17819328-rs11716727|rs7641212-rs7620260|rs11724804-rs1051613|rs114496946|rs7221167|rs9644033|rs56271783|rs73231994-rs11061615|rs3874943|rs244723|rs4693974|rs71455259|rs112711363|rs11060344|rs2496689-rs1584899|rs2222543-rs6965195|rs7138100-rs7300162|rs2122823|rs4556142|rs112935789|rs6932767|rs9448944-rs9361614|rs3110697-rs2854747|rs997999-rs1875632|rs10065321|rs17501007|rs9896963-rs34356467|rs75824359|rs11727676|rs12490079|rs6029180|rs55920843|rs72801474|rs17019365-rs6537283|rs79652218|rs7372321|rs7932891|rs9907571-rs11079041|rs30353-rs157518|rs72959041|rs12734458|rs8060157|rs62173537|rs75046825|rs1902066-rs1339382|rs944370|rs2544027|rs61739909|rs61865614-rs115782353|rs11587555-rs10863961|rs4730073-rs1144|rs6721459-rs7598832|rs9974320|rs111976018|rs4751628-rs436609|rs10177093-rs1569135|rs7680787-rs2306413|rs6722159-rs10208158|rs62291612|rs6768221-rs11921117|rs7207306|rs10270359-rs2040786|rs72938078-rs3017621|rs184634289|rs1935157-rs715300|rs112256201|rs2529411-rs2715093|rs903691-rs59885016|rs11554014|rs11893623|rs952632-rs7978610|rs8126001|rs191578827|rs182480358|rs10494421-rs12732181|rs2602680-rs978888|rs57865802-rs57170789|rs2605134-rs2245737|rs703972-rs12571751|rs138436155|rs530210436|rs3936510|rs61819267|rs4815904|rs727428-rs1642764|rs227733|rs13107325|rs9425573-rs714515|rs10804658-rs493152|rs58494653|rs357438|rs34341044-rs114796738|rs35080475-rs35958630|rs9472127|rs13386347-rs6719428|rs77815064|rs61921763|rs11002846|rs9860730-rs2371767|rs1294410-rs9504915|rs2268382|rs62063286|rs2800712|rs4886778-rs2028386|rs34884999|rs2047937-rs1876001|rs993466|rs34714686|rs380654-rs313734|rs11679731-rs6752964|rs62012770-rs62012774|rs75978807-rs79850428|rs8035549-rs4775348|rs1779427|rs976346|rs2428548-rs2428549|rs7586858-rs11896289|rs4928143|rs139153935|rs9472125|rs142183293|rs7823561|rs6054427-rs2145272|rs10784510-rs10878366|rs17154889-rs34781|rs28748079-rs7858732|rs113000492|rs6938937-rs117174199|rs111936426-rs75643536|rs951252-rs11933087|rs3803042|rs3025020|rs4681011-rs6548600|rs12476693|rs12023657|rs2655268|rs2546095|rs1534696|rs16885581|rs7021721|rs4849294-rs10209330|rs148084229|rs7952436|rs3897379-rs2378280|rs2236519-rs6090583-rs6066121|rs149717948|rs2800711|rs10495160-rs61830291|rs1822534|rs11664106|rs77261529|rs1635853-rs1635851|rs16981598|rs72823412|rs180958337|rs61806235|rs2027982|rs11636147-rs56221586|rs9461964|rs4257903|rs6569475-rs1936805|rs73084574|rs113386058|rs6809294|rs1983189-rs4865956|rs491087-rs4624549|rs982085|rs61876729|rs10070064|rs144926207|rs7528013-rs10737554|rs10919388-rs3119837|rs12774134|rs7801581|rs4743771-rs4397467|rs1385167-rs1881878|rs2681312|rs2526399|rs757608|rs117614122|rs6589252|rs11915851-rs2276824-rs7612511|rs2066107-rs10795055|rs6972297-rs10238339|rs58360980-rs67735224|rs116473990|rs11057418|rs72899820-rs12524378|rs73068448|rs117205714|rs10820747|rs2134964-rs821100|rs1826947|rs115421670-rs1468602|rs1534796-rs6461932|rs2274319|rs9341808-rs1359239|rs61744408-rs75584603|rs10873710-rs10782553|rs28731356-rs1003080|rs111289888|rs1472721|rs10223666|rs28710106|rs6054364|rs691094-rs2376585|rs36232-rs13330552|rs56818816-rs3733526|rs2294239|rs16937474-rs16937456|rs35546571	http://www.ebi.ac.uk/efo/EFO_0007789	Body measurement	http://www.ebi.ac.uk/efo/EFO_0004324	http://www.ebi.ac.uk/efo/EFO_0007788	Body measurement	http://www.ebi.ac.uk/efo/EFO_0004324
myeloid white cell count	neutrophil count, basophil count	164	153	106	16	122	0.0153477	0	0	0	0.625641	0.769716	0.99	rs192022|rs56378716|rs2814778|rs73036517|rs1570884|rs552557467|rs635634|rs2476601|rs71191701|rs9436747|rs11428934-rs71335811|rs2250635|rs2082382|rs8705|rs385893|chr12:50758821|rs16978075|rs55799208|rs1025688-rs1025687|rs2807743-rs2998286|rs56232812|rs2451279|rs139707092|rs2158799|rs9819371|rs62312418|rs8068017-rs6416877|rs2954031|rs12542907|rs7705526|rs2271400|rs3131610-rs12593998|rs796415138|rs34599082|rs4760|rs146318841-rs2746427|rs13182141-rs76025697|rs1352846-rs11723621|rs218265|rs34208856|rs3735485|rs35188965|rs9400271|rs575404063|rs3184504|rs8179|chr10:44872361|chr16:84581822|rs4147915|rs397933924|rs7679673|rs6993442|rs11734460|rs114050631|rs791357|rs143034248|rs1968252|rs200638392|rs2846630|rs13187922|rs10858740|rs8018808-rs11361923|rs2029582|rs145013566|chr19:3179884|rs6665290-rs17592479|rs7896518|rs1800961|rs1999537|rs12266014|rs3917932|rs4924590-rs12101888|rs6986779|rs2338224|rs10409243|rs1144700|rs9271588|rs11741826|rs12239046|rs1260326|chr1:79411968|rs11725704|rs58548501|rs445|rs675600|rs6740847|rs12600856|rs12550612|rs2249742-rs2524079|rs2208568|rs34293785-rs1892534|rs749780|rs147694761|rs11359909|rs6782228|rs12752838|rs9872440-rs9872570|rs1991651|rs9287604|rs238914|rs2979489|rs7846314|rs9260620|rs3917914|rs34061361|rs834603|rs398032702|rs555346412|rs3209441-rs1969949|rs10075801|rs2038700|rs146890554|rs201950044|rs7168592|rs10138752|rs11931598|rs6917586|rs11654074|rs72917514-rs200476039|rs14408|rs78487399|rs56388170	http://www.ebi.ac.uk/efo/EFO_0007988	Hematological measurement	http://www.ebi.ac.uk/efo/EFO_0004503	http://www.ebi.ac.uk/efo/EFO_0004833, http://www.ebi.ac.uk/efo/EFO_0005090	Inflammatory measurement,Hematological measurement	http://www.ebi.ac.uk/efo/EFO_0004872,http://www.ebi.ac.uk/efo/EFO_0004503
BMI-adjusted waist-hip ratio	waist-hip ratio	1178	723	235	239	474	0.520946	0	0	0	0.332165	0.498685	0.99	rs117737783|rs62569480-rs10991433|rs11720408-rs11718560|rs9435732|rs1513272-rs1635853|rs7211132|rs250302-rs1509141|rs3093988-rs2844531|rs66715423-rs3108430|rs143384|rs1334576|rs4868256|rs1935157|rs9905388-rs8066695|rs8030277|rs481595-rs10801561|rs9865713-rs793456|rs1216006-rs10778504|rs73229101|rs6496127|rs762705|rs2073267|rs1800978|rs12454712|rs2373078-rs7579468|rs12543555|rs20478|rs805768|rs7536458|rs28408682-rs4285804|rs2444770|rs3121419-rs362275|rs2298632|rs12325238|rs7214563-rs72868727|rs213624-rs807067|rs9555695-rs9583489|rs2526886|rs12419064|rs78219026-rs6434426|rs17568628|rs2823096|rs55863214-rs10963067|rs7630417-rs17034274|rs2902065|rs1250258-rs1250259|rs12459350|rs72977000-rs72976945|rs2800847|rs2398893|rs144926207-rs192111487|rs4738141-rs6994124|rs12554943|rs8030605-rs12908766|rs6721459-rs4671193-rs7598832|rs12214804|rs591939|rs4976265-rs2456162|rs1105881-rs890498|rs10019888|rs1874142|rs714515-rs10752944|rs2159607-rs111593386|rs1997833|rs34699|rs28731356-rs11718898|rs2058914-rs62012774|rs12525417|rs62353354-rs17457629|rs7903146-rs6585201|rs7395513-rs7395791|rs6908042-rs7744833|rs62487041|rs71574648-rs6940715|rs1190982|rs1568799|rs6772089-rs6787775|rs409125-rs6705646|rs7800072|rs12430764-rs1328369|rs11897119-rs2300481|rs28522005-rs2306022|rs5117-rs429358|rs2282546-rs7242873|rs2660824-rs11072405|rs4800452-rs7244739|rs12828318-rs36127550|rs6556301-rs7708822|rs3891424|rs11057553-rs12372180|rs36232-rs13333747|rs11059476|rs7223448|rs73074811-rs146231194|rs2928140-rs8036817|rs755643|rs71439172|rs77881454-rs6752964|rs2376585-rs2271613|rs299615|rs1053593|rs702497-rs2654980|rs3803042-rs10876528|rs1864216-rs10057787|rs645402-rs4702334|rs2925979|rs13406302-rs9742|rs1930955|rs998749|rs80076900|rs28446899-rs10096191|rs2509973-rs11231084|rs10195252|rs115770674-rs7290364|rs4686696-rs6780171|rs10490869-rs11129657|rs10024899-rs7680787|rs1262720-rs797486|rs8054299-rs62048478|rs1481801-rs7837005|rs11746028|rs8141715-rs710122|rs74792869|rs1892203-rs910382|rs62120155|rs7993238|rs10763957|rs2277339|rs9678859-rs4851221|rs4902632|rs10152595-rs8043060|rs1485741-rs4872393|rs7133378-rs952632|rs863750|rs12936587|rs17075898-rs1468602|rs15285-rs2119690|rs2595004|rs1345203|rs17819328-rs9872031|rs59043281|rs10462028|rs1360485-rs1045411|rs8074638-rs9907033|rs1294410-rs1294438|rs779390-rs711869|rs2798603-rs951240|rs862051-rs862048|rs1569135|rs62621197|rs7020604|rs4722669-rs17437657|rs12631066|rs3758938|rs13056562|rs140201358|rs35915890-rs17167945|rs6428789-rs10923724|rs72927479|rs6446204|rs12078075-rs2369633|rs28758902-rs6566233|rs1055144-rs4722530|rs2836179-rs2836171|rs558577-rs4624549|rs146182298|rs145878042|rs8070723-rs1876829|rs3761706-rs17041868|rs998584|rs2725308-rs6853254|rs10844642-rs2200155|rs494752-rs478682|rs16978854-rs11881865|rs4533068-rs10891483|rs17703354|rs6784615-rs4687617|rs13028903|rs858519-rs727428|rs2167750-rs9991328|rs1328757|rs601339|rs1537638-rs4714668|rs73108788-rs10880823|rs2507948|rs8035549|rs67184556|rs34000|rs4681011|rs10980797|rs9369425-rs10223666|rs16996277|rs1979527|rs39312|rs11592754-rs3740237|rs7246865-rs16981598|rs4964656-rs3764002|rs2279469|rs6867518|rs2286975-rs876476|rs605066-rs634869|rs11623384-rs61986118|rs2057869|rs4646404-rs748196|rs2320125-rs2532111|rs3747577-rs7200336|rs7331776|rs191785584|rs2240328|rs1983189-rs7721054|rs11726981|rs1563390-rs6987036|rs2532655|rs3741378-rs3782086|rs11747001|rs28451064|rs780159-rs779933|rs76699125|rs1156979-rs9942009|rs2821391-rs12131072|rs7014590-rs821100|rs2448-rs6874524|rs2865505-rs6029180|rs9644033|rs7221167|rs56271783|rs2236519|rs7821292-rs7834111|rs10827226|rs244723|rs12440667-rs2028386|rs4849294|rs2529411-rs2715135|rs3786898-rs3786897|rs12186798|rs11051005-rs11051048|rs3792751|rs11060344|rs2993481|rs6433219|rs6021889-rs4371408|rs4556142|rs1035940|rs11672110|rs6932767|rs10743098-rs6486060|rs10065321|rs11727676|rs1542924-rs9892728|rs55920843|rs6066131-rs6090583-rs12481664-rs11698093|rs66815886-rs2371767|rs72801474|rs747249|rs7372321|rs7932891|rs6426912|rs9491696-rs1936805|rs2590440|rs2145271-rs2145272|rs4751628-rs4752078|rs7323466|rs10761785-rs4454603|rs367026-rs421168|rs917191|rs2651205-rs73736735|rs8078513|rs12435046-rs61039700|rs372321-rs432002|rs2235529-rs12404660|rs12692387-rs11893688|rs11992444|rs6804173-rs9878908|rs34615715-rs9893691|rs9932957-rs7102|rs6920788|rs72607124|rs7530102|rs3017621|rs4964058-rs4246243|rs322396|rs7070749|rs332105|rs1254319-rs12050359|rs944370-rs11846278|rs6961342-rs10260148|rs4372913|rs7207306|rs7279347-rs2070578|rs2602680-rs1453660|rs2957658|rs5750828|rs2062204-rs4671789|rs41277978|rs35344256-rs4969471-rs4239275|rs1316979|rs55747707|rs9750952-rs35419826|rs9837325-rs6795831|rs10880321|rs62621409|rs56196860|rs905938|rs72959041-rs577721086|rs1805740|rs4794033|rs8126001|rs115381724|rs544668|rs6480914|rs3744070|rs170986|rs12684047-rs7021721|rs9344420-rs9362097|rs12817549-rs10745659|rs3936510|rs4819084-rs11088991|rs6768221|rs9388766-rs9402211|rs227733|rs11176010-rs6581662|rs13107325|rs718314-rs11534749|rs113681861-rs17726577|rs11079041|rs79311290|rs7655064-rs3733526|rs9415106|rs357438|rs11204762|rs73650963-rs16907277|rs12608504|rs16891532|rs11236213|rs17101456-rs2254069|rs6884531-rs10463416|rs114760566|rs55762977-rs2385263|rs11770285-rs76335902|rs1045241|rs2744948|rs903691|rs8103017|rs2268382|rs900400-rs17451107|rs10827250-rs10827252|rs11724804|rs2166365|rs117205714-rs77874174|rs12441543-rs4779526|rs2605110-rs2791550|rs10863961|rs1494205-rs1494204|rs155524-rs174829|rs17651507-rs62063286-rs60521849-rs56087321|rs771846-rs711076|rs3829258-rs10502148|rs465983-rs459193|rs72641835-rs6688233|rs1142-rs1144|rs12435790|rs16978162|rs62271373|rs11042846-rs11042841|rs73197345-rs73197346|rs2274319-rs12138127|rs2067087|rs2428548-rs2428549|rs8060596-rs8055190|rs950732-rs7091853|rs4928143|rs3110697|rs139153935|rs10190249-rs6719428-rs1385167|rs17277127-rs633995|rs676556|rs72823057-rs76189032|rs7350438-rs7907173|rs894739-rs1443512|rs4871958|rs11604717-rs10501039|rs142183293|rs116845987-rs118173451|rs112938313|rs3749748-rs17764730|rs7823561|rs34322|rs1415364-rs2061708|rs17154889-rs34781|rs2333496|rs55877758-rs7585974|rs61955196-rs28768122|rs1521047-rs62157933|rs4681821-rs6807301|rs79589031|rs2241588-rs11670119|rs216101-rs303084-rs306005|rs2075665-rs7027650|rs12549058|rs117174199-rs534800|rs2047937-rs34050011|rs10788569-rs10887759|rs6955431-rs6972297|rs117496431|rs1534696|rs9896963-rs8070737|rs56185013|rs313732-rs380654|rs11154680|rs7589318|rs12241416-rs11187537|rs620861-rs13256367|rs11664106|rs2027982|rs2287922|rs605203|rs12440695|rs4894803|rs113386058|rs9872754|rs664532|rs4450871|rs982085|rs12328675-rs7607980|rs34312154|rs17326656|rs10070064|rs56837868|rs6449133-rs13102822|rs144033177|rs12774134|rs7801581|rs7919055|rs10919388-rs3119837|rs6897617-rs6861681|rs2681312|rs7492628-rs11159989|rs10933-rs2276824|rs13041|rs1805741|rs148189116|rs12757461|rs668871|rs10808546-rs112875651|rs2066107-rs10795055|rs4728358|rs7114403|rs13154197|rs2474724-rs2474714|rs76457207|rs10270542-rs10264590|rs4240326-rs951252|rs35910339-rs811458|rs10992396-rs10992408|rs6694768-rs3789615|rs7198287-rs16975388|rs758599-rs757608|rs1440372|rs6859752|rs17703883-rs7173595|rs10820747|rs1396514-rs11654387|rs1826947|rs3092781-rs3091653|rs4704389-rs6453287|rs2222543-rs4731009|rs2925128-rs1379227|rs2283847|rs1472721|rs1049281-rs2894204|rs117595678-rs114635803|rs17739187-rs6507603|rs2294239|rs68162171-rs10750786	http://www.ebi.ac.uk/efo/EFO_0007788	Body measurement	http://www.ebi.ac.uk/efo/EFO_0004324	http://www.ebi.ac.uk/efo/EFO_0004343	Body measurement	http://www.ebi.ac.uk/efo/EFO_0004324
myeloid white cell count	neutrophil count	164	171	99	24	123	0.0171533	0	0	0	0.580189	0.734328	0.99	rs192022|rs3131610-rs12905525|rs56378716|rs2814778|rs73036517|rs1570884|rs552557467|rs635634|rs2476601|rs71191701|rs9436747|rs11428934-rs71335811|rs2250635|rs2082382|rs8705|rs385893|chr12:50758821|rs2807743-rs2998286|rs55799208|rs1025688-rs1025687|rs10995477-rs7896518|rs2451279|rs139707092|rs2158799|rs62312418|rs8068017-rs6416877|rs2954031|rs12542907|rs7705526|rs2271400|rs34599082|rs796415138|rs4760|rs146318841-rs2746427|rs13182141-rs76025697|rs1352846-rs11723621|rs218265|rs34208856|rs3735485|rs35188965|rs9400271|rs3184504|rs575404063|rs8179|chr10:44872361|chr16:84581822|rs4147915|rs397933924|rs7679673|rs4804815-rs1968252|rs11734460|rs114050631|rs791357|rs143034248|rs200638392|rs2846630|rs13187922|rs2029582-rs10171849|rs145013566|chr19:3179884|rs6665290-rs17592479|rs1800961|rs12101888|rs12266014|rs1999537|rs3917932|rs5747327-rs5013026|rs11104881-rs10858740|rs6986779|rs2338224|rs10409243|rs9271588|rs1144700|rs11741826|rs12239046|rs1260326|chr1:79411968|rs11725704|rs58548501|rs445|rs675600|rs6740847|rs12600856|rs12550612|rs2249742-rs2524079|rs16978075-rs12606438|rs2208568|rs72699866-rs11624512|rs34293785-rs1892534|rs749780|rs147694761|rs12469306-rs10674031|rs11359909|rs6782228|rs12752838|rs9872440-rs9872570|rs1991651|rs9287604|rs238914|rs2979489|rs113977268|rs7846314|rs12453732-rs25645|rs113542380-rs78487399|rs9260620|rs3917914|rs34061361|rs834603|rs555346412|rs398032702|rs3209441-rs1969949|rs10075801|rs2038700|rs201950044|rs146890554|rs7168592|rs10138752|rs11931598|rs6917586|rs11654074|rs14408|rs72917514-rs200476039|rs56388170	http://www.ebi.ac.uk/efo/EFO_0007988	Hematological measurement	http://www.ebi.ac.uk/efo/EFO_0004503	http://www.ebi.ac.uk/efo/EFO_0004833	Hematological measurement	http://www.ebi.ac.uk/efo/EFO_0004503
apolipoprotein B measurement	low density lipoprotein cholesterol measurement	261	593	109	67	176	0.0946682	0	0	0	0.259587	0.412178	0.99	rs576573069|rs3780181|rs1016988-rs1003533|rs4299376|rs67038483-rs17660708|rs1169288-rs1169292|rs516316|rs2256814|rs9616822-rs12162782|rs11206517|rs112403212-rs11057830|rs58542926-rs8107974|rs2160994|rs79220007|rs1495741|rs17050272|rs704|rs56113850|rs12197047|rs1883711|rs4771674-rs4773173|rs1358980-rs998584|rs233721|rs3932048|rs556107|rs6714750-rs4954192-rs151022760-rs10432370|rs13392272-rs62122481|rs13108218|rs1801689|rs2618567-rs2618566|rs72631343|rs34392107-rs72848251|rs9496567-rs17185536|rs4671050|rs9491699-rs9491697|rs1250229-rs1250258|rs4782568|rs7569317|rs7012637|rs36043200-rs10445374|rs62120394|rs10851478|rs13394970-rs1731243|rs2519093-rs115478735|rs9832727-rs11709868|rs12916|rs150169808-rs4470903|rs2737245-rs2737263|rs77542162|rs35882350|rs143020224|rs118039278|rs11568318|rs3764261-rs183130|rs7140110-rs6602909|rs62119267|rs17476364-rs16926246|rs6093446-rs56668103-rs6065311|rs61988556-rs10151436|rs12208357|rs72733928|rs964184|rs2925677|rs472495|rs6657811|rs10810657-rs10962680|rs10649122-rs2122982|rs10953298|rs4738684-rs9297994|rs112987086|rs12948394|rs6573971-rs34767236|rs4485425-rs2125345|rs174564|rs17580-rs145730801|rs113177823|rs11591147|rs55714927|rs138354-rs5758128|rs7734476|rs3208856-rs113330691|rs2183573-rs1888488|rs6090101|rs7260871-rs191064657|rs6050464-rs6050463|rs6882076-rs6874202|rs74869459-rs10896125|rs61469827-rs399970|rs1229984|rs13702|rs6709904|rs1458038|rs145090930|rs61754230|rs146534110|rs13283282|rs11693526|rs6073958-rs6065904|rs45537841-rs1014283|rs76967117-rs6907508|rs913499|rs35081008|rs9471975|rs150474434|rs2718717-rs7601412|rs377584195-rs112758337|rs12078100|rs59328596-rs7386762|rs9834932|rs76079263|rs7746081|rs117139027|rs597808|rs77312476-rs2302429|rs4722551|rs112771035|chr19:19727152|rs1556562|rs12603885|rs186696265-rs117733303|rs2738447|rs11781667-rs55831924|rs261334-rs473224|rs224424|rs3812594-rs10448340|rs7108486|rs12471768|rs73025516|rs66650371-rs7776054|rs6667939|rs1800961|rs1571790-rs6560499|rs2021092|rs2073547|rs28601761|rs9884390|rs2068888|rs35936182-rs3822855|rs1260326|rs28406917|rs3936511|rs2238162|rs9298506|rs34042070|rs6475606|rs28768427|rs12246352|rs116734477|rs11601507|rs188247550|rs11621792|rs73045960|rs115739682-rs10791660|rs73075609|rs10184004-rs13389219|rs10832963|rs13076933|rs9825431-rs71311871|rs61775180-rs139604259|rs13379043|rs1168127-rs12239737|rs55804343-rs4711589|rs72823020|rs72638977|rs12046278-rs880315|rs11014204-rs11014154|rs12990177|rs72888603-rs2287622|rs1532085-rs261290|rs55921103|rs9929977-rs2335708|rs17145738-rs13247874|rs3096644|rs114165349|rs78432537-rs62049427|rs17457613	http://www.ebi.ac.uk/efo/EFO_0004615	Lipid or lipoprotein measurement	http://www.ebi.ac.uk/efo/EFO_0004732	http://www.ebi.ac.uk/efo/EFO_0004611	Lipid or lipoprotein measurement	http://www.ebi.ac.uk/efo/EFO_0004732
smoking behavior	smoking initiation	230	241	25	80	105	0.0339042	0	0	0	0.286885	0.44586	0.99	rs10928235-rs72853300|rs13237637|rs17151637|rs4888444|rs1435741|rs10427255-rs961414|rs1221976-rs1373178|rs76608582|rs10952199-rs10255004|rs28647734-rs7019640|rs11135030-rs13160204|rs2240294|rs7141236-rs11844846|rs12517438|rs9329342-rs10160101|rs7010246-rs11779675|rs1445649-rs2652434|rs479971-rs317660|rs1549979-rs34495106|rs359247-rs2419903|rs11783093|rs4537554-rs55921136|rs8047834-rs6497840|rs6265|rs6965740-rs10233018|rs1109480|rs35891966|rs1466802-rs3851186|rs62417597-rs12211126|rs1381274-rs7160389|rs7870475|rs2056475-rs1108879|rs72678864|rs4949465-rs12739999|rs7585579|rs7713825-rs17348216|rs12195240-rs7754741|rs4869058-rs4044321|rs2310752-rs1392816|rs9423279|rs9436888-rs12022778|rs13258512-rs10956808|rs16951001-rs12905509|rs1368550-rs1869073|rs13187930-rs62372074|rs11210892-rs11210887|rs4766578-rs597808|rs5003492|rs10490064-rs1863161|rs12474587-rs4664442|rs71367545-rs71367544|rs10807751-rs13234909|rs6452791-rs7708715|rs141547796-rs9395644|rs12053870|rs17373738-rs13109980|rs35761479|rs4984916-rs1139897|rs73138150-rs3911063|rs13396935-rs6711254|rs42417-rs27003|rs12690535-rs2163413|rs62264764-rs1909590|rs4580516-rs6438208|rs6119897-rs4911241|rs12825376-rs34067374|rs7853970-rs10780649|rs7668995-rs10001365|rs1931386-rs1931408|rs4479577|rs772921-rs1701704|rs239245-rs7769142|rs13357015|rs2185913-rs10509982|rs12662631-rs6938042|rs77878475|rs1004787|rs2291256-rs80032242|rs74697736-rs1427499|rs4737525-rs17231390|rs301805-rs4908760|rs2340403-rs4650206|rs12042107-rs6699397|rs963354-rs4680392|rs6720647-rs35702515|rs72779066-rs11255908|rs1246264-rs1246265|rs7679162-rs73219118|rs6598539|rs12600773-rs2938134|rs216195-rs4790870|rs240955-rs240963|rs12770228-rs4748779|rs9529055-rs9571576|rs1486900-rs34488670|rs7921378-rs2393780|rs7948789-rs7938812|rs7645872-rs904592|rs4275621-rs2585817|rs12535004-rs2214107|rs7333559|rs10254729-rs883403|rs6061162|rs4650277-rs10789396|rs56081685-rs56367474	http://www.ebi.ac.uk/efo/EFO_0004318	Biological process	http://purl.obolibrary.org/obo/GO_0008150	http://www.ebi.ac.uk/efo/EFO_0005670	Biological process	http://purl.obolibrary.org/obo/GO_0008150
atopic asthma	childhood onset asthma	197	257	50	70	120	0.0309676	0	0	0	0.359281	0.528634	0.99	rs61033544-rs143326447|rs79337446-rs79761396|rs78823938|rs13022699|rs9828592|rs16948048-rs12952581|rs16924144-rs12551256|rs12413578|rs6886061-rs7730817-rs17513503-rs7734635|rs2051809-rs10455052|rs4845604|rs55661102|rs34290285|rs71625139|rs10209131-rs2310313|rs35621564-rs12531500|rs12935657|rs12123821|rs141343442|rs3856439-rs10174949|rs3785356-rs9940480-rs8052566|rs12722502|rs10737105-rs41284471|rs1837253|rs113010607-rs72799426|rs13017455-rs12470864|rs11751024-rs17843580-rs28407950|rs12144049|rs2245214-rs9372120|rs2213020|rs3939286-rs7848215|rs28617673|rs13263709-rs2221641|rs17547610|rs7325747-rs4772189|rs149205188|rs1023518-rs3749833|rs4795413-rs141908043|rs9889953-rs9893132|rs1612986-rs2589561|rs544253|rs11096954-rs6847640-rs5743618|rs118013485-rs117710327|rs12718488-rs3197153|rs16903574|rs10152595-rs34445740|rs132911-rs9611573|rs78546106-rs74209703|rs2017759-rs12420744|rs13203830-rs2517690|rs7224548-rs1552458|rs34104805|rs1444782|rs145835664|rs117137535|rs10815376-rs2169287|rs1885013-rs8008961|rs6755198-rs6755248|rs12600751-rs9903269|rs10934569-rs1806656|rs41285280-rs55743914|rs115813648-rs61815704|rs3819720|rs12365699|rs73730377-rs73730372|rs3771175-rs72823641|rs41316204-rs41263828|rs3859192-rs6503533|rs79411018-rs117097909|rs17363282-rs17406680|rs72743461-rs17293632|rs3024971|rs55875222|rs55646091|rs72699185|rs1799964-rs2229094|rs62623446|rs12964116|rs76962799|rs6498169-rs7206912|rs20541-rs1295685|rs10021288-rs17454584-rs151275015|rs1552994|rs705700-rs705699|rs7918084-rs113092121|rs12212193-rs62408233|rs10791824-rs479844|rs34492353|rs11811856-rs10158467|rs61816761|rs35142265-rs75905358|rs7523907-rs1617333|rs2289278|rs34986765-rs11071559|rs45613035|rs9860547-rs13099273|rs11236797-rs7936312|rs62324212|rs12912010|rs41273040-rs4647195|rs72825990|rs2390314|rs17775170|rs3116995-rs3116989|rs3828058|rs6594499-rs2289276-rs73786772|rs138726443|rs3122929|rs2618070|rs56380902-rs4795399|rs449454-rs249677|rs2070901|rs340934-rs10975413|rs1655558-rs8043253|rs9275241-rs2647003|rs41288889-rs41288885|rs6592651-rs1892954|rs7626218-rs62296577|rs35449774|rs112401631	http://www.ebi.ac.uk/efo/EFO_0010638	Other disease	http://www.ebi.ac.uk/efo/EFO_0000408	http://www.ebi.ac.uk/efo/EFO_0004591	Other disease	http://www.ebi.ac.uk/efo/EFO_0000408
smoking behavior	smoking status measurement	230	758	35	133	168	0.106636	0	0	0	0.204878	0.340081	0.99	rs9545155-rs2783130|rs8083764-rs17669415|rs1164598|rs7901883|rs3741499-rs772921|rs1221976-rs1373178|rs56213534-rs7130826|rs12042107-rs1008078|rs13266066-rs11166986|rs176644-rs150294|rs6750801-rs7575189|rs12517438|rs9329342-rs10160101|rs7668995-rs28717373-rs10001365|rs7072776-rs4748779|rs7679162-rs58400863|rs1549979-rs34495106|rs359247-rs2419903|rs11783093|rs1353910-rs1909590|rs4788676-rs12930834|rs479971-rs7969559|rs1937443-rs2310752|rs6265|rs6965740-rs10233018|rs12690535-rs4674993|rs1109480|rs1108879-rs2705608|rs35891966|rs7657022-rs1022261|rs10461104|rs72678864|rs10994943-rs2588978|rs7713825-rs17348216|rs72733235|rs4869058-rs4044321|rs56184305-rs12022778|rs9423279|rs75210106-rs3980078|rs2160114-rs10020574|rs12902636-rs1435741|rs1490320-rs10970595|rs4944844-rs10751226|rs1174864|rs55646170|rs6452787-rs6452791|rs4837631|rs1449435-rs2010921|rs12739243-rs55921136|rs2734971-rs1632941|rs71367545-rs71367544|rs4949465-rs1889571|rs12053870|rs3847244-rs4543592|rs1373129-rs444558|rs4984916-rs1139897|rs1368550-rs266069|rs1150668|rs13160204-rs12188904|rs62137126-rs1136998|rs11719438-rs2324999|rs4479577|rs12487411-rs1919621|rs74697736-rs1427499|rs11808210-rs76132272|rs7929518-rs3851186|rs10885480-rs2185913|rs9529055-rs9571576|rs7921378-rs2393780|rs240955-rs455650|rs28459916-rs17003752|rs4275621-rs2585817|rs78175438-rs77217252|rs34794623-rs1486900|rs2291256-rs11611651|rs10254729-rs883403|rs6474609|rs745570|rs288178-rs288175|rs12202055-rs3818987|rs10914684|rs13237637|rs11165528-rs1935571|rs6598539-rs2017500|rs2939756|rs1956589-rs11844846|rs9302604-rs1469908|rs10279261|rs4888444-rs118028964|rs1944689-rs1944688|rs1492546-rs1845018|rs76608582|rs1075177-rs11066971|rs1616289-rs962472|rs11872397|rs2236941-rs2526390|rs7571606-rs961414|rs1445649-rs2652434|rs4354968|rs9987376-rs5003492|rs13261666-rs4737525|rs12456711-rs10432084|rs11876432-rs72898831|rs8047834-rs6497840|rs10272990-rs10952199|rs11134672-rs2339171|rs4502920-rs12211126|rs6545765-rs1863161|rs491283-rs7870475|rs12030183-rs12755632|rs6852117-rs6811532|rs6460944-rs13234909|rs10252114-rs10953957|rs6731872-rs13396935|rs653953-rs11210892|rs7585579|rs12195240-rs7754741|rs568599|rs6061162-rs6058782|rs7643392-rs7645872|rs2378662-rs10780649|rs34000440-rs12757183|rs4680392-rs9842947|rs139896-rs3026629|rs6119897-rs1555445|rs12027999-rs35761479|rs10863714-rs1891196|rs4766578-rs597808|rs10905461-rs11255908|rs2340403-rs10789369|rs12474587-rs4664442|rs4814884-rs3790286|rs35733169-rs16951001|rs2155646-rs7938812|rs17151637-rs2952251|rs141547796-rs9395644|rs1549320-rs17733784|rs17373738-rs13109980|rs34399632-rs6720647|rs12535004-rs6968380|rs1271272|rs1820083-rs13187930|rs9288999-rs6438208|rs1931431-rs1931386|rs57153235-rs3911063|rs42417|rs4790874-rs4790870|rs239245-rs7769142|rs13357015|rs1381287-rs7160389|rs1825733-rs1825734|rs6471291-rs13258512|rs77878475|rs1666839-rs550677|rs1004787|rs12244388-rs7092200|rs17049905-rs12052206|rs6997839-rs11779675|rs301807-rs301805|rs12600773-rs2938134|rs3800227|rs2240294-rs11768481|rs10896972-rs12787182|rs28647734-rs10858334|rs7333559|rs7525548-rs4650277|rs56081685-rs56367474|rs3025343-rs3025316	http://www.ebi.ac.uk/efo/EFO_0004318	Biological process	http://purl.obolibrary.org/obo/GO_0008150	http://www.ebi.ac.uk/efo/EFO_0006527	Other measurement	http://www.ebi.ac.uk/efo/EFO_0001444
intelligence	self reported educational attainment	675	1853	41	215	256	0.765047	0	0	0	0.112676	0.202532	0.99	rs9788857-rs9934011|rs11576565-rs72677177|rs4904523|rs73034295-rs3758927|rs6840804-rs1469921|rs2887218-rs4666851|rs5750830|rs17338318|rs73139274|rs11695105-rs3106666|rs12427622-rs73512407|rs17170519-rs1376303|rs2061425-rs72730918|rs12900061-rs7175692|rs2721173-rs750472|rs4484297-rs28608599|rs2420551-rs7552964|rs12552-rs2806934|rs7040340-rs10992756|rs3092073-rs3848715|rs12438542-rs3935685|rs7040995-rs7873907|rs1566085-rs746839|rs62047280-rs17248751|rs28741121-rs62236533|rs9388490|rs55876360-rs12189452|rs1054442|rs72829857-rs72829841|rs12761761|rs11720523-rs55736314|rs1455349-rs12693854|rs2819336|rs78918150-rs60262711|rs9916613-rs216472|rs995698-rs17425572|rs117787553-rs1957111|rs799444-rs3735478|rs6715073-rs62194185-rs16845580-rs7309-rs11678980|rs9902820-rs6503863|rs4793161-rs11871429|rs13262595|rs7924036-rs10761739|rs12503522-rs1972860|rs176218-rs10483349|rs2568955-rs3128341-rs11209951|rs2678210-rs2644135|rs72759215-rs6449503|rs10990975-rs6477493|rs61874768|rs2466920-rs7683416|rs62253086-rs9830359|rs1620977-rs12128707|rs10223052|rs9832454-rs1873625-rs7618501-rs2624818-rs56116382-rs11720093|rs12028010-rs12035012|rs71413877-rs34321437|rs4446794-rs12375949|rs1947988-rs1484246|rs7323027-rs9569823-rs7982404|rs141729694|rs9503598-rs12524795|rs2450333-rs2545795|rs78387210-rs237727|rs488476-rs644799|rs748832-rs9882532|rs6508220-rs11663156-rs11661305-rs11665242-rs1972044|rs12446238-rs7202829|rs902820-rs7015050|rs11663602-rs11664298|rs13425585|rs10875121-rs9324380|rs10854884-rs9616906|rs10511071-rs57437407|rs1699462-rs10757463-rs7023790|rs12600121-rs4788593|rs17568389-rs4725065|rs7933262-rs4636654|rs12875339-rs9569206|rs2158507-rs13223152|rs9384679-rs2764265|rs12537331-rs4731392|rs11588857|rs9951698-rs569453|rs11646221-rs34518736|rs1408579-rs10883451|rs34305371|rs12170452-rs132570|rs11076962|rs11898362-rs6546856|rs10515007|rs4984541|rs177430-rs1788783|rs9864672-rs9862291|rs72712511-rs12643771|rs1045902-rs2303907-rs10865397|rs4500960-rs4664442|rs7260359-rs10402747|rs35526560-rs10227076-rs56150095|rs575113-rs600806|rs71351958-rs6125597-rs2426132-rs6067053|rs11579557-rs35771425|rs9862416-rs9815334-rs3762767|rs34417222-rs67021138|rs112780312-rs12033835|rs12072199-rs17414302-rs4615814|rs4731366|rs75177132-rs76608582|rs78404259-rs74705753|rs4458044-rs143699161|rs8008382-rs2071407|rs9856289-rs1920610|rs4745706-rs7070693|rs17489649|rs1318878-rs1117152|rs17607347-rs62051146|rs62506074-rs10954779|rs11209976-rs2364544|rs9655780|rs13018640-rs13010010|rs62175972-rs62179061|rs7038525-rs1329044|rs17680712-rs7015263|rs176217-rs72671456|rs146865992-rs80257979|rs12506221-rs35631117|rs9289300-rs11720236|rs12601380-rs2285640|rs10876864-rs1689510|rs6672986-rs7365380|rs12967828-rs1963381|rs12646225-rs75751670|rs775326-rs262890|rs3788556|rs2284871-rs10221808|rs4580942-rs1580019|rs13428598|rs12702087-rs1050331|rs1962047-rs3751331|rs62439688-rs35929923|rs57352738-rs11765450|rs238449-rs151381|rs9443645-rs10943588-rs9361491|rs78715178-rs115910830|rs34316-rs254781|rs7814022-rs4298514|rs4757957-rs1866706-rs11022505|rs743134-rs6034019|rs28420834|rs1424638-rs3948495-rs12465938|rs6928583-rs77418166-rs112375785|rs10874938-rs12134151|rs11168951|rs11157930-rs55894132|rs9934041-rs12709186|rs2526398-rs9858059|rs12707116-rs6951416-rs1882538|rs9921412-rs9927049|rs339099-rs1043595-rs113520408|rs4463213-rs155943|rs55986781-rs6718203|rs9683585-rs2295499|rs6723226-rs2710634|rs12885221-rs7146202-rs2239647|rs7325960-rs9527727-rs7338138|rs10786662|rs58859557|rs117883100-rs149613931|rs7974852-rs10845988|rs11703032-rs35532491|rs4660261-rs11210871-rs12076635|rs13107325|rs9477970-rs72828517|rs3823036|rs5765717-rs4407350|rs1473634|rs10498730-rs78714229|rs2486012-rs803619|rs12024115-rs12025777|rs74944275|rs5758605-rs2743461|rs34426618-rs13154429-rs7737905|rs10189857|rs9888986-rs255053|rs1421334-rs2725370|rs7116046-rs1939800|rs9401452-rs1933720-rs9490512-rs6928545-rs9372625|rs9771228-rs10236197|rs1843815-rs1473474|rs28657585-rs3895736|rs11191270-rs4919624|rs6881733-rs4308464|rs11620355-rs9634624|rs4787457-rs2008514-rs2650492|rs10518019-rs6819372|rs6800916-rs74461473-rs62262097-rs55786114|rs75064307-rs60785803|rs17372140-rs61787263|rs11555274-rs12151248|rs4925114-rs4925109|rs6124077-rs6065080|rs35731967-rs6711399|rs1891275|rs3896224-rs11599236|rs9467773-rs9467804|rs2155076-rs4491180|rs67450615-rs68052276|rs736471-rs7613681|rs7195329-rs2647995|rs6123924-rs2145265|rs6715849-rs7579187|rs1106241-rs10773002|rs5753383-rs6518723|rs8054299-rs3809634|rs6569077|rs418939-rs406413|rs6449674-rs1812587|rs36051354|rs114952970-rs116175783|rs13096480-rs62262671|rs13253386-rs34389480|rs35919256-rs1343700|rs1245829-rs7963801|rs2942884-rs1028045|rs7077446-rs73344830|rs12206087-rs9375188|rs7029718-rs11793831|rs4294650|rs10164820-rs13416322|rs78382112-rs75500877|rs75973558-rs17563464|rs8028130-rs28737193|rs11138947-rs11138902-rs7033137|rs3172494-rs6774721|rs2333604-rs3783300|rs2081652-rs4318611-rs4130344|rs114030538-rs17589603|rs5770820-rs9616947|rs6823423-rs6535809|rs1831539|rs12143094-rs12130762|rs17033621-rs9789595|rs7557525-rs12620796|rs6991838-rs6472208|rs6731373|rs9820604-rs9809213|rs34172651-rs28512462|rs10192369|rs1008078-rs10922907|rs34811474|rs17049820|rs2457192-rs350281|rs573688-rs481940-rs2163503|rs242559-rs62057107|rs62182993-rs4132462|rs329672-rs329645	http://www.ebi.ac.uk/efo/EFO_0004337	Biological process	http://purl.obolibrary.org/obo/GO_0008150	http://www.ebi.ac.uk/efo/EFO_0004784	Other measurement	http://www.ebi.ac.uk/efo/EFO_0001444
low density lipoprotein cholesterol measurement	total cholesterol measurement	593	416	172	109	281	0.150889	0	0	0	0.385989	0.556987	0.99	rs12721054|Chr2:44072576|rs7200153|rs3758413|rs2287622|rs4244029|chr2:21383353|rs3780181|rs4253772|rs1553318|rs4299376|rs11563251|rs17789218-rs17185536|rs17580|rs7941030-rs7927208|rs676210-rs4564803|chr3:122176238:D|rs2241208-rs71079573|rs2511158-rs1981405|rs3927680-rs10810657|rs5985471|rs10172650|Chr16:72108093|Chr5:74656539|rs73339979|rs8078686-rs10445374|chr1:56480207|rs4142393-rs2866745|rs66650371-rs34208856|rs533617|rs17050272|rs12225399-rs506234|chr1:55759138|rs13234378-rs17145738|rs9884390-rs976002|rs4651135-rs35221132|rs61778883-rs1077514|rs556107|rs7955221|rs329007-rs328996|rs870992|rs2000999-rs34042070|rs2912054|rs1801689|rs314253|rs77147124|rs505151-rs11206517|chr1:55505647|rs10832962-rs10832963|Chr12:121416650|chr4:75242737|rs7968419|rs17248840-rs11669576|rs138777-rs138730|rs77303550|rs190671241|rs8051431-rs1122531|rs6709904-rs76866386|rs11636917-rs56369308|chr19:11398422|chr12:121417536:I|Chr1:63050598|Chr2:21263900|rs76079263-rs71559014|rs13108218-rs6818397|chr17:45734210|rs12916|rs2169387-rs9987289|rs145955280|rs77542162|rs4870941|chr2:21281097|Chr11:116648917|chr11:61594920:D|rs17249141|rs2927439|rs2758886-rs4711589|rs11781667-rs7832643|rs373579|rs6882076|chr1:56304721|rs12603885-rs11080150|rs4360309|rs7775698|rs2642438|rs4782568-rs67890964|rs12208357|rs13107325|rs7569317-rs182472492-rs72926986|Chr1:234858597|rs964184|rs395908|rs17001095|chr4:74653273|rs2239619|rs17111684|Chr19:19407718|rs688-rs2738447|rs2066714-rs4149310|rs6970673-rs28537499|rs14234|rs72731954-rs72733928|rs870527-rs907866|rs62128801|rs12117661|rs34150222-rs67710536|rs76967117-rs2814982-rs3800406|rs186696265|rs4738684-rs9297994|rs7528419-rs611917-rs4970834-rs6657811|Chr1:55504650|rs7013120-rs2306486|rs72838078-rs150474434|rs2495477-rs472495|rs114197570|rs11591147|Chr8:126482621|rs55714927|rs648324|rs4971516|Chr6:160578860|rs7350789-rs1532085|rs2710642-rs4671050|chr6:160434842:I|rs2519093-rs532436|rs1250229|rs8102280|rs58542926-rs10401969|rs7746081-rs6459450|rs2738464|chr4:74265673|rs77375493|chr4:74793806|rs7412-rs1065853|rs147943615|rs1014283|rs8106503-rs143020224|rs35062987-rs34392107|rs868943-rs35936182|rs7241918-rs4939883|Chr1:109818306|rs1470121-rs11709868|rs191555775|chr1:56840574|rs12686004-rs1800978-rs1883025-rs2740488|rs191448950|rs6603981-rs1556562|chr1:56062375|rs1169288|rs6475606-rs10738607|rs187918276|rs151193009|rs3786722|rs1610095|rs6557781-rs7386762|chr1:109817590|rs28503706-rs9298506|rs116477171|rs2495504|rs9411489|rs174570|rs1874124|chr19:19393890:I|rs13392272-rs1041968|rs41274050|rs1535-rs174564|rs12469758|rs12713956|rs17561950-rs12948394|rs2278426-rs8101801|rs913499|rs35081008-rs12983728|rs5471|rs653178-rs597808|Chr8:9185146|rs66476925-rs150169808|rs66900043|rs871841-rs4791641|rs77960347|rs79220007-rs1800562|rs113759232|chr4:73134560|rs114067101|rs11620731|chr3:132193076:I|rs115485095|rs7523141-rs7525649|rs4722551|rs6016373|rs182616603|rs35754645-rs7567229|rs7734476-rs4530754|rs28601761-rs2954029|rs67608943|rs2452170-rs516316|Chr5:156390297|rs9985315-rs9825431|rs1907631|rs941408|rs10903129-rs139604259|chr4:74990001|rs7741091-rs6920323|rs1584063-rs7616006|rs287227|rs261334-rs1077834|rs9357121|rs4803750-rs1551891|rs11806638|rs1699337-rs1797912|rs1800961|rs28362263|rs113190300|rs7570971-rs151022760|rs62072497|Chr19:45422946|rs2902940|rs2737252-rs2737245|rs573930512|rs183130|chr5:156378584|rs11789603|rs2068888|rs2235367-rs6065311|rs7902274-rs1891110|rs10455872-rs118039278|rs10402271-rs4452060|rs995000-rs1168127|rs28362286|chr1:25766501:I|rs1260326|chr7:25992323:I|rs2434885|rs8106922|rs2362529-rs10275712|rs976058-rs969114|rs6831256|rs2522061-rs1016988|rs769446|rs8008068-rs7157785|rs12665537-rs1326543|rs75352129|rs3208856|chr1:55246601|rs1367117-rs934197|rs11621792|chr1:55636240|rs56668103|chr4:72754788|rs4773173|rs9834932-rs7640978|rs6088882-rs12481365-rs224424|rs12712955|rs546498715|rs2183573|rs2297374|rs12721051-rs2075650-rs6857|rs1495741-rs1961456|rs721023-rs10513551|rs3010276-rs2925677|chr1:55939497|rs2247056|rs12721109|rs59379014-rs112771035|rs68055275-rs10893499|rs306890|rs577584-rs10692845|rs115400054-rs140244541|rs5942937|rs151193598|rs57825321|rs1883711-rs2207132|rs17725246-rs2073547|rs2618567-rs2618568|rs6656611-rs12078100|Chr19:11202306|rs78946096-rs113177823|rs2255141|rs1564348|rs10460181|rs2479409|rs12272004-rs3135506	http://www.ebi.ac.uk/efo/EFO_0004611	Lipid or lipoprotein measurement	http://www.ebi.ac.uk/efo/EFO_0004732	http://www.ebi.ac.uk/efo/EFO_0004574	Lipid or lipoprotein measurement	http://www.ebi.ac.uk/efo/EFO_0004732
BMI-adjusted waist circumference	body height	1266	2984	61	289	350	2.31069	0	0	0	0.0897436	0.164706	0.99	rs4589746-rs115187146-rs111551994|rs1926872-rs10797938|rs246185-rs72785461|rs3807945-rs10238339|rs9545359-rs390195|rs117691857-rs7916961|rs12570009-rs35954730|rs12727784-rs313734|rs648193-rs613470|rs2903385-rs2903386|rs10165255-rs6432054|rs7621604-rs28444975|rs503188-rs642950|rs975210-rs8039718|rs1511550-rs11049711|rs111283523-rs2874670-rs9314323|rs11899888-rs9309272|rs10406327|rs12948439-rs3809770|rs2378017-rs2647116|rs78098692-rs6433457|rs2425163-rs6060562|rs11711770-rs62247124|rs6976572-rs2715093|rs113386058-rs52826764|rs112808618-rs741070|rs11660937-rs9958919|rs4369638-rs28583508|rs606452-rs584961|rs12615742-rs7589518|rs9901434-rs9909443|rs2421992-rs2422073|rs138809270|rs79875959-rs78743535|rs1658319-rs10824723|rs66917623-rs12988231|rs138937927|rs9851441-rs1534025|rs7188873-rs12708665|rs865923-rs2605134|rs146753195-rs146381464-rs1127553|rs273945-rs273958|rs35957220-rs798491|rs1574277-rs2361715|rs689860|rs11722554|rs4730073-rs1142|rs1984119|rs4842926-rs11259926-rs2135880|rs6087613-rs45465702|rs2274319-rs10908505|rs10950947-rs12534093|rs1730040-rs28820925|rs11636084-rs2581348|rs4670893|rs6965195-rs6950680|rs10893812-rs1425872|rs1501411-rs12959823|rs72658930-rs60884807|rs459193-rs455660|rs2280470-rs11630187|rs4868125-rs702101|rs227733-rs227745|rs12592845|rs13428823-rs13401333|rs57856222-rs4968051|rs11694842-rs12991495|rs12962555-rs11664336|rs7970350-rs7306710|rs10922478|rs10747784|rs7652177-rs12629746|rs59985551-rs3791679|rs11632640-rs12900609-rs3959554|rs939105-rs2863714|rs35148461-rs1879529|rs78182250-rs79990258|rs3135913-rs11950938|rs4359033-rs12083518|rs13038866-rs73611371|rs2257011-rs8035886|rs62404182-rs1047014|rs7978610-rs10846577|rs12221107-rs35787829|rs42039-rs42044|rs817300|rs12533596-rs17165295|rs3135890|rs9658134|rs982903-rs13125694|rs7588654-rs191291494|rs1776897|rs4369779-rs7238093|rs4876361-rs1550162|rs4694504-rs7697556|rs6493325-rs4775769|rs6938592|rs933561-rs1876001|rs2763263-rs2763265|rs79495055-rs71398138|rs8008583-rs1950500|rs4932200-rs8026676|rs13284106-rs34768785|rs10943249-rs12209223|rs11738854-rs6867518|rs75448045-rs72876954|rs7210142-rs2058176|rs11049506-rs10843148|rs113346517-rs112669216|rs1250023-rs1273108|rs2569400-rs284660|rs73039946-rs12368919|rs41271299|rs592785-rs644219|rs12223565-rs3206824|rs6085649-rs6054441|rs143840904|rs11731421-rs7665127|rs2700201-rs2245698|rs9941239-rs8054554|rs7214743-rs757608|rs62621197|rs2273368-rs10857961|rs6892884-rs6898981-rs11134709|rs1929848-rs6919534|rs10794175-rs11245333|rs17511102|rs1126464|rs1898711|rs2731340-rs2597513|rs3736403-rs12470505|rs13243883-rs34823076|rs145878042|rs878639-rs224331|rs76895963|rs6544743-rs11124981|rs62457627|rs35539500-rs71424363|rs11615503-rs7306812|rs66989638-rs13014521|rs60782127|rs1806980-rs8111582|rs6962887|rs112540634-rs11754773|rs12132168-rs76375795|rs10059884|rs113664481-rs111401421|rs35344761-rs35307904|rs9956387-rs2668767|rs62515452-rs10958476|rs10131337|rs10901216-rs7847695|rs7160860-rs944370|rs3812163-rs9379130|rs27947-rs1990657-rs12153391|rs7985381-rs7337175|rs806794-rs4412193|rs3767627-rs12023231|rs272869-rs7705189|rs13051496|rs12586289-rs7155922|rs13097248-rs9828976-rs6439629|rs9838517-rs2581828|rs2287528-rs2629047-rs978888|rs9293518-rs17583459|rs2289635-rs12063247|rs1133415-rs7612511|rs2544676-rs2544673|rs1173730-rs3792752|rs1956002-rs4981170|rs4776879-rs17291497|rs963292-rs1401795|rs2278483-rs11892043|rs210621|rs4680340-rs9289979|rs79493866|rs822530-rs822551|rs13210323|rs4743034-rs7858917|rs10901821-rs2086945|rs73085996-rs2134479|rs10838801-rs1681630-rs7396592|rs75821416-rs8038454|rs71393459-rs16953685|rs720390|rs3737815-rs1846158|rs1852679-rs13116718|rs547195-rs9841435|rs11175904-rs7972091|rs35874463|rs3754829-rs6739725|rs10236314-rs76913103|rs34561714-rs4410282|rs74567345-rs77487268|rs8035323-rs813017|rs11144779|rs57561676|rs9425573-rs17369123-rs16844417|rs72656010-rs36063247|rs56011514|rs798533-rs2266925|rs11867479-rs1990197|rs10933548|rs1865803-rs28757157|rs36226649-rs117684527|rs35628589-rs61734651|rs7916441-rs779933|rs11060406-rs11061615|rs2328887-rs6940007|rs12197246-rs12200498|rs11975615-rs1557779|rs916893-rs10435093|rs2585061|rs11727963-rs56818816|rs9634212|rs55854248-rs58083390|rs6792408-rs12330322|rs2240276-rs2871289|rs6602982-rs10152514|rs59885016-rs11588850|rs80085026|rs10129429-rs7145052|rs77261529-rs2645289|rs12462554-rs3185010|rs2080957-rs11748619|rs60109456-rs754532|rs246242-rs62399010|rs4285804-rs12572775|rs2902065-rs2120335|rs4713940-rs9462162|rs902144|rs2648725|rs7632986-rs8640|rs13107325|rs6683598-rs10482795|rs8007356-rs3742445|rs994014-rs11938641|rs3809128|rs62501195|rs16962650-rs232094|rs314277-rs221616|rs700992-rs10820612|rs17038164-rs7536458|rs62291612-rs6446315|rs10512248-rs28701981-rs28778940|rs7692161|rs13183901-rs6885032|rs11612024-rs11111869|rs4733724-rs7815955|rs12449442|rs6715793-rs6743685|rs79439080-rs10962792|rs473902|rs10218741-rs715300|rs1722136-rs1540825|rs11188604-rs11814327|rs6721145-rs1465685|rs10179158-rs13406620|rs263598-rs10756851|rs4865956|rs12669267-rs113946216|rs9496369-rs9389987|rs17357954-rs61780435-rs6600365|rs6877893-rs853175|rs11738946-rs4073717|rs1963689-rs4580892|rs147330708-rs13334364|rs1635851-rs1635852-rs508347|rs58360980-rs59643265|rs4870056-rs6902771|rs6437061-rs3116168|rs26845-rs27648|rs7223535|rs7319045-rs7995591-rs7327945|rs9362083-rs761391|rs9409085-rs34575265|rs55753056-rs6710091|rs7112925-rs3923203|rs72742734-rs113098876|rs2830581-rs151058|rs16896276-rs2724475|rs149870557-rs11677466|rs12774134-rs12764498|rs7952436|rs28584580-rs142050326-rs59081368|rs60240315-rs34555832|rs215225-rs12811171|rs11076849-rs4619406|rs4141278-rs57246313|rs35832626-rs2176263|rs1244060-rs10846657|rs9456307-rs117395088|rs7366048-rs61776719|rs72755233|rs8098316-rs4493170|rs6918981-rs9461964|rs11688048-rs10865308|rs3778519-rs722587|rs3020429-rs3020372|rs9341808-rs3805859|rs7801581|rs10770700-rs10770705|rs75877458-rs78198962|rs17184382-rs2111691-rs62011286|rs11198898-rs291970|rs3829835-rs12474201|rs55749333|rs7557989-rs10166054|rs6824748-rs7673321|rs1432559-rs6735393|rs12829457-rs10842707|rs4804312-rs4072910|rs6978655-rs1007358|rs4454843-rs4883958|rs9829746-rs9830029|rs10820411-rs6477489|rs4240326-rs11933087|rs61869763|rs876122|rs4735769|rs7264113-rs58842569-rs1741344|rs11205303-rs67807996|rs7083463-rs11191786|rs34093919|rs1366594-rs7728690|rs7021721-rs3818932|rs2496689-rs1902070|rs4838083-rs7042625|rs619456-rs10919449|rs848606-rs848602|rs989393-rs2075665|rs17767678-rs59554899|rs36225153|rs4886782-rs4886778|rs17883331-rs12185519|rs395962-rs1933801|rs57176772-rs62446652|rs6732174-rs734586|rs862041-rs862048|rs4848643-rs35362712|rs62048856-rs12443928|rs17721822-rs6054427-rs6054364-rs967417-rs1884897|rs2196792-rs56784950|rs872440|rs4788218-rs10871451|rs3100609-rs749052|rs7689420-rs62346126|rs2684788-rs8033670|rs55778236-rs7727485|rs11645649-rs17673793	http://www.ebi.ac.uk/efo/EFO_0007789	Body measurement	http://www.ebi.ac.uk/efo/EFO_0004324	http://www.ebi.ac.uk/efo/EFO_0004339	Body measurement	http://www.ebi.ac.uk/efo/EFO_0004324
cognitive function measurement	mathematical ability	644	1538	139	264	403	0.60583	0	0	0	0.226532	0.369386	0.99	rs17097461-rs62379379|rs113928896-rs34155847|rs6881643-rs13355543|rs17568389|rs9328534-rs4382592|rs2743461|rs4904523|rs118093058|rs2051935|rs10922907|rs3128341|rs1837680-rs10899279|rs13212041-rs6297|rs12522002-rs2934510|rs10496090-rs35115993|rs17184549-rs17369215|rs7583384-rs4848924|rs11191193-rs749694|rs10193498|rs12368628-rs10846255|rs687531|rs6799337-rs4678090|rs55641816-rs6563164|rs4669634|rs12524795|rs7175692|rs1467627-rs803804|rs1345278-rs4726070|rs1333904|rs6821068-rs4484297|rs9820604|rs2239647|rs6666767-rs2049992|rs80037907-rs11780633|rs406413-rs383618|rs75973558|rs10862376|rs3092073-rs3848715|rs4913077-rs6869910|rs2049741-rs6732465|rs35335033-rs7735958|rs10790313-rs12274984|rs7228159-rs1011392|rs72845663-rs12772375|rs62180970-rs59262126|rs2293445-rs1054442|rs341504|rs28741121-rs62236533|rs4396807|rs11157930-rs4981446|rs9388490|rs4805531-rs7254263|rs11707501-rs6784183|rs10985420|rs12898295-rs56299741-rs34757410|rs1884903-rs199791|rs6020560-rs6063523|rs918765-rs8056960|rs750472|rs4500960|rs2186710-rs7111153|rs12761761|rs11223560-rs10750539|rs678916-rs307914|rs9569968-rs9527905|rs1405876-rs146312|rs72906064-rs13032427|rs6509441|rs1567154|rs2998314-rs3000038|rs708915|rs4943305-rs9574095|rs5757748-rs132571|rs13259607|rs9401593-rs1487445|rs613872|rs730384|rs3943667-rs2196983|rs2630765-rs335426|rs35526560-rs35069269|rs78498439-rs112579477|rs725456-rs1430055|rs863006|rs518839|rs117592625-rs151186597|rs7724655|rs736471|rs57352738|rs72827910-rs72809818|rs1106761-rs746839|rs61854130-rs10740140|rs968627-rs12325429|rs9643911-rs34389480|rs3809169-rs7955635|rs9317213-rs66468848|rs11703948-rs13057446|rs6949851-rs1580019|rs12643771-rs4863516|rs7671295-rs177529|rs3763669-rs11265835|rs9830359|rs4985417-rs62047970|rs4720058-rs7798739|rs55672708-rs58209041|rs232464|rs6737264-rs12712784|rs12405889-rs4659520|rs2644135-rs1517810|rs5001573-rs7633520|rs9375403|rs76998132|rs61527214|rs62183029-rs7556896|rs4700393|rs62262721-rs55786114|rs960231-rs2837992|rs4917278-rs11786894|rs9867678-rs3856636|rs1427604-rs7572661|rs7253433-rs113742427|rs1364934-rs13188819|rs6816002-rs6535809|rs2117762-rs1561029|rs61331678-rs3935685|rs6456785-rs35394453|rs8823-rs6672925|rs10846491-rs1969355|rs7653344|rs12137438-rs12126231|rs6095298-rs34116853|rs6870983-rs62369123|rs1375561-rs66568921|rs77999825|rs10750866-rs12790196|rs2977464|rs115136616-rs114468556|rs11864750-rs72793812|rs882189-rs34216058|rs2725371|rs9371883-rs9397806|rs75751670|rs7603132-rs17020193|rs145470583|rs6030819|rs10006237-rs9683947|rs7803932|rs12586987-rs176218|rs2526398-rs17304079|rs6435048|rs2099744-rs12289262|rs35104491-rs6937950|rs12712262-rs1034811-rs9789595|rs4442732-rs2093210|rs7724301-rs9763743|rs2178487-rs1921087|rs139481-rs5751039|rs7717020-rs1991492|rs1393578|rs3768480-rs3768469|rs2885198-rs2164553|rs2038210|rs7928073-rs10769255|rs1255223|rs9415064-rs9416018|rs1461583-rs17698580|rs658912|rs7557793|rs9813198-rs9872276|rs143699161-rs117560908|rs11076962|rs34518736-rs3785229|rs40504-rs254781|rs12136092-rs11576565|rs1355620-rs1355619|rs9556958|rs76500262-rs35121057|rs17431717|rs767943|rs1512144-rs7672943|rs4325706-rs13027493|rs75810319-rs74701752|rs2810489-rs72766638|rs10740128-rs61853587|rs917813-rs6461532|rs1043595-rs113520408|rs7325960-rs17262885|rs10878105-rs7131691|rs118134876|rs17443541-rs13014796|rs11737459|rs10161336-rs4140762|rs902305-rs790647|rs679866|rs2279574|rs17075438-rs72944032|rs10129426-rs729437|rs1343775-rs12028010|rs2163503|rs7825157-rs991871|rs11019128-rs7937910|rs12471554|rs4257287-rs12954483|rs6707735-rs6705514|rs17049244-rs7595529|rs5757673-rs73167342|rs75654367|rs73581580|rs7038525-rs1329044|rs34244947-rs66941101|rs4941735-rs9536201|rs9516855-rs9516857|rs975303|rs2298656-rs4401134|rs11781016-rs4425734|rs7122044-rs1277060|rs10106406|rs985146-rs731575|rs11138947|rs62023145|rs4384309|rs4700160|rs12670901|rs9267677|rs204883|rs35672602-rs3860537|rs13428598|rs7858961|rs11572842-rs10863246|rs12741781-rs7535162|rs76577427-rs77052120|rs8077038-rs35763415|rs7868984-rs11793831|rs4298514-rs9692869|rs7609428-rs6723557|rs78765360|rs35177116|rs34802460-rs34737303|rs61776255-rs61778068|rs955841-rs4484967|rs12694917-rs2250660|rs1455349|rs14184-rs6666119|rs112780312-rs4391701|rs2430926-rs35127411|rs1167827-rs794375|rs17048855-rs10510388|rs1932945-rs401599|rs6760539|rs114192810|rs11734970-rs11729441|rs870589-rs59692040|rs12024115|rs933738|rs1972863|rs11123820-rs2309757|rs3747631-rs11588857|rs2212723-rs4954174|rs3800925-rs13240401|rs2252003-rs2476733|rs9291437|rs12601380-rs8070260|rs72799107-rs72799126|rs72850040-rs55634885|rs613614-rs321586|rs79386779-rs2078539|rs7299037-rs11055991|rs6922300-rs12208192|rs4923556-rs4636654|rs13107325|rs34316274-rs3751667|rs55680960-rs12356045|rs6505191-rs216466|rs7190|rs9655780-rs66905828|rs674178-rs2439649|rs3823036|rs35041900-rs35039375|rs62170775-rs3106666|rs8019612|rs4354968-rs12919084|rs11678980|rs6518724-rs7288964|rs7977614|rs1473634|rs17067481-rs58206417|rs9384679-rs2764261|rs12534506-rs12671937|rs641574-rs1939800|rs891792-rs2195817|rs6539284-rs7963801|rs11545169|rs17043393|rs2892827|rs56115971|rs1949226-rs1913329|rs17161026|rs4245255-rs11662271|rs2457192|rs10189857|rs12506221-rs4860797|rs9933256-rs3794620|rs7633959|rs6546856|rs6505095|rs73831575|rs6492519-rs7326331|rs11772108-rs76436554|rs76160968|rs12875339-rs9569233|rs11265191|rs1843815-rs1473474|rs10098073-rs13262595|rs7502214-rs8079781|rs6028085-rs6028083|rs2024568-rs1569723|rs4395728-rs35099767|rs485929-rs7534577|rs5761793|rs28737193|rs7867618|rs323726-rs10988775|rs62194170-rs11897383|rs6467512-rs6975134|rs35539723|rs62140695-rs62142886|rs4940668-rs17808190|rs9682919-rs111618480|rs10411759|rs8067165|rs1862451-rs28512462|rs9266257|rs6874665-rs10061387|rs6123924-rs2145265|rs6492539-rs17556717|rs9813513|rs62260764|rs9934011-rs963536|rs12863981-rs7321274|rs6472208-rs11786598|rs10913420-rs9970167|rs8054299-rs3809634|rs2073526|rs34265761|rs2706762|rs11679837-rs7568149|rs7504262-rs1941954|rs1517480|rs2819336-rs9787076|rs10772657-rs1479119|rs2494997-rs12069733|rs2989868-rs1831539|rs34795510-rs71413877|rs10822745-rs10822743|rs345736-rs168290|rs7126178-rs1907604|rs26443|rs6715321-rs57977991|rs7236339|rs7327539-rs17428393|rs2748809|rs146746174|rs11195949-rs4501923|rs4294650|rs6728742-rs6708545|rs4233210|rs286768-rs34410|rs4719944-rs4131987|rs112369919|rs7623659-rs11917431|rs4628086-rs78648104|rs11765189|rs1291823-rs4750019|rs9359939|rs13014982-rs12478449|rs12962980|rs2913445-rs34156429|rs1827540-rs1812587|rs960658-rs1407855|rs10057590|rs17669337|rs11081483-rs7231696|rs1861145-rs1861148|rs6004882|rs13418577-rs4673840|rs10455120-rs12194642|rs17748359-rs17748153|rs28447555-rs75774080|rs6731373|rs11720523-rs7624274|rs28473311-rs56328583|rs10459501-rs10139432|rs117623407-rs8102851|rs11870246-rs16951626|rs178203-rs1245213|rs16958559|rs57514868-rs17002025|rs1131017-rs2640564|rs34811474|rs7776974|rs2942884-rs2970991|rs6674884|rs10803194|rs6871374-rs6881733	http://www.ebi.ac.uk/efo/EFO_0008354	Other measurement	http://www.ebi.ac.uk/efo/EFO_0001444	http://www.ebi.ac.uk/efo/EFO_0004875	Biological process	http://purl.obolibrary.org/obo/GO_0008150
Eczema, allergic rhinitis	allergy	153	145	18	72	90	0.0135696	0	0	0	0.432692	0.604027	0.99	rs12935657-rs11644510|rs10912564-rs4090390|rs6977955-rs9648346|rs7936323-rs7936312|rs11204896-rs4845604|rs74847330-rs16858573|rs71368508-rs34210653|rs17293632-rs56375023|rs4943794-rs113377887|rs1143633|rs12122629-rs12123821|rs12784963-rs10883723|rs2988277-rs1214598|rs34290285|rs56129466-rs61907713|rs7130753-rs4616071|rs9259819-rs28749131|rs4739736-rs7824394|rs2013724-rs1048990|rs1260294-rs63406760|rs1837253|rs3540-rs6496676|rs11539209-rs12551834|rs343478|rs80064395-rs4916533|rs12413578-rs186856025|rs5743604-rs5743618|rs249677-rs10068717|rs7221109-rs11464691|rs59593577-rs59183580|rs2228145|rs7717955-rs6881270|rs2134814-rs905670|rs6489785-rs2393717|rs2190097-rs4296977|rs653178-rs7137828|rs479844|rs75557865-rs9816071|rs10519067-rs10519068|rs10876864-rs1689510|rs6869502-rs7728912|rs3933376-rs35469349|rs7214661-rs10468514|rs7720838-rs7714574|rs4648883-rs760805|rs7140939-rs2104047|rs12952581-rs9889262|rs72823641-rs10865050|rs12365699|rs6011033-rs3787100|rs921650-rs7359623|rs16903574-rs77665773|rs13020553-rs12470864|rs3024971-rs1059513|rs10818483-rs10760123|rs1102705-rs2422254|rs4921290-rs2910162|rs55646091|rs9297768-rs6990534|rs3813308-rs250308|rs2766678-rs1555926|rs10244416-rs6461503|rs17454584-rs4145717|rs1444789|rs4574025-rs8086340|rs61839660|rs891058-rs10174949|rs72782675-rs72782676|rs12440045|rs1057258-rs9247|rs34004019-rs28407950|rs10910095|rs20541-rs848|rs9573092-rs7989041|rs150254607-rs45613035|rs5029937-rs9494883|rs60946162|rs144829310|rs117710327-rs10414065|rs1438673-rs6594499|rs61192126|rs301806|rs519973-rs763342|rs2070901|rs2519093-rs507666|rs6830371-rs10033073|rs12886625-rs9989163|rs2025758-rs11255938|rs13384448-rs2396497|rs112401631	http://purl.obolibrary.org/obo/HP_0000964, http://www.ebi.ac.uk/efo/EFO_0005854	Immune system disorder,Other trait	http://www.ebi.ac.uk/efo/EFO_0000001,http://www.ebi.ac.uk/efo/EFO_0000540	http://www.ebi.ac.uk/efo/EFO_0003785	Immune system disorder	http://www.ebi.ac.uk/efo/EFO_0000540
basophil count, eosinophil count	eosinophil percentage of leukocytes	206	198	93	43	136	0.0249483	0	0	0	0.507463	0.673267	0.99	rs11555542|rs11127153|rs776509440|rs551517|rs10265538-rs34025520|rs532553681|rs73072483-rs73078622|rs4937323|rs13223928|rs34149660|rs9814893-rs1032726|rs637571-rs634534|rs1059513|rs34290285|rs2182885|rs34173062|rs9532434|rs34210653|rs605642|rs149206763|rs11465296|rs653178|rs113473633|rs13056815|chr16:86019516|rs12545733|rs582297|rs7135535|rs570794153-rs2296618|rs3181348-rs10982456|rs3006802|rs2579500-rs72079386|rs535680968-rs569868609|rs10852622-rs74035506|rs4727027|rs8133974-rs8133101|rs61731111|rs6568466|rs10045577-rs55905691|rs1961220-rs4594881|rs2239633-rs2239630|rs10876864-rs705699|rs2706345|rs12408934|rs410867|rs35914442|rs960709|chr1:12175658|rs36229146|rs55713716|rs797680|rs1057258-rs56235204|rs542618547|rs74480102|rs2033784-rs7174445|rs17428931-rs75504410|chr9:6282511|rs2381416|rs1912580|rs4848100|rs56330463|rs114743735|rs2302006|rs301807-rs159963|rs7936323|rs56117721|rs111386720-rs3810328|rs62264129-rs9990220|rs2115536|rs1036332|rs8046011|rs3893464-rs1111180|rs17758695|rs28567906|rs147453535|rs10410864-rs395892|rs4802399|rs9402682|rs35249183|rs12968338-rs9949291|rs8129030-rs9979383|rs2248116|rs9504361|rs45577137|rs540653847|rs2147904|rs6021268|rs10995240|rs5833013|rs10956403-rs11786130|rs1036207|rs3755397|rs2335455-rs12599918|rs2010672|rs17585295-rs62408225|rs5758297-rs6002333|rs61840192|rs17484848|rs10795656|rs6969965|rs25884|rs34675278-rs11317778|rs150813342|rs34332679-rs8020739|rs36058533|rs77972791-rs60600003|rs760517-rs4821544|rs3785356-rs4787951|rs6684992|rs12413946|rs743002|rs34020101|rs1695315-rs6787336|rs34064757|rs140948517|rs4328821|rs2228467|rs1586068|rs11327184|rs1000005-rs2834081|rs11253530-rs12264390|rs201272561-rs200760632|rs6563842|rs68191221-rs2078179|rs28383314|rs511515|rs11204682|rs571547192-rs77204473|rs60432162-rs148803332|rs61612642|rs7203459-rs12935413|rs6723724-rs6750754|rs55646091-rs61894547|rs175705|rs4807542|rs112401631	http://www.ebi.ac.uk/efo/EFO_0005090, http://www.ebi.ac.uk/efo/EFO_0004842	Inflammatory measurement,Hematological measurement	http://www.ebi.ac.uk/efo/EFO_0004872,http://www.ebi.ac.uk/efo/EFO_0004503	http://www.ebi.ac.uk/efo/EFO_0007991	Hematological measurement	http://www.ebi.ac.uk/efo/EFO_0004503
neutrophil count, basophil count	neutrophil count, eosinophil count	153	154	121	11	132	0.0144119	0	0	0	0.754286	0.859935	0.99	rs192022|rs9977672|rs56378716|rs2814778|rs73036517|rs1570884|rs552557467|rs635634|rs2476601|rs71191701|rs9436747|rs72767881-rs11741826|rs2250635|rs2082382|rs6500550|rs385893|rs8705|chr12:50758821|rs16978075|rs55799208|rs397731840|rs1025688-rs1025687|rs10995477-rs7896518|rs16850073-rs62312418|rs139707092|rs1982094|rs2158799|rs9819371|rs10173538|rs305082-rs9926664|rs2998286|rs2954031|rs12542907|rs7705526|rs2271400|rs34293785|rs3131610-rs12593998|rs34599082|rs4760|rs76025697|rs218265|rs34208856|rs3735485|rs35188965|rs9400271|rs575404063|rs3184504|rs8179|rs663045|chr10:44872361|rs4147915|chr16:84581822|rs397933924|rs9872570|rs7679673|rs11734460|rs114050631|rs791357|rs111930700|rs143034248|rs11769630|rs1968252|rs200638392|rs2846630|rs10858740|rs2029582|rs145013566|chr19:3179884|rs8068017-rs8066044|rs1800961|rs12266014|rs17592479|rs3917932|rs4924590-rs12101888|rs6986779|rs2338224|rs10409243|rs1144700|rs9271588|rs1260326|rs12239046|chr1:79411968|rs11725704|rs58548501|rs445|rs16895831|rs675600|rs60606273|rs7537229-rs1999537|rs6740847|rs12600856|rs7550207|rs12550612|rs2436845|rs2524079|rs12440045|rs2208568|rs4761234|rs749780|rs147694761|rs11359909|rs6782228|rs12752838|rs138488218|rs11428934|rs1991651|rs9287604|rs238914|rs2979489|rs7846314|rs34762051|rs9260620|rs3917914|rs34061361|rs834603|rs398032702|rs555346412|rs3209441-rs1969949|rs10075801|rs2038700|rs146890554|rs201950044|rs7168592|rs10138752|rs11931598|rs6917586|rs1352846|rs11654074|rs72917514-rs200476039|rs14408|rs78487399|rs56388170	http://www.ebi.ac.uk/efo/EFO_0004833, http://www.ebi.ac.uk/efo/EFO_0005090	Inflammatory measurement,Hematological measurement	http://www.ebi.ac.uk/efo/EFO_0004872,http://www.ebi.ac.uk/efo/EFO_0004503	http://www.ebi.ac.uk/efo/EFO_0004833, http://www.ebi.ac.uk/efo/EFO_0004842	Hematological measurement	http://www.ebi.ac.uk/efo/EFO_0004503
granulocyte count	leukocyte count	155	830	55	78	133	0.0786898	0	0	0	0.156103	0.270051	0.99	rs35513223-rs5820258|rs6426558-rs17592479|rs7537229|rs11654074-rs2777895|rs2082382|rs6500550|rs385893|rs34223321-rs7405635|rs12936529-rs1029809|rs56011263-rs11734460|rs60606273-rs2062250|rs571497-rs1968252|rs55799208|rs139707092|rs2998286|rs17046310-rs200476039|rs113977268-rs113760175|rs4760|rs5747327-rs4819618|rs2463097-rs10206089|rs2519093-rs635634|rs3184504|rs8179|rs9271588-rs5020946|rs397933924|rs2208568-rs9970896|rs114050631|rs61804160-rs201950044|rs11405616-rs6580229|rs4074882-rs9287604|rs2846630|rs7168592-rs28576226|rs60466842-rs7804306|rs11620921-rs11361923|rs1982094-rs1433578|chr19:3179884|rs238913-rs238914|rs575404063-rs1985157|rs3917932|rs9905106-rs8068017|rs3131610|rs6740847-rs1375493|rs10075801-rs2631367|rs12239046|rs66865237-rs1969949|rs7550207|rs9977672-rs2836884|rs10995477-rs10761751|rs4844392-rs4844622|rs150813342|rs192022-rs7934719|rs7115703-rs14408|rs146318841-rs2246943|rs10858740-rs11104870|rs4703890-rs2338224|rs147694761|rs10889574-rs1892534|rs34762051|rs34061361|rs2038700|rs146890554|rs2029582-rs55709272|rs6917586|rs7628747-rs11920354|rs733830-rs7575217|rs56388170|rs2814778|rs1352846-rs3755967|rs1450741-rs2271400|rs2476601|rs72726027-rs2250635|rs7143806-rs11624512|rs9436747|rs8705|rs547364-rs663045|rs7996207-rs1570884|rs212409|chr12:50758821|rs1025688-rs1025687|rs397731840|rs56232812|rs16978075-rs17841683|rs16850073-rs62312418|rs2158799|rs9819371|rs174549-rs174555|rs7705526|rs2954031-rs2954021|rs11428934-rs386243|rs34599082|rs12600856-rs4065321-rs4580194|rs13182141-rs76025697|rs9400271-rs9487023|rs3735485|rs4574603-rs200638392|rs35188965|chr10:44872361|rs71191701-rs11145974|rs4682868-rs9872440|rs2860773-rs6731993|rs7679673|rs2561758-rs791357|rs12266014-rs10828725|rs143034248|rs143699489-rs113799399|rs6986779-rs34634548|rs2979489-rs2979488|rs56378716-rs138284624|rs2436845-rs972142|rs28476539-rs17005891|rs10471774-rs11741826|rs145013566|rs77936863-rs2084312|rs1800961|rs4924590-rs12101888|rs1144700|rs1260326|rs11725704|rs445|rs72675531-rs778387|rs12550612|rs2524079|rs34198449-rs6782228|rs11623906-rs10138752|rs834603-rs56232506|rs9376091-rs34208856|rs7846314|rs9260620|rs3917914|rs67241230-rs12542907|rs555346412|rs218265-rs218264|rs11673093-rs73036517	http://www.ebi.ac.uk/efo/EFO_0007987	Hematological measurement	http://www.ebi.ac.uk/efo/EFO_0004503	http://www.ebi.ac.uk/efo/EFO_0004308	Hematological measurement	http://www.ebi.ac.uk/efo/EFO_0004503
body mass index	visceral adipose tissue measurement	2122	211	31	146	177	0.273865	0	0	0	0.0820965	0.151736	0.99	rs4409766-rs3740390|rs1096389-rs2926614|rs3810291|rs13264759-rs13263674|rs3791687-rs6435622|rs11672660-rs10423928|rs4700608-rs3943933|rs1652376-rs891387|rs4740619-rs10756714|rs13062093|rs55742087-rs9816226|rs9471333|rs7084454-rs10740991|rs10896012|rs7608397-rs6744844|rs10203386-rs10182458|rs7550711-rs17024393|rs6265|rs4500930|rs2108635-rs11062091-rs10774018|rs10962547|rs7124681-rs113211479|rs6561937-rs7319102|rs13107325-rs13135092|rs2730806-rs11181001|rs1485554-rs9985922|rs10938398-rs10938397|rs61903695|rs113658831-rs6695101|rs217672-rs217669|rs76327888-rs7143963|rs1861026-rs6951489|rs115092994-rs41286710|rs61910767-rs35025195|rs13017207-rs13002946|rs1474518-rs3808477|rs1928496-rs1045411|rs6540498-rs11119208|rs9989141-rs6575340|rs11128058-rs4855804|rs1477290-rs2304608|rs11864188-rs12599952|rs113866544-rs208015|rs62007782-rs11856579|rs2239647-rs17522122|rs1730859-rs1762509|rs2183824-rs17770336|rs6720868-rs62190394|rs9911991-rs4473241|rs9277988-rs9277972|rs148535477-rs17668356|rs112340061-rs1000940|rs2499468-rs9370068|rs12459368-rs113230003|rs12495178-rs62261725|rs7654647-rs11724750|rs2861690-rs12477088|rs8015400-rs10132280|rs4402589-rs4609871|rs2180454-rs1569979|rs757318|rs9867802-rs60257661-rs9816029|rs13330552-rs13337177|rs1724557-rs1296328|rs7942037|rs56398417|rs6495017-rs730180-rs3850986|rs4482463|rs79113395-rs111610668|rs7144011-rs7156625|rs4929923-rs4256980|rs2678204-rs2820295|rs72892910-rs2206277|rs10500775-rs1982350-rs4757136-rs11022718|rs11030119-rs11030112|rs111768603-rs9839267|rs2820223-rs12525532|rs3833665-rs2281819|rs1379828-rs7982447|rs11640322-rs35014268|rs7649970-rs1801282|rs7730898-rs245775|rs7428670-rs1225051-rs1225060|rs10820852-rs12001634|rs288230-rs40067|rs2112347-rs2307111|rs12022461-rs3737992|rs254024-rs2447832|rs7218014-rs62084234|rs215634-rs215628|rs12072739|rs1229984|rs59893724-rs10942267|rs16940823-rs112154095|rs112108364-rs77432547|rs7537581-rs4648664|rs12914623-rs7165759|rs4665896-rs12470698-rs1731259|rs1356506-rs1834144|rs2859977-rs930295|rs9366863-rs9469899|rs6567160-rs538656|rs2862996-rs35060985|rs539515-rs543874|rs6545714-rs6739755|rs57800857-rs809955|rs583077-rs7523668|rs11679338-rs7588437|rs2020942|rs35697587-rs12885458|rs7822494-rs12546331|rs11655587|rs62262093-rs9843653|rs62106258|rs6857|rs704061|rs76040172|rs62259475-rs4123668|rs749953-rs12316047|rs77927866-rs78719460|rs1477890-rs66679256|rs10192669-rs60886478|rs9320823-rs901630|rs2613500-rs1993709|rs778094|rs7243566-rs28415135|rs2635727|rs13331491-rs11866815|rs7845090-rs1808629|rs3825061-rs1784461|rs13393304-rs13021737|rs2926864-rs7702033|rs61813293-rs61813324|rs3784710-rs3784692|rs17773430-rs7227810|rs67463976-rs10237317|rs2253310|rs114593013|rs17806224-rs6096886|rs6870983-rs9293499-rs7444298|rs4743930-rs2398861|rs10530053-rs889398|rs4880341-rs2172131|rs71658797-rs34517439-rs12049202|rs998584-rs11967262|rs112506159-rs7186893|rs2481665|rs1591726-rs12121950-rs12128108|rs7357754-rs12335914|rs58862095-rs62477685|rs7621025-rs13075615|rs3787075-rs2076559|rs6489156-rs10773302|rs2095484-rs12375985-rs10125961|rs11670370-rs4808762|rs3923783-rs4239060|rs9937053-rs56094641|rs522110-rs577525|rs56356382|rs801732-rs4073582|rs11611246-rs55726687|rs2968487-rs653958|rs7893571|rs76929617-rs145350287|rs11075489-rs2962082|rs72663503-rs17343290-rs112566467|rs11150745-rs12939549|rs2396625-rs9641499|rs1454687|rs719802|rs4889606-rs56813533|rs7132908-rs7138803|rs2238435-rs879620|rs34811474|rs7498665|rs11776713-rs10954772|rs9826775-rs9843340	http://www.ebi.ac.uk/efo/EFO_0004340	Body measurement	http://www.ebi.ac.uk/efo/EFO_0004324	http://www.ebi.ac.uk/efo/EFO_0004765	Other measurement	http://www.ebi.ac.uk/efo/EFO_0001444
cognitive function measurement	intelligence	644	675	88	208	296	0.265888	0	0	0	0.289345	0.448825	0.99	rs2836921|rs566237|rs1045902-rs6760964-rs10865397|rs1343775-rs12035012|rs4904523|rs2333604-rs1108732|rs10922907|rs3128341|rs1255223-rs644799|rs2710183-rs72850040|rs6903716|rs4781499-rs72773563|rs7236339-rs11664298|rs12772375|rs10876864-rs1131017|rs10992756-rs4744250|rs237727-rs11906968|rs11972637-rs13247777|rs10761739-rs7896910|rs12900061-rs7175692|rs39302|rs2721173-rs750472|rs418939-rs383618|rs1580019|rs1866706-rs2099744-rs11022505|rs2920940-rs991871|rs9401452-rs4395728-rs6928545|rs1421334-rs2725371|rs10411958-rs10413329|rs6821068-rs4484297|rs75973558|rs287879-rs287883|rs72712511-rs4863516|rs17489649-rs6881643|rs6047982-rs199791|rs9832454-rs2298952|rs4396807|rs9388490|rs1054442|rs1473474|rs2486012-rs4660261-rs4314918|rs12761761|rs113742427-rs73068339|rs1812587|rs2295499|rs1455349-rs12693854|rs2819336|rs75810319-rs12072199-rs17414302|rs1589652-rs1523048|rs55810204-rs262890|rs799444-rs3735478|rs4700393-rs72759215|rs702222|rs9902820-rs6503863|rs2143103-rs10917152|rs1972863-rs1972860|rs2737339-rs10954779|rs4793161-rs11871429|rs35760956|rs13262595|rs276626|rs176218-rs10483349|rs4917278-rs7015050|rs2005078-rs913264|rs62253086-rs9830359|rs60262711-rs6718450|rs2344701-rs13235319-rs1882538|rs5753383-rs7288964|rs2114033-rs6819372|rs74370218|rs178203-rs8006700|rs112780312|rs1043595|rs35631117-rs4860797|rs2252003-rs2478286|rs7623659-rs7618501-rs56116382|rs6737264-rs967569|rs9503598-rs12524795|rs9788857-rs963536|rs66752974-rs7648568|rs61331678-rs3935685|rs2530241-rs17208215-rs778591|rs13425585|rs7365380-rs2049992|rs3106666|rs2072895-rs6914699|rs13010010-rs11123820|rs3817334-rs1064608|rs17221725-rs75899245|rs2678210-rs1517810|rs4446794-rs10985420|rs6535809|rs12707116-rs6975134|rs9835073-rs17338318|rs2647995|rs62047280-rs79386779|rs9443645-rs12194642-rs9361491|rs11646221-rs34518736|rs10897167-rs77128898|rs1408579-rs10883451|rs7814022-rs9692869|rs2726491-rs2726513|rs5751039-rs4821995|rs143699161-rs117560908|rs11076962|rs11898362-rs6546856|rs10804681|rs4347883-rs2955280|rs11079849-rs9906944|rs60614489-rs9853960|rs4500960-rs4664442|rs35526560-rs10227076-rs56150095|rs12189452-rs982102|rs7260359-rs10402747|rs11804556|rs9477970-rs975303|rs889169|rs1566085-rs1106761|rs7557793-rs3749034|rs17106817-rs1710990|rs9951698-rs3809912|rs2163503|rs12967828-rs10853455|rs613614-rs516902|rs9682919-rs7432427|rs7867618-rs6477493|rs4132462-rs7556896|rs3092073|rs9655780|rs7735958-rs34426618|rs12601380-rs2285640|rs12646225-rs75751670|rs10874938|rs62236533|rs5750830-rs73167342|rs3896224|rs9384679|rs2420551-rs4484967|rs13428598|rs10845988-rs7299037|rs3956504-rs7588384|rs6991838-rs11786598|rs57352738-rs11765450|rs1028045-rs2970991|rs12446238-rs12325429|rs7963801|rs2450333-rs335426|rs17002025|rs12535854|rs7609050-rs2652430|rs72739469|rs9916613-rs6505191|rs310333|rs4325706-rs67450615|rs72730918-rs2252220|rs2073526-rs9467773|rs10282411-rs4731365|rs62198803-rs7599860|rs11168951|rs11157930-rs55894132|rs6723226-rs17428810|rs2425161-rs6060515|rs34417222-rs6095298|rs3747631-rs11588857|rs1962047-rs6581157|rs4434138-rs6778735-rs3755799|rs1528204-rs2376280-rs6577356|rs7015263-rs11781016|rs7038525|rs9401593-rs12206087|rs5757748-rs5750854-rs132570|rs16951547-rs11870246-rs10515007|rs12885221-rs7146202-rs2239647|rs2155076-rs7937910|rs4731392-rs17151739|rs55881236|rs7325960-rs9527727-rs7338138|rs7941785|rs4130344-rs11737459|rs76160968-rs74944275|rs7579187|rs180020-rs180009|rs78382112|rs35539723-rs11622558|rs7116046-rs641574|rs11555274|rs13107325|rs6550835-rs9815334-rs3762767-rs7633520|rs12441495|rs9921412|rs424029-rs1248856|rs3823036|rs26443-rs830386-rs2591576|rs1862451-rs34172651|rs2071303-rs198813|rs16895888-rs11932971|rs1891275-rs4933677|rs73189617|rs1473634|rs8054299|rs12024115-rs12025777|rs5758605-rs2743461|rs17043393|rs17304079-rs13096480-rs13100903|rs7573001|rs11083241|rs254781|rs2457192|rs9569206-rs9569233|rs748832-rs9813513|rs10189857|rs12439619|rs7873907-rs11265835|rs75064307-rs3860537|rs13259607-rs1481045-rs13259522|rs600806-rs6666119|rs56160517|rs6881733-rs4308464|rs4852252-rs4470366|rs4913077-rs4463213|rs7546297-rs10798879|rs4720058-rs10236197|rs1355620-rs28620532|rs1932945-rs743134|rs61853587-rs4745706|rs7309-rs11678980|rs6492539-rs9634624|rs6840804-rs34216058|rs736471-rs7613681|rs2158507-rs2007481-rs3113262-rs13223152|rs10401883-rs7248006|rs35731967-rs17443541|rs9934041-rs2346605|rs6123924-rs2145265|rs3814424-rs13163336|rs12128707|rs114952970-rs76713361|rs13413443-rs13421971|rs17790352-rs56290130|rs36033|rs952623-rs10951590|rs6569077|rs7196032-rs62047970|rs72843145-rs72843166|rs72906064|rs36051354|rs148526428-rs12313068|rs2008514-rs72793812|rs1106241-rs1969355|rs13253386-rs34389480|rs11707501-rs11720236|rs2426132|rs11576565|rs4636654|rs11636147-rs2289328|rs12918191-rs1567154|rs9516855|rs4294650|rs286768-rs10477894|rs7699872-rs3817246|rs9467714-rs36162392-rs34244947-rs9366673|rs41293013|rs6508220-rs11663156-rs11662271-rs1972044|rs8028130-rs28737193|rs10996430-rs12773747|rs10129426-rs2071407|rs11138947-rs11138902-rs7033137|rs148696809-rs144447022-rs9257802|rs4984541-rs58209041|rs1831539|rs1424638-rs6732134-rs12465938|rs13071190|rs10511071-rs9968137|rs921107-rs17425572|rs28892332-rs78358737|rs11793831|rs67497633-rs7077446-rs11191193|rs1035738-rs7172979|rs26046-rs1145123|rs6731373|rs17698580-rs10145335|rs9820604-rs9809213|rs80170948|rs34795510-rs34321437|rs67482514-rs3943667|rs10949662-rs11765189|rs9856289-rs4678090|rs147613212-rs61787263|rs115064-rs6952104|rs34811474|rs11720523|rs17049820|rs1479119|rs2806048-rs1007934|rs17568389-rs4725065|rs1427604-rs2558096	http://www.ebi.ac.uk/efo/EFO_0008354	Other measurement	http://www.ebi.ac.uk/efo/EFO_0001444	http://www.ebi.ac.uk/efo/EFO_0004337	Biological process	http://purl.obolibrary.org/obo/GO_0008150
Agents acting on the renin-angiotensin system use measurement	systolic blood pressure	184	1027	31	92	123	0.115584	0	0	0	0.113051	0.203138	0.99	rs11079428-rs2286526|rs7246865|rs34748838-rs34072724|rs145339349-rs146754848|rs2901761-rs10882397|rs11212104-rs11608075|rs1006096-rs9603376|rs606950-rs9506725|rs1799945-rs198851|rs6031431|rs28667801-rs55924432|rs35593046-rs3821843|rs7624086-rs1000010|rs3814424-rs112862634|rs10282122-rs13230181|rs1894400-rs2521501|rs11636952-rs11072508|rs1422278-rs1008058-rs13359291|rs76326501-rs115262049|rs12262629-rs4141671|rs9844972|rs2306363|rs6800730-rs12494304|rs10832013-rs986721|rs56153133-rs55857306|rs7103648-rs2856653|rs75511781|rs1722883-rs706159|rs10477176-rs7716114|rs1938598-rs11229555|rs34430710-rs2680707|rs2643826|rs55683214-rs12928482|rs73033340|rs72681869|rs2656918-rs1840221|rs1333045-rs10217586|rs10832586-rs7121869|rs2229742|rs10876531|rs12978472|rs1290786-rs1290790|rs2062316-rs7174222|rs13154066|rs35427-rs35441|rs6085497-rs6076983|rs57541197-rs72831343|rs516246-rs439523|rs7701003|rs28451436-rs17428471|rs167479|rs592373-rs7938342-rs569550|rs7340705-rs6445597|rs332040-rs7826238|rs604723|rs3735533-rs2023843|rs17608766-rs11874|rs3803266-rs7338758|rs11556924|rs7460226-rs2001337|rs2107595-rs57301765|rs2898290-rs11250157|rs17035646-rs880315|rs751984|rs10254101-rs17173238|rs10781976-rs4888411|rs7412|rs268263|rs6445818-rs6445821|rs11876341-rs72915163|rs10817003-rs28663144|rs62481856-rs35301188|rs256904-rs458356|rs2760061|rs73563812|rs10218741-rs10863578|rs1801253|rs9394951-rs7763558|rs28520411-rs10444491|rs60691990-rs73075659|rs6039216-rs6039211|rs2249105-rs2252867|rs2943660-rs7590201-rs2943646|rs2327429-rs2105092|rs13107325|rs2920917-rs67529638|rs300934-rs12647238|rs13112725-rs56388530|rs4804517|rs12258967-rs7070847|rs11642015-rs55872725|rs13125101|rs7368883-rs4952668|rs1557848|rs13118687-rs6815273|rs3790604-rs10776752|rs360158-rs415895|rs56329057|rs28406364-rs17637472|rs6021247|rs8077276-rs4277405|rs2478543-rs2478539|rs6026739-rs73306860|rs62059712-rs7503751|rs4459340-rs3867466|rs77924615|rs3918226|rs12476527-rs1731243|rs2655438-rs2744133|rs9897348-rs10852858|rs79598313-rs193084249|rs17242380-rs2984644|rs7310615-rs11066309-rs7137828|rs2493296-rs2493298|rs17080102-rs57139556|rs1694068|rs140473396-rs79668541|rs11040595-rs12225683-rs10839204|rs78745308-rs35761891|rs1887320-rs6108787|rs7299436-rs12579302|rs2236295-rs10995311|rs13210511-rs11752759	http://www.ebi.ac.uk/efo/EFO_0009931	Other measurement	http://www.ebi.ac.uk/efo/EFO_0001444	http://www.ebi.ac.uk/efo/EFO_0006335	Other measurement	http://www.ebi.ac.uk/efo/EFO_0001444
neutrophil count	neutrophil count, basophil count	171	153	138	8	146	0.0160028	0	0	0	0.820225	0.901235	0.99	rs2251188|rs552557467|rs635634|rs2250635|rs2082382|rs6500550|rs385893|rs55799208|rs10995477-rs7896518|rs2451279|rs139707092|rs1982094|rs8068017|rs2998286|rs2954031|rs140578741|rs34293785|rs12905525-rs12593998|rs4760|rs74267027|rs9926664|rs34208856|rs9400271|rs575404063|rs3184504|rs8179|rs663045|rs4147915|chr16:84581822|rs397933924|rs4804815-rs1968252|rs201399927|rs114050631|rs111930700|rs11769630|rs200638392|rs2846630|rs13187922|chr19:3179884|rs61897795|rs17592479|rs3917932|rs11104881-rs10858740|rs150616068|rs6986779|rs10409243|rs2029582-rs10171849|rs34115320|rs11741826|rs12239046|rs16895831|rs6740847|rs7550207|rs2436845|rs16978075-rs12606438|rs3209441|rs4761234|rs1567558|rs147694761|rs11359909|rs6782228|rs12752838|rs11428934|rs1991651|rs238914|rs2979489|rs34762051|rs34061361|rs10075801|rs2038700|rs146890554|rs201950044|rs11931598|rs6917586|rs1352846|rs11654074|rs14408|rs56388170|rs192022|rs9977672|rs56378716|rs2814778|rs73036517|rs1570884|rs2476601|rs71191701|rs9436747|rs8705|rs35955747|rs146091102|chr12:50758821|rs397731840|rs72917514|rs2158799|rs10173538|rs62312418|rs1334577|rs12542907|rs7705526|rs2271400|rs796415138|rs34599082|rs76025697|rs218265|rs3735485|rs35188965|chr10:44872361|rs9872570|rs7679673|rs11734460|rs791357|rs143034248|rs146318841|rs145013566|rs1800961|rs1999537|rs12266014|rs4924590-rs12101888|rs2338224|rs1144700|rs9271588|rs1260326|chr1:79411968|rs11725704|rs58548501|rs1025688|rs445|rs675600|rs60606273|rs12600856|rs12550612|rs2524079|rs12440045|rs2208568|rs749780|rs138488218|rs9287604|rs7846314|rs113542380-rs78487399|rs9260620|rs3917914|rs834603|rs398032702|rs555346412|rs7168592|rs10138752	http://www.ebi.ac.uk/efo/EFO_0004833	Hematological measurement	http://www.ebi.ac.uk/efo/EFO_0004503	http://www.ebi.ac.uk/efo/EFO_0004833, http://www.ebi.ac.uk/efo/EFO_0005090	Inflammatory measurement,Hematological measurement	http://www.ebi.ac.uk/efo/EFO_0004872,http://www.ebi.ac.uk/efo/EFO_0004503
neutrophil count	neutrophil count, eosinophil count	171	154	120	15	135	0.0161074	0	0	0	0.710526	0.830769	0.99	rs192022|rs3131610-rs12905525|rs56378716|rs2814778|rs9977672|rs73036517|rs2476601|rs552557467|rs635634|rs1570884|rs71191701|rs9436747|rs72767881-rs11741826|rs2250635|rs2082382|rs6500550|rs385893|rs8705|chr12:50758821|rs55799208|rs397731840|rs1025688-rs1025687|rs16850073-rs62312418|rs139707092|rs1982094|rs10173538|rs2158799|rs305082-rs9926664|rs2998286|rs2954031|rs12542907|rs7705526|rs2271400|rs34293785|rs34599082|rs4760|rs76025697|rs218265|rs34208856|rs3735485|rs35188965|rs9400271|rs3184504|rs663045|rs575404063|rs8179|chr10:44872361|chr16:84581822|rs397933924|rs4147915|rs9872570|rs7679673|rs11734460|rs114050631|rs791357|rs4804815-rs1968252|rs111930700|rs143034248|rs11769630|rs200638392|rs2846630|rs2029582-rs10171849|rs145013566|chr19:3179884|rs8068017-rs8066044|rs1800961|rs12101888|rs12266014|rs17592479|rs3917932|rs11104881-rs10858740|rs6986779|rs2338224|rs10409243|rs9271588|chr1:79411968|rs2246941|rs12239046|rs1144700|rs1260326|rs11725704|rs58548501|rs16895831|rs675600|rs60606273|rs445|rs6740847|rs12600856|rs7537229-rs1999537|rs7550207|rs12550612|rs2436845|rs2524079|rs12440045|rs16978075-rs12606438|rs2208568|rs4761234|rs749780|rs147694761|rs34891900-rs5013026|rs11359909|rs6782228|rs12752838|rs138488218|rs11428934|rs1991651|rs9287604|rs238914|rs2979489|rs7846314|rs34762051|rs113542380-rs78487399|rs9260620|rs11625487|rs34061361|rs3917914|rs834603|rs555346412|rs398032702|rs3209441-rs1969949|rs10075801|rs2038700|rs201950044|rs146890554|rs7168592|rs10138752|rs11654074|rs6917586|rs11931598|rs1352846|rs10995477|rs14408|rs72699866|rs72917514-rs200476039|rs56388170	http://www.ebi.ac.uk/efo/EFO_0004833	Hematological measurement	http://www.ebi.ac.uk/efo/EFO_0004503	http://www.ebi.ac.uk/efo/EFO_0004833, http://www.ebi.ac.uk/efo/EFO_0004842	Hematological measurement	http://www.ebi.ac.uk/efo/EFO_0004503
granulocyte count	myeloid white cell count	155	164	118	14	132	0.0155484	0	0	0	0.705882	0.827586	0.99	rs192022|rs56378716|rs2814778|rs73036517|rs2476601|rs552557467|rs635634|rs1570884|rs71191701|rs9436747|rs11428934-rs71335811|rs2250635|rs2082382|rs8705|rs385893|chr12:50758821|rs16978075|rs55799208|rs2807743-rs2998286|rs12936529|rs56232812|rs10995477-rs7896518|rs139707092|rs2158799|rs9819371|rs1969949|rs62312418|rs28476539-rs13138355|rs5747327|rs10206089|rs8068017-rs6416877|rs2954031|rs12542907|rs5820258|rs7705526|rs2271400|rs796415138|rs34599082|rs4760|rs146318841-rs2746427|rs13182141-rs76025697|rs1352846-rs11723621|rs218265|rs34208856|rs7575217|rs3735485|rs35188965|rs9400271|rs575404063|rs3184504|rs4844622|rs8179|chr10:44872361|chr16:84581822|rs397933924|rs7679673|rs11734460|rs114050631|rs791357|rs143034248|rs1968252|rs2860773|rs200638392|rs2846630|rs1025687|rs1892534|rs174555|rs10858740|rs8018808-rs11361923|rs2029582|rs145013566|chr19:3179884|rs6665290-rs17592479|rs9872440|rs1800961|rs12266014|rs3917932|rs4924590-rs12101888|rs6986779|rs200476039|rs2338224|rs77936863-rs749780|rs10409243|rs3131610|rs1144700|rs11741826|rs12239046|chr1:79411968|rs1260326|rs9271588|rs11725704|rs58548501|rs445|rs675600|rs7537229-rs1999537|rs6740847|rs12600856|rs12550612|rs2249742-rs2524079|rs7405635|rs150813342|rs2208568|rs11624512|rs147694761|rs6782228|rs12752838|rs1991651|rs9287604|rs238914|rs2979489|rs7846314|rs113977268|rs778387|rs9260620|rs3917914|rs34061361|rs834603|rs398032702|rs555346412|rs10075801|rs2038700|rs201950044|rs146890554|rs7168592|rs10138752|rs11931598|rs6917586|rs11654074|rs377079849|rs14408|rs78487399|rs56388170	http://www.ebi.ac.uk/efo/EFO_0007987	Hematological measurement	http://www.ebi.ac.uk/efo/EFO_0004503	http://www.ebi.ac.uk/efo/EFO_0007988	Hematological measurement	http://www.ebi.ac.uk/efo/EFO_0004503
granulocyte count	neutrophil count	155	171	115	17	132	0.016212	0	0	0	0.680412	0.809816	0.99	rs192022|rs3131610-rs12905525|rs56378716|rs2814778|rs9977672|rs73036517|rs2476601|rs552557467|rs635634|rs1570884|rs71191701|rs9436747|rs2250635|rs2082382|rs6500550|rs385893|rs8705|chr12:50758821|rs55799208|rs397731840|rs1025688-rs1025687|rs139707092|rs1982094|rs8068017|rs10173538|rs2158799|rs62312418|rs305082-rs9926664|rs2998286|rs2954031|rs12542907|rs7705526|rs2271400|rs796415138|rs34599082|rs4760|rs76025697|rs218265|rs34208856|rs3735485|rs35188965|rs9400271|rs575404063|rs663045|rs8179|rs3184504|chr10:44872361|chr16:84581822|rs397933924|rs7679673|rs4804815-rs1968252|rs11734460|rs114050631|rs791357|rs111930700|rs143034248|rs11769630|rs146318841|rs200638392|rs2846630|rs2029582-rs10171849|rs145013566|chr19:3179884|rs1800961|rs12266014|rs17592479|rs3917932|rs5747327-rs5013026|rs4924590-rs12101888|rs11104881-rs10858740|rs6986779|rs2338224|rs77936863-rs749780|rs10409243|rs1144700|chr1:79411968|rs11741826|rs12239046|rs1260326|rs9271588|rs11725704|rs58548501|rs445|rs675600|rs60606273|rs7537229-rs1999537|rs6740847|rs12600856|rs7550207|rs12550612|rs2436845|rs2524079|rs16978075-rs12606438|rs2208568|rs72699866-rs11624512|rs4761234|rs34293785-rs1892534|rs147694761|rs6782228|rs12752838|rs138488218|rs11428934|rs9872440-rs9872570|rs1991651|rs9287604|rs238914|rs2979489|rs7846314|rs113977268|rs34762051|rs113542380-rs78487399|rs9260620|rs3917914|rs34061361|rs834603|rs398032702|rs555346412|rs3209441-rs1969949|rs10075801|rs2038700|rs201950044|rs146890554|rs7168592|rs10138752|rs11931598|rs1352846|rs6917586|rs11654074|rs10995477|rs14408|rs72917514-rs200476039|rs56388170	http://www.ebi.ac.uk/efo/EFO_0007987	Hematological measurement	http://www.ebi.ac.uk/efo/EFO_0004503	http://www.ebi.ac.uk/efo/EFO_0004833	Hematological measurement	http://www.ebi.ac.uk/efo/EFO_0004503
granulocyte count	neutrophil count, basophil count	155	153	122	10	132	0.0145055	0	0	0	0.75	0.857143	0.99	rs192022|rs9977672|rs56378716|rs2814778|rs73036517|rs1570884|rs552557467|rs635634|rs2476601|rs71191701|rs9436747|rs2250635|rs2082382|rs6500550|rs385893|rs8705|chr12:50758821|rs16978075|rs55799208|rs397731840|rs1025688-rs1025687|rs56232812|rs10995477-rs7896518|rs139707092|rs1982094|rs8068017|rs2158799|rs9819371|rs10173538|rs62312418|rs305082-rs9926664|rs4924590|rs2998286|rs2954031|rs12542907|rs7705526|rs2271400|rs3131610-rs12593998|rs796415138|rs34599082|rs4760|rs76025697|rs218265|rs34208856|rs3735485|rs35188965|rs9400271|rs575404063|rs3184504|rs8179|rs663045|chr10:44872361|chr16:84581822|rs397933924|rs7679673|rs11734460|rs114050631|rs791357|rs111930700|rs143034248|rs11769630|rs1968252|rs146318841|rs200638392|rs2846630|rs10858740|rs2029582|rs145013566|chr19:3179884|rs1800961|rs12266014|rs17592479|rs3917932|rs11361923|rs6986779|rs2338224|rs77936863-rs749780|rs10409243|rs1144700|rs9271588|rs11741826|rs12239046|rs1260326|chr1:79411968|rs11725704|rs58548501|rs445|rs675600|rs60606273|rs7537229-rs1999537|rs6740847|rs12600856|rs7550207|rs12550612|rs2436845|rs2524079|rs2208568|rs4761234|rs34293785-rs1892534|rs147694761|rs6782228|rs12752838|rs138488218|rs11428934|rs9872440-rs9872570|rs1991651|rs9287604|rs238914|rs2979489|rs7846314|rs34762051|rs9260620|rs3917914|rs34061361|rs834603|rs398032702|rs555346412|rs3209441-rs1969949|rs10075801|rs2038700|rs146890554|rs201950044|rs7168592|rs10138752|rs11931598|rs6917586|rs1352846|rs11654074|rs72917514-rs200476039|rs14408|rs78487399|rs56388170	http://www.ebi.ac.uk/efo/EFO_0007987	Hematological measurement	http://www.ebi.ac.uk/efo/EFO_0004503	http://www.ebi.ac.uk/efo/EFO_0004833, http://www.ebi.ac.uk/efo/EFO_0005090	Inflammatory measurement,Hematological measurement	http://www.ebi.ac.uk/efo/EFO_0004872,http://www.ebi.ac.uk/efo/EFO_0004503
granulocyte count	neutrophil count, eosinophil count	155	154	137	9	146	0.0146003	0	0	0	0.895706	0.944984	0.99	rs7537229|rs635634|rs552557467|rs2250635|rs2082382|rs6500550|rs385893|rs16978075|rs55799208|rs12936529|rs28476539|rs139707092|rs1982094|rs10206089|rs2998286|rs2954031|rs143699489|rs4760|rs34208856|rs7575217|rs9400271|rs3184504|rs663045|rs4844622|rs575404063|rs8179|chr16:84581822|rs397933924|rs114050631|rs111930700|rs11769630|rs200638392|rs2846630|rs1025687|rs174555|rs10858740|chr19:3179884|rs11920354|rs8068017-rs8066044|rs17592479|rs3917932|rs200476039|rs6986779|rs3131610|rs10409243|rs12239046|rs6740847|rs7550207|rs7405635|rs150813342|rs2436845|rs4761234|rs34293785-rs1892534|rs147694761|rs6782228|rs12752838|rs11428934|rs1991651|rs238914|rs2979489|rs778387|rs34762051|rs34061361|rs10075801|rs2038700|rs201950044|rs146890554|rs7804306|rs11654074|rs6917586|rs11931598|rs1352846|rs14408|rs78487399|rs56388170|rs192022|rs56378716|rs2814778|rs9977672|rs73036517|rs2476601|rs1570884|rs72767881-rs11741826|rs71191701|rs9436747|rs8705|chr12:50758821|rs212409|rs397731840|rs16850073-rs62312418|rs10173538|rs9819371|rs1969949|rs2158799|rs5820258|rs12542907|rs7705526|rs2271400|rs34599082|rs305082|rs76025697|rs218265|rs3735485|rs35188965|chr10:44872361|rs7679673|rs11734460|rs791357|rs143034248|rs1968252|rs2029582|rs145013566|rs1800961|rs12266014|rs4924590-rs12101888|rs2338224|rs77936863-rs749780|rs9271588|chr1:79411968|rs1144700|rs1260326|rs11725704|rs58548501|rs675600|rs60606273|rs445|rs12600856|rs12550612|rs2524079|rs11405616|rs2208568|rs72699866-rs11624512|rs138488218|rs9872440-rs9872570|rs9287604|rs34891900-rs5747327|rs7846314|rs9260620|rs3917914|rs834603|rs555346412|rs398032702|rs7168592|rs10138752|rs10995477|rs377079849	http://www.ebi.ac.uk/efo/EFO_0007987	Hematological measurement	http://www.ebi.ac.uk/efo/EFO_0004503	http://www.ebi.ac.uk/efo/EFO_0004833, http://www.ebi.ac.uk/efo/EFO_0004842	Hematological measurement	http://www.ebi.ac.uk/efo/EFO_0004503
Abnormality of refraction	refractive error measurement	454	232	36	94	130	0.0644247	0	0	0	0.233813	0.379009	0.99	rs1340044|rs17369927-rs117821803|rs10882172-rs10882165|rs60955950-rs59473955|rs2746646-rs2076309|rs556161-rs876214|rs74764079|rs1906252-rs6931604|rs3138144|rs1367023-rs56036047|rs12615720-rs2573081|rs2808510-rs2808514|rs9379066-rs2326838|rs2842083-rs67362351|rs1550870|rs2908972|rs2281827-rs34961350|rs198443-rs198442|rs7162310|rs9892466-rs781832|rs62183808-rs17428076|rs56299331-rs17747324|rs11564403-rs11083244|rs7188859-rs17648524|rs13073161-rs4685282|rs2046411-rs4964008|rs7569375-rs56144414|rs511217-rs7944541|rs12186577|rs111714577-rs192716|rs1489081-rs1021056|rs17313971|rs1550094|rs13143759-rs12511880|rs9747347-rs9911460|rs72621438|rs34217772-rs2180231|rs5442|rs2856661-rs7928419|rs35703629-rs113761591|rs13107325|rs734559-rs3829640|rs62070229-rs62067167|rs1150687-rs1150691|rs7042950|rs12883788|rs1015053-rs1790165|rs61049169-rs11679557|rs1254314-rs28711886|rs12234576|rs429358|rs12193446-rs12205363|rs11178450-rs10879211|rs10163854-rs10221329|rs524952|rs35497503-rs4795388|rs55978930-rs7222840|rs4517452|rs1556867|rs12936645-rs76324150|rs41393947-rs9309272|rs11659457-rs1365303|rs2155413|rs9535263-rs7326825|rs11736348-rs9307551|rs45502300|rs7465621-rs1371951|rs111173978-rs4766878|rs4793501|rs807037|rs2017760|rs178597-rs502410|rs6519240-rs138351|rs73175083-rs9330813|rs4738094-rs6980853|rs1963456-rs8075811|rs501057-rs643908|rs12463212-rs10416763|rs9585327-rs724154|rs13069734-rs6767786|rs1599166-rs3808942|rs147792504|rs3764523-rs11790439|rs7880414|rs679782-rs2028155|rs7943887-rs7947524|rs16890057-rs869422|rs9547035-rs12853508|rs2855530-rs2761882|rs1468993-rs1896539|rs6670896-rs6680922|rs9601285-rs4052505|rs1002191-rs10895869|rs35337422|rs7103863-rs11037404|rs4145443|rs4721135-rs11764212|rs10100265-rs6989160|rs11103381-rs72773790|rs1118543-rs12193281|rs11855195-rs2017765|rs13027546-rs141892937|rs12965607|rs7744813|rs17834080-rs2160729|rs34536198-rs17420551|rs3750847-rs36212732|rs854089-rs10499921|rs1961579|rs11606250-rs11602008|rs497523-rs2607006|rs77128495-rs75601727|rs9038-rs448203|rs12568187|rs3138142|rs235770-rs6054512|rs6452788-rs7737179|rs943439-rs3739996|rs3785837|rs11690883-rs11127261|rs11145461-rs11145746|rs4839270-rs7542229|rs16978339-rs11661806|rs73294470-rs73294488|rs14165-rs893363|rs2965185-rs2074302|rs60743220|rs255049-rs61421564|rs28588430-rs893819|rs9824877	http://purl.obolibrary.org/obo/HP_0000539	Other trait	http://www.ebi.ac.uk/efo/EFO_0000001	http://www.ebi.ac.uk/efo/EFO_0007814	Other measurement	http://www.ebi.ac.uk/efo/EFO_0001444
cognitive function measurement	self reported educational attainment	644	1853	132	266	398	0.729911	0	0	0	0.189614	0.318783	0.99	rs17097461-rs62379379|rs17568389|rs11576565-rs72677177|rs2743461|rs4904523|rs67021138-rs6095298|rs4805531|rs118093058|rs62023145-rs2272461|rs960231-rs1964927|rs17748153-rs35606437|rs2051935|rs62449458-rs76436554|rs10773002-rs1969355|rs1747714-rs4750019|rs10883451|rs4320563-rs7842410|rs2926702-rs13259607|rs6028085-rs6065080|rs11695105-rs3106666|rs7583384-rs4848924|rs6492539-rs11620355|rs11572842-rs1391513|rs10193498|rs12368628-rs10846255|rs687531|rs10862376-rs11115056|rs1913329-rs4467547|rs12601380|rs17431717-rs616157|rs1833289-rs12957576|rs12524795|rs66637216-rs17049487|rs4915735-rs6674884|rs7175692|rs7595529|rs635754|rs12273435|rs11871429|rs9820604|rs2239647|rs80037907-rs11780633|rs406413-rs383618|rs79386779-rs17248751|rs3092073-rs3848715|rs481940-rs2163503|rs7040340-rs4744250|rs2049741-rs6732465|rs10192119-rs56328583|rs72793812-rs4787457|rs4700393-rs6449503|rs902820-rs4917278|rs17489649-rs6881643|rs10810099|rs341504|rs28741121-rs62236533|rs4458044-rs117560908|rs9388490|rs17605455-rs74462621|rs1054442|rs6020560-rs6063523|rs4395728-rs9490512-rs9372625|rs750472|rs4500960|rs622169-rs10803194|rs12761761|rs11223560-rs10750539|rs34155847|rs9569968-rs9527905|rs1405876-rs146312|rs11720523-rs55736314|rs4788115-rs11645302|rs2819336|rs708915|rs114468556|rs1393578-rs4691601|rs613872|rs730384|rs7325960|rs9813513-rs9882532|rs176218|rs1108732-rs3783300|rs736471|rs57352738|rs61331678-rs12438542|rs1106761-rs746839|rs1689510-rs1131017|rs13262595|rs7735958-rs13154429-rs7737905|rs3027279-rs8067165|rs6672986-rs2049992|rs13018640-rs11123820|rs13212041|rs3809169-rs7955635|rs78918150-rs6718450|rs10815509-rs960658|rs1620977-rs12128707|rs12643771-rs4863516|rs9830359|rs17443541-rs6711399|rs7182216-rs11259916|rs1050847|rs11663602-rs7236339|rs9328534-rs9411332|rs11623285|rs2158507|rs12405889-rs4659520|rs2644135-rs1517810|rs61958175|rs9375403|rs61527214|rs62262721-rs55786114|rs1512144-rs2055940|rs1720035-rs895960|rs9888796|rs7867618-rs10990975|rs4615814-rs75810319|rs57437407-rs9968137|rs6518723-rs7288964|rs1729412-rs6435048|rs10475186-rs2934510|rs6505191-rs216472|rs12137438-rs12126231|rs13425585|rs1375561-rs66568921|rs77999825|rs10750866-rs12790196|rs2977464|rs9371883-rs9397806|rs75751670|rs6723557-rs34354040|rs74944857|rs7327539-rs4291791|rs72944064-rs72944032|rs7603132-rs17020193|rs2885198|rs7933262-rs4636654|rs7803932|rs7184847-rs12919084|rs35104491-rs6937950|rs9384679-rs2764265|rs7724301-rs9763743|rs9835073-rs17338318|rs7974852-rs7299037|rs9977306-rs232464|rs6445633|rs3768480-rs3768469|rs2038210|rs9415064-rs9416018|rs2024568|rs55876360-rs982102|rs61853587-rs7070693|rs11076962|rs335426-rs2545795|rs3897821-rs7535162|rs9683947-rs10014934|rs4279348-rs1921087|rs7625428-rs7653344|rs4913077-rs155943|rs55810204-rs775326|rs9556958|rs767943|rs1941954-rs11082011|rs112780312-rs12033835|rs3943667-rs12507733|rs118134876|rs76713361-rs116175783|rs902305-rs790647|rs6732134-rs3948495|rs140663152-rs143812851|rs12145291-rs77483376|rs2303907-rs6760964|rs1343775-rs12028010|rs12375949-rs10985420|rs2497414|rs6581157-rs3751331|rs2061425-rs2252220|rs10215082-rs12671937|rs34518736|rs12537331-rs17151739|rs10496091-rs35115993|rs62140695-rs62142891|rs12478449|rs9655780|rs10518019-rs2114033|rs62190914-rs12471554|rs73581580|rs9908330-rs721579|rs4800201-rs12962845|rs7038525-rs1329044|rs1034811-rs9789595|rs28735993-rs8138473|rs12604546-rs11081483|rs2298656-rs4401134|rs1932945-rs6034019|rs1430039-rs725456|rs6951416-rs6975134|rs5750830-rs73167342|rs995698-rs921107|rs1255223-rs488476|rs11138947|rs72828517-rs975303|rs4384309|rs4700160|rs9267677|rs4580942-rs1580019|rs1398651-rs9828823|rs7924036-rs7896910|rs9862416-rs7633520|rs13428598|rs9288868-rs60785803-rs3860537|rs575113-rs6666119|rs6123924|rs10943588-rs12194642|rs76577427-rs77052120|rs10899282-rs1837680|rs8077038-rs35763415|rs112806496|rs13163062-rs7724655|rs2496482-rs2748809|rs4298514-rs9692869|rs8012614|rs35177116|rs62194170|rs17372140-rs147613212|rs1469921-rs34216058|rs12694917-rs2250660|rs34316-rs254781|rs7040995-rs11265835|rs12515392-rs78765360|rs1455349|rs678916-rs307913|rs7123034-rs1907604|rs12553064-rs1333904|rs2916490|rs1167827-rs794375|rs563954|rs9401593-rs9375188|rs6760539|rs74677442-rs78274378|rs114192810|rs10874938-rs12134151|rs870589-rs59692040|rs12024115|rs11168951|rs62337555-rs31940|rs62182993-rs7556896|rs933738|rs9921412-rs9927049|rs2725371-rs2725370|rs1805008-rs112579477|rs339099-rs1043595-rs113520408|rs3747631-rs11588857|rs2346605-rs12709186|rs5754762-rs5749697|rs3800925-rs13240401|rs9291437|rs9683585-rs2295499|rs113474297-rs74320437|rs76160968-rs74944275|rs569453-rs3809912|rs62018215|rs7202829-rs12325429|rs4678090-rs1920610|rs11870246-rs10515007|rs7552964-rs4484967|rs6922300-rs12208192|rs9545421-rs55641816|rs9311507-rs4687735|rs13107325|rs2624818-rs2298952-rs11720093|rs34316274-rs3751667|rs28447555-rs62261974|rs7190|rs3823036|rs71351958-rs2426132|rs35041900-rs35039375|rs10951590-rs12531458|rs178184-rs178203|rs1891275-rs4933677|rs62506074-rs2737339|rs11678980|rs7977614|rs1473634|rs35526560|rs641574-rs1939800|rs918765|rs11545169|rs12477385|rs518839-rs1143770|rs11661305-rs11665242-rs11662271|rs7937910-rs4491180|rs6881733|rs10189857|rs12506221-rs4860797|rs6821068-rs28608599|rs4720058-rs9771228|rs9933256-rs3794620|rs7633959-rs11716398|rs6546856|rs6492519-rs7326331|rs12875339-rs9569233|rs1843815-rs1473474|rs6695132-rs6672925|rs4667029|rs61875400-rs12772959|rs11555274-rs12151248|rs485929-rs7534577|rs28737193|rs78648104|rs1120924-rs35121057|rs3896224-rs11599236|rs2099744-rs4757957|rs1075228|rs4497562-rs66468848|rs3128341-rs2568955|rs10411759|rs10853455-rs1963381|rs204883-rs429150|rs1862451-rs28512462|rs4325706-rs68052276|rs7195329-rs2647995|rs891793-rs2195817|rs62260764|rs3735478|rs6715849-rs7579187|rs9934011-rs963536|rs12863981-rs7321274|rs9902820|rs6472208-rs11786598|rs10913420-rs9970167|rs8054299-rs3809634|rs5757748-rs12170452|rs6569077|rs12005151|rs61854130|rs6449674-rs1812587|rs2706762|rs1277060|rs10161336-rs10745789|rs36051354|rs4442732-rs4899012|rs1517480|rs4941735|rs17048855|rs7623659-rs1873625|rs1561029-rs7640424|rs35394453|rs34389480|rs34795510-rs71413877|rs17680712-rs11781016|rs1245829-rs7963801|rs7920624-rs10822743|rs6715321-rs57977991|rs11703948|rs11157930|rs7029718-rs11793831|rs1972863-rs12503522|rs4294650|rs78382112-rs75500877|rs10052424-rs7717020|rs286768-rs34410|rs4719944-rs4131987|rs75973558-rs17563464|rs112369919|rs2526398-rs17304079-rs62262671|rs78387210-rs11906968|rs12670901-rs3812281|rs9289300-rs11707501|rs9385616-rs13216468|rs9359939|rs11956282-rs702606|rs4943305-rs936496|rs12962980|rs6823423-rs6535809|rs4984541-rs58209041|rs1831539|rs11734970-rs7693161|rs10402747|rs10057590|rs17669337|rs4726070|rs13418577-rs4673840|rs75033012-rs77128898|rs6731373|rs2081652-rs4318611-rs11737459|rs2994326|rs117623407-rs8102851|rs1008078-rs10922907|rs7799141-rs1421304|rs1427829-rs2279574|rs16958559|rs34811474|rs17049820|rs2942884-rs2970991|rs2457192-rs350281|rs11876620-rs4257287|rs72799126-rs2961761	http://www.ebi.ac.uk/efo/EFO_0008354	Other measurement	http://www.ebi.ac.uk/efo/EFO_0001444	http://www.ebi.ac.uk/efo/EFO_0004784	Other measurement	http://www.ebi.ac.uk/efo/EFO_0001444
granulocyte percentage of myeloid white cells	monocyte count	218	269	58	44	102	0.0358689	0	0	0	0.264935	0.418891	0.99	rs34097845|rs11190141|rs563592774-rs2485713|rs149698681|rs4385425|rs35786299-rs1555133|rs144387335|rs1800973|rs11641153-rs12711490|rs11775706-rs881362|rs140646675-rs77572283|rs11153046-rs9480737|rs6734942|rs3789088-rs56068469|rs11580646-rs12409929|rs11086102-rs4808779|rs377741153|rs10123393-rs62569723|rs28574727|rs9555596-rs1887639|rs35669853-rs11686139|rs2292982|rs4325427|rs1892548|rs149007767|rs3216780|rs35979828|rs7903847-rs11189181|rs6475611-rs10757287|rs4970966|rs2491244-rs9554228|rs75492293|rs13122305-rs4566648|rs17382303-rs13022141|rs6796|rs66573146-rs66519732|rs35928002|rs3085271-rs915125|rs113899791|rs150449635|rs11642657|rs28500514-rs35389394|rs56344893-rs11879798|rs141094656|rs3732378|rs7487827-rs61916675|rs10168795-rs2055710|chr19:3179884|rs73217470|rs10751647-rs7115703|rs246395-rs3832325|rs10732976-rs10489481|rs28375303-rs1985157|rs45577137|rs78697948|rs12916091|rs34557412|rs913678|rs7212590|rs55793580|rs28498283-rs148550456|rs62242983-rs1800024|rs10980797|rs12151289|rs10562650|rs1058993-rs117533700|rs2239630|rs6125961|rs73204034|rs12480732|rs35761782|rs115340020|rs7785014|rs140221307|rs907612|rs34993178|rs1077667-rs413141|rs6540234|rs149110519|rs4286447-rs6772849|rs147817069-rs9410380|rs62143206-rs10418046|rs8064111|rs7826487|rs62551476|rs11640143|rs2195224-rs4683346|rs76428106|rs4964677-rs12312487|rs2228467|rs13271228-rs6469606|rs7298732-rs2734442|rs6874087-rs112661564|rs17207368|rs8020912-rs8022179|rs56177354|rs2275984-rs7288670|rs138628047|rs140058837-rs139028709|rs57368286-rs13417564|rs13325613-rs71619641|rs4142441	http://www.ebi.ac.uk/efo/EFO_0007997	Hematological measurement	http://www.ebi.ac.uk/efo/EFO_0004503	http://www.ebi.ac.uk/efo/EFO_0005091	Hematological measurement	http://www.ebi.ac.uk/efo/EFO_0004503
granulocyte percentage of myeloid white cells	monocyte percentage of leukocytes	218	235	126	42	168	0.0313352	0	0	0	0.589474	0.741722	0.99	rs17196752-rs6125961|rs149698681|rs115427247-rs115340020|rs2010054|rs144387335|rs1800973|rs61916675|rs6734942|rs174556-rs174544|rs11086102-rs4808779|rs55799208|rs915125|rs35786299-rs6141668|rs4626924|rs11336847|rs2292982|rs4325427|rs11640143-rs113646461|rs4664293-rs34435647|rs5827412-rs1985157|rs1892548|rs10739694-rs10739695|rs4272-rs42044|rs3216780|rs34293785|rs35979828|rs62143206|rs4760|rs7115703-rs7480524|rs4682868-rs4683346|rs4970966|rs6796|rs1818690-rs17382303|rs35928002|rs114050631|rs453193-rs2630709|rs547770310|rs2673908|rs113899791|rs201697372|rs62446306|rs150449635|rs2846630|rs4795419-rs12602172|rs11137087|rs141094656|rs2213290|rs3732378|rs703108-rs3011641|chr15:75139426|rs828999-rs663045|rs3809822|rs1870028-rs11769630|rs3917932|rs4690295|rs6957745|rs6912958-rs200638392|rs78697948|rs7212590|rs800888-rs6469606|rs11153046-rs62427983|rs16895831|rs147817069|rs12151289|rs881362|rs80109907|rs6457807|rs10562650|rs2239630|rs10197805-rs2055710|rs7785014|rs140221307|rs149110519|rs72973711-rs72973714|rs72836346|rs8064111|rs2228467|rs17207368|rs56177354|rs1493209|rs2734442|rs138628047|rs76648483|rs56068469|rs8020912-rs375246367|rs57368286-rs13417564|rs796495740|rs9906695-rs9909465|rs56388170|rs4142441|rs34097845|rs10849448|rs76025697-rs55882075|rs11190141|rs16850073|rs563592774|rs4385425|rs77527100-rs7012787|rs140646675-rs77572283|rs12409929-rs17613339|rs246395|rs11641153|rs9264413-rs9264533|rs1058993-rs144412371|rs61863818-rs7903847|rs377741153|rs28574727|rs79412885|rs60752752|chr15:86122779|rs543811905|rs149007767|rs56068891-rs35082559|rs6677530-rs6658646|rs3735485|rs12485444|chr2:241569329|rs75492293|rs11879798|rs558811955-rs55757919|rs10781543-rs3812565|rs4917131|rs11204677|rs74480102|rs11642657|rs56330463|rs34042186-rs71619641|rs112661564|rs77526211|rs12718731|rs2224539|rs9555596|rs73217470|rs10885396|rs35669853|chr2:111753076|rs28498283|rs550235164|rs12874404|rs45577137|rs12916091|rs34557412|rs2275984|rs913678|rs55793580|rs11725704|rs1077667|rs10980797|rs741738-rs10398|rs4964677|rs28500514|rs73204034|rs12480732|rs907612|rs34993178|rs4286447-rs6772849|rs7826487|rs607929-rs9272544|rs76428106|rs3784526|rs10732976|rs34778241|rs2491244|rs7846314|rs10123393|rs1663626|rs12924604-rs12927351|rs71636778	http://www.ebi.ac.uk/efo/EFO_0007997	Hematological measurement	http://www.ebi.ac.uk/efo/EFO_0004503	http://www.ebi.ac.uk/efo/EFO_0007989	Hematological measurement	http://www.ebi.ac.uk/efo/EFO_0004503
asthma	atopic asthma	432	197	43	78	121	0.0520546	0	0	0	0.238189	0.384738	0.99	rs10056243-rs12055046|rs79337446-rs79761396|rs17775170-rs74263644|rs7936323-rs7936312|rs78823938|rs35621564-rs10244416|rs13022699|rs56380902-rs2305479|rs10152595|rs16948048-rs17637472|rs12413578|rs249677-rs10875596|rs12144049-rs4845774|rs132911-rs202636|rs4845604|rs55661102|rs813915-rs41285280|rs12718488|rs34290285|rs12935657|rs2834787-rs2242900|rs4739738-rs13263709|rs12123821|rs138407416-rs11539209|rs12722502|rs1837253|rs113010607-rs72799426|rs13017455-rs12470864|rs2245214-rs9372120|rs7325747-rs59186511|rs28617673|rs6886061-rs540485182-rs17513503|rs1898671-rs73786772|rs1023518-rs3749833|rs3939286-rs992969|rs1612986-rs2589561|rs7851246-rs2169287|rs62557312-rs10975413|rs118013485-rs117710327|rs16903574|rs66632892-rs58029167|rs801429-rs9903269|rs3771180-rs3771175|rs17406680|rs625228-rs61946386|rs3093539-rs41273040|rs117552144|rs10178845-rs10174949|rs145835664|rs117137535|rs10934569-rs1806656|rs2025758|rs61841332-rs41284471|rs150260796|rs115813648-rs61815704|rs7523907-rs1214598|rs75861713-rs77000868|rs12365699|rs9940480-rs34939984|rs2243297-rs75639632|rs17843577-rs11751024-rs17843580-rs3104412|rs149045797|rs79411018-rs117097909|rs35449774|rs3024971|rs55646091|rs2310313-rs12712161|rs2614266-rs13197384|rs62623446|rs12964116|rs8043253-rs1942|rs72782676|rs76962799|rs7224548|rs9889953-rs7219483|rs17293632|rs10912564-rs11811856|rs7918084-rs113092121|rs10167431|rs10791824-rs479844|rs28688825-rs73730377-rs34104805|rs61816761|rs10021288|rs6755198-rs13383994|rs20541-rs848|rs17510339-rs10455052|rs4286272-rs2164068|rs78560100-rs45613035|rs138308793-rs61033544|rs1930781-rs2159778|rs34986765-rs11071559|rs72784452-rs17145188|rs2197415-rs1444782|rs151027268-rs140545087|rs2230624|rs9275570-rs2647003|rs12697352-rs4594881|rs167769-rs3122929|rs13008334-rs67768228|rs72825990|rs2390314|rs2844482-rs2229094|rs3116995-rs3116989|rs3828058|rs2618070|rs35570272-rs4491851-rs9828592|rs140302846-rs74209703|rs911263-rs8008961|rs2070901|rs2006141-rs4793090|rs5743618-rs6847640|rs1689510-rs705699|rs41288885-rs12663317|rs13099273|rs12212193-rs1504215|rs7626218-rs62296577|rs2766666-rs2766667|rs12913547-rs12912010|rs509399|rs3997868-rs7760841|rs112401631	http://www.ebi.ac.uk/efo/EFO_0000270	Other disease	http://www.ebi.ac.uk/efo/EFO_0000408	http://www.ebi.ac.uk/efo/EFO_0010638	Other disease	http://www.ebi.ac.uk/efo/EFO_0000408
ankylosing spondylitis, psoriasis, ulcerative colitis, Crohn's disease, sclerosing cholangitis	inflammatory bowel disease	225	215	46	69	115	0.029589	0	0	0	0.353846	0.522727	0.99	rs6426833|rs9557195-rs9554587|rs7404095|rs2024092|rs17780256|rs34920465-rs12568930|rs12942547-rs744166|rs7556897|rs12131796-rs35730213|rs71559680|rs9889296-rs3091316|rs2816958|rs12987977-rs1420098|rs4845604|rs11681525-rs11691685|rs11554257-rs7468800|rs9297145|rs10748781|rs568617-rs2231884|rs9687958-rs1505992|rs928722-rs6920220|rs12718244|rs661054-rs561722|rs559928|rs4676406-rs4676408|rs2847278-rs12968719|rs11614178-rs7134599|rs6062496|rs1250566-rs1250573|rs11741861-rs11749391|rs10781499-rs10870077|rs6425143-rs7517810|rs80174646-rs7547569|rs6716753-rs12694846|rs516246-rs679574|rs9977672-rs2836883|rs7911264-rs2497318|rs1456896-rs4917129|rs2188962-rs17622378|rs34779708|rs55808324-rs11624293|rs3184504|rs4802307|rs17085007|rs11742570-rs1992661|rs3766606-rs72634258|rs2284553|rs10758669|rs17119-rs1267499|rs11221332|rs1847472|rs11230563|rs4946717|rs2488397-rs16841904|rs4795397-rs35736272|rs13407913|rs5757584-rs12627970|rs13132308-rs7657746|rs9491891-rs13204742|rs3749171|rs4256159-rs73178598|rs78487399-rs77981966|rs11236797|rs140135-rs1003342|rs941823|rs2297559-rs1333062|rs4380874-rs6466198|rs7848647|rs1297258-rs2823288|rs6561151-rs3764147|rs11677953-rs11676348|rs11117431-rs12932970-rs10521318-rs11641016|rs26528-rs62037363|rs1260326|rs2945412-rs10775412|rs4703855|rs1363907-rs2910686|rs6142618-rs4243971|rs17293632|rs2104286-rs12722515|rs9836291-rs3197999|rs10761659-rs10995271|rs2538470|rs2143178|rs56167332|rs3853824|rs8127691-rs4456788|rs2328546-rs2328530|rs921720-rs1551399|rs72810983-rs72812861|rs6556412-rs4921482|rs1569723-rs1883832|rs17207042-rs66504140|rs174535-rs4246215|rs7097656-rs6586030|rs10094579-rs7015630|rs11229555|rs6651252|rs395157|rs2266959-rs2266961|rs1042058-rs2050392|rs12720356|rs925255-rs2279990|rs1801274-rs10800314|rs4911259-rs6058869|rs7608910|rs2688608-rs2227551-rs2227564|rs1990760-rs2111485|rs11168249|rs449454-rs6863411|rs259964|rs3024493|rs1569328|rs3776414|rs1182188	http://www.ebi.ac.uk/efo/EFO_0003898, http://www.ebi.ac.uk/efo/EFO_0000676, http://www.ebi.ac.uk/efo/EFO_0000729, http://www.ebi.ac.uk/efo/EFO_0000384, http://www.ebi.ac.uk/efo/EFO_0004268	Digestive system disorder,Immune system disorder	http://www.ebi.ac.uk/efo/EFO_0000405,http://www.ebi.ac.uk/efo/EFO_0000540	http://www.ebi.ac.uk/efo/EFO_0003767	Digestive system disorder	http://www.ebi.ac.uk/efo/EFO_0000405
mathematical ability	self reported educational attainment	1538	1853	339	400	739	1.74317	0	0	0	0.278658	0.43586	0.99	rs12910916|rs9367942|rs482787-rs2477674|rs17489649-rs13355543|rs17568389|rs1051860|rs2601701|rs2743461|rs12571549-rs72828224|rs34316562-rs34995648|rs1843815|rs2515919|rs283274|rs63303162|rs8046217-rs35016816|rs1898931-rs13024876|rs2926702-rs13259607|rs944028-rs214626|rs13212041-rs6297|rs75141555|rs11252624|rs35039375|rs12234369-rs12531804|rs9289300-rs6784183|rs2668196|rs10193498|rs687531|rs2100249|rs1991110|rs10472030|rs4923556-rs7933262|rs57081355|rs7175692|rs10752262|rs7321274|rs28512462|rs11683207|rs12507733-rs2196983|rs655613-rs9353651|rs67931976-rs66508963|rs6869910-rs155943|rs4700393-rs6449503|rs10822745-rs7920624|rs10899282-rs10899279|rs112210983|rs2298656|rs10248878-rs457|rs77554090|rs1446209-rs4086075|rs6769567-rs595551|rs13219424-rs13197257|rs9938394|rs15739-rs4792728|rs17556717-rs11620355|rs6977237|rs1074462-rs2416214|rs11157930-rs4981446|rs6020560|rs9416018|rs13013909-rs344693|rs11724690-rs7654779|rs918765-rs8056960|rs750472|rs4500960|rs113520408|rs71415374-rs34748029|rs12126231|rs11732657|rs479018-rs801738|rs1430039-rs1430055|rs9378248|rs4245255-rs11661305-rs11665242|rs12643771|rs1393578-rs4691601|rs12764593|rs2954114-rs12814021|rs737902|rs613872|rs4298514|rs62379838-rs61358955|rs56794817-rs74894391|rs10815509-rs1407855|rs62183029-rs62182993|rs9813513-rs9882532|rs736471|rs57352738|rs7504262-rs11082011|rs6575340|rs12568153-rs3002284|rs9643911-rs34389480|rs61874768|rs6518724-rs6518723|rs12828220-rs7972246|rs68145588-rs60945451|rs6461536|rs7603132|rs5757673-rs5750830|rs2570495-rs2570497|rs17248751-rs2078539|rs11773992-rs76552497|rs1187769-rs10864043|rs13130765|rs9375403|rs4796403-rs12949545|rs61527214|rs9527905|rs62396201-rs9467804|rs7867618-rs10990975|rs7875078|rs2269954-rs2269957|rs5754753|rs142508281|rs11214468-rs7111153|rs60874983-rs72482130|rs55672708-rs4984541|rs2117762-rs7640424|rs6456785-rs35394453|rs7029718-rs7868984|rs178184-rs1245213|rs2615510-rs117005905|rs115136616-rs114468556|rs1998459|rs4767921|rs8004294|rs7803932|rs12586987-rs176218|rs11729053-rs4146926|rs140509440-rs10019169|rs4497562-rs9317213|rs35049342-rs16871807|rs1301838-rs1119257|rs2630765-rs2545795|rs9934011|rs11876620-rs12954483|rs2885198-rs2164553|rs2038210|rs171697|rs79001489|rs198716|rs35335033-rs13154429|rs9309922-rs9816054|rs12146618|rs11076962|rs112503449-rs113205706|rs34518736-rs3785229|rs76076331|rs2731218-rs717996|rs9217-rs72827503|rs1805008-rs78498439|rs8008382-rs729437|rs2221516-rs872676|rs12790196|rs4517468-rs138385919|rs16966271|rs55823627-rs301793|rs1464297-rs1356798|rs6672986-rs6666767|rs4916737-rs6864888|rs2306866|rs4662382-rs74640750|rs892023|rs891793-rs891792|rs13018640-rs2309757|rs4291791-rs17428393|rs225285-rs9649|rs17205908|rs10109509-rs12548560|rs10064431-rs2029401|rs642803|rs1555021-rs60096640|rs78428793|rs11720985|rs4458044-rs143699161|rs73055556|rs12375949-rs10985420|rs11208774-rs1392816|rs7534577|rs2470966-rs17141483|rs8103741-rs77855457|rs8084619-rs12957987|rs11037258-rs79895267|rs3098527|rs62190914-rs12471554|rs73581580|rs9371883|rs35099767-rs9490512-rs9372625|rs6119267|rs76167860-rs34481141|rs3848715|rs10757463|rs4693234-rs2034631|rs1223397|rs4606978|rs12232003-rs71455229|rs4848924|rs57976196-rs16952939|rs72828517-rs975303|rs604781|rs4384309|rs4700160|rs17097461|rs1418004-rs1024268|rs16531|rs10740128-rs7070693|rs1469921-rs882189|rs2496482-rs2748809|rs9616914-rs9616906|rs10750539|rs35177116|rs10913420|rs36000080|rs76577427|rs11243638|rs1037144-rs1470516|rs12515392-rs78765360|rs2237318-rs2529069|rs4458506-rs7659227|rs27336-rs254370|rs60064090-rs10895702|rs12553064-rs1333904|rs62142886-rs62142891|rs11864750-rs4787457|rs2767322|rs1939800|rs4237133-rs723968|rs2314338|rs4265125|rs737945-rs9614099|rs7597126-rs13004882|rs75177132|rs4502401|rs12552288-rs11142425|rs9291437|rs12601380-rs8070260|rs3104222|rs3800283-rs912883|rs13014796-rs6711399|rs1432007|rs11208757|rs11775314|rs80037907|rs7680258-rs9994759|rs13107325|rs7190|rs9655780-rs66905828|rs7560871-rs28414958|rs1920610-rs35919256-rs6799337|rs9977825|rs6697584|rs113615161-rs4265116|rs6687986-rs1890132|rs4912763-rs6881581|rs76500262-rs1120924|rs575113-rs14184|rs11678980|rs7977614|rs401966|rs11113011|rs6867056|rs11545169|rs518839-rs1143770|rs4881269-rs67630759|rs62154720|rs62256284-rs56322472|rs61997667|rs10189857|rs6721148-rs73961845|rs10846255|rs7250367|rs6546856|rs11158800-rs12890931|rs3809634|rs17144467-rs6466819|rs36138353-rs9401101|rs1171044-rs1171040|rs13085461|rs3758643-rs2291467|rs2093210-rs4899012|rs2806934|rs11685902|rs2024568-rs1569723|rs28737193|rs10819303-rs1573178|rs9557386-rs7317761|rs2764265-rs2764261|rs741813|rs10846491-rs10773002|rs11695105-rs62170775|rs7171260-rs6492956|rs7326331|rs1873625-rs11917431|rs3128341-rs2568955|rs7218708-rs17759083|rs7040995-rs3763669|rs28473311-rs10192119|rs11535405-rs10969994|rs1329044|rs117623407|rs4855928-rs78268384|rs118040169-rs111683602|rs9789595|rs1865955-rs6585426|rs6953395-rs35929923|rs12215808-rs2181804|rs7974852-rs11055991|rs17133347-rs17133297|rs7724301|rs7736817-rs981230|rs2989868-rs1831539|rs12761729|rs62124717|rs4391701-rs12033835|rs746839|rs10107533|rs2031496|rs7534840-rs11210228|rs769789|rs4919624|rs28741121|rs75973558-rs17563464|rs57810758-rs57679537|rs10109012|rs12670901-rs3812281|rs11729441-rs7693161|rs4628086-rs78648104|rs7167841-rs35038739|rs9536462|rs13014982-rs12478449|rs6046226|rs10164820|rs6534338|rs71413877|rs12962980|rs10057590|rs6731373|rs11081529|rs1933264|rs56099375|rs8085433-rs3910101|rs7798739-rs9771228|rs2358628|rs12635413-rs4419361|rs1008078-rs10922907|rs9545421-rs6563164|rs1427829-rs2279574|rs2457192-rs350281|rs76878669|rs6027138-rs1182532|rs6027394|rs11708163|rs10455120-rs10943588|rs113928896-rs34155847|rs6816002-rs6823423|rs12909095-rs542036-rs2439843|rs870589|rs10786662-rs72845663|rs4904523|rs3751667|rs10745789-rs4140762|rs118093058|rs62023145-rs2272461|rs12922098-rs4984682|rs2051935|rs73457936|rs111345185-rs11733439|rs4863988-rs4864429|rs12113634|rs72824753|rs9869493-rs13318986|rs72757182|rs35771425-rs17189000|rs76586805-rs10875121|rs2160514|rs4480339-rs4370753|rs902305|rs35144767-rs73007975|rs8074332-rs9889827|rs11019128-rs4491180|rs10862376-rs11115056|rs13169187|rs56355754-rs72892121|rs4484297-rs28608599|rs17431717-rs616157|rs12799722-rs7108077|rs12750688|rs12524795|rs4915735-rs6674884|rs1345278-rs4726070|rs631287|rs9820604|rs2239647|rs4731413-rs4731415|rs4378600|rs12491181-rs112374913-rs4396896-rs56262138|rs61746505|rs481940-rs2163503|rs4673840|rs1492014-rs9877137|rs12438542-rs3935685|rs13027493-rs68052276|rs6450476|rs1338263-rs9452161|rs2526398|rs6475130-rs7849487-rs11998763|rs2293445-rs1054442|rs341504|rs74710412-rs12162090|rs9388490|rs4805531-rs7254263|rs35371013-rs35683183|rs11694904-rs195810|rs12888615-rs12897542|rs622169-rs10803194|rs12761761|rs7609428-rs34354040|rs12303122-rs10879676|rs9986272|rs1291823-rs1747714|rs12123293|rs708915|rs216472-rs216466|rs7938407|rs11780023|rs730384|rs4354968-rs7184847|rs35526560-rs35069269|rs73219806-rs73219805|rs7837523-rs7008697|rs6539284-rs1245829|rs12252384-rs17118088|rs61854130-rs10740140|rs3027279-rs8067165|rs6917204|rs7449561|rs4896504-rs72977992|rs2710634|rs2436760|rs17113878-rs11160943|rs11703948-rs13057446|rs1538859-rs9538190|rs6717900-rs6757137|rs9830359|rs10052424-rs1991492|rs4674916-rs11687736|rs117888112|rs1110508-rs10208720|rs11663602-rs7236339|rs17782474-rs72819118|rs6922300|rs11932176|rs2935303-rs11925699|rs7905192-rs11257952|rs12882688-rs4899737|rs17608649-rs7014300|rs252991|rs2178487-rs4279348|rs55736314-rs7624274|rs12065238|rs3897821-rs12741781|rs11192147|rs1729412-rs6435048|rs7431531|rs62442924-rs62444881|rs1693584|rs10734924-rs10773208|rs77999825|rs2977464|rs56224965|rs2629540|rs75751670|rs58921703|rs10789285|rs10499535|rs17748359-rs35606437|rs11588857|rs173003-rs2293688|rs255053-rs7195605|rs9977306-rs232464|rs187580|rs62381574-rs6881515|rs9933256|rs1167827|rs40504-rs34316|rs474210-rs11759190|rs1603460-rs12368401|rs12136092-rs72677177|rs34335526-rs4675429|rs4719944|rs6472208|rs7625428-rs7653344|rs17090055|rs10006237-rs10014934|rs2197012-rs641162|rs3769312-rs12473986|rs6704768|rs2964199|rs9556958|rs767943|rs2250660|rs10940921|rs4508164-rs10830858|rs13240401|rs11014001-rs220358|rs1464015-rs6776198|rs1861786-rs220558|rs62427471|rs149914551|rs1827540-rs6449674|rs7325960-rs17262885|rs12376674|rs118134876|rs12341303-rs10761202|rs73095857-rs61419856|rs6028083-rs6065080|rs7683416|rs406413|rs9486689|rs10795831-rs7904832|rs10798888-rs2050256|rs9529055|rs36118723-rs2871632|rs17049244-rs7595529|rs2297293-rs2838986|rs62109939-rs74439972|rs4938815|rs1107871|rs4941735-rs9536201|rs8058137|rs902820-rs11786894|rs1663564-rs1196760|rs4746582-rs61867238|rs9529146-rs1060709|rs1147198-rs1187326|rs9513780-rs9300612|rs6065784|rs955841-rs7552964|rs72671483-rs72671456|rs7122044-rs1277060|rs148683230-rs140273453|rs1255223-rs488476|rs1016678|rs11138947|rs6715321|rs147026698-rs73082325|rs9267677|rs13281564-rs9656929|rs13428598|rs58500374-rs7788935|rs4984613|rs4757957-rs12289262|rs10061420-rs1501665|rs1949226-rs4467547|rs9411332-rs4382592|rs13163062-rs7724655|rs2165934-rs788171|rs10233848|rs820312|rs35672602-rs9288868-rs60785803|rs11772108-rs62449458|rs2111449-rs55977282|rs17565975|rs1455349|rs867319-rs74747621|rs2604271-rs2604263|rs9686024-rs4690421|rs12380816|rs10223052-rs2084131-rs62366190|rs12604546-rs7231696|rs17048855-rs10510388|rs7139165-rs12578279|rs8065777-rs9906951|rs1405876|rs6760539|rs4916751|rs114192810|rs12024115|rs933738|rs13016316-rs35463868|rs2725371-rs2725370|rs1391513-rs10863246|rs62179650|rs307914-rs307913|rs12275127|rs76160968-rs74944275|rs2763041-rs482818|rs6545559|rs6548565-rs9844755|rs1107162-rs7131627|rs13327482|rs977143|rs9862416-rs5001573|rs42210|rs3732102-rs35493937|rs6457996|rs4242099|rs34604401|rs58622005|rs3823036|rs2014896-rs6736992|rs3849710|rs793191-rs2617178|rs7650602-rs1582874|rs17580614|rs1457532-rs11675476|rs322614|rs6695132-rs8823|rs10009397-rs6839719|rs1473634|rs62252819-rs9854669|rs3768480|rs2447091-rs2447097|rs12028010|rs17110109|rs1506431-rs7725078|rs67121641-rs73191311|rs7202829-rs968627|rs78116078|rs2478208|rs9574095-rs936496|rs6732465|rs4685448-rs56032805|rs401526|rs6946136|rs12405889|rs12522002-rs10475186|rs4766424|rs67021138-rs34116853|rs73034295-rs73034263|rs4589766-rs4386322|rs62261974-rs75774080|rs7633959-rs11716398|rs2253837-rs3026996|rs12358258|rs10761251|rs2023016|rs10444280|rs10098073-rs13262595|rs4580942-rs6949851|rs12515554-rs28587776|rs4895650|rs78404259-rs117269860-rs80094991|rs73344830-rs749694|rs7040340-rs10992806|rs7242902-rs72888328|rs7123034-rs7126178|rs353490-rs6861925|rs4615814-rs74701752|rs13133213|rs6774533|rs1964927-rs2837992|rs62194170-rs11897383|rs2053005-rs72748330|rs13163845|rs17346077-rs17348586|rs17609255|rs77901643-rs7648308|rs10411759|rs803379-rs1778904|rs9886703|rs204883-rs429150|rs34262657|rs2644135|rs317050|rs9492436|rs72944064-rs17075438|rs6123924-rs2145265|rs62260764|rs4490539|rs401599-rs6034019|rs34106693|rs9513416-rs9513414|rs660549-rs12367037|rs66568921|rs56393977|rs3735634-rs322744|rs7108020|rs1490612|rs191903670|rs2706762|rs6896867|rs78440611|rs1517480|rs7233920|rs2819336-rs9787076|rs2358954-rs2884593|rs11772232|rs10080647-rs75915571|rs6867736-rs1582919|rs10232276-rs61755388|rs6584608-rs72809818|rs7135989-rs12306290|rs62057107|rs10497215|rs17680712-rs4425734|rs12875339|rs12996953-rs17758391|rs12273007-rs1506724|rs35104491|rs28612075-rs11861256|rs1972863-rs12503522|rs13010288|rs932879|rs4294650|rs73224020-rs4411981|rs1487445-rs9375188|rs112369919|rs1689510-rs2640564|rs55993110-rs28373063|rs34533962|rs12602286|rs111852224|rs13261635-rs2465404|rs10268735|rs9359939|rs2718277|rs12506221|rs12653396|rs72799107-rs2961761|rs12534506-rs10215082|rs4352658-rs78900282|rs2275641|rs34410|rs17669337|rs138096147-rs143928419|rs2081652-rs4318611-rs11737459|rs3809169|rs8077038|rs12170452-rs132571|rs2942884|rs10192369|rs16958559|rs55786114|rs34811474|rs13256888-rs7460106|rs7692359-rs57180764|rs10974256|rs7495033|rs35745455|rs6871374-rs6881733	http://www.ebi.ac.uk/efo/EFO_0004875	Biological process	http://purl.obolibrary.org/obo/GO_0008150	http://www.ebi.ac.uk/efo/EFO_0004784	Other measurement	http://www.ebi.ac.uk/efo/EFO_0001444
basophil count, eosinophil count	neutrophil percentage of granulocytes	206	170	69	44	113	0.0214203	0	0	0	0.429658	0.601064	0.99	rs11555542|rs10410864-rs385240|rs10980607-rs551517|rs776509440|rs62264129-rs9990215|rs13223928|rs10808565-rs11786130|rs9814893-rs1032726|rs9979383|rs1059513|rs2182885|rs34173062|rs34290285|rs9532434|rs34210653|rs605642|rs149206763|rs653178|rs13056815|rs113473633|rs12545733|rs570794153-rs2296618|rs7135535|rs3181348-rs10982456|rs535680968-rs569868609|rs3006802|rs9811216|rs2706345-rs67006560|rs4727027|rs2302006-rs740311|rs61731111|rs210143-rs511515|rs10045577-rs55905691|rs1961220-rs4594881|rs10876864-rs705699|rs2072735|rs10991814-rs201272561|rs12408934|rs410867|rs3893464-rs3132682|chr1:12175658|rs36229146|rs928736-rs2834081|rs55713716|rs7846314-rs35914442|rs10265538-rs13247119|rs542618547|rs1057258-rs56235204|rs17428931-rs75504410|rs1754541|rs2381416|rs301807-rs159963|rs56330463|rs111386720-rs3810328|rs7936323|rs2115536|rs1036332|rs17585295|rs8046011|rs526631-rs634534|rs17758695|rs147453535|rs4802399|rs9402682|rs2248116|rs9504361|rs55646091|rs45577137|rs1912580-rs11256008|rs2147904|rs4645881|rs10995240|rs5833013|rs1036207|rs3755397|rs891058-rs346835|rs2239630|rs61840192|rs12264390-rs12259338|rs17484848|rs10795656|rs34675278-rs11317778|rs25884|rs34332679-rs8020739|rs150813342|rs77972791-rs60600003|rs760517-rs4821544|rs12413946|rs56117721-rs2834734|rs111759324|rs743002|rs34020101|rs960709-rs3792783|rs5758297-rs5751077|rs34064757|rs6803848|rs140948517|rs6723724-rs10189498|rs4328821|rs2228467|rs1586068|rs6902010-rs6568466|rs35797862-rs797680|rs68191221-rs112691446|rs11204682|rs60432162-rs148803332|rs34221980-rs17005891|rs7203459-rs12935413|rs6969965-rs6467885|rs36058533-rs2708977|rs175705|rs4807542|rs2335455-rs12599918	http://www.ebi.ac.uk/efo/EFO_0005090, http://www.ebi.ac.uk/efo/EFO_0004842	Inflammatory measurement,Hematological measurement	http://www.ebi.ac.uk/efo/EFO_0004872,http://www.ebi.ac.uk/efo/EFO_0004503	http://www.ebi.ac.uk/efo/EFO_0007994	Hematological measurement	http://www.ebi.ac.uk/efo/EFO_0004503
asthma	childhood onset asthma	432	257	70	84	154	0.0679087	0	0	0	0.28785	0.447025	0.99	rs943451|rs9611573-rs202636|rs11071559|rs138308793-rs143326447|rs10021288-rs17454584-rs4145717|rs72833417-rs56308324|rs34290285|rs813915-rs55743914|rs6866614-rs17622378|rs12935657|rs12123821|rs12722502|rs1806656|rs146597587|rs28617673|rs4705959-rs17772583|rs12965763-rs11379197|rs10853952-rs892225|rs2305482-rs6503533|rs5743618|rs8052566-rs34939984|rs12379291|rs16903574|rs10815376-rs7851246|rs10912564-rs10158467|rs2066844-rs12324931|rs13164856|rs301819-rs11121240-rs10864360|rs1716183-rs7132277|rs1885013-rs911263|rs41288889-rs12663317|rs3116989|rs540485182-rs7734635|rs2596464|rs10187276|rs3730775-rs1893958|rs117137535|rs4574025|rs10036789-rs10040192|rs11065979-rs653178|rs117097909|rs13277355|rs10209131-rs12712161|rs9327638|rs7936323-rs11236797|rs12365699|rs117710327|rs3771180-rs72823641|rs449454-rs10875596|rs6927172|rs115008099-rs2299012|rs55646091|rs28688825-rs73730372-rs34104805|rs2305479-rs4795399|rs113010607|rs2051809-rs17510339|rs10995245|rs11042902-rs2052690|rs12952581-rs17637472|rs9893132-rs7219483|rs78560100-rs45613035|rs13077048-rs7625643|rs1887704-rs34259893|rs28798705-rs17843577-rs28407950-rs79870097|rs62375550|rs72825990|rs2390314|rs74180212|rs992969-rs7848215|rs7894791|rs2070901|rs140302846-rs78546106|rs3757727-rs149317277|rs113092121|rs112401631|rs17775170-rs74263644|rs850637|rs78823938|rs801429-rs12600751|rs13022699|rs17103286-rs34332679|rs3749833|rs3024655-rs75763833|rs114444221|rs12413578|rs12144049-rs4845774|rs79337446|rs4795402|rs4845604|rs55661102|rs9372120|rs67551275|rs6755248-rs13383994|rs115813648|rs59186511-rs4772189|rs1837253|rs2999076-rs2811518|rs625228-rs188074962|rs1504215-rs62408233|rs1799964-rs2844482|rs2428494|rs9275570-rs9275241|rs1655558-rs1942|rs1861245|rs12718488-rs3197153|rs10152595-rs34445740|rs10737105-rs61841332|rs140522418-rs55836957|rs12470864|rs479844|rs7224548-rs1552458|rs145835664|rs6967330-rs6959584|rs6594499-rs1898671|rs340934-rs62557312|rs3785356-rs3024622|rs5953283|rs7626218|rs72743461-rs17293632|rs12356492-rs17363282-rs17406680|rs3024971|rs10836538|rs62623446|rs2855812|rs12964116|rs76962799|rs9275602|rs1617333-rs1214598|rs17144046|rs200491113-rs150707349|rs4722758-rs917117|rs1612986|rs1295685-rs848|rs3093539-rs4647195|rs61816761|rs3856439-rs10178845|rs2197415-rs1444782|rs9860547-rs13099273|rs4739738-rs2221641|rs167769-rs3122929|rs1689510-rs705700|rs3828058|rs34880821-rs58507040|rs2618070|rs35570272-rs4491851-rs9828592|rs13427957-rs1007027-rs1004548|rs274943-rs274945|rs12722547|rs11178648-rs1051334|rs12023876-rs7555556|rs35449774|rs12913547-rs12912010|rs1893380-rs12453988|rs10244416-rs12531500	http://www.ebi.ac.uk/efo/EFO_0000270	Other disease	http://www.ebi.ac.uk/efo/EFO_0000408	http://www.ebi.ac.uk/efo/EFO_0004591	Other disease	http://www.ebi.ac.uk/efo/EFO_0000408
intelligence	mathematical ability	675	1538	26	182	208	0.634993	0	0	0	0.103741	0.18798	0.99	rs12646225-rs75751670|rs12586987-rs10483349|rs17489649-rs13355543|rs9788857-rs9934011|rs2008514-rs11864750|rs4904523|rs62183029-rs4132462|rs7015263-rs4425734|rs11579557-rs17189000|rs2346268-rs6949760|rs10922907|rs3128341|rs11142387-rs12552288|rs1255223-rs644799|rs7253433-rs73068339|rs13428598|rs12029493-rs56233836|rs13217239-rs6940638-rs3823427|rs9527727-rs17262885-rs7338138|rs9655780-rs34180096-rs66905828|rs7236339-rs11664298|rs55894132-rs4981446|rs2710183-rs55634885|rs7868984-rs11793831|rs57352738-rs11765450|rs12900061-rs7175692|rs2721173-rs750472|rs12072199-rs17414302-rs74701752|rs4245255-rs6508220|rs74705753-rs80094991|rs1421334-rs2725371|rs12552-rs2806934|rs10876864-rs2640564|rs7814022-rs4298514|rs13010010-rs2309757|rs112780312-rs4391701|rs75973558|rs3092073-rs3848715|rs198806-rs198813|rs1245213-rs8006700|rs9916613-rs216466|rs10740128-rs4745706|rs6784183-rs11720236|rs4484297|rs1566085-rs746839|rs2526398-rs9858059|rs2293445-rs1054442|rs2145265|rs28741121-rs62236533|rs4396807|rs4463213-rs6869910|rs67482514-rs2196983|rs9388490|rs61903723-rs11018904|rs143699161|rs6723226-rs2710634|rs12761761|rs73034263-rs3758927|rs12885221-rs7146202-rs2239647|rs4130344-rs11737459|rs6871374-rs4308464|rs72906064-rs13032427|rs76160968-rs74944275|rs1455349-rs12693854|rs35539723-rs11622558|rs35672602-rs75064307|rs4923556-rs4636654|rs13107325|rs35335033-rs34426618|rs62262097-rs55786114|rs242559-rs62057107|rs3823036|rs26443-rs830386-rs2591576|rs1972863-rs1972860|rs62170775-rs3106666|rs729437-rs2071407|rs10845988-rs11055991|rs7015050-rs11786894|rs2885034-rs13085379|rs1473634|rs2678210-rs2644135|rs9384679-rs2764261|rs12024115-rs12025777|rs5758605-rs2743461|rs61874768|rs6539284-rs7963801|rs2466920-rs7683416|rs62181012-rs59262126|rs62253086-rs9830359|rs17043393|rs6949851-rs1580019|rs1866706-rs12289262|rs10227076-rs56150095-rs35069269-rs34711194|rs5757673-rs5750830|rs12028010-rs12035012|rs71413877-rs34321437|rs401599-rs743134|rs2457192|rs748832-rs9813513|rs10189857|rs7798739-rs10236197|rs13259607-rs1481045-rs13259522|rs10223052-rs4700393-rs2084131-rs62366190-rs72759215|rs9616914-rs10854884|rs9503598-rs12524795|rs7116046-rs1939800|rs321586-rs516902|rs1520919-rs28549862|rs5001573-rs9815334-rs3762767|rs1843815-rs1473474|rs11191270-rs4919624|rs10098073-rs13262595|rs10783018-rs1931259|rs6816002-rs6535809|rs55672708-rs4984541|rs9467773-rs62396201-rs2073526|rs35731967-rs13014796|rs1461583-rs10145335|rs16951547-rs16951626|rs7309-rs11678980|rs1699462-rs10757463-rs7023790|rs17568389-rs4725065|rs132571-rs132570|rs6124077-rs6028083|rs736471-rs7613681|rs4446794-rs10985420|rs12875339-rs9569206|rs7432427-rs111618480-rs7652296-rs1979837|rs2450333-rs2630765|rs10846491-rs1106241|rs11588857|rs13212651-rs71559051|rs67450615-rs13027493|rs6719830-rs11125163|rs8054299-rs3809634|rs62047280-rs2078539|rs1343700-rs9856289-rs6799337|rs4985417-rs7196032|rs5753383-rs6518724|rs418939-rs406413|rs12446238-rs968627|rs2420551-rs955841|rs10183150-rs4851313|rs2819336-rs9787076|rs11076962|rs11898362-rs6546856|rs3935685|rs12712784-rs967569|rs10772657-rs1479119|rs2989868-rs1831539|rs40504-rs254781|rs2942884-rs1028045|rs12136092-rs11576565|rs72712511-rs12643771|rs11019128-rs2155076|rs6953395-rs6979354|rs7077446-rs749694|rs7825157-rs2920940|rs12918191-rs1567154|rs17556717-rs9634624|rs28620532-rs1355619|rs4500960-rs4664442|rs9467714-rs66941101-rs36162392|rs2478286-rs2476733|rs4294650|rs9477970-rs975303|rs9401452-rs35099767|rs7873907-rs3763669|rs10164820-rs13416322|rs6666767-rs7365380|rs8070260-rs2285640|rs34417222-rs34116853|rs7557793-rs3749034|rs1043595-rs113520408|rs8028130-rs28737193|rs1487445-rs12206087|rs75177132-rs76608582|rs13253386-rs9643911|rs11138947-rs11138902-rs7033137|rs176217-rs72671483|rs72845663-rs10786662-rs12772375|rs9888986-rs7195605|rs2163503|rs1827540-rs1812587|rs10215367-rs1149558|rs11646221-rs3785229|rs7572661-rs2558096|rs17033621-rs9789595|rs7867618-rs6477493|rs6991838-rs6472208|rs6731373|rs11720523-rs7624274|rs9820604-rs9809213|rs7618501-rs11917431-rs56116382|rs34172651-rs28512462|rs10455120-rs9361491|rs10949662-rs11765189|rs6840804-rs882189|rs10192369|rs7038525-rs1329044|rs57514868-rs17002025|rs34811474|rs12506221-rs35631117|rs14184-rs600806|rs9516855-rs9516857|rs10066711-rs3850651|rs76586805-rs9324380|rs139481-rs4821995	http://www.ebi.ac.uk/efo/EFO_0004337	Biological process	http://purl.obolibrary.org/obo/GO_0008150	http://www.ebi.ac.uk/efo/EFO_0004875	Biological process	http://purl.obolibrary.org/obo/GO_0008150
hair color	hair colour measurement	252	444	44	79	123	0.0684372	0	0	0	0.21466	0.353448	0.99	rs1436501-rs11731416|rs61896141|rs72660443-rs116711774|rs2710956-rs1548881|rs12614848|rs2671427-rs9405192|rs2888814-rs13419021|rs10954300-rs12669378|rs6492711|rs3212308-rs9347258|rs2369633-rs3851294|rs10815302-rs419595|rs140814701-rs117612447|rs1759977-rs750192|rs210381|rs57128498|rs12667582-rs80030895|rs34200313-rs7487365|rs13035328-rs6716872|rs1344672-rs4683605|rs55859054-rs3825566|rs922168-rs170240|rs7966318-rs2216153|rs79316200-rs35653278|rs3213661-rs2282867|rs9287636-rs11684254|rs520015|rs219493|rs3764032|rs9463733|rs4896038|rs55901013-rs76311467|rs1874202|rs12203592-rs62389423|rs56232028-rs72731537|rs78287738-rs2223620|rs55788912|rs112535818-rs35738294|rs62065255-rs117827273|rs79966207|rs72917317|rs6875907|rs1980655-rs11158717|rs2522490-rs9998015|rs325712-rs323610|rs12913832|rs9603422|rs2547497-rs259035|rs2882325-rs12693954|rs35952400-rs35406919|rs2529369|rs7968283-rs4768698|rs7075993-rs4300326|rs17833789|rs703978|rs75972122-rs78555129|rs7109376-rs61881743|rs1887103|rs10899501-rs2292572|rs12034421|rs1805007|rs12797706-rs56019505|rs8042597-rs8033380|rs72833470|rs17783630|rs1382470-rs58604758|rs1531903-rs7108738|rs17377218-rs76732304|rs62302224-rs72661730|rs72719803-rs4407483|rs7179134-rs67093094|rs3125847-rs1338356|rs4869723-rs10434895|rs13288130-rs1137134|rs6860111-rs60325490|rs4722843-rs28531809|rs10061189-rs6868805|rs672948|rs974455-rs950039|rs2977303-rs11203346|rs2054468-rs6782181|rs7550088-rs9661140|rs12347191-rs7873389|rs12350739|rs1458046|rs4685448-rs9809528|rs6127868-rs4811760|rs941799-rs17184180|rs2437689-rs2443723|rs8029469-rs924318|rs10897275|rs12693099|rs864745-rs849133|rs1042602|rs6059655|rs4431553-rs2600605|rs34404753-rs35618688|rs10114314-rs4838097|rs11041426|rs6685766-rs112115136|rs9825958-rs11716109|rs10873172|rs62075722-rs9747347|rs9349337|rs12535629|rs12738340-rs848188|rs16891982|rs2936938-rs2964049|rs10739220-rs1484372|rs10818930|rs6739706|rs3804772-rs2288634|rs61055995-rs7714232|rs9847240|rs2294196-rs5766576|rs12821256|rs12185725|rs440095-rs1268789|rs2829784-rs2829786|rs10169459|rs1026872-rs1482099|rs6123874-rs1036464|rs4242182	http://www.ebi.ac.uk/efo/EFO_0003924	Other trait	http://www.ebi.ac.uk/efo/EFO_0000001	http://www.ebi.ac.uk/efo/EFO_0007822	Other measurement	http://www.ebi.ac.uk/efo/EFO_0001444
Thyroid preparation use measurement	hypothyroidism	132	152	50	48	98	0.0122723	0	0	0	0.526882	0.690141	0.99	rs7850258|rs2476601|rs113229608-rs111793536|rs10172181-rs6739788|rs114558062|rs13090803|rs12582330-rs1320344|rs744253-rs11258303|rs12325861|rs2858483-rs229540|rs10748781|rs736374-rs10836367|rs2921053|rs6111715|rs61778693-rs61778692|rs2274780-rs10986320|rs56249713-rs8099412|rs113473633|rs34509786-rs145268310|rs10761620|rs3784099|rs13076468|rs10489626|rs1723022|rs3184504|rs7754251|rs484959|rs8043085-rs11073337|rs2473808|rs72922276-rs56818621|rs1534430|rs2823272|rs1810396-rs853320|rs4820437-rs5758311|rs9511143-rs7333647|rs7823699-rs11783023|rs71508903|rs367023-rs13412022|rs11231757-rs479777|rs2412970-rs2412975|rs6914622-rs9497965|rs6833591|rs2234167|rs7017073-rs10956412|rs12482947|rs75972122-rs6603785|rs10279209-rs60600003|rs2111485|rs3087243|rs1951459|rs9391997-rs1050976|rs7893467|rs61776678|rs6505765|rs11675342|rs174599|rs4688013-rs1599795|rs3008034-rs1079418|rs4915076-rs17020139|rs7088058-rs3850765|rs28450181-rs366327|rs11714050-rs57938373|rs244690-rs244672|rs61759532-rs35776863|rs7583027|rs11889341-rs7582694|rs7931398-rs12271161|rs11666808|rs12756886-rs12742404|rs1479567-rs10036386|rs17025117-rs7655751|rs7596240|rs114378220|rs7254729-rs10424978|rs221774-rs1734911|rs8054578|rs1032129|rs12981033-rs12980063|rs1991797-rs28157|rs76428106|rs7090530|rs7302200-rs772920|rs4409785|rs4293777-rs9291444|rs970987|rs10098103-rs10866828|rs2282655-rs11822813|rs1724088|rs2445610|rs12634152|rs6798068-rs2969903|rs1561924|rs7441808|rs10751647-rs7937786|rs5865|rs12697352|rs13281186-rs7005834|rs1257926	http://www.ebi.ac.uk/efo/EFO_0009933	Other measurement	http://www.ebi.ac.uk/efo/EFO_0001444	http://www.ebi.ac.uk/efo/EFO_0004705	Other disease	http://www.ebi.ac.uk/efo/EFO_0000408
pulse pressure measurement	systolic blood pressure	595	1027	74	158	232	0.373763	0	0	0	0.166906	0.286067	0.99	rs1401982-rs2681485|rs34783010-rs10423928|rs13290326-rs10982007|rs599550|rs2440907-rs1177701|rs12638862-rs2293607|rs143167197-rs6689862|rs6595838-rs17677603|rs183203602|rs10882397-rs932764|rs560625443|rs11641374-rs2281226|rs36010659-rs57954239|rs875898-rs6969780|rs72681698|rs533451950|rs9844972|rs10149871-rs7158073|rs1630736|rs2062316-rs35175632|rs201936061|rs59652089-rs2254240|rs13104866-rs2291435|rs17608766|rs2610990-rs2011603|rs569550-rs562434|rs8126001-rs6090040|rs7189335-rs56249585|rs7763558|rs56844452-rs2549732|rs13154066|rs61735998|rs72792829-rs13420463|rs6914824-rs35501037|rs4831174-rs6438253|rs2761679-rs7045409|rs10184004-rs10195252|rs34375271-rs9340995|rs10891499-rs5794844|rs1034565-rs2240716|rs13024657-rs72914576|rs167479|rs7041664|rs36006409-rs11256837|rs3218248-rs76904484|rs13288002-rs7023828|rs17119370|rs12035750-rs786919|rs528266117|rs12431811-rs8013933|rs2188717-rs200534|rs2107595-rs57301765|rs9837162-rs7624086|rs17035646-rs880315|rs1173727-rs1173771|rs558363983|rs28594215-rs527953512|rs3812163-rs1923409|rs200999181|rs12716337-rs7701003-rs35147325|rs7297416-rs10876531|rs66723505-rs6742041|rs6823199-rs12649662|rs10818962-rs7861040|rs4140574-rs1925148|rs11783703-rs2469997|rs685149|rs2104038-rs78873257|rs111791351-rs77574378|rs12386061-rs56288724|rs11191359-rs17114641|rs12668436|rs2898290|rs1333045|rs2286870-rs10852858|rs42038-rs2282978|rs60255247-rs13199610|rs7796089-rs2428939|rs2681492-rs12579302|rs3790604-rs10776752|rs869396-rs13129779|rs12476527|rs76206723|rs9398815-rs13210511|rs112639668|rs6434404|rs6539284-rs7963801|rs1475130-rs11160546|rs62481856-rs12705390|rs55857306-rs55892892|rs4462906|rs112912733-rs6797165|rs3096698-rs1061808|rs4835266-rs7666150|rs2286526-rs2286525|rs62020769|rs62053262-rs77870048|rs307359-rs1886773|rs4980532-rs4980515|rs11222084|rs2287173-rs7312132|rs11642015-rs1421085|rs11000752-rs7394190|rs871606-rs17083718|rs12474446-rs10197337|rs7107356|rs140473396-rs12416331|rs72661887-rs9729719-rs67631072-rs871524|rs470113-rs139919|rs606950-rs9506725|rs7672622-rs17035181|rs9368222|rs2054903-rs2261608|rs7512595-rs2504776|rs31864-rs62385385-rs4594837|rs8904|rs12449170-rs10781976|rs7483477|rs4690028-rs3733215|rs117204111-rs78799967|rs17010961-rs17011002|rs2306363|rs894348-rs1036821|rs6087709-rs6142381|rs2138157-rs7590201-rs2943646|rs3915499|rs74181299-rs2249105|rs7970350-rs10784502|rs10521146-rs7226020|rs2643826|rs13263073-rs11774829|rs76508707-rs62250714|rs1938598|rs256904-rs464605|rs4480845-rs4455005|rs2289125-rs10830278|rs17355629-rs78838977|rs7236548|rs1818275-rs1018148|rs1250259-rs1250247|rs1449544|rs112557609-rs778124|rs2206815|rs2530225-rs702395|rs10147464-rs9323988|rs66803065-rs1470260-rs7129220|rs17408550-rs12693982|rs2071382-rs2521501|rs9603376-rs1869800|rs7838781|rs5750482-rs4396807|rs9662255-rs2153304|rs11915143-rs11399965|rs12412313-rs12770172|rs1486236-rs4894132|rs16849225|rs356926-rs356833|rs34538877-rs783621|rs10818775|rs6533515-rs6848906|rs139293840|rs11615689-rs73196098|rs7550273-rs2761436|rs6536076-rs146853253|rs57400569|rs2165197-rs11159091|rs76895963|rs267517-rs267539|rs11153071-rs3798293|rs143282724-rs74900445|rs12946454|rs62075585-rs57453217|rs62162674-rs2366264|rs434578-rs449789|rs2023843|rs7412|rs268263|rs10160382-rs7927515|rs12050260|rs9590403-rs7320104|rs604723-rs486023|rs1557765|rs12224337-rs11608075|rs56394279|rs6793656|rs2899463|rs79105258|rs36078151-rs6453400|rs280471-rs256837|rs3740781|rs10184428-rs73029563|rs61777387-rs12116637|rs12258967|rs7500448|rs1878406|rs2306272-rs17831815|rs4788913-rs3744010|rs8102624-rs55678414|rs2393455-rs4141671|rs4656180-rs2179490|rs9349379|rs72765283-rs11458422|rs10260816|rs7905471-rs10826995|rs7248104|rs6504213|rs7255|rs573455|rs7977389|rs6731373|rs2978456|rs1906672-rs56322953|rs4575195-rs7903146|rs11082394|rs13125101-rs12509595|rs139491786|rs17775184-rs8009025|rs2820443-rs1415293|rs35427-rs11451130|rs9650650-rs2001337|rs9549328|rs138650910-rs1126930|rs1694068|rs73158188-rs17173238|rs2404715-rs55869368|rs2971669-rs2075066|rs9486916-rs532093|rs11207423-rs60199046|rs3821843|rs74482535-rs6485486|rs2613765-rs169080|rs6031435-rs6031431	http://www.ebi.ac.uk/efo/EFO_0005763	Cardiovascular measurement	http://www.ebi.ac.uk/efo/EFO_0004298	http://www.ebi.ac.uk/efo/EFO_0006335	Other measurement	http://www.ebi.ac.uk/efo/EFO_0001444
alcohol consumption measurement, high density lipoprotein cholesterol measurement	alcohol drinking, high density lipoprotein cholesterol measurement	85	95	84	0	84	0.00493914	0	0	0	0.875	0.933333	0.99	rs6461354|rs5014650|rs45490496|rs57457691|rs57276302|rs60695258|rs2043082|rs6907508|rs2156552|rs7445|rs4847240|rs78459082|rs287|rs41266779|rs72729610|rs367070|rs1154988|rs2575876|rs4418728|rs10713774|rs7096937|rs2908522|rs76127683|rs6073958|rs116843064|rs2642438|rs1128249|rs9491694|rs2972143|rs235314|rs11967262|rs34621310|rs10769254|rs3802548|rs4660303|rs17451107|rs112259268|rs255056|rs10955992|rs2925979|rs13135092|rs190528931|rs1531517|rs465002|rs9989419|rs1689788|rs881844|rs509728|rs2954021|rs658118|rs2737216|rs4470970|rs7298909|rs10744826|rs4898521|rs1806895|rs4841132|chr16:53822169|rs10127775|rs80080062|rs150844304|rs1800961|rs28364406|rs58084604|rs28873836|rs12753251|rs540730|rs28487964|rs8071884|rs7528419|rs11230661|rs2013208|rs1047891|rs174566|rs79624003|rs11762784|rs4820323|rs836546|rs56960668|rs1215112|rs56144648|rs114165349|rs2963472|rs11246533	http://www.ebi.ac.uk/efo/EFO_0007878, http://www.ebi.ac.uk/efo/EFO_0004612	Other measurement,Lipid or lipoprotein measurement	http://www.ebi.ac.uk/efo/EFO_0004732,http://www.ebi.ac.uk/efo/EFO_0001444	http://www.ebi.ac.uk/efo/EFO_0004329, http://www.ebi.ac.uk/efo/EFO_0004612	Biological process,Lipid or lipoprotein measurement	http://purl.obolibrary.org/obo/GO_0008150,http://www.ebi.ac.uk/efo/EFO_0004732
neuroticism measurement	wellbeing measurement	571	300	124	98	222	0.104777	0	0	0	0.342065	0.509759	0.99	rs655836|rs297343-rs297346|rs10485622|rs2179744-rs9611519|rs12960889|rs1510386|rs3134012|rs7805419-rs11509880|rs2342502|rs2469903|rs2690083|rs12898855-rs12910903|rs4654874-rs3767247|rs2958162-rs12967143|rs12962538|rs314262-rs314289|rs11693031|rs10913160-rs4526571|rs13211166-rs2893910|rs9380700-rs2031595-rs2296576|rs1563245|rs11214441-rs7128648|rs9298995|rs198457|rs4711107-rs2273558|rs17828731-rs10879715|rs7819525|rs75614054-rs28427480|rs2451500-rs1961639|rs2071303|rs11644362-rs4781349|rs1983949|rs11604333-rs527528|rs2678897|rs4739938|rs2298489-rs4587762-rs11214596|rs3793577|rs9332781-rs9332801|rs2042395-rs3748400|rs12436091|rs77648771|rs4938021-rs6589377|rs13409834|rs1964390|rs12374076|rs71384258|rs619466|rs1484680|rs34945223|rs10487459-rs34351088|rs12963231-rs2051293|rs1950835-rs1111179|rs7703782-rs16903285|rs10838629-rs10769248|rs2149351|rs3936093|rs1493914|rs2425752-rs6131010|rs2488398-rs12125942|rs111871194|rs1363103-rs6882578|rs6943746|rs55748329-rs56084168|rs17622606-rs17096778|rs7422667|rs59211589|rs782214-rs782207|rs16826757-rs10936879|rs41316748-rs28381344|rs7243332|rs12083196-rs6425999|rs3824344|rs4461738|rs4671459|rs1371325|rs35258156-rs11250033|rs3811935|rs60045856-rs45506201|rs62553458-rs62551586|rs2015971|rs4899292-rs1147478|rs4908768|rs8001600|rs10960067-rs10491952|rs9546806|rs1452787|rs860626-rs703410|rs10746509|rs2715147|rs7232516|rs17186681|rs977747|rs9393716|rs164640|rs77622099-rs17049478|rs16958292|rs1431071|rs4554778|rs28687557|rs17570807|rs910187|rs4129585-rs13262595|rs7396827|rs2173534-rs34517207|rs1892350|rs13396259-rs6705939|rs9517313-rs3783007|rs9564496|rs17417046|rs166418|rs4711152-rs2893916|rs10812851-rs1402796|rs204883-rs2269426|rs3132556-rs2233980|rs10774909|rs261910-rs261909|rs10818400-rs1360692|rs5754712|rs4784655-rs2398144|rs310763|rs34761973|rs57713596-rs68006638-rs483143-rs9295661-rs13195401|rs11072662-rs11633354|rs4581549|rs7107356|rs7942486-rs4146385|rs215815|rs7191427|rs3764512|rs169235-rs4652676|rs11068917-rs6490177|rs77414181-rs12791990|rs11599236-rs11596214|rs17583539|rs1490176|rs11608355-rs888194-rs2111216-rs12817055|rs495146|rs12680442-rs13282477|rs7218235|rs13198298-rs6906565|rs12552533|rs12794371|rs12236195|rs818225-rs1016306|rs2102341-rs1002655|rs6873557-rs4543289|rs301806-rs1884352|rs4841662|rs716508|rs10967509|rs7633673|rs10244364|rs61687445|rs1806153|rs61903412-rs3862367-rs1903845-rs597462|rs12513440|rs6773869|rs1187257-rs1187219|rs35609938|rs34133817-rs12910872|rs6019826|rs2105841-rs34020413|rs4840376-rs17702602|rs2458167|rs7200826|rs9380010|rs1919159-rs1226413|rs7154329|rs8084280|rs7989827|rs6720064-rs6721577|rs78720888-rs1400867|rs391957-rs7021901|rs210915-rs210914|rs7841297|rs247911-rs10942529|rs10087341-rs6601426-rs4240637|rs2589341|rs2721811|rs4914930-rs11184994|rs7010590-rs2409749|rs6925748|rs17041417|rs1427027-rs4799464|rs45599947|rs2921036|rs2010390-rs959932|rs6421926-rs171697|rs4968736|rs2276825-rs13072536|rs9874540-rs1551840|rs9601116-rs9601120|rs7789405|rs11082011|rs2302832-rs12587457|rs11876796|rs11127043-rs72932350|rs10497655|rs285006|rs10168771|rs893946-rs1660237|rs3740393-rs4409766|rs2093623|rs61905363|rs2102649-rs9883788|rs4955417|rs6776145|rs116537337-rs3734572-rs148466862|rs13184801-rs10061069|rs117599630|rs4836189|rs10959560|rs10740246|rs115091345|rs11610143|rs9287989-rs6433563|rs931235-rs6771469|rs3785234-rs3785232|rs5877-rs28680958|rs11605020|rs308805|rs815710	http://www.ebi.ac.uk/efo/EFO_0007660	Other measurement	http://www.ebi.ac.uk/efo/EFO_0001444	http://www.ebi.ac.uk/efo/EFO_0007869	Other measurement	http://www.ebi.ac.uk/efo/EFO_0001444
erythrocyte count	mean corpuscular hemoglobin	937	918	119	165	284	0.526128	0	0	0	0.180777	0.306199	0.99	rs9804550|rs12165-rs6981737|rs112513907-rs4982211|rs13322435-rs4680338|rs757293|rs35267807-rs11239537|rs74401481|rs144229896-rs115299044|rs6864691-rs875741|rs143326447|rs381500-rs4709820|rs2395906-rs13277237|rs7943203-rs7121112|rs62472014-rs55702649|rs112233623|rs3950173-rs9611279|rs78744187|rs140522|rs6926491-rs9466161|rs10758656|rs218237|rs3811444|rs1811371-rs13155345|rs146163318-rs140291958|rs12050884-rs35602605|rs2672092|rs1639122-rs7137095|rs7203560|rs11650788-rs9892942|rs42042|rs62006791-rs72725929|rs12507197-rs17428945|rs13165424|rs757461-rs2386886|rs11135694-rs11135695|rs590856-rs628751|rs12196049|rs4648633-rs77804600|rs2224797|rs17116384|rs609018|rs13339636|rs9480865-rs1268161|rs67372909-rs697248|rs80277818-rs75763843|rs35673167-rs1009110|rs1434282|rs1992381-rs143759545|rs2005455-rs56273049|rs147233090-rs150844304|rs7789162-rs12155039|rs62401155-rs62403864|rs28370549-rs950893|rs774211-rs2657910|rs2072860-rs855791|rs2661794|rs1021797-rs61914406|rs16928078|rs34592828-rs2227831|rs9386780-rs1546723|rs921313-rs4734427|rs4355757-rs6994725|rs731499|rs865923-rs854775|rs6420181-rs7819099|rs3909258-rs918227|rs10197140|rs4947311-rs111721712|rs6592965|rs17802375-rs55776024|rs747844459|rs6762719-rs8177247|rs6568571|rs1893323-rs7229869|rs7777063-rs6463311|rs9464759-rs35020077|rs1976859-rs3809117|rs10164806-rs10210063|rs10277403-rs10226458|rs10750385-rs1940751|rs73016289-rs6427440|rs13295887-rs16916639|rs7211469-rs9904768|rs7575113-rs4563182|rs34285816-rs71494799|rs78024727|rs10801682-rs786914|rs9325434-rs9834661|rs2277339|rs6073957-rs6073972|rs12636078|rs112595944-rs74929147|rs6014993|rs17699658|rs2072671|rs7705526|rs73772144-rs34367533|rs3730590|rs3767809-rs34039852|rs34931195-rs2009581|rs10772280|rs511041-rs516953|rs8110787|rs148910659|rs144942726|rs1007934|rs9967849-rs2137283|rs10910476|rs8018823|rs9606957-rs3788449|rs989978-rs1332101|rs4663199|rs646179|rs4742045-rs296880-rs10123382|rs7412|rs6731647-rs6729815|rs28601761|rs7154498-rs1951202|rs2067663|rs7204459-rs8062719|rs59252007-rs73925236|rs188778252|rs35362007|rs192139693-rs118036692|rs7117878-rs6591434|rs17534202|rs11789898-rs72766630|rs60237566|rs4003412|rs2834655|rs2748427|rs230525-rs141936164|rs4756856-rs55941903|rs6531714-rs6844176|rs2746432-rs13208164|rs1868582-rs7601633|rs739816-rs739815|rs9521010-rs9521025|rs1283686-rs1283705|rs113931125-rs7793408|rs142529006|rs644205|rs67795055-rs12637184|rs4495442-rs6987719|rs12232460-rs12232375|rs2732480-rs12819124|rs2834257-rs2834259|rs2741181-rs66567989|rs187099314-rs12216891|rs4743150-rs12001675|rs58141407|rs2328945-rs9573567|rs11864973|rs151305716|rs8015423-rs11159493|rs78378222|rs11244669|rs2811972-rs2811974|rs2690937-rs2690935|rs12597975-rs4984890|rs4412150-rs154275|rs6730558-rs4668585|rs3743879|rs62160676|rs144861591-rs1800562|rs8055187-rs2238368|rs2134814-rs55771973|rs440292-rs3756668|rs6460528|rs118111862|rs3758641-rs2273799|rs35979828|rs72796106-rs115697725|rs9420637-rs7921721|rs700655-rs11684176|rs1569419|rs9872347|rs2316121-rs4150794|rs10160596|rs17037388-rs45553335|rs6782400|rs4134058-rs11211480|rs1050828|rs2139376|rs34074875-rs72719796|rs62621409|rs11674773-rs112257498|rs117747069|rs9579583|rs10947997-rs3761781|rs1570649-rs2327586-rs567333455|rs368865|rs2288789|rs11521|rs7775698|rs3003333-rs2502994|rs4729597-rs7385804|rs10793565|rs17476364|rs7187776-rs7498555|rs6060987-rs6060912|rs8887|rs2143583-rs9429742|rs3173805-rs3211931|rs3741651-rs58123204|rs10858740-rs6538148|rs3208787|rs114056237-rs33966734|rs115616389|rs148125759|rs889138|rs9861443-rs9856990|rs11773804-rs2071243|rs10496344-rs13415465|rs9656664-rs10486757|rs1211377-rs1211375|rs10849020-rs11615482|rs2556097|rs1203833-rs1122794|rs3825762-rs11850055|rs35388001|rs4887023-rs4887030|rs1229984|rs57565032|rs71446622-rs12876143|rs6857303-rs11723371|rs12379622-rs10964704|rs4959652-rs12213061|rs3809627|rs3184504-rs597808|rs7287312|rs496321|rs6540549-rs11119337|rs159058-rs7266642|rs17776547-rs74877435|rs532398216|rs11683361|rs61823972-rs748012|rs10974716|rs35188965|rs10799544-rs59428852|rs140429100|rs9532563-rs9549260|rs77732866-rs62144560|rs5872391|rs6126019-rs6512645|rs7556221-rs17410008|rs9394841-rs9349205|rs28498859|rs17758695|rs56084922-rs57201028|rs9859077|rs11158716|rs72803397|rs920112|rs589030|rs7765828-rs6914805|rs77055095|rs117642368-rs58879558-rs7225002-rs62064595|rs9995319-rs5004355|rs1495099-rs12453682|rs869784|rs34720245|rs4815605-rs4815606|rs113809617|rs79105258|rs13331259|rs762679|rs718515-rs4890628-rs6507691|rs10457234-rs13193227|rs1085244-rs9429088|rs2179593-rs6031307|rs11627485-rs11628273|rs62045844-rs117473347|rs56356382|rs150317881|chr6:139843192|rs116577908|rs1427445-rs921968|rs6715064-rs13029742|rs7776054-rs9494142|rs78909033|rs28830565-rs192239286|rs12146644	http://www.ebi.ac.uk/efo/EFO_0004305	Hematological measurement	http://www.ebi.ac.uk/efo/EFO_0004503	http://www.ebi.ac.uk/efo/EFO_0004527	Hematological measurement	http://www.ebi.ac.uk/efo/EFO_0004503
BMI-adjusted waist circumference	waist-hip ratio	1266	723	80	134	214	0.559862	0	0	0	0.120563	0.215184	0.99	rs8060596-rs147330708|rs11060344|rs4788204-rs10871451|rs725976-rs2070578|rs9352872-rs1339382|rs13011260-rs34927946|rs9435732|rs4556142|rs7211132|rs6932767|rs863750-rs10773049|rs3110697-rs2854747|rs10065321|rs4130827-rs11176010|rs620861-rs366991|rs762705|rs11727676|rs55920843|rs7621604-rs28444975|rs2715135-rs2715093|rs72801474|rs2428548|rs7372321|rs7932891|rs9907571-rs11079041|rs6066121-rs2236519|rs7536458|rs28408682-rs4285804|rs876476|rs3758938-rs12794995|rs4701031-rs10464079|rs10795055|rs12679556-rs6994124-rs1424864|rs11587555-rs10863961|rs17568628|rs55863214-rs10963067|rs900400-rs56406311|rs2902065|rs862048|rs10177093-rs1569135|rs952359-rs9555695|rs144926207-rs192111487|rs2848649-rs2444770|rs6768221-rs11921117|rs944370-rs11846278|rs3792751-rs3792752|rs2279469-rs2171690|rs7207306|rs6955431-rs10238339|rs634869|rs72938078-rs3017621|rs1935157-rs715300|rs10991433|rs3740237|rs72959041-rs577721086|rs903691-rs59885016|rs10406327-rs3786898|rs6585201-rs4073288|rs8126001|rs978888-rs1453660|rs2605110-rs1531094|rs2678904-rs6717480|rs4730073-rs1142|rs34050011-rs1876001|rs11649660-rs7198287|rs6428789-rs10802069|rs12525417|rs12684047-rs7021721|rs3936510|rs12592096-rs12908766|rs4533068-rs10789931|rs227733|rs76045944-rs17049502|rs13107325|rs7721054-rs4865956|rs9504915-rs1294438|rs409125-rs6705646|rs7589318-rs12991495|rs4359033-rs12757461|rs357438|rs9905388-rs35881190|rs7133378-rs7978610|rs6556301-rs7708822|rs11718898-rs1003080|rs12449442|rs13330552-rs13333747|rs143384-rs224331|rs56818816-rs7655064|rs2268382|rs112498803-rs16891532|rs6897617-rs10516107|rs117205714-rs77874174|rs61734651|rs4964656-rs10861879|rs6054427-rs2145271|rs3803042-rs10876528|rs9491696-rs6569475|rs9425573-rs10752944|rs8070737-rs34356467|rs2925979|rs4813038-rs6074197|rs1930955|rs28446899-rs10096191|rs8035549-rs4775348|rs2274319-rs12138127|rs10195252|rs6721459|rs72630911-rs2993481|rs76567515|rs4928143|rs139153935|rs835649-rs835633|rs78114378-rs114760566|rs313732-rs313734|rs11630762-rs4842926|rs691094-rs2271613|rs71439172-rs67442259-rs12988231|rs2167750|rs17154889|rs11746028|rs142183293|rs74792869|rs7823561|rs10933-rs7612511|rs11159989-rs4904744|rs7498665-rs9931989|rs436609-rs4752078|rs10152595-rs8043060|rs858519-rs1642764|rs7395791|rs12440667-rs4886778|rs4373374-rs11154680|rs4681011-rs6548600|rs4759364-rs601339|rs3827534-rs3747636|rs2075665-rs7027650|rs1345203|rs1534696|rs11534749-rs10842707|rs1007330-rs12481664|rs558577-rs491087|rs4849294-rs10209330|rs2385263-rs9909443|rs2134964-rs7014590|rs62621197|rs7188873-rs7186893|rs7099771-rs7907173|rs140201358|rs11664106|rs737948-rs13056562|rs9865051-rs6446204|rs2027982|rs11716727-rs9872031|rs111885446-rs72607124|rs113386058|rs998584-rs6905288|rs145878042|rs1504841-rs1568799|rs62095889-rs7238397|rs982085|rs62168821-rs4372913|rs4731009-rs6965195|rs10070064|rs708439-rs708437|rs1513272-rs1635851|rs12774134|rs7801581|rs17703354|rs2681312|rs2725308-rs3109841|rs7569646-rs56784950-rs112215462|rs1328757|rs4660808-rs2242500|rs2507948|rs12214804-rs1776897|rs11057553|rs7256111-rs12608504|rs9369425-rs10223666|rs9860730-rs66815886|rs10891290-rs3829258|rs7246865-rs16981598|rs7607980-rs75265117|rs4240326-rs11933087|rs7244739-rs7238093|rs6867518|rs758599-rs757608|rs1892203|rs779933|rs10820747|rs793456|rs465983-rs455660|rs1826947|rs9344420-rs9362083|rs12629247-rs2679531|rs35344761-rs76937529|rs28451064|rs4141278-rs4722530|rs76699125|rs1541495-rs6784615|rs115421670-rs17075898|rs17651507-rs62063286-rs56087321|rs1472721|rs2865505-rs6029180|rs11724804-rs1051613|rs9644033|rs7221167|rs2058914-rs62012770|rs56271783|rs1250258|rs244723|rs2294239|rs3119837|rs4722669|rs10024899-rs2306413	http://www.ebi.ac.uk/efo/EFO_0007789	Body measurement	http://www.ebi.ac.uk/efo/EFO_0004324	http://www.ebi.ac.uk/efo/EFO_0004343	Body measurement	http://www.ebi.ac.uk/efo/EFO_0004324
mean corpuscular hemoglobin	mean corpuscular volume	918	386	129	158	287	0.21674	0	0	0	0.282203	0.440184	0.99	rs9804550|rs11239537|rs58141407|rs11864973|rs2328945-rs9573567|rs9464760-rs9464759|rs151305716|rs1964356-rs6987558|rs12001675-rs7019033|rs7651511-rs6776003|rs78476878|rs2040494-rs42042|rs66731853-rs2072671|rs671|rs28874975|rs10923397-rs1578741|rs6921542-rs12203760|rs12083184-rs6427440|rs62160676|rs2137283-rs5831579|rs2603151-rs34872892|rs74401481|rs4449583-rs7705526|rs2294450-rs742320|rs6060987|rs8055187-rs2238368|rs9579583-rs9508759|rs739385|rs218256-rs218237-rs218265|rs607203|rs381500-rs4709820|rs6512645|rs3758641-rs2273799|rs6711700-rs4832312|rs35979828|rs12582170-rs58123204|rs271620-rs10420951|rs150854910|rs7943203-rs7121112|rs9995319-rs33964027|rs1569419|rs17162190-rs4970485|rs59883166-rs11106996|rs112233623|rs2602431-rs12935418|rs78744187|rs140522|rs7208859|rs61850980-rs7523875|rs71326967-rs2834259|rs2009581-rs4848370|rs17076724-rs875741|rs77677521|rs8018823-rs150658949|rs34523089|rs516953-rs3962382|rs79638618-rs143759545|rs3811444|rs9296369|rs78905543-rs11135695|rs17776547-rs17720193|rs74346567-rs56241813|rs74929147|rs826415|rs754205-rs61358232|rs1050828|rs34057264-rs9644031|rs66567989|rs869784-rs113700287|rs28830565-rs533649954|rs7203560|rs2224539-rs2145943|rs75372982-rs4499344|rs11650788-rs9892942|rs8110787-rs56397034|rs12638862-rs67795055|rs7255661|rs17647863-rs737901|rs1134634|rs8012|rs2901460-rs1868582|rs532591337|rs12928852-rs8062719|rs11666770-rs549220260|rs77542162|rs117747069|rs62005083-rs62006791|rs148912436-rs140446749|rs2143583-rs36092669|rs9325434-rs2015708|rs13339636|rs6729815|rs2942194-rs950893|rs35998524|rs10415135-rs56356382|rs55794721-rs72660908|rs7775698|rs10758656-rs17803780|rs4729597-rs7385804|rs1434282|rs61823972|rs550548705|rs17476364|rs781191470|rs10849020-rs11611397|rs10267576-rs7789162|rs112908525-rs3173805|rs113107529-rs8013143|rs112521149-rs45553335|rs6420181-rs56261297|rs2836422|rs55649226-rs9872347|rs1123339|rs855791|rs1790761-rs12573992|rs35676364-rs13007705|rs144204502|rs8887|rs114056237|rs41444548|rs181743661-rs140291958|rs77741769-rs371638091|rs10858740-rs6538148|rs11756659|rs131777|rs34544423|rs11190134-rs12412214|rs6695898-rs4134058|rs7482541-rs55941903|rs741951|rs62401155|rs6857303|rs35893164|rs2696579|rs9386780-rs9487023|rs8177318|rs10197140|rs6592965|rs747844459|rs12232375|rs149290349-rs113542380|rs11970772-rs3761781|rs115245297-rs115299044|rs113613943-rs2541639|rs60718933|rs10457234-rs1234598|rs3950173-rs11301805|chr17:76124810|rs9820353-rs6782400|rs10164806-rs10210063|rs1203039|rs112513907-rs113131010|rs1211377-rs1211375|rs9932087-rs13339140|rs35259020-rs72766630|rs3788449-rs149388997|rs1046411-rs200510190|rs136211|rs12563213|rs9821630|rs11521-rs10783487|chr22:37462936|rs2703479-rs2703485|rs2277339|rs4771651|rs13219787|rs2272783|rs12636078|rs182152244|chr9:85128518|rs35091702-rs2915607|rs12037805-rs34282584|rs3809627|rs6014993|rs7916093|rs34897497-rs71494799|rs17699658|rs6899500-rs6904897|rs10766533-rs77055095|rs9579586-rs7330209|rs9367125-rs4714548|rs496321|rs718515|rs159058-rs7266642|rs62045844|rs6730558|rs13165424-rs6890610|rs11464707-rs34039852|rs532398216|rs198851|rs34734847-rs56273049|rs148041301|rs5030755|rs7843479-rs727694|rs115380769-rs79308158|rs9521010-rs9521017|rs35188965|rs56129102-rs61966459|rs11119337-rs6540555|rs6507691-rs9944715|rs2904967-rs655433|rs2140875|rs148910659|rs1811069-rs138665726|rs5872391|rs6835111-rs6844176|rs2974760|rs9532563|rs738409-rs2294433|rs56163509-rs7498555|rs9607412-rs855788|rs2748424-rs2748427|rs6073966-rs6073957|rs35158985-rs34117943|rs6700896-rs12026918|rs1998422-rs4900538|rs35229050-rs2811972|rs72796106-rs548850890|rs72829144|rs9394841-rs9349205|rs989978-rs1332101|rs144861591|rs71446622|rs239260|rs17758695|rs56084922-rs57201028|rs72725119-rs11158716|rs7218708-rs3909258|rs920112|rs6000550|rs4672497-rs72803397|rs68149176|rs12490148-rs6762719|rs2067663|rs10414846-rs12973672|rs12613375-rs62144560|rs113809617|rs79105258|rs141007801-rs9466161|rs13331259|rs35362007|rs572017140|rs12548939-rs66824612|rs17534202|rs116979562|rs7085433|rs762679|rs78024727-rs139164185|rs11031096-rs11030976|rs1047891|rs111775488|rs4663199-rs9789377|rs11627485|rs9924561|rs79953286-rs17348614|rs62284572|rs7282122-rs35110281|rs2290707|rs4374177-rs3743879|rs2713936|rs1317931-rs10750385|rs73381355-rs76234559|rs13277237-rs10107630|rs10793565-rs7909074|rs187099314-rs149037075|rs6147862|rs11627546-rs1958078|chr6:139843192|rs2160348-rs6753848|rs10772280-rs77926410|rs2210366-rs567333455|rs17012334-rs6840258|rs1445760-rs3756668|rs62117911|rs2283847|rs17700466|rs145364311-rs66533425|rs7776054-rs9494142|rs592423-rs628751|rs11315539-rs28498859|rs1501466-rs16928078|rs13091206-rs9833388|rs149514089|rs2492301|rs2243834-rs2384322|rs7154498-rs8005100|rs7765828-rs9477074	http://www.ebi.ac.uk/efo/EFO_0004527	Hematological measurement	http://www.ebi.ac.uk/efo/EFO_0004503	http://www.ebi.ac.uk/efo/EFO_0004526	Hematological measurement	http://www.ebi.ac.uk/efo/EFO_0004503
monocyte count	monocyte percentage of leukocytes	269	235	65	48	113	0.038666	0	0	0	0.289003	0.448413	0.99	rs34097845|rs61863818-rs11189181|rs17196752-rs6125961|rs11190141|rs563592774-rs2485713|rs800888-rs13271228|rs149698681|rs115427247-rs115340020|rs4385425|rs10751647-rs7480524|rs1105527|rs1800973|rs144387335|rs540639423|rs11641153-rs12711490|rs11775706-rs881362|rs62395421-rs2523552|rs117533700-rs144412371|rs6734942|rs3789088-rs56068469|rs6772849|rs12459847-rs73036520|rs539389645-rs7180079|rs377741153|rs10123393-rs62569723|rs28574727|rs9555596-rs1887639|rs11086102|rs2292982|rs4325427|rs35669853-rs11686139|rs28375303-rs5827412|rs11640143-rs113646461|rs1818690-rs13022141|rs1892548|rs149007767|rs6141668-rs1555133|rs3216780|rs35979828|rs2065504-rs7041895|rs10197805-rs10168795|rs5769707|rs13417564|rs4970966|rs2491244-rs9554228|rs75492293|rs6796|rs35928002|rs3085271-rs915125|rs113899791|rs150449635|rs11642657|rs56344893-rs11879798|rs28500514-rs35389394|rs141094656|rs3732378|rs7487827-rs61916675|rs17758695|rs587611953-rs687289|rs73217470|rs246395-rs3832325|rs12603194-rs8064299|rs10732976-rs10489481|rs730775|rs9480737-rs62427983|rs45577137|rs78697948|rs34557412|rs12916091|rs434216-rs395498|rs913678|rs7212590|rs55793580|rs144110170|rs28498283-rs148550456|rs10980797|rs12151289|rs8022179-rs375246367|rs10562650|rs531425523|rs2239630|rs73204034|rs12480732|rs907612|rs7785014|rs140221307|rs34993178|rs1077667-rs413141|rs9970896-rs6429432|rs147817069-rs9410380|rs149110519|rs4682868-rs2195224|rs138918-rs138177673|rs62143206-rs10418046|rs8064111|rs7826487|rs77572283|rs708727-rs823143|rs76428106|rs4964677-rs12312487|rs2228467|rs7298732-rs2734442|rs6874087-rs112661564|rs17207368|rs605783|rs34042186-rs13325613|rs56177354|rs144322196|rs2275984-rs7288670|rs138628047|rs11580646-rs17613339|rs55683935|rs4142441	http://www.ebi.ac.uk/efo/EFO_0005091	Hematological measurement	http://www.ebi.ac.uk/efo/EFO_0004503	http://www.ebi.ac.uk/efo/EFO_0007989	Hematological measurement	http://www.ebi.ac.uk/efo/EFO_0004503
Crohn's disease	inflammatory bowel disease	204	215	70	58	128	0.0268273	0	0	0	0.439863	0.610979	0.99	rs11010067-rs34779708|rs1456896|rs6478109-rs7848647|rs915286|rs2024092|rs5743289|rs12942547-rs744166|rs71559680|rs516246|rs7555082-rs76181804|rs3851228-rs2179070|rs11641184|rs3742130-rs9557195|rs9297145|rs568617-rs2231884|rs12422544-rs11564258|rs56116661|rs12718244|rs559928|rs2066844|rs1049526|rs35730213-rs7554511|rs1842076|rs2143178-rs2413583|rs6716753-rs9989735|rs6425143-rs7517810|rs11677953-rs2382817|rs3776414-rs2930047|rs1801274|rs35164067-rs11879191|rs9313808-rs10045431|rs4246215-rs174537|rs55808324-rs8005161|rs2188962-rs17622378|rs7282490-rs8127691|rs9868809|rs4802307|rs11195128|rs3766606-rs72634258|rs1297258-rs2823286|rs921720|rs2284553|rs10758669|rs1569723-rs6074022|rs1847472|rs4768236|rs13333062|rs11236797-rs2155219|rs10748781-rs4409764|rs2266959-rs181359|rs11230563|rs670523|rs116392568|rs2297559-rs2274910|rs1363907|rs13407913|rs11741861|rs9491891-rs13204742|rs2488397-rs2488389|rs3091315-rs3091316|rs13001325-rs1420098|rs1517352|rs1250550-rs1250546-rs1250566|rs6596-rs2076756|rs2945412|rs4836519-rs10051722|rs7657746|rs6561151-rs3764147|rs78487399-rs10495903|rs26528-rs62037363|rs17694108|rs4703855|rs75900472|rs10521318-rs2361755|rs12722515|rs7773324|rs6062496-rs6062504|rs113653754|rs6556412|rs6740847|rs17293632|rs4256159|rs7015630|rs917997-rs6708413|rs6738490-rs12994997|rs2153283-rs1819658|rs4976646|rs72810983-rs359457|rs9836291-rs3197999|rs10781499|rs780094-rs1260326|rs2538470|rs7236492|rs11681525|rs56167332|rs1042058|rs3853824|rs9358372|rs1292053|rs4795397-rs12946510|rs6856616|rs11581607-rs7547569|rs11742570|rs7097656-rs6586030|rs17119|rs5763767-rs1003342|rs6568421-rs7746082|rs6651252|rs2836883-rs2836878|rs395157|rs314313|rs12720356|rs1819333|rs925255-rs2279990|rs6740462|rs11743851|rs7608910|rs2688608-rs2227551-rs2227564|rs3024505-rs3024493|rs10761659|rs13126505|rs2328546-rs6908425|rs1893217-rs2847278|rs449454-rs6863411|rs259964|rs529866-rs423674|rs13300218|rs1569328	http://www.ebi.ac.uk/efo/EFO_0000384	Digestive system disorder	http://www.ebi.ac.uk/efo/EFO_0000405	http://www.ebi.ac.uk/efo/EFO_0003767	Digestive system disorder	http://www.ebi.ac.uk/efo/EFO_0000405
erythrocyte count	mean corpuscular volume	937	386	63	117	180	0.221226	0	0	0	0.15748	0.272109	0.99	rs9804550|rs10164806|rs58141407|rs3782122|rs9892942|rs11864973|rs7204459-rs12928852|rs151305716|rs149037075-rs12216891|rs11301805-rs9611279|rs12490148-rs8177247|rs861400-rs2968478|rs4368963-rs2923403-rs2923427|rs113131010-rs4982211|rs9429742-rs36092669|rs2040494-rs42042|rs66731853-rs2072671|rs35267807-rs11239537|rs115245297-rs144229896|rs6730558-rs4668585|rs62160676|rs7218708-rs918227|rs141007801-rs6926491|rs74401481|rs13193227-rs1234598|rs144861591-rs1800562|rs56084922|rs4449583-rs7705526|rs9579583-rs9508759|rs218256-rs218237-rs218265|rs28370549-rs146287838-rs2942194|rs718515-rs4890628-rs9944715|rs7943203|rs1570649-rs2210366|rs115697725-rs548850890|rs1546723-rs9487023|rs35979828|rs139472942-rs113940700|rs1569419|rs6073966-rs6073972|rs112233623|rs78744187|rs140522|rs8018823-rs150658949|rs148046772|rs3811444|rs12582170-rs3741651|rs11970772-rs10947997|rs1050828|rs869784-rs113700287|rs533649954-rs192239286|rs6538148|rs7203560|rs4962034-rs2073820|rs8110787-rs56397034|rs10751450-rs2228445|rs7819099-rs56261297|rs2005455-rs34734847|rs112521149-rs17037388|rs12885878-rs11160753|rs6914805-rs9477074|rs117747069|rs34931195-rs10207392-rs4848370|rs13339636|rs1211375|rs2238368|rs2901460-rs7601633|rs10415135-rs56356382|rs146087803-rs36225153|rs7775698|rs10758656-rs17803780|rs4737009-rs4737010|rs1434282|rs17476364|rs79638618-rs1992381|rs7385804|rs9464760-rs35020077|rs62401155-rs62403864|rs34285816-rs34897497|rs6060987-rs6060912|rs55649226-rs9872347|rs35229050-rs2811974|rs112908525-rs3211931|rs2072860-rs855791|rs12638862-rs12637184|rs8887|rs13335629|rs159058|rs9573567|rs77732866-rs12613375|rs4743150-rs7019033|rs114056237-rs33966734|rs10197140|rs6592965|rs747844459|rs4822191-rs8138197|rs62005083-rs72725929|rs9820353-rs6782400|rs2273799|rs2703486-rs2703485|rs8005100-rs1951202|rs11521-rs10783487|rs2277339|rs71446622-rs12876143|rs6857303-rs11723371|rs9399135-rs6904897|rs12636078|rs112595944-rs74929147|rs3809627|rs6014993|rs10766533-rs77055095|rs2395906-rs10107630|rs17699658|rs496321|rs3767809-rs11464707|rs1319012-rs2395792|rs13165424-rs6890610|rs9606957-rs149388997|rs9967849-rs5831579|rs12083184-rs73016289|rs532398216|rs511041-rs3962382|rs61823972-rs748012|rs11789898-rs35259020|rs1203833-rs2541639|rs5987027|rs35188965|rs6864691-rs17076724|rs12135894-rs1175550|rs1317931-rs1940751|rs148910659|rs33964027-rs5004355|rs6540549-rs6540555|rs9532563-rs9549260|rs5872391|rs6126019-rs6512645|rs2748424-rs2748427|rs78905543-rs11135694|rs7776054|rs6695898-rs11211480|rs17758695|rs72725119-rs11158716|rs78124867-rs143800403|rs920112|rs4672497-rs72803397|rs6731647-rs6729815|rs7482541-rs4756856|rs9349205|rs2067663|rs113809617|rs79105258|rs592423-rs590856|rs13331259|rs35362007|rs17534202|rs762679|rs146163318-rs181743661|rs78024727-rs139164185|rs7187776-rs56163509|rs71326967-rs2834257|rs11615482-rs11611397|rs531184891|rs4663199-rs9789377|rs10267576-rs12155039|rs11627485-rs11628273|rs4374177-rs3743879|rs62045844-rs117473347|rs10793565-rs7909074|chr6:139843192|rs10772280-rs77926410|rs6531714-rs6835111|rs381500|rs9834661-rs2015708|rs74877435-rs17720193|rs9521025-rs9521017|rs1332101|rs11315539-rs28498859|rs12232460-rs12232375|rs1501466-rs16928078|rs2741181-rs66567989	http://www.ebi.ac.uk/efo/EFO_0004305	Hematological measurement	http://www.ebi.ac.uk/efo/EFO_0004503	http://www.ebi.ac.uk/efo/EFO_0004526	Hematological measurement	http://www.ebi.ac.uk/efo/EFO_0004503
hematocrit	hemoglobin measurement	158	374	76	41	117	0.0361441	0	0	0	0.281928	0.43985	0.99	rs11072567|rs56262900|rs10901252|chr4:103188709|rs342437-rs1037814-rs60695258|rs5758896|rs7776054-rs9376090|rs4823308|rs34477782|rs17773190|rs760077|chr22:37462936|rs61750953|rs7560180-rs7563124|rs9427398-rs17400517|rs7875291|rs10224210-rs73728279|rs869197558|rs7945705-rs2742540|rs1142323-rs9273039|rs7045087|rs147233090-rs55707100|rs17563683-rs62063786|rs12889267|rs2519796|rs57908212|rs3772219-rs149804345|rs128494|rs2219143-rs369552432|rs806293|rs9472135|rs13008603-rs17034641|rs2037978|rs2241388|rs73594554-rs147766666|rs738408-rs738409|rs972761|rs3847858|rs9614727|rs4760682|rs35750745|rs61642945|rs56235845|rs871841-rs4791641|rs3184504|rs7541039-rs3754140|rs1256061|rs62228060-rs9330813|rs2928166|rs2269188|rs62435145|rs34858804-rs17006441|rs8176643-rs495828|rs8069437|rs11689538|rs2732480|rs5762813|rs11760376|rs34121753-rs12945870|rs6967414|rs78003500|rs144861591|rs9895661-rs1010269|rs2968478|rs11122272-rs576195416|rs1799945|rs67145503|rs1800961|rs2337106-rs2878889|rs77542162|rs17287978|chr19:807442|rs833805|rs11549407|rs833070|rs59901009|rs17476364-rs16926246|rs218264|rs12811512|rs4662402-rs2246363|rs35542019|rs143985986-rs56384862|rs6126019-rs4811076|rs1010553-rs66782572|rs797343-rs797342|rs2326451-rs1101557|rs863678|rs12548864-rs66561647|rs1997595|rs662735|rs35742417-rs75757892|rs62482253|rs1340817-rs1340818|rs35060063|rs10953299-rs11772705-rs2075672-rs551238|rs174533|rs855791|rs6415788|rs35812910|rs9260313|rs568645819|rs10495928-rs10168349|rs7740107-rs9388768|rs2303566-rs1344642|rs149823406|rs3808426-rs1905376|rs10209020-rs4666014|rs62483572|rs533281866|rs546810441|rs115986297|rs768090|rs10008637-rs2870238|rs11654074-rs1292053-rs8067354|rs11730623|rs762516|rs114948639	http://www.ebi.ac.uk/efo/EFO_0004348	Hematological measurement	http://www.ebi.ac.uk/efo/EFO_0004503	http://www.ebi.ac.uk/efo/EFO_0004509	Hematological measurement	http://www.ebi.ac.uk/efo/EFO_0004503
apolipoprotein A 1 measurement	high density lipoprotein cholesterol measurement	458	861	172	137	309	0.2412	0	0	0	0.305941	0.468537	0.99	rs12529923-rs6458867|rs55801554|rs34942359-rs11880219|rs1037116-rs1037117|rs11228871|rs863750-rs1716393|rs2281718|rs6785881-rs6790951|rs1583974-rs13147189|rs8103728-rs62102718|rs7036107|rs62114506-rs11553746|rs2419605-rs12411732|rs1468642|rs10761737-rs7896518|rs12045101|rs12422125|rs61748951|rs41272086-rs571848809|rs76376137-rs114760566|rs3184504|rs3859588|rs12975319|rs56325564-rs9989466|rs12224170|rs6987377-rs2343593|rs78058190|rs367070|rs34397747-rs12748152|rs2764209-rs3800461|rs13269725-rs36096231|rs10947786-rs1155347|rs9604045|rs72836561|rs8086351|rs185073199|rs68006638-rs66757203-rs35715914-rs142965311-rs13220570-rs3129797-rs9393926|rs4239651|rs183906992-rs186586197|rs2298214-rs34712273|rs6542680-rs13402475|rs6059958|rs11202156-rs11202154|rs2804894|rs139915535-rs7016529|rs62486442-rs4474021|rs1052373-rs2269434|rs61926301-rs35624680|rs116843064|rs248653|rs13300004|rs117687565|rs768116521|rs2910949-rs7700617|rs150237291|rs3915932-rs703966|rs10950390|rs235314|rs635634-rs532436|rs32578|rs6881956-rs2544654|rs7222619-rs4969141|rs3749748|rs737338|rs7925100-rs141949189|rs146524044|rs429358|rs34642857-rs7614016|rs34138141|rs4875043|rs10507274|rs2237035-rs2159935|rs61596977|rs62092069-rs1834144|rs2523978|rs557933|rs56105022|rs74419430|rs140584594|rs9877304-rs78359342|rs2925979|rs1446585|rs9884482|rs2395158-rs11967891|rs3773910-rs35650976|rs12740374|rs4930352|rs2862954-rs10883451|rs73216700-rs4855582|rs61789561-rs9647335|rs1117816-rs976002|rs6499102|rs11664369-rs7238484|rs921919|rs2602836-rs6532796|rs2540951-rs6728523|rs541889526|rs559355|rs75246752|rs7817574|rs367677|rs771481-rs698927|rs4871603|rs77605964-rs150483923|rs7251640|rs12328675-rs75265117|rs1047964|rs9980311|rs13111599|rs78025076|rs35137994|rs4599108|rs77960347|rs35706812-rs6430954|rs2159607-rs13326165|rs2204886|rs72926946|rs254559|rs72647336|rs55935382-rs34767118|rs28932178-rs351862|rs6073958-rs118024629|rs1611719|rs3732356|rs12044156-rs11118320|rs141062196-rs71355297|rs2943645|rs150844304|rs3814883|rs72755439|rs11227582-rs11228212|rs73243877-rs6448429|rs2700892-rs66763009|rs10012624-rs6824451|rs11789603|rs1395221|rs28362901|rs3936511|rs113710278|rs57348955-rs7192161|rs147525635|rs2247355|rs133015|rs174566|rs73082723|rs11045171-rs11045172|rs9347737|rs17520254-rs75919952|rs4632228-rs4800356|rs78595810|rs7308864-rs11067231|rs9916613-rs2011614|rs144311893|rs7136506|rs183078|rs56271783|rs11878604-rs59586387|rs76213248|rs17309930-rs12273363|rs12976395|rs2256609-rs11089620|rs10901802-rs4450131|rs4149307-rs2066714|rs2246012-rs2781668|rs4871624-rs12546096|rs71421262-rs7158166|rs4979372|rs12411959|rs2297402|rs4654395|rs6507716-rs2435307|rs72959041|rs3803501-rs16953475|rs79984435-rs79600951|rs34555420|rs1055582|rs4650994-rs10798615|rs13702-rs331|rs6457807-rs2395617|rs2965169|rs10774579-rs7953249|rs59104589|rs6934962-rs3798233|rs73119306-rs61352607|rs6123685|rs11245482-rs1970811|rs17576323-rs12987470|rs9769088-rs10233430|rs7583067-rs11691486|rs15052|rs10846497-rs4759375|rs4273010|rs12263369-rs7895716|rs11973318-rs73151974|rs1877031-rs11658786|rs13097947|rs676210|rs2740488|rs55652051|rs2642438|rs76116020-rs77631377|rs10504477|rs1107850-rs907866|rs13107325|rs75152587|rs7259070-rs12150914|rs11640494-rs11641548|rs11883967|rs7134035-rs10774439|rs62492368-rs6977416|rs6664374-rs7546242|rs1400362-rs4686739|rs73052033-rs10513801|rs9608972|rs535211063|rs1045241|rs17740942|rs4714554-rs7750688|rs1043897|rs1864167-rs9646167|rs16928809-rs450244|rs11170517-rs11170516|rs738409|rs62271373|rs1086056|rs146179438-rs115744844|rs2698737-rs2750411|rs74500135|rs6469605|rs10955991-rs4871137|rs11605837|rs9989419|rs7757193|rs6971365-rs1364422|rs900399-rs9817452|chr18:47710261|rs145276599|rs12146566-rs145184406|rs3768321|rs77234291|rs538509310|rs2434612-rs2963472|rs58473820|rs989075-rs1349852|rs6686889-rs72654647|rs8081548-rs78608249|rs1168114-rs12074528|rs75663391-rs34675318|rs41292412|rs10162642-rs1318175|rs112771035|rs632057-rs2982521|rs55781197-rs56070533|rs201922257|rs11021232|rs11239536-rs3802548|rs3747973|rs9987289|rs117230571|rs2585398-rs7503353|rs17138358|rs6765484|rs686030|rs12357890-rs577525|rs17326656|rs112672290-rs7079858|rs144033177|rs1800961|rs72823014-rs72823020|rs143474489|rs587739738|rs2281279-rs62203108|rs4997370-rs10752898|rs9622830-rs4820346|rs525028-rs613808|rs10879184-rs7304603|rs267738|rs2298624|rs61805075-rs61805076|rs2792751|rs4356188|rs12510382|rs11601507|rs545804325|rs1047891|rs11690597-rs11687520|rs2071379|rs116006942|rs2923078-rs2218793|rs2498786-rs2494748|rs2520096|rs514924|rs8014289-rs2111705|rs1771582|rs72729623-rs17369400|rs9471972-rs3763236|rs112001035|rs76428106|rs10951983-rs13235365|rs13379043|rs73457437|rs34830321|rs74456742|rs7170463|rs1132274|rs11066320|rs374039502|rs138354839|rs1862205	http://www.ebi.ac.uk/efo/EFO_0004614	Lipid or lipoprotein measurement	http://www.ebi.ac.uk/efo/EFO_0004732	http://www.ebi.ac.uk/efo/EFO_0004612	Lipid or lipoprotein measurement	http://www.ebi.ac.uk/efo/EFO_0004732
smoking initiation	smoking status measurement	241	758	81	114	195	0.111736	0	0	0	0.242537	0.39039	0.99	rs10885480-rs10509982|rs10157166|rs6050446-rs116948922|rs2399626|rs4651238-rs2901785|rs7809303|rs694739-rs61886926|rs1995812-rs12466547|rs12517438|rs1820083-rs4699965|rs2378662-rs7853970|rs7173576-rs4310804|rs4752018-rs4751614|rs73219118-rs58400863|rs11593898-rs11594623|rs7640342|rs62367520|rs11783093|rs12474587|rs141547796|rs9641798-rs11971186|rs6265|rs951740-rs55684236|rs1109480|rs6445538-rs2276825|rs34794623-rs34488670|rs10956808-rs6471291-rs10808638|rs2352744-rs7192140|rs35891966|rs35535570-rs34517439|rs4818005|rs1353910-rs62264764|rs72678864|rs748832|rs7010246-rs6997839|rs9423279|rs1187820|rs10001365|rs2056475-rs2705608|rs12775431-rs12244388|rs4877285|rs4713688|rs4580516-rs9288999|rs9436888-rs56184305|rs12902636-rs1435741|rs171460-rs243192|rs4911241-rs1555445|rs72789626|rs6011779|rs6731872-rs6711254|rs3820277|rs35375873|rs11642231|rs34399632-rs35702515|rs62052916|rs79036893-rs62180324|rs10518726|rs10272990-rs10255004|rs12053870|rs10953765-rs1456031|rs7769142|rs329118-rs329124|rs4772303-rs837333|rs7993498-rs4460944|rs12195240|rs71367544|rs11658786-rs12453682|rs2173019-rs17632217|rs6968380-rs2214107|rs1139897|rs75523874-rs9677594|rs1008078-rs6699397|rs10427255-rs7571606|rs61300392-rs78062588|rs4404022-rs1038093|rs12770228-rs7072776|rs4479577|rs9329342|rs10789369-rs4650206|rs9302604-rs12933292|rs240963-rs455650|rs10966092|rs2710634|rs1931431-rs1931408|rs7525548-rs10789396|rs4839955-rs2132029|rs11036413|rs912855|rs2149355-rs2149354|rs1471093-rs6437769|rs4674916-rs10933068|rs56367474|rs12739243-rs4537554|rs11135030-rs12188904|rs57153235-rs73138150|rs11128203-rs6781897|rs62076439-rs28397663|rs13237637|rs11877152-rs72898831|rs6598539-rs2017500|rs4766578|rs12739999-rs1889571|rs2595255-rs9879667|rs11611651-rs80032242|rs6500257|rs359247|rs4888444-rs118028964|rs72779066-rs10905461|rs3811038|rs12881760-rs17099623|rs76608582|rs35780153-rs624833|rs11780471|rs6452787-rs7708715|rs4674993-rs2163413|rs2938134|rs12563365-rs12142143|rs10807751-rs6460944|rs963354-rs9842947|rs7618071-rs1714521|rs644740|rs1024975|rs9987376-rs5003492|rs317660-rs7969559|rs4739558|rs62098013|rs4044321|rs899632-rs6835108|rs1937443-rs1392816|rs10233018|rs62417597-rs4502920|rs2393780|rs491283-rs7870475|rs238910-rs238925|rs67777803|rs4962223-rs7026534|rs13261666-rs17231390|rs35733169-rs12905509|rs6883351-rs4518351|rs9585348-rs9557376|rs7585579|rs7713825|rs6061162-rs6058782|rs1445649|rs10179773|rs651636-rs7988208|rs12027999-rs35761479|rs10956675-rs10956677|rs6087988-rs1883730|rs1956589-rs7141236|rs7948789-rs2155646|rs112725451-rs2194888|rs222452|rs10254729|rs10490064-rs6545765|rs4746270|rs17151637-rs2952251|rs4275621|rs1427499|rs62246017|rs42417-rs27003|rs1869073-rs266069|rs41741-rs193686|rs12457278|rs1435672|rs1373178|rs1381287-rs1381274|rs4731919-rs2111816|rs59537158-rs292026|rs7643392-rs904592|rs10810603-rs10962568|rs13357015|rs7841320-rs12545053|rs301807-rs4908760|rs1106363|rs1385108-rs1295236|rs13109980|rs11915747-rs62263923|rs77878475|rs653953-rs11210887|rs1004787|rs6497840|rs4523689|rs1549979|rs9529055|rs2565059|rs37658-rs38748|rs10936767|rs2240294-rs11768481|rs7188873-rs12930481|rs7420021-rs10187103|rs7333559|rs11943397|rs3741499-rs1701704|rs1466802-rs7929518	http://www.ebi.ac.uk/efo/EFO_0005670	Biological process	http://purl.obolibrary.org/obo/GO_0008150	http://www.ebi.ac.uk/efo/EFO_0006527	Other measurement	http://www.ebi.ac.uk/efo/EFO_0001444
leukocyte count	neutrophil count, eosinophil count	830	154	57	76	133	0.0781822	0	0	0	0.156287	0.270325	0.99	rs35513223-rs5820258|rs6426558-rs17592479|rs7537229|rs2246941-rs1412445|rs11654074-rs2777895|rs34891900-rs4819618|rs2082382|rs6500550|rs385893|rs12936529-rs1029809|rs56011263-rs11734460|rs571497-rs1968252|rs60606273-rs2062250|rs34223321-rs7405635|rs55799208|rs139707092|rs72767881-rs10471774|rs2998286|rs17046310-rs200476039|rs4760|rs2463097-rs10206089|rs2519093-rs635634|rs3184504|rs8179|rs9271588-rs5020946|rs397933924|rs2208568-rs9970896|rs114050631|rs61804160-rs201950044|rs11405616-rs6580229|rs4074882-rs9287604|rs2846630|rs7168592-rs28576226|rs60466842-rs7804306|rs9905106-rs8066044|rs1982094-rs1433578|chr19:3179884|rs12101888|rs238913-rs238914|rs575404063-rs1985157|rs3917932|rs3131610|rs6740847-rs1375493|rs10075801-rs2631367|rs12239046|rs66865237-rs1969949|rs7550207|rs4844392-rs4844622|rs10995477-rs10761751|rs9977672-rs2836884|rs150813342|rs192022-rs7934719|rs7115703-rs14408|rs10858740-rs11104870|rs4703890-rs2338224|rs147694761|rs11359909|rs34762051|rs34061361|rs2038700|rs146890554|rs2029582-rs55709272|rs6917586|rs7628747-rs11920354|rs733830-rs7575217|rs749780-rs2084312|rs56388170|rs16850073|rs2814778|rs1352846-rs3755967|rs1450741-rs2271400|rs2476601|rs72726027-rs2250635|rs9436747|rs7143806-rs72699866|rs8705|rs547364-rs663045|rs7996207-rs1570884|chr12:50758821|rs212409|rs1025688-rs1025687|rs397731840|rs16978075-rs17841683|rs2158799|rs9819371|rs2412608-rs12440045|rs174549-rs174555|rs7705526|rs2954031-rs2954021|rs11428934-rs386243|rs34599082|rs12600856-rs4065321-rs4580194|rs13182141-rs76025697|rs9400271-rs9487023|rs3735485|rs4574603-rs200638392|rs35188965|chr10:44872361|rs71191701-rs11145974|rs7679673|rs2561758-rs791357|rs12266014-rs10828725|rs143034248|rs143699489-rs113799399|rs6986779-rs34634548|rs2979489-rs2979488|rs2436845-rs972142|rs56378716-rs138284624|rs28476539-rs17005891|rs10889574-rs34293785|rs145013566|rs1800961|rs1144700|rs1260326|rs11725704|rs4682868-rs9872570|rs445|rs72675531-rs778387|rs66538782-rs3795318|rs12550612|rs2524079|rs77940566-rs16895831|rs34198449-rs6782228|rs11623906-rs10138752|rs9376091-rs34208856|rs834603-rs56232506|rs7846314|rs9260620|rs3917914|rs67241230-rs12542907|rs555346412|rs218265-rs218264|rs11673093-rs73036517	http://www.ebi.ac.uk/efo/EFO_0004308	Hematological measurement	http://www.ebi.ac.uk/efo/EFO_0004503	http://www.ebi.ac.uk/efo/EFO_0004833, http://www.ebi.ac.uk/efo/EFO_0004842	Hematological measurement	http://www.ebi.ac.uk/efo/EFO_0004503
leukocyte count	neutrophil count, basophil count	830	153	55	71	126	0.0776745	0	0	0	0.147025	0.256358	0.99	rs2814778|rs1352846-rs3755967|rs6426558-rs17592479|rs2476601|rs72726027-rs2250635|rs1450741-rs2271400|rs11654074-rs2777895|rs9436747|rs2082382|rs6500550|rs385893|rs8705|rs547364-rs663045|rs56011263-rs11734460|chr12:50758821|rs7996207-rs1570884|rs55799208|rs397731840|rs571497-rs1968252|rs56232812|rs60606273-rs2062250|rs16978075-rs17841683|rs16850073-rs62312418|rs139707092|rs2158799|rs9819371|rs2412608-rs12440045|rs146091102-rs35428899|rs2998286|rs7705526|rs2954031-rs2954021|rs11428934-rs386243|rs3131610-rs12593998|rs34599082|rs12600856-rs4065321-rs4580194|rs4760|rs74267027|rs13182141-rs76025697|rs926928-rs35955747|rs9400271-rs9487023|rs3735485|rs4574603-rs200638392|rs35188965|chr10:44872361|rs3184504|rs2519093-rs635634|rs8179|rs9271588-rs5020946|rs71191701-rs11145974|rs397933924|rs7679673|rs2561758-rs791357|rs6993442|rs2208568-rs9970896|rs114050631|rs61804160-rs201950044|rs12266014-rs10828725|rs143034248|rs6986779-rs34634548|rs4074882-rs9287604|rs2979489-rs2979488|rs2846630|rs7168592-rs28576226|rs2436845-rs972142|rs56378716-rs138284624|rs10889574-rs34293785|rs11620921-rs11361923|rs1982094-rs1433578|rs10471774-rs11741826|rs145013566|chr19:3179884|rs1800961|rs238913-rs238914|rs575404063-rs1985157|rs3917932|rs9905106-rs8068017|rs4924590-rs12101888|rs1144700|rs1260326|rs6740847-rs1375493|rs10075801-rs2631367|rs12239046|rs11725704|rs1025688|rs4682868-rs9872570|rs445|rs7537229-rs1999537|rs7550207|rs12550612|rs6580229-rs13187922|rs72917514-rs17046310|rs9977672-rs2836884|rs66865237-rs3209441|rs2524079|rs112679361-rs201399927|rs192022-rs7934719|rs13231262-rs34115320|rs7115703-rs14408|rs146318841-rs2246943|rs77940566-rs16895831|rs10858740-rs11104870|rs4703890-rs2338224|rs34198449-rs6782228|rs147694761|rs1334577-rs11303054|rs11359909|rs11623906-rs10138752|rs2251188-rs1474419|rs9376091-rs34208856|rs834603-rs56232506|rs7846314|rs34762051|rs9260620|rs3917914|rs34061361|rs67241230-rs12542907|rs555346412|rs218265-rs218264|rs2038700|rs146890554|rs2029582-rs55709272|rs6917586|rs11673093-rs73036517|rs749780-rs2084312|rs56388170|rs10761751-rs7896518	http://www.ebi.ac.uk/efo/EFO_0004308	Hematological measurement	http://www.ebi.ac.uk/efo/EFO_0004503	http://www.ebi.ac.uk/efo/EFO_0004833, http://www.ebi.ac.uk/efo/EFO_0005090	Inflammatory measurement,Hematological measurement	http://www.ebi.ac.uk/efo/EFO_0004872,http://www.ebi.ac.uk/efo/EFO_0004503
cardiovascular disease	systolic blood pressure	285	1027	53	129	182	0.179029	0	0	0	0.161062	0.277439	0.99	rs17122812-rs2054903|rs80073370-rs78299715|rs35479618|rs17242380-rs2962383|rs11774829-rs35783704|rs7246865|rs4682671-rs11915143|rs12459965-rs113230003|rs10764331-rs10740995|rs4883481-rs4883482|rs56388530|rs10158347-rs6683021|rs11642015-rs7187250|rs74179972-rs12976810|rs62481856-rs17477177|rs2859814|rs11636952-rs11072508|rs56329057-rs11724647|rs76326501-rs115262049|rs11767188-rs12700814|rs9844972|rs6800730-rs12494304|rs72831343|rs6905288|rs9603376-rs9603502|rs2287173-rs9634314|rs1938598-rs11229555|rs34430710-rs2680707|rs73033340|rs17608766|rs13179413|rs6533515-rs7685862|rs2301597|rs13108218|rs2969037-rs10282122|rs162366-rs4818833|rs709668-rs35134|rs516246-rs439523|rs7701003|rs9818870-rs6807945|rs167479|rs7340705-rs6445597|rs6271|rs189349094|rs10832013-rs11605518|rs10883543-rs10748798|rs3803266-rs7338758|rs17035646-rs880315|rs11688682|rs10849891-rs10444491|rs8126001|rs7406910-rs2288276|rs73563812|rs10409243|rs12035750-rs6679817|rs2421648-rs1290790|rs35895680-rs68085814|rs140473396-rs11191580|rs6453400-rs10942863|rs10842705-rs11048457|rs6039216-rs6039211|rs2327429-rs2105092|rs28412876-rs28406364|rs34681481-rs954767|rs17080102-rs62434109|rs42038-rs740047|rs4804517|rs7125196-rs751984|rs13125101|rs2249105-rs1009358|rs2681492-rs12579302|rs2627308-rs2062316|rs3790604-rs10776752|rs8077276-rs4277405|rs6021247|rs13107325-rs13127398|rs9330353-rs7439567|rs6974288-rs34072724|rs77924615|rs3918226|rs10850407-rs7959016|rs2977324-rs2920917|rs4865796-rs1694068|rs6770911|rs11592107-rs12358504|rs246973-rs9291932|rs76038906-rs28663144|rs943580-rs2478539|rs3809060-rs5030179|rs10786156-rs11187838|rs2478981-rs1923031|rs606950-rs9506725|rs6031431|rs706159-rs782520|rs1229984|rs74966104-rs11525445|rs6819003-rs11721984|rs9368222|rs1894400-rs2521501|rs13210511|rs2271543-rs2382818|rs56073414-rs188315257|rs35427-rs35429|rs2823139-rs1882961|rs56153133-rs55857306|rs7134677-rs10876531|rs4948643-rs7099692|rs74661587-rs1008058-rs13359291|rs12627514-rs12627651|rs2643826|rs72681869|rs76452347|rs2208589-rs80346118|rs10224210-rs17173238|rs2131570-rs34991912|rs1440371|rs12978472|rs6686889-rs72654647|rs28656273-rs141212865|rs10500326-rs558074929|rs9590403-rs3752105|rs6926537-rs1507151|rs149453951-rs117539635|rs2569882-rs2745599|rs1436138|rs2290769-rs3744010|rs6536076|rs1149643-rs778124|rs8904-rs696|rs3735533-rs2023843|rs604723|rs35590893-rs3764769|rs11556924|rs2286526-rs3785837|rs11228620-rs67330701|rs1173727-rs10059884|rs76895963|rs11080134-rs58713975|rs12324159-rs28866311|rs145339349-rs59980837|rs117206641-rs75588192|rs7412|rs11876341-rs72915163|rs4754196-rs11608075|rs2493296|rs2760061|rs1801253|rs12476527-rs1275988|rs10882397|rs28601761-rs112875651|rs3802230-rs11781816|rs592373-rs569550-rs612652|rs60691990-rs73073694|rs2943652-rs7590201-rs2943646|rs12258967|rs10042590-rs10059921|rs268263-rs13021222|rs3184504-rs7137828|rs360158-rs415895|rs7763350-rs7763558|rs12363917-rs3867466|rs1239948|rs6781726-rs7624086|rs73306860-rs7267618|rs11647570-rs758445|rs603424|rs139491786|rs75523587-rs1133400|rs687914|rs34538877-rs12758407|rs17677603|rs9549328|rs59652089-rs10769254|rs11082394-rs1877312|rs893929-rs12647238|rs1887320-rs6108787|rs10832586-rs10832571|rs2744133-rs2744132|rs2236295-rs10995311|rs62075585-rs1044486|rs3821843|rs481887-rs2011567	http://www.ebi.ac.uk/efo/EFO_0000319	Other disease	http://www.ebi.ac.uk/efo/EFO_0000408	http://www.ebi.ac.uk/efo/EFO_0006335	Other measurement	http://www.ebi.ac.uk/efo/EFO_0001444
Abnormality of refraction	age at onset, Myopia, refractive error measurement	454	140	28	72	100	0.038877	0	0	0	0.202429	0.3367	0.99	rs41393947-rs9309272|rs12898755-rs7162310|rs11101263-rs56036047|rs1237670-rs4839270|rs9307551-rs7662551|rs56284621-rs17125093|rs17428076|rs2155413|rs17032696|rs6753137-rs300751|rs8039459-rs1969091|rs4262652-rs9416017|rs4738094-rs28891973|rs9547035|rs7107014-rs11037404|rs7895108|rs235770|rs6420484-rs9747347|rs17834080-rs4764038|rs1468993-rs10880855|rs4793501|rs807037|rs11758482-rs10458138|rs4260345-rs1700943|rs28495254-rs28658452|rs1858001-rs2017760|rs34217772-rs36024104|rs35497503-rs4795364|rs9681162-rs178597|rs478304-rs620088|rs6670896-rs11210537|rs2076309-rs9395623|rs2908972|rs16890057-rs7829127|rs1340044-rs10511652|rs795288-rs931302|rs7122817-rs7947524|rs284816-rs1371951|rs9535263-rs1359543|rs61049169-rs56075542|rs9606973-rs9606967|rs9217-rs8075280|rs10122788|rs2855530|rs4145443-rs1207782|rs2753462-rs1254314|rs11178450-rs11178469|rs2573081|rs10100265-rs2116093|rs4808962-rs2074302|rs9516194-rs1328371|rs35337422|rs1550094|rs72621438|rs7737179|rs1064583|rs8075811-rs12451582|rs6487108-rs7971334|rs3138142-rs3138141|rs12778014-rs17382981-rs10882165|rs12965607|rs5442|rs1790165|rs7744813|rs13073161-rs1454776|rs297593-rs192716|rs7042950|rs12883788|rs2225986-rs2808514|rs117735470-rs144311425|rs11606250-rs11602008|rs10760673-rs1571590|rs1954761-rs10895869|rs9517964-rs724154|rs2842083-rs1649068|rs11589487-rs556161|rs62070229|rs14165-rs4687586|rs2378078-rs1555075|rs9680365-rs117123217|rs115152181-rs80253120|rs11160044-rs12896393|rs11118367-rs7525202|rs10500355-rs17648524|rs56299331-rs72826094|rs12193446-rs12205363|rs1961579-rs6495367|rs11145461-rs11145465|rs6767786-rs7624084|rs511217|rs524952|rs56055503-rs4635359|rs1532278-rs1532276|rs1150687|rs7449443-rs13190379|rs34539187-rs2017765|rs1556867|rs7800245-rs1358684|rs11802995-rs17420551|rs11781149-rs10104039	http://purl.obolibrary.org/obo/HP_0000539	Other trait	http://www.ebi.ac.uk/efo/EFO_0000001	http://www.ebi.ac.uk/efo/EFO_0004847, http://purl.obolibrary.org/obo/HP_0000545, http://www.ebi.ac.uk/efo/EFO_0007814	Other measurement,Other trait	http://www.ebi.ac.uk/efo/EFO_0000001,http://www.ebi.ac.uk/efo/EFO_0001444
mean corpuscular hemoglobin	red blood cell distribution width	918	768	75	131	206	0.431234	0	0	0	0.139189	0.244365	0.99	rs35158985|rs1169299|rs737092-rs6014993|rs10405535-rs10402931|rs706027|rs657466-rs10254125|rs9386780-rs6568570|rs11244669|rs2040944-rs1029555|rs2251655-rs855788|rs6899500-rs530424960|rs13295887-rs10981250|rs12599260-rs2287197|rs739385|rs4332427|rs13007705|rs131808-rs140522|rs7789162|rs35979828|rs11239541-rs11239537|rs72939920-rs2011082|rs1958078|rs2402857-rs28729203|rs62064595|rs112233623|rs7148979-rs62006791|rs2275707-rs1776029|rs875742-rs875741|rs5754120-rs3788449|rs10758656|rs55709272|rs516953-rs655040|rs3811444|rs72837788|chr22:37471290|rs11666770-rs12459919|rs1558902-rs56094641|rs489531-rs2680340|rs12478088-rs112257498|rs586178-rs72660908|rs12740790-rs6565|rs699579-rs812814|rs28411823-rs7154498|rs12050884-rs35602605|rs1050828|rs34923414-rs9613668|rs34536858|rs4729597-rs2075672|rs12283755-rs510772|rs3169166-rs4887030|rs3808580-rs12165|rs532591337|rs16856859-rs4894797|rs11265038-rs6427440|rs3827181-rs2834259|rs9494142-rs9399136|rs77542162|rs6532835-rs62305038|rs131656-rs1811069|rs4665830-rs2384322|rs113954756-rs2236659|rs7080849-rs697248|rs2942194-rs950893|rs368865|rs62310772-rs6844176|rs7775698|rs595982-rs556052|rs9325434-rs9850274|rs10971930-rs62558837|rs7606173-rs2137283|rs781191470|rs17476364|rs9972293|rs9423289|rs1122794-rs11641118|rs147233090-rs143573049|rs855791|rs144204502|rs8176746-rs187099314|rs62310803-rs28410307|rs11756659|rs10224902-rs55891665|rs5756482-rs5756487|rs3208787|rs11750130-rs5872391|rs8013143|rs741951|rs35893164|rs8177318|rs148125759|rs17302154|rs62068432-rs80212824|rs1877030-rs12449852|rs9283650-rs12696498|rs7268790-rs62217959|rs9977672-rs4817987|rs56273049-rs55730005|rs13078081-rs13100186|rs869784-rs1505307|rs1920606-rs11521|rs6084653|rs41300435-rs9872347|rs2143583-rs11585926|rs12146644-rs3017756|chr22:37462936|rs6068729|rs57565032|rs12976094-rs34255979|rs2277339|rs71446622-rs12876143|rs7630115-rs6782400|rs2272783|rs754205|rs7556221-rs541464|rs3218092-rs3761781|rs116979562-rs41295942|rs2857078|rs2468024-rs2449511|rs11915082-rs73210009|rs2748427-rs429216|rs72766630-rs2157770|rs6730558|rs10414846|rs3736166-rs2306589|rs79953286-rs62292950|rs3768321|rs198851|rs6147862-rs332388|rs73713131|rs1085244-rs1355642|rs6924805-rs12199083|rs738408-rs738409|rs7679-rs6073957|rs6914831-rs13208164|rs35673167-rs9900555-rs75926215|rs76177150-rs1458247|rs35188965|rs58658771|rs12597975-rs4262946|rs16895130-rs143111788|rs181206-rs7498555|rs7765828-rs35303804|rs6507691-rs9944715|rs9392465|rs322353-rs322351|rs2009581|rs78694551|rs11030976-rs11030967|rs3124596-rs3124592|rs6905628-rs4707554|rs59252007-rs3745647|rs9394841-rs9349205|rs10457234-rs402940|rs2713936-rs2713933|rs144861591|rs6578598-rs4402323|rs4947015-rs12203098|rs56129102|rs112984321-rs1780706|rs6458869-rs2254050|rs3756668|rs78026509-rs1318638|rs4663199-rs1356334|rs7412|rs920112|rs10923397-rs10923398|rs6000550|rs600619-rs994729|rs144991697-rs145864106|rs1047891-rs715|rs4672497-rs72803397|rs28601761|rs116272812|rs77697190-rs17616464|rs496321-rs632087|rs183034862|rs11082513-rs718515|rs35585881-rs34651|rs79674254|rs34119581-rs6675858|rs17534202|rs27130-rs3804446|rs191719058-rs77677521|rs888194|rs7225002|rs114893614-rs143759545|rs72683785-rs6578125|rs7078811-rs9420637|rs6804442-rs7617950|rs3892355-rs35832694|rs147428040|rs6458375-rs62401155|rs113931125-rs3956705|rs116577908|rs72796106-rs10194817|rs6803-rs11650788|rs36052053-rs13204927|rs2075995-rs2811972|rs142529006|rs6420181-rs11784833|rs12712870|rs3173805-rs7755|rs2537594|rs4470328-rs6435149|rs2492301|rs3740685	http://www.ebi.ac.uk/efo/EFO_0004527	Hematological measurement	http://www.ebi.ac.uk/efo/EFO_0004503	http://www.ebi.ac.uk/efo/EFO_0005192	Hematological measurement	http://www.ebi.ac.uk/efo/EFO_0004503
household income	self reported educational attainment	247	1853	35	136	171	0.27995	0	0	0	0.088647	0.162857	0.99	rs2068428-rs3847223-rs7849487-rs11998763|rs73080339-rs73082325|rs10773002-rs7306755|rs35526560-rs1978102|rs3087523-rs62154720|rs10990975-rs1057687|rs1462813-rs7920624|rs10745789-rs4140762|rs7924036|rs1143770-rs10892807|rs13018640-rs9653442-rs4438499-rs6722241|rs76076331-rs77966298|rs4675429-rs13008687|rs923512-rs4855530|rs7032484-rs12375949|rs2160514|rs75556712-rs113474297-rs4490539|rs11157930-rs4982712|rs10041403-rs56194430|rs6920575-rs9490512-rs4524616-rs9372625|rs2721173-rs750472|rs17372140-rs17381294|rs8100891-rs7255223|rs11695105-rs10165653|rs112374913-rs56262138-rs3911063|rs6715849-rs13402908|rs4757957-rs1440277|rs6449674|rs34316-rs254781|rs6951416-rs1362739|rs56081191|rs1455349|rs17565975|rs12076635-rs2842176|rs4745729-rs7070693|rs952594-rs2526398|rs12707228-rs35061496|rs9401593-rs9375188|rs72624911-rs141260127|rs12170452-rs5995757|rs12438542-rs3935685|rs6028090-rs6065080-rs6028085|rs1566085-rs746839|rs1470375-rs2588959|rs873553-rs7875078|rs2414072-rs2414073|rs9342115-rs4352658|rs6449503|rs7772172-rs6459480|rs9388490|rs13424410-rs10164820|rs62057107-rs17689966-rs16940672|rs34967082-rs7558283|rs329120-rs6871635|rs10477835-rs6596572|rs77702819|rs2332719-rs1920610-rs35919256|rs6969783-rs17488728|rs12761761|rs1873625-rs13090388|rs11602616-rs72962169|rs34155847|rs17771137-rs28512462|rs11771168|rs1783978-rs12274865|rs929511-rs6952006|rs995698-rs17425572|rs12145291-rs74091672-rs77159347|rs613872|rs7325960|rs17367750-rs12643771|rs11081529-rs28491529|rs176218-rs10483349|rs11082011-rs12967855|rs6690195-rs12134151|rs2466920-rs7683416|rs12325727-rs4794003|rs1008078-rs12089815-rs4146669|rs10223052|rs1112629-rs11675476|rs10798888|rs4729068-rs10215082|rs6480234-rs7908463|rs10984445|rs62182993|rs11100237-rs7693485|rs5754738-rs5754753|rs1421334-rs2725370|rs4076457-rs56391344|rs363096|rs9503598-rs12524795|rs58249351-rs1277060|rs112634398|rs11191270-rs4919624|rs62427469-rs62427471|rs2256086-rs6824567-rs2798287|rs79550344-rs149613931|rs240702-rs4787457|rs6800916-rs74461473-rs62262097-rs55786114|rs1490612-rs78280128|rs35309068-rs7974852|rs66568921-rs62263923|rs63303162-rs12640626|rs2615510-rs28558559|rs7595950-rs12466227|rs138096147-rs116033001|rs36022378-rs111226181|rs1620977|rs2246873-rs1866823|rs139897186-rs781289|rs673253-rs2819336|rs7029718-rs10429582|rs10786662-rs2479548|rs362307|rs152599-rs252991|rs13428598-rs6430030-rs12465778|rs12754946|rs11588857|rs12151248|rs3769983-rs16845580-rs11678980|rs3738200-rs35771425|rs34305371|rs71326918|rs4615814-rs17414302|rs35207189-rs7323027-rs920990|rs12702087-rs13224222|rs10780329-rs7025335|rs4506495-rs10875121|rs7077446-rs73344830|rs62260764-rs62262084|rs1038630-rs57352738|rs1729412|rs12405889-rs6429082|rs9556958|rs1594996-rs12506221|rs2447097-rs725348|rs45474996-rs55986781|rs55736314-rs11714337|rs60929679-rs62166490|rs783301-rs803619|rs61989671-rs178184|rs56221553-rs72482130|rs12670901-rs3812281|rs32940|rs118134876|rs4800490-rs1788783|rs62100765-rs11665242|rs12442330-rs6493265|rs116712274-rs111730030|rs264038-rs663234|rs4386322|rs2402341-rs736281|rs71413877|rs7905192-rs7072694|rs10456918-rs36138353|rs10830568-rs4491180|rs7599488-rs10189857|rs1314114-rs9349956|rs4539421-rs10772644|rs5765717-rs131155|rs1908795-rs281303|rs798829-rs1689510-rs10876864|rs3172494|rs2731218-rs324769|rs2081652-rs4318611-rs34615736|rs4567409-rs4086075|rs11876620-rs4257287|rs12909095-rs11853991|rs17568389-rs4725065|rs13021035-rs75203411|rs324885	http://www.ebi.ac.uk/efo/EFO_0009695	Other trait	http://www.ebi.ac.uk/efo/EFO_0000001	http://www.ebi.ac.uk/efo/EFO_0004784	Other measurement	http://www.ebi.ac.uk/efo/EFO_0001444
high density lipoprotein cholesterol measurement	triglyceride measurement	861	746	90	142	232	0.392872	0	0	0	0.168727	0.288737	0.99	rs8142788-rs5752792|rs17566828-rs74665267|rs9610329|rs9987289-rs4841132|rs1011731-rs10797996|rs150090666|rs9948087-rs56017932|rs540973884-rs632057|rs2740488-rs1883025|rs13269725|rs61352607-rs4760254|rs684773-rs9647335|rs1800978|rs13329672|rs72801474|rs3173615|rs4871624-rs114443260|rs2071887-rs9622830|rs10842708-rs718314|rs10242866-rs17138358|rs6450176-rs11296991|rs1564282-rs11248051|rs72959041|rs34580448-rs115912456|rs533617|rs907866-rs6531216|rs8126001-rs6062343|rs61993685|rs11640494-rs12926107|rs2699805-rs4722593|rs7895716-rs4411227|rs12531645-rs35493868-rs2240466|rs2523719-rs2523978|rs6486121-rs6486122|rs3751812-rs28567725|rs7817574-rs72691637|rs1567353|rs4969179-rs4969141|Chr2:21225281|rs595767|rs7000494-rs80005209|rs78058190|rs142288236-rs11781692|rs9436661-rs1168114|rs11118320-rs11118310|rs343|rs114165349-rs193084249|rs111914893-rs150300171|rs11688682|rs72836561|rs9804646-rs11216126|rs34138141-rs591939|rs11231138-rs11231161|rs1052373-rs326222|rs13097947-rs2455821|rs9657541-rs11776767-rs7821812|Chr11:116648917|rs12678919|rs113344423-rs10786114|chr11:61594920:D|rs676210|rs77009508-rs571848809|rs3890483-rs62112763|rs6073958|rs75479205-rs78588343|rs116843064|rs76083992|rs13396091-rs6430090|rs149580368|rs11883967-rs1519104|rs16975758-rs8066985|rs394872-rs407133|rs61676547-rs62084237|rs12510382-rs13101828|rs11122450-rs2281718|rs12686780-rs2131919|rs41278045|rs1861410-rs17615494|rs9467704-rs3131337-rs68006638-rs142965311-rs13220570-rs7749305-rs3129797-rs573022400|rs10422861-rs62102718|rs13107325|rs2487294-rs2792751|rs7660883-rs1408|rs79634051|rs144033177-rs151235402|chr7:130461857:D|rs79311290|rs11658786-rs2934952|rs4947121|rs6068280-rs856404-rs6021914|rs9831084-rs6777217|rs143474489-rs78297458|rs2159607-rs6800707|rs12928099|rs1009360-rs6728523|rs10761737-rs10822163|rs2278426-rs737338|rs3764261-rs12446515|rs6690181-rs10916239|rs72961007|rs2434612-rs1030472|rs11206374-rs3768321|rs490972-rs4930352|rs1045241|rs79719909-rs11045171|rs12411732-rs12415159|rs1800588-rs1077835|rs7036107-rs10797119|rs2519093-rs532436|rs1054852-rs4930724|rs139961185|rs4691379-rs11100083|Chr8:19844222|rs894210|rs6059958-rs6088793|rs2925979|rs62271373|rs308|rs6968865-rs4410790|rs113740515-rs580063|rs9970140-rs74328314|rs7215055-rs11658872|rs3803501-rs2652806|rs268|rs11938781-rs71603401|rs1145198|rs4731701|rs8025505-rs1037116|rs1365297-rs771481|rs696825-rs28712486|rs12225230|rs79983121-rs113761591|rs76376137-rs185139895|rs2267373-rs133015|rs9989419|rs28510484-rs28624578|rs15285-rs13702|rs80078546-rs75817747|rs77403571-rs77756595|rs900399-rs9817452|rs863750|rs459193|rs4871603-rs2980885-rs6999569-rs2954021|rs17309930-rs1519480|rs34940374-rs535241194|rs76353203|rs7016529|rs4976033|rs73243877|rs62565259|rs12720922-rs7499892|rs78484485-rs75919952|chr16:56997349:I|rs78025076|rs11228377-rs11605837|rs12748152|rs254024-rs325485|rs7039168-rs7855395|rs2705616|rs79153732|rs41292412|rs248653-rs26008|rs10127775|rs8102873|rs5167-rs12976395|rs7134375|rs10243434-rs38166|rs12287066-rs3135506|rs7076938-rs2773469|rs4650994-rs6700266|rs57074291|rs73221948|rs72735627-rs4924471|rs727428-rs8081548|rs3775228|rs998584|rs2603151-rs1117816|rs147011441-rs140064750|rs4407894|rs2943645|rs17326656|rs7148864|rs12529923-rs6458869|rs13389219|rs563296-rs577525|rs3814883|rs7412|rs2602836-rs1126673|rs964184-rs651821-rs3741298|rs686030-rs581080|rs1899951-rs35240997|rs12328675|rs7239575-rs2435307|rs11603691-rs10792091|rs2068888|rs921971-rs11664369|rs141062196-rs11657201|rs587739738-rs12138136|rs11254464-rs3758413|rs3936511|rs2367970|rs2489629-rs6916318|rs17173637-rs73165526|rs9877304-rs2342371|rs2114273-rs10874777|rs10750766|rs5880|rs174566|rs6824451-rs3822072|rs508487|rs2075291|rs75609851|rs6999158|rs11066280|rs738409-rs4823178|rs13066793|rs1532085-rs77250403|rs1252425-rs775633|rs1041968|rs34770253|rs6542680-rs3820897|rs483082-rs429358|rs549058-rs797486|rs56271783|rs200911786-rs62338910|rs142953140|rs149492745-rs150844304-rs4273010-rs28364531-rs139974673|rs1149470-rs67344323|rs1281978-rs74419430|rs180349|rs704-rs2071379|rs12440800-rs2245477	http://www.ebi.ac.uk/efo/EFO_0004612	Lipid or lipoprotein measurement	http://www.ebi.ac.uk/efo/EFO_0004732	http://www.ebi.ac.uk/efo/EFO_0004530	Lipid or lipoprotein measurement	http://www.ebi.ac.uk/efo/EFO_0004529
eosinophil percentage of leukocytes	neutrophil percentage of granulocytes	198	170	97	34	131	0.0205884	0	0	0	0.552743	0.711957	0.99	rs11555542|rs9814893|rs10980607-rs551517|rs35740288|rs776509440|rs385240-rs395892|rs13223928|rs1059513|rs7203459|rs2182885|rs34173062|rs13062095|rs34290285|rs34226255|rs9532434|rs605642|rs149206763|rs34210653|chr3:194403578|rs12599918|rs653178|rs13056815|rs113473633|rs12545733|rs10956403-rs10808565|rs7135535|rs1837253|rs3006802|rs2706345-rs67006560|rs4727027|rs2302006-rs740311|rs61731111|rs210143-rs511515|rs2239633-rs2239630|rs12408934|rs410867|rs11253530-rs12259338|rs112691446-rs2078179|chr1:12175658|rs36229146|rs55713716|rs7846314-rs35914442|rs12274192|rs542618547|rs2381416|rs56330463|rs13023767|rs28475163|rs11571404-rs11613704|rs7936323|rs111386720|rs1610096-rs10411696|rs2115536|rs1036332|rs8046011|rs17758695|rs4714598-rs4714599|rs3132682-rs1111180|rs147934515|rs147453535|rs4802399|rs145697747|rs9402682|rs56235204|rs8129030-rs9979383|rs2248116|rs9504361|rs34666276|rs10045577|rs9880192|rs35810240|rs17428931|rs45577137|rs1912580-rs11256008|rs2147904|rs8020739|rs10995240|rs16895831|rs34025520-rs13247119|rs5833013|rs12943633|rs1036207|rs3780378|rs3755397|rs12662618|rs17585295-rs62408225|rs159963|rs61840192|rs17484848|rs148803332|rs10795656|rs25884|rs150813342|rs10893845-rs10893844|rs12413946|rs56117721-rs2834734|rs960709-rs3792783|rs743002|rs34020101|rs10982456|rs13097407|rs34064757|rs7047907-rs371212078|rs2673803|rs1000005-rs928736|rs140948517|rs4328821|rs2228467|rs1586068|rs4594881|rs5751077-rs6002333|rs6902010-rs6568466|rs35797862-rs797680|rs4924544-rs12440045|rs67614146|rs9990220-rs9990215|rs6750754-rs10189498|rs760517|rs60600003|rs36058533-rs2708977|rs535680968|rs11317778|rs11204682|rs570794153|rs2960422-rs7615916|rs526631-rs637571|rs6969965-rs6467885|rs55646091-rs61894547|rs10876864|rs175705|rs4807542	http://www.ebi.ac.uk/efo/EFO_0007991	Hematological measurement	http://www.ebi.ac.uk/efo/EFO_0004503	http://www.ebi.ac.uk/efo/EFO_0007994	Hematological measurement	http://www.ebi.ac.uk/efo/EFO_0004503
depressive symptom measurement	neuroticism measurement	259	571	141	58	199	0.0904575	0	0	0	0.315372	0.479518	0.99	rs2496022-rs2451500|rs297343-rs297346|rs13072536|rs10485622|rs2179744-rs9611519|rs4781349|rs12960889|rs1510386|rs2269426|rs3134012|rs13184801|rs314283-rs314289|rs2342502|rs2469903|rs2690083|rs10060622-rs10068637|rs12962538|rs13396259|rs4899292-rs1147479|rs11693031|rs13211166-rs2893910|rs7107356-rs2290850|rs11214441-rs7128648|rs6773869-rs6442647|rs198457|rs7819525|rs34020413|rs2071303|rs3132556|rs1983949|rs11604333-rs527528|rs9332781-rs9332801|rs4739938|rs3793577|rs12436091|rs77648771|rs3115672|rs13409834|rs1964390|rs12374076|rs619466|rs1484680|rs34945223|rs10838629-rs10769248|rs2149351|rs1493914|rs9601116|rs111871194|rs6943746|rs17622606-rs17096778|rs10818400|rs7422667|rs59211589|rs1985732-rs6926677-rs2273558|rs7243332|rs3824344|rs6906565|rs261910|rs4461738|rs4671459|rs1111179|rs6460895-rs11509880|rs3811935|rs28680958|rs2015971|rs8001600|rs57713596-rs13194781|rs68006638|rs9546806|rs1371325-rs7674870|rs1452787|rs61903412-rs3862367-rs674437|rs2102649|rs860626-rs703410|rs6490177-rs7314987|rs6873557-rs10475748|rs10746509|rs17186681|rs7232516|rs2715147|rs164640|rs77622099-rs17049478|rs16958292|rs1431071|rs4554778|rs4955417-rs2082923|rs6425999|rs910187|rs4129585-rs13262595|rs7396827|rs17417046|rs9564496|rs10512249-rs75614054|rs166418|rs9517313|rs2488398|rs28381344|rs10774909|rs5754712|rs9287989|rs310763|rs34761973|rs2678897-rs2717036|rs4713693|rs4581549|rs16826757|rs114595701-rs45506201|rs215815|rs7191427|rs3764512|rs2191130-rs3785232|rs11608355-rs888194-rs2111216|rs1002655|rs2279681-rs17432675|rs116537337|rs7243110-rs28687557|rs7218235|rs12552533|rs1833070|rs12236195|rs12794371|rs1226413-rs1431965|rs2296576|rs1427027-rs7242036|rs716508|rs10967509|rs7633673|rs10244364|rs12513440|rs2071754-rs1806153|rs17828731|rs17570807-rs17616687|rs2893916|rs10960067|rs35609938|rs6589377|rs77414181|rs6019826|rs73080452|rs34133817-rs9944275|rs2458167|rs7200826|rs12587457|rs7154329|rs1539844-rs11082011-rs7243439-rs1815823-rs4799936|rs8084280|rs4914984-rs11184994|rs7989827|rs6720064-rs6721577|rs78720888-rs1400867|rs391957-rs7021901|rs7841297|rs247911-rs10942529|rs2721811|rs2589341|rs12706745-rs34351088|rs12963231|rs6421926-rs6869862|rs62383728-rs4868748|rs6925748|rs17041417|rs1554929-rs2298489-rs4587762|rs2958162|rs45599947|rs9298995-rs10814852|rs4968736|rs210915|rs7789405|rs12624433-rs2425752|rs1004467-rs3740393|rs11876796|rs4936277-rs61687445|rs11127043-rs72932350|rs10497655|rs285006|rs1884352|rs10168771|rs56084168-rs66530963|rs4526571|rs2093623|rs61270009-rs357512|rs80223426|rs61905363|rs7703782|rs10922244-rs1135810|rs6776145|rs4836189|rs10959560|rs11192283-rs2791459|rs10740246|rs115091345|rs3767247|rs11610143|rs931235-rs6771469|rs9874540-rs3900989|rs1911764|rs4784655|rs308805|rs815710	http://www.ebi.ac.uk/efo/EFO_0007006	Other measurement	http://www.ebi.ac.uk/efo/EFO_0001444	http://www.ebi.ac.uk/efo/EFO_0007660	Other measurement	http://www.ebi.ac.uk/efo/EFO_0001444
platelet count	platelet crit	370	272	98	69	167	0.0615573	0	0	0	0.351579	0.520249	0.99	rs11121845|rs11082383-rs16977972|rs150568286|rs1822534-rs9810259|rs6556471|rs143558304|rs16979901|rs80054178|rs200748895|rs2901381-rs12491785|rs7696658-rs11100830|rs72315235|rs4388979|rs1182180-rs1182196|rs192022-rs7129527|rs112416932-rs2932536|rs10199109-rs558199115|rs10893909|rs74340846|rs3804749|rs11264531-rs928391|rs12459419-rs3865444|rs370869951|rs2284344|rs150221602|rs8176747-rs8176759|rs75107793|rs530203431|rs216191-rs12943566|rs36109901-rs45535039|rs34623301|rs41315846|rs55707100|rs725860-rs77300440|rs3184504|rs6472235-rs11995702|rs156357-rs156355|rs1538970-rs551907009|chr12:54694560|rs4937333|rs11841319|rs11321799-rs11562010|rs201673768-rs733592|rs4148435-rs9516547|rs12005199|rs1354034|rs59865663|rs377602035|rs1506636|rs6993770|rs34038797|rs7789516-rs7788849|rs150813342|rs4965426|rs1887430|rs11294619|rs4472337-rs9462031|rs3841260|rs3819299|rs56043070|chr20:57594684|rs114694170|rs3731211|rs34339938-rs10654220|rs619010-rs61941262|rs12459847|rs1190545-rs3936840|rs7950696-rs34563280|rs1331308|rs73000929|rs6910696-rs6925716|rs79287178|rs10048745|rs149290349-rs113542380|rs369495964|rs116052829|rs142550358|rs141573810|rs1555405|rs12608697-rs7253820|rs58788809-rs10815146|rs11684299-rs373518068|rs749237684|rs9974653-rs111949013|rs2331174-rs714543|rs4420638-rs429358|chr22:37462936|rs56084922-rs56116444|rs560242923-rs570442571|rs382819-rs2283847|rs111941366-rs55794721|rs738408-rs1977081|rs2894802|rs6060983|rs210142|rs3758253-rs10984466|rs56036086|rs568868093-rs12119|rs11604127-rs55966801|rs151233|rs148636776|rs12458093|rs10820606|rs75080135|rs1034564-rs9605049|rs655029|rs4411786-rs4814779|rs4377346|rs4432538|rs4272720|rs670179-rs670180|rs11553699|rs4709819|rs7641175-rs7427439|rs11082304|rs1060431-rs72835078|rs8006385-rs36084521|rs11556924|rs853195|rs7776054|rs148440689-rs78446341|rs17758695|rs11446839|rs41316003|rs10811664-rs6475611|rs6897795-rs11957129|rs174594-rs174548|rs7503168-rs11653357-rs9908158|rs78565404|rs1047891-rs715|rs10769960|rs2068888|rs4938637-rs4938642|rs4548095-rs2075672|rs34557412|rs35427|rs1260326|rs35430985|rs11295209-rs1155577|chr3:184090266|rs10466905|rs1050316|rs2411233-rs34120329|rs11405616|rs2836441|rs9524862-rs4773860|rs2979489-rs11993146|rs78265569|rs11382616|rs79389047-rs113128512|rs409950|rs553314025|rs140884840|rs75389224-rs9849502|rs2736100-rs2853677-rs7705526|rs10974808|rs3844535|rs2255531|rs7811142-rs68116612|rs71736125-rs9402633|rs4455005|rs12526480-rs214053|rs10661645|rs34536443-rs74956615|rs781255974|rs1799945-rs198833|rs4783186-rs4783187	http://www.ebi.ac.uk/efo/EFO_0004309	Hematological measurement	http://www.ebi.ac.uk/efo/EFO_0004503	http://www.ebi.ac.uk/efo/EFO_0007985	Hematological measurement	http://www.ebi.ac.uk/efo/EFO_0004503
leukocyte count	myeloid white cell count	830	164	60	81	141	0.0832589	0	0	0	0.165299	0.283702	0.99	rs35513223-rs5820258|rs200748895|rs11654074-rs2777895|rs2082382|rs1700159|rs385893|rs34223321-rs7405635|rs56011263-rs11734460|rs12936529-rs1029809|rs571497-rs1968252|rs55799208|rs139707092|rs140740457-rs11602323|rs8018808-rs11620921|rs17046310-rs200476039|rs150649461-rs141094656|rs113977268-rs113760175|rs7034139-rs56369990|rs4760|rs5747327-rs4819618|rs2463097-rs10206089|rs2519093-rs635634|rs3184504|rs6426558-rs6665290|rs8179|rs9271588-rs5020946|rs28619038-rs2062250|rs397933924|rs2208568-rs9970896|rs114050631|rs61804160-rs201950044|rs4074882-rs9287604|rs2846630|rs7168592-rs28576226|rs12075|chr19:3179884|rs12101888|rs238913-rs238914|rs575404063-rs1985157|rs3917932|rs144317085-rs199741557|rs3131610|rs6740847-rs1375493|rs10075801-rs2631367|rs12239046|rs66865237-rs1969949|rs2249742-rs2524079|rs4844392-rs4844622|rs150813342|rs192022-rs7934719|rs7115703-rs14408|rs10858740-rs11104870|rs4703890-rs2338224|rs147694761|rs11359909|rs71335811-rs386243|rs10889574-rs1892534|rs4711750-rs998584|rs34061361|rs55964818-rs59697075|rs2038700|rs146890554|rs2029582-rs55709272|rs6917586|rs733830-rs7575217|rs749780-rs2084312|rs56388170|rs10761751-rs7896518|rs2814778|rs1450741-rs2271400|rs2476601|rs56204645-rs10104003|rs72726027-rs2250635|rs7143806-rs11624512|rs9436747|rs8705|rs7996207-rs1570884|chr12:50758821|rs2807743-rs2998286|rs1025688-rs1025687|rs56232812|rs16978075-rs17841683|rs16850073-rs62312418|rs2158799|rs9819371|rs174549-rs174555|rs7705526|rs2954031-rs2954021|rs3747869|rs34599082|rs9400271-rs9487023|rs3735485|rs4574603-rs200638392|rs35188965|rs13182141|chr10:44872361|rs2860773-rs6731993|rs71191701-rs11145974|rs4682868-rs9872440|rs7679673|rs3755967-rs11723621|rs2561758-rs791357|rs6993442|rs12266014-rs10828725|rs143034248|rs6986779-rs34634548|rs11642657|rs2979489-rs2979488|rs56378716-rs138284624|rs13138355-rs17005891|rs10471774-rs11741826|rs145013566|rs1800961|rs25645-rs12600856-rs4065321-rs17609240-rs4580194|rs34257361|rs1144700|rs1260326|rs2246943-rs2746427|rs11725704|rs445|rs7537229-rs1999537|rs755885030|rs72675531-rs778387|rs12550612|rs6580229-rs13187922|rs34198449-rs6782228|rs143008696|rs76428106|rs11623906-rs10138752|rs11574938-rs4630562|rs834603-rs56232506|rs9376091-rs34208856|rs7846314|rs9260620|rs3917914|rs67241230-rs12542907|rs555346412|rs9905106-rs6416877|rs218265-rs218264|rs2556094-rs10674031|rs11673093-rs73036517	http://www.ebi.ac.uk/efo/EFO_0004308	Hematological measurement	http://www.ebi.ac.uk/efo/EFO_0004503	http://www.ebi.ac.uk/efo/EFO_0007988	Hematological measurement	http://www.ebi.ac.uk/efo/EFO_0004503
eosinophil count	neutrophil percentage of granulocytes	791	170	49	89	138	0.0822497	0	0	0	0.167679	0.287201	0.99	rs11555542|rs12943633-rs9911634|rs776509440|rs4785903-rs12599918|rs773110-rs10876864|rs1109151-rs5751077|rs71368508-rs34210653|rs2147904-rs1004870|rs13223928|rs9979383|rs17484848-rs72836346|rs526631-rs1151523|rs34290285|rs34173062|rs13062095|rs149206763|rs11253511-rs12259338|rs7203459-rs62026377|rs535680968-rs7498831|rs2706345-rs67006560|rs891058-rs13416555|rs13056815-rs140074|rs4871849-rs12545733|rs3893464-rs3132682|rs61840192-rs1444782|rs55713716|rs7846314-rs35914442|rs10991814-rs7020893|rs17428931-rs75504410|rs5835176-rs1377454|rs9868582-rs9990215|rs11571404-rs11613704|rs9811216-rs3950296|rs653178-rs10774624|rs10980607-rs1751242|rs6961605-rs4727027|rs57834782-rs13247119|rs111386720-rs76793172|rs34064757-rs7646283|rs35740288-rs35560431|rs4328821-rs13089722|rs4802399|rs9504361|rs9880192|rs10045577|rs35256947-rs13023767|rs1912580-rs11256008|rs8020739|rs928736|rs4645881|rs3755397-rs75590598|rs665401-rs1741663|rs743002-rs34780507|rs604255-rs8177376|rs11317778-rs467728|rs72992130-rs149110519|rs912131-rs2182885|rs150813342|rs10893845-rs10893844|rs34912238-rs34825241|rs960709-rs3792783|rs34666276-rs12952581|rs9807989-rs5833013|rs9800506|rs10982456|rs2228467|rs7257-rs2115536|rs6902010-rs6568466|rs7098710-rs3006802|rs60600003|rs10956401-rs10808565|rs1474348-rs36229146|rs11204682|rs149290349-rs77972916|rs412884-rs385240|rs55646091-rs61894547|rs148803332-rs4791212|rs175705|rs4807542|rs7936323-rs7936312|rs35810240-rs7201518|rs10995240-rs16917546|rs3786586-rs28510563|rs2210366-rs9402682|rs605642|rs10189498-rs12619285|rs113473633|rs570794153-rs2296618|rs1837253|rs2302006-rs740311|rs61731111|rs210143-rs511515|rs72766630-rs392134|rs9814893-rs12494693|rs2239633-rs2239630|rs2072735|rs410867|rs6803848-rs7649379|chr1:12175658|rs1036207-rs7700687|rs1057258-rs56235204|rs542618547|rs2242886-rs2834734|rs1754541|rs56330463|rs74431709-rs111759324|rs1036332|rs8046011|rs2381416-rs2095044|rs17758695|rs147934515|rs11106430-rs7135535|rs3024971-rs1059513|rs9353446-rs67614146|rs7840212-rs16904123|rs112691446-rs73232881|rs45577137|rs17585295-rs62408225|rs159963|rs12515180-rs2248116|rs25884|rs12408934-rs4916009|rs12440045|rs34221980-rs13138355|rs12413946|rs2960422|rs12872801-rs9532434|rs34020101|rs77940566-rs16895831|rs7047907-rs295268|rs964184-rs12274192-rs6589563|rs140948517|rs1586068|rs35797862-rs2281525|rs4594881|rs760517|rs6969965-rs6467885|rs36058533-rs2708977	http://www.ebi.ac.uk/efo/EFO_0004842	Hematological measurement	http://www.ebi.ac.uk/efo/EFO_0004503	http://www.ebi.ac.uk/efo/EFO_0007994	Hematological measurement	http://www.ebi.ac.uk/efo/EFO_0004503
depressive symptom measurement	wellbeing measurement	259	300	122	84	206	0.0475258	0	0	0	0.583569	0.73703	0.99	rs2179744|rs7649643-rs827106-rs1714507-rs827123|rs10485622|rs1985732-rs4711107|rs12960889|rs1510386|rs3134012|rs2342502|rs2469903|rs2690083|rs4654874-rs3767247|rs2958162-rs12967143|rs12962538|rs11693031|rs9592461|rs10913160-rs4526571|rs7107356-rs2290850|rs17049478|rs10838629|rs6773869-rs6442647|rs198457|rs17828731-rs10879715|rs7819525|rs7170398-rs11633354|rs4958581-rs4460127|rs2071303|rs11644362-rs4781349|rs1983949|rs4739938|rs3793577|rs2496022-rs1961639|rs4914930-rs4914984|rs12436091|rs77648771|rs4938021-rs6589377|rs17820772-rs62365447|rs13409834|rs1964390|rs12374076|rs619466|rs1484680|rs34945223|rs12963231-rs2051293|rs7523829-rs11210187|rs1950835-rs1111179|rs7703782-rs16903285|rs57723803-rs10953620|rs7021901|rs2149351|rs1493914|rs4129585|rs2488398-rs12125942|rs111871194|rs6943746|rs10475748-rs4543289|rs7422667|rs59211589|rs16826757-rs10936879|rs41316748-rs28381344|rs7243332|rs11855468|rs3824344|rs17622606|rs1400867|rs12083196-rs6425999|rs3785234-rs2191130|rs4461738|rs4671459|rs3811935|rs2015971|rs297346|rs8001600|rs10960067-rs10491952|rs9546806|rs1371325-rs7674870|rs1452787|rs16003|rs10487459-rs12706745|rs10746509|rs17186681|rs7232516|rs2715147|rs11192283-rs61867341|rs314262-rs314283|rs164640|rs16958292|rs1431071|rs4554778|rs4955417-rs2082923|rs910187|rs7396827|rs11604333|rs2296483-rs942866|rs13396259-rs6705939|rs9517313-rs3783007|rs17417046|rs9564496|rs166418|rs4711152-rs2893916|rs204883-rs2269426|rs6721577|rs10774909|rs261910-rs261909|rs10818400-rs1360692|rs5754712|rs4784655-rs2398144|rs6460895-rs7805419|rs310763|rs34761973|rs3900989-rs1551840|rs4581549|rs12624433-rs6131010|rs215815|rs7191427|rs3764512|rs77414181-rs12791990|rs674437-rs597462|rs769688|rs7243110-rs28687557|rs7218235|rs13198298-rs6906565|rs9944275-rs12910872|rs12552533|rs12794371|rs12236195|rs6771469|rs228568|rs10512249-rs28427480|rs2102341-rs1002655|rs11803128-rs815753|rs716508|rs2371220-rs12520974|rs301806-rs1884352|rs2568958-rs782207|rs10967509|rs7633673|rs10244364|rs12513440|rs2071754-rs1806153|rs17570807-rs17616687|rs35609938|rs12642606|rs9380700-rs2296576|rs6019826|rs2105841-rs34020413|rs2458167|rs7200826|rs11214441|rs7154329|rs8084280|rs7989827|rs2273653|rs114595701-rs60045856|rs210915-rs210914|rs7841297|rs2721811|rs2589341|rs55748329-rs66530963|rs1554929-rs11214596|rs1919159-rs1431965|rs6925748|rs17041417|rs7242036-rs4799464|rs13194781-rs483143|rs2893910|rs45599947|rs1147479-rs1147478|rs11068917-rs7314987|rs4968736|rs2276825-rs13072536|rs9298995-rs10814852|rs9601116-rs9601120|rs7789405|rs247911|rs888194|rs6869862-rs171697-rs1363103|rs2302832-rs12587457|rs11876796|rs4936277-rs61687445|rs10497655|rs285006|rs2093623|rs61905363|rs1004467-rs4409766|rs2678897-rs2717036-rs7606466|rs6988649-rs79367487|rs2102649-rs9883788|rs149543464-rs3132556-rs2233980|rs6776145|rs68006638-rs9295661-rs13195401|rs116537337-rs3734572-rs148466862|rs13184801-rs10061069|rs4836189|rs10959560|rs10740246|rs115091345|rs11610143|rs9287989-rs6433563|rs11082011-rs7243439-rs4799936|rs9332801|rs72932350|rs5877-rs28680958|rs703410|rs10168771|rs308805|rs815710	http://www.ebi.ac.uk/efo/EFO_0007006	Other measurement	http://www.ebi.ac.uk/efo/EFO_0001444	http://www.ebi.ac.uk/efo/EFO_0007869	Other measurement	http://www.ebi.ac.uk/efo/EFO_0001444
eosinophil percentage of granulocytes	eosinophil percentage of leukocytes	184	198	122	32	154	0.0222839	0	0	0	0.675439	0.806283	0.99	rs11555542|rs10980607-rs551517|rs35740288|rs776509440|rs9992667-rs2078179|rs1695315|rs385240-rs395892|rs13223928|rs2182885|rs34290285|rs13062095|rs34173062|rs34226255|rs149206763|rs11465296|rs10956403-rs10808565|rs653178|rs12960235-rs9949291|rs3006802|rs13256023-rs35914442|rs2706345|rs960709|rs36229146|rs5821446-rs148803332|rs55713716|rs12274192|chr9:6282511|rs2381416|rs13023767|rs114743735|rs2302006|rs11571404-rs11613704|rs56117721|rs111386720|rs4848100-rs111592775|rs2115536|rs4714598-rs4714599|rs9402682|rs2248116|rs9504361|rs9880192|rs10045577|rs1912580-rs11256008|rs2147904|rs8020739|rs10995240|rs62408225|rs16895831|rs12943633|rs1036207|rs3780378|rs12662618|rs5758297-rs6002333|rs61840192|rs17484848|rs150813342|rs10893845-rs10893844|rs6684992|rs743002|rs10982456|rs73078622-rs150678371|rs34064757|rs4328821|rs2228467|chr2:8441735|rs7174445|rs9378249-rs35735140|rs10062687-rs1026914|rs6902010-rs6568466|rs35797862-rs797680|rs201272561-rs200760632|rs60600003|rs6750754|rs535680968|rs11317778|rs11204682|rs570794153|rs2960422-rs7615916|rs4924544-rs1942|rs2239633|rs526631-rs637571|rs10876864|rs175705|rs4807542|rs112401631|rs9814893|rs1059513|rs7203459|rs9532434|rs605642|rs34210653|rs7047907-rs371212078|chr3:194403578|rs12599918|rs13056815|rs113473633|rs1111180|rs7135535|chr3:169518455|rs1837253|rs12705849|rs4727027|rs8133974-rs8133101|rs61731111|rs9974367|rs2856816|rs12408934|rs410867|rs10270615-rs34025520|chr1:12175658|rs7760951|rs6601450|rs74480102|rs542618547|rs28475163|rs201798|rs56330463|rs34666276-rs9889262|rs7936323|rs61894547|rs1036332|rs8046011|rs17758695|rs28567906|rs145697747|rs35249183|rs56235204|rs8129030-rs9979383|rs35810240|rs715|rs45577137|rs139939228|rs5833013|rs3755397|rs159963|rs6969965|rs10795656|rs25884|rs147934515-rs2562754|rs12413946|rs34020101|rs2673803|rs1000005-rs928736|rs140948517|rs1586068|rs4594881|rs3003334|rs6563842|rs67614146|rs9990220-rs9990215|rs760517|rs61612642|rs36058533-rs2708977|rs11253530-rs35306767	http://www.ebi.ac.uk/efo/EFO_0007996	Hematological measurement	http://www.ebi.ac.uk/efo/EFO_0004503	http://www.ebi.ac.uk/efo/EFO_0007991	Hematological measurement	http://www.ebi.ac.uk/efo/EFO_0004503
leukocyte count	neutrophil count	830	171	56	76	132	0.0868126	0	0	0	0.151899	0.263736	0.99	rs3131610-rs12905525|rs78107966|rs6426558-rs17592479|rs2246941-rs1412445|rs11654074-rs2777895|rs2082382|rs6500550|rs385893|rs56011263-rs11734460|rs60606273-rs2062250|rs55799208|rs139707092|rs2998286|rs113977268-rs113760175|rs12469306-rs2556094|rs4760|rs74267027|rs926928-rs35955747|rs2519093-rs635634|rs3184504|rs8179|rs9271588-rs5020946|rs397933924|rs2208568-rs9970896|rs114050631|rs61804160-rs201950044|rs4074882-rs9287604|rs2846630|rs7168592-rs28576226|rs1982094-rs1433578|chr19:3179884|rs12101888|rs238913-rs238914|rs575404063-rs1985157|rs3917932|rs9905106-rs8068017|rs6740847-rs1375493|rs10075801-rs2631367|rs12239046|rs7550207|rs72917514-rs17046310|rs10995477-rs10761751|rs9977672-rs2836884|rs192022-rs7934719|rs7115703-rs14408|rs146318841-rs2246943|rs4703890-rs2338224|rs147694761|rs1334577-rs11303054|rs11359909|rs34762051|rs34061361|rs2038700|rs146890554|rs6917586|rs17841683-rs12606438|rs749780-rs2084312|rs56388170|rs2814778|rs1352846-rs3755967|rs1450741-rs2271400|rs2476601|rs72726027-rs2250635|rs9436747|rs311629-rs368975|rs7143806-rs72699866|rs8705|rs547364-rs663045|rs7996207-rs1570884|chr12:50758821|rs397731840|rs12357266-rs61863767|rs55709272-rs10171849|rs16850073-rs62312418|rs2158799|rs2412608-rs12440045|rs146091102-rs35428899|rs4237036-rs10094382|rs5013026-rs4819618|rs7705526|rs2954031-rs2954021|rs11428934-rs386243|rs34599082|rs12600856-rs4065321-rs4580194|rs13182141-rs76025697|rs9400271-rs9487023|rs3735485|rs4574603-rs200638392|rs35188965|chr10:44872361|rs11104881-rs11104870|rs71191701-rs11145974|rs7679673|rs2561758-rs791357|rs12266014-rs10828725|rs143034248|rs6986779-rs34634548|rs2979489-rs2979488|rs2436845-rs972142|rs56378716-rs138284624|rs10889574-rs34293785|rs10471774-rs11741826|rs145013566|rs1800961|rs2040571|rs1144700|rs1260326|rs1025688|rs11725704|rs4682868-rs9872570|rs445|rs7537229-rs1999537|rs12550612|rs6580229-rs13187922|rs66865237-rs3209441|rs2524079|rs112679361-rs201399927|rs13231262-rs34115320|rs77940566-rs16895831|rs34198449-rs6782228|rs11623906-rs10138752|rs2251188-rs1474419|rs9376091-rs34208856|rs834603-rs56232506|rs7846314|rs9260620|rs3917914|rs67241230-rs12542907|rs555346412|rs218265-rs218264|rs77652395|rs11673093-rs73036517	http://www.ebi.ac.uk/efo/EFO_0004308	Hematological measurement	http://www.ebi.ac.uk/efo/EFO_0004503	http://www.ebi.ac.uk/efo/EFO_0004833	Hematological measurement	http://www.ebi.ac.uk/efo/EFO_0004503
eosinophil percentage of granulocytes	neutrophil percentage of granulocytes	184	170	122	22	144	0.0191327	0	0	0	0.685714	0.813559	0.99	rs11555542|rs9814893|rs35740288|rs776509440|rs10980607|rs11885668|rs7840212-rs77959102-rs16904123|rs112691446-rs9992667|rs13223928|rs9979383|rs1059513|rs9131|rs7203459|rs2182885|rs34173062|rs13062095|rs34290285|rs34226255|rs9532434|rs34210653|rs149206763|rs605642|chr3:194403578|rs12599918|rs653178|rs2158799|rs13056815|rs113473633|rs7135535|rs1837253|rs3006802|rs9990215|rs2706345-rs67006560|rs4727027|rs2302006-rs740311|rs61731111|rs2239633-rs2239630|rs28510563|rs2072735|rs10991814-rs201272561|rs12408934|rs410867|rs385240|rs35306767-rs12259338|chr1:12175658|rs36229146|rs5821446-rs148803332|rs55713716|rs12274192|rs542618547|rs4714599|rs1754541|rs2381416|rs55646091-rs61894547|rs56330463|rs13023767|rs28475163|rs8177376|rs7936323|rs34666276-rs9889262|rs111386720|rs12440045-rs1942|rs10270615-rs13247119|rs2115536|rs1036332|rs8046011|rs56388170|rs17758695|rs3132682-rs1111180|rs2692947|rs2708977|rs1131896|rs13148728|rs8072548|rs145697747|rs113269528|rs9402682|rs56235204|rs2248116|rs9504361|rs9880192|rs10045577|rs35810240|rs6902010|rs45577137|rs7846314-rs13256023|rs2147904|rs111759324-rs12404070|rs928736|rs8020739|rs35797862|rs10995240|rs16895831|rs7047907|rs5833013|rs12943633|rs1036207|rs3780378|rs3755397|rs12662618|rs17585295-rs62408225|rs159963|rs61840192|rs17484848|rs10893845|rs10795656|rs25884|rs150813342|rs11571404|rs149110519|rs12413946|rs2960422|rs147934515-rs2562754|rs743002|rs34020101|rs5758297-rs5751077|rs56117721-rs2834734|rs960709-rs3792783|rs10982456|rs34064757|rs392134|rs2673803|rs34825241|rs140948517|rs526631|rs4328821|rs34221980|rs2228467|rs1586068|rs4594881|rs67614146|rs6750754-rs10189498|rs760517|rs60600003|rs535680968|rs11317778|rs11204682|rs570794153|rs6969965-rs6467885|rs11256008|rs10876864|rs175705|rs4807542|rs10808565	http://www.ebi.ac.uk/efo/EFO_0007996	Hematological measurement	http://www.ebi.ac.uk/efo/EFO_0004503	http://www.ebi.ac.uk/efo/EFO_0007994	Hematological measurement	http://www.ebi.ac.uk/efo/EFO_0004503
erythrocyte count	hemoglobin measurement	937	374	50	121	171	0.214348	0	0	0	0.15	0.26087	0.99	rs11072567|rs102275-rs174533|rs2745353-rs1936807|rs7187289-rs73594554-rs9934328|rs12315434-rs2229357|rs10049413-rs34614773|rs9388768-rs12661188|rs10209020-rs78170284|rs495828-rs550057|rs2526358-rs8067354|rs869197558|rs144861591-rs1800562|rs13008603-rs71422190|rs10779596-rs12408694|rs28930677|rs7045087|rs8080123-rs8073894|rs12903896-rs3765066|rs10494964|rs12889267|rs12126043|rs3847858|rs2229742|rs10981835-rs113797410-rs10817493|rs2823140-rs1997595|rs7434753-rs6849357|rs847821-rs10714771|rs3184504|rs1181870-rs1175550|rs1256061|rs3772219-rs7631008|rs357282-rs66826727|rs62435145|rs2070895-rs261332|rs12204990-rs17322427|rs35542019-rs743417|rs3811444|rs5762813|rs61744388-rs9856633|rs5758896-rs8138197|rs7203560|rs11042662-rs59901009|rs2968478|rs2337106-rs2878889|rs2625672-rs3808426|rs351988-rs123698|rs17287978|rs1707336-rs9429088|rs2923403-rs2923411|rs184088518|rs80326876-rs77719795|rs13339636|rs17476364-rs16926246|rs12811512|rs72999033-rs58542926|rs797343-rs797342|rs13107325|rs972761-rs6880621|rs35742417-rs75757892|rs1340817-rs1340818|rs1075871-rs35060063|rs56235845-rs4075958|rs11658276-rs197922|rs8887|rs3745473-rs2116922|rs13335629|rs72717436-rs34453673|rs13146355-rs2870238|rs533281866|rs56262900-rs115697725|rs1672908-rs480299|rs9853018-rs6785012|rs2269188-rs2835435|rs3102560-rs8073217|rs66782572-rs2577831|rs3170740-rs2273113|rs74902775-rs11689538|rs2246363-rs72854462|rs898673-rs7025665|rs7155275-rs11628273|rs477992-rs662602|rs10168349|rs4823308|rs10266424-rs12740|rs1877031-rs1495099|rs17773190|rs760077|rs144346736-rs1466|rs768090-rs7583880|rs10224210-rs73728279|rs9272535-rs1142323|rs8133974-rs17227231|rs55707100-rs150844304|rs35750745-rs12720019|rs7875291-rs17278406|rs57908212|rs1249090|rs128494|rs2075671-rs11772705|rs463312-rs415064|rs554019-rs2209098|rs6494537-rs28498859|rs11245450-rs75066758|rs1344642-rs1427445|rs4760682|rs602133-rs3742321|rs7385804-rs2075672|rs871841-rs4791641|rs62228060-rs9330813|rs12881869|rs111821611-rs10402252|rs2289833-rs8020977|rs8069437|rs12968116-rs56950313|rs147350405-rs8191979|rs7866897-rs7849270|rs2732480|rs10901252-rs12216891|rs918227-rs34148222|rs4837197-rs67145503|rs2007471-rs848209|rs66739581-rs201128688|rs6504179-rs2584625|rs7776054|rs2742552-rs7945705|rs12370487-rs2089111|rs6570048-rs2027518|rs7560180-rs752590|rs115308456-rs62344821|rs1800961|rs13389219|rs833805|rs62063786-rs58879558|rs7183196-rs2929511|rs833070|rs10899133-rs673335|rs4909945-rs6484437|rs592423-rs590856|rs6126019-rs4811076|rs753381-rs2223745|rs863678|rs9905274-rs1010269|rs3767844-rs3754140|rs6667939-rs1434282|rs144229896-rs41269028|rs855791-rs5756504-rs2072860|rs17006441-rs62252216|rs6089229-rs2379120|rs744103-rs9472135|rs57700771-rs56384862|rs2748427|rs41278174|rs146541367-rs114949263|rs6415788|rs6918725-rs1101557|rs4580814-rs35188965|rs1863127-rs7315731|rs9823829-rs34477782|rs13103534|rs4897160-rs10782230|rs573455|rs2228445-rs4951074|rs115986297|rs12945870|rs139491786|rs61071861-rs12443246|rs6914805-rs6459467|rs2928166-rs1479559|rs2239681-rs11564722|rs6899545-rs4712656|rs114948639	http://www.ebi.ac.uk/efo/EFO_0004305	Hematological measurement	http://www.ebi.ac.uk/efo/EFO_0004503	http://www.ebi.ac.uk/efo/EFO_0004509	Hematological measurement	http://www.ebi.ac.uk/efo/EFO_0004503
schizophrenia, intelligence, self reported educational attainment	self reported educational attainment	235	1853	17	113	130	0.26635	7.82753e-317	3.53836852916e-312	2.7953111380392e-310	0.0663943	0.124521	0.99	rs12967828-rs1963381|rs1143770-rs10892806|rs12462428|rs72482130-rs56236451|rs1615350-rs10773002|rs12761761-rs55771711|rs2144683-rs9349956|rs7325960-rs7319102|rs2743461-rs1800754|rs73034295-rs4936216|rs10490175-rs17504614|rs7175692-rs28513670|rs60929679-rs77609760|rs11732160-rs11725618|rs13018640-rs6712515|rs35771425|rs236318|rs3957165-rs482786-rs942642|rs7131944-rs1389473|rs6573552-rs7146434|rs3897821-rs2256126|rs2188179-rs10215082|rs73219806|rs9616914-rs9616906|rs4130548-rs2031496-rs12754946|rs4945816-rs2764265|rs6779258-rs55736314|rs6883723-rs13157551|rs10752262|rs708212-rs793191|rs80289781-rs10875121|rs6951416-rs1362739|rs2239647|rs17638867-rs9649|rs35526560-rs35417702|rs3095075-rs34155847|rs406204-rs406413|rs4493682|rs12410444-rs2819336|rs12421382-rs2212430|rs1431196-rs11665242|rs72807818-rs13010288|rs71615297-rs3106836|rs13266268-rs746839|rs117468730-rs117304774|rs7772172-rs6459480|rs3747631-rs11588857|rs55876360-rs12189452|rs1054442|rs34967082-rs7558283|rs79210963-rs2390982|rs13428598-rs4273169|rs569453-rs3809912|rs929511-rs6952006|rs9868075-rs62261974|rs17119973-rs58694847|rs9289300-rs9289296|rs1035578-rs12926226|rs7849487-rs4741594|rs11081529-rs28491529|rs12897542-rs34328930|rs11082011-rs1941955|rs11055980-rs7974852|rs4129585-rs13262595|rs17656017-rs11675476|rs11688767-rs1106090|rs2081652-rs4318611-rs28600726|rs62154720|rs11774212-rs750472|rs11620355-rs9634624|rs35076622-rs62057107|rs62427471-rs9371912|rs62260764-rs7429990|rs1964927-rs1810868|rs66568921-rs62263923|rs818415-rs698724|rs28737193-rs17507216|rs11157930-rs9989230|rs11138947-rs4744899|rs7674220-rs7683416|rs9784123-rs788171|rs6723841-rs16845580|rs728054-rs320700|rs11695105-rs4398228|rs9441956-rs4846724|rs56224965-rs35971989|rs7302200-rs1689510|rs63303162-rs13136968|rs268134-rs35493937|rs4732129-rs3812281|rs12773625-rs6480234|rs3027001-rs3026996|rs12124523-rs34305371|rs1408579-rs10883451|rs12139351-rs1890132|rs1008078|rs77578042-rs11542663|rs117799466|rs4580942-rs1376289|rs7029718-rs10757417|rs12170452-rs132570|rs12375949-rs4240470|rs76076331|rs12774577-rs12764899|rs7108020-rs1550972|rs4500960-rs4664442|rs1562242-rs2434582|rs6704768|rs9556958|rs9375031-rs9490512-rs9372625|rs10831912-rs4757957|rs4780563-rs2966157|rs13107325-rs35225200|rs13381557-rs2576035|rs11647188|rs4800490-rs1788783|rs12602286|rs7359397-rs4787457|rs995698-rs2889964|rs67890737-rs4500930|rs10006235|rs11100307-rs12643771|rs2283-rs252991|rs7599488-rs10189857|rs176218-rs12897763|rs9882532-rs9846711|rs6449503-rs1526896|rs3783300-rs1959440|rs1813760-rs6493265|rs12438542-rs4468571	http://www.ebi.ac.uk/efo/EFO_0000692, http://www.ebi.ac.uk/efo/EFO_0004337, http://www.ebi.ac.uk/efo/EFO_0004784	Biological process,Neurological disorder,Other measurement	http://www.ebi.ac.uk/efo/EFO_0000618,http://www.ebi.ac.uk/efo/EFO_0001444,http://purl.obolibrary.org/obo/GO_0008150	http://www.ebi.ac.uk/efo/EFO_0004784	Other measurement	http://www.ebi.ac.uk/efo/EFO_0001444
body mass index	waist-hip ratio	2122	723	42	123	165	0.93841	5.7127517805e-313	2.55012e-308	2.0401e-306	0.0615672	0.115993	0.99	rs4681011-rs1840969|rs1513272-rs1635853|rs891387|rs11216183-rs76942203|rs2447832-rs2161097|rs11727676|rs66815886-rs2371767|rs12454712|rs1356506-rs1158805|rs8112818-rs11878507|rs1020731-rs10803762|rs12042959|rs2660824-rs3826043|rs10896012|rs7025089-rs4601460|rs1317140-rs2291542|rs11654387-rs312750|rs4740619-rs6474945|rs6265|rs12101393-rs7498044|rs905938-rs3753639-rs2242195|rs1800437-rs11672660|rs11670370-rs12608504|rs7942037-rs13642|rs2455848-rs2455793|rs17448885|rs12316047-rs10507223|rs13313741-rs6749646|rs1452075|rs10947487-rs12214804|rs12590238-rs7143963-rs4906263|rs12986231-rs113230003|rs2145271-rs1884897|rs10203386-rs7569646|rs61740466-rs12024554|rs1458156-rs11181001|rs2357760|rs6567160|rs2635727-rs4715208|rs7647305-rs9816226|rs889398|rs12868881-rs1163627-rs2528787|rs2151131-rs1930244|rs6857-rs429358|rs733381-rs12628051|rs2613505-rs1993709|rs17806224-rs6021889|rs1045411|rs7536458-rs7534091|rs7903146-rs6585201|rs4514364-rs4536164|rs7014590-rs1601817|rs13107325|rs2744948-rs9366863|rs7138803|rs929641-rs6744844|rs17651507-rs11653367-rs56087321|rs6550597-rs4619804|rs72776445-rs252749|rs7217226|rs6556301-rs7708822|rs10761785|rs6103254-rs6130360|rs7206608|rs11059476|rs10490869-rs13062093|rs6548834-rs4123668|rs13330552-rs13333747|rs6658723-rs1546924|rs7070670|rs1776209-rs950732|rs6743060-rs13021737|rs7084454-rs1243188|rs7599312|rs10132280|rs2725371-rs10954772|rs11500477-rs12287076|rs2256332-rs10933-rs2240920|rs7428670-rs13063979|rs4414033-rs12138127|rs2183825-rs2183824|rs11082500-rs62095889|rs12140153|rs4772092-rs17574378|rs2862996-rs4755720|rs61051952-rs12619604|rs12422552-rs11055887|rs4240326-rs11933087-rs6823268|rs2033529|rs6569648-rs9402211|rs564930-rs6561766|rs9630986-rs7588437|rs11072384-rs730180|rs998732-rs6511027|rs3930017-rs11770817|rs2206277-rs987237|rs8060576-rs760117|rs7186893|rs6720868-rs17324331|rs4686392-rs6780171|rs12089815-rs6699397|rs2195086-rs35744461|rs7218014-rs12449442|rs57800857-rs809955|rs2076586|rs41269028-rs114760566|rs12476772-rs2419407|rs3825061|rs1106908-rs2306589|rs62565259-rs12551906|rs62106258|rs704061|rs1832886-rs11187140|rs2161228-rs1477290|rs7649058-rs7631156|rs747601-rs11022717|rs13130484-rs10938397|rs3736485-rs6493498|rs946106-rs12128108|rs645040-rs7621025|rs6428789-rs10923724|rs6545714|rs145878042|rs901630|rs2654980-rs2715423-rs34303684|rs998584|rs12328675-rs7607980|rs12462975-rs17513613|rs12206094-rs2253310|rs10063334-rs12186798|rs7434143-rs835649|rs4788204-rs4609871|rs2112347|rs409125-rs355914|rs36061954|rs17630235-rs597808|rs7183908-rs743580|rs112875651-rs2954021|rs12072739-rs9659380|rs9302652|rs11159989-rs1951455|rs1808629-rs1431659|rs12593088-rs12914623|rs9937053-rs9923544|rs13209872-rs10499013|rs12495178|rs10270542-rs6970595|rs7777084-rs1978117|rs17109256-rs7144011|rs1730859-rs2335077|rs7133378|rs719802|rs8075273|rs6542924-rs4851284|rs668871-rs487152|rs2605110-rs6689335|rs12575252-rs4256980|rs7498665|rs12828016|rs2396625-rs4476935|rs1124639-rs1704190|rs11030119-rs11030108|rs863750-rs825452|rs4660808-rs17343290-rs112566467|rs543874	http://www.ebi.ac.uk/efo/EFO_0004340	Body measurement	http://www.ebi.ac.uk/efo/EFO_0004324	http://www.ebi.ac.uk/efo/EFO_0004343	Body measurement	http://www.ebi.ac.uk/efo/EFO_0004324
mean platelet volume	platelet count	299	370	46	60	106	0.0676677	2.7596598785283e-311	1.21668e-306	9.8551e-305	0.188277	0.316891	0.99	rs2494663-rs34660448|rs34603233|rs41303899|rs12820906-rs10654220|rs4699154|rs60822569-rs11559982|rs7949566-rs4937127|rs944002|rs2958137-rs941207-rs7973618|rs9473147-rs4711890|rs3824949-rs17305868|rs214053-rs6913974|rs2057149-rs2235989|rs11071720|rs7529925-rs1434282|rs2015599|rs156356-rs156357|rs3804749|rs11653357-rs11868206|rs342292-rs342293|rs2038480-rs6425521|rs34667100-rs4991925|rs16977972-rs75763843|rs964184-rs662799-rs66505542|rs117672662|rs10820606-rs10990535|rs10199109-rs4849845|rs112790992-rs4555082|rs559972-rs9891920|rs4907622|chr9:135864436|rs80012730|rs143558304-rs59508494|rs151233|rs79936776-rs77327054|rs1172129-rs11240408|rs41315846|rs7394579-rs174548|rs11471957|rs1684041-rs1631677|rs7641175|rs10761741|rs10220411|rs17572109|rs655029|rs7254827-rs144744357|rs12645070-rs6852997|rs35398779-rs57112968|rs3811444|rs11731274-rs11734099|rs2157770-rs2810491|rs11553699|rs12608697-rs2304176|rs11082304|rs17568628-rs2227831|rs17825630|rs571461910-rs72835078|rs10940072|rs56318916|rs17758695|rs2518683-rs695646|rs7178196-rs2733310|rs8022206|rs2004649-rs2448490|rs1001494-rs2932536|rs11121529-rs4846217|rs11382616-rs11627756-rs11628318|rs6756513-rs3771529|rs926326-rs34164888|rs201192867-rs145171343|rs2331174-rs12155039|chr5:75996909|rs6556471-rs2546976|chr14:103566835|rs553749201|rs1354034|rs4670779-rs4670221|rs7249921-rs7249578|rs6993770|rs56032325-rs2078064|rs10075570-rs55801554|rs34950321|rs12041331|rs150813342|rs1047891|rs11667509-rs11083766|rs12096438|rs73000965-rs17116384|rs56184018-rs11142444|rs3778028|rs1059196|rs6961069-rs11764390|rs56043070|rs114694170|rs1716505|rs10058074-rs11950562|rs11175492-rs68054310|rs6681480-rs2208368|rs73000929|rs200885092-rs77300440|rs7585866|rs11604127|rs78909033|rs12595025-rs8037137|rs8137128-rs972578|rs4411786-rs4814776	http://www.ebi.ac.uk/efo/EFO_0004584	Hematological measurement	http://www.ebi.ac.uk/efo/EFO_0004503	http://www.ebi.ac.uk/efo/EFO_0004309	Hematological measurement	http://www.ebi.ac.uk/efo/EFO_0004503
asthma	respiratory system disease	432	103	35	55	90	0.0272163	4.6934077946443e-311	2.044e-306	1.67608e-304	0.202247	0.336449	0.99	rs7936323-rs7936312|rs35621564-rs10244416|rs11071559|rs3749833|rs75567729-rs76181804|rs73078636|rs6687430|rs2305479-rs9303279|rs10021288-rs17454584-rs4145717|rs4845604|rs34290285|rs34173062|rs7134784-rs7961712|rs113092121-rs2497318|rs952579-rs112204664|rs12123821|rs17670280-rs55661102|rs202636-rs9611602|rs912131-rs34259893|rs1837253|rs143432496-rs8100197|rs2811387-rs2811518|rs3939286-rs992969|rs76848919|rs1655558-rs1942|rs5743618|rs2949669-rs1214598|rs17637472-rs9889262|rs1950897-rs911263|rs16903574|rs10902094-rs12788104|rs11121240-rs301819-rs159963|rs73012738-rs113660049|rs540485182-rs7734635|rs479844|rs117552144|rs1684466|rs802731-rs813915|rs7099257-rs7091181|rs7224548-rs4247364|rs3771180-rs59185885|rs61957178|rs3785356-rs3024622|rs12365699|rs117710327|rs174551-rs174535|rs7626218|rs72743461-rs17293632|rs8129030-rs9979383|rs11042902-rs4910165|rs4713841-rs9348970|rs12697352-rs11567694|rs903361-rs7555556|rs72833417|rs72925996-rs1504215|rs36045143-rs12935657|rs8126516-rs2242900|rs4739738-rs6473228|rs697852|rs10836538-rs7130870|rs12655443-rs10875596|rs41283642-rs200491113|rs8103278|rs34332679-rs8020739|rs61841332-rs943451-rs2255088|rs61816761|rs10965935-rs274945|rs11495981-rs917117|rs891058-rs10178845|rs10152595-rs67872952|rs1689510|rs30526-rs17510339-rs113010607|rs1420466|rs2197415|rs167769-rs3122929|rs115008099|rs2390314|rs34712979|rs11178649-rs1051334|rs11715524|rs3781094-rs10905284|rs6011033|rs35570272-rs4491851-rs9828592|rs3813308|rs13099273|rs11746314-rs111782388|rs12722547|rs2025758-rs11255938|rs11259930-rs7170165|rs112401631	http://www.ebi.ac.uk/efo/EFO_0000270	Other disease	http://www.ebi.ac.uk/efo/EFO_0000408	http://www.ebi.ac.uk/efo/EFO_0000684	Other disease	http://www.ebi.ac.uk/efo/EFO_0000408
Eczema, allergic rhinitis	asthma	153	432	33	63	96	0.0404282	1.74009e-306	7.48684e-302	6.21408e-300	0.196319	0.328205	0.99	rs61907713-rs55836957|rs7936323-rs7936312|rs1344674-rs13077048|rs906363-rs906364|rs981625|rs2621363|rs2228145-rs4129267|rs625228-rs2393717|rs10986320-rs10986311|rs71368508-rs34210653|rs249677-rs10875596|rs4743311-rs1537504|rs10021288-rs17454584-rs4145717|rs4845604|rs9816071-rs1806656|rs11717778-rs7622814|rs2766667-rs1555926|rs34290285|rs12935657|rs653178|rs3730775-rs7240948|rs1438673-rs1898671|rs12722502|rs1837253|rs115045402-rs12122629-rs12123821|rs343478|rs7423358-rs2396497|rs12413578-rs186856025|rs10519068-rs11071559|rs5743604-rs5743618|rs540485182-rs7728912|rs7219483-rs7221109|rs35570272-rs7646283|rs12697352-rs6881270|rs1260294-rs7132277|rs11539209|rs10818483-rs1930781|rs2614266-rs2746438|rs992969-rs144829310|rs479844|rs2190097|rs3933376-rs813915|rs62379371|rs12440045-rs1942|rs7359623-rs2305479|rs12365699|rs117710327|rs13277355-rs9297768|rs4739738-rs4739736|rs6011033-rs3787100|rs16903574-rs77665773|rs13020553-rs12470864|rs13164856-rs13165038|rs7749543|rs1942094-rs12453988|rs61839660-rs62626322|rs9276643|rs3024971|rs4771332|rs55646091|rs62623446|rs11121240-rs301819-rs301806|rs10836538-rs10501149|rs4648883-rs34349689|rs17293632|rs7650683-rs9290877|rs1214598|rs4574025-rs8086340|rs10912564|rs61665417-rs4921290|rs72782675-rs72782676|rs891058-rs10178845|rs12952581-rs17637472|rs20541-rs848|rs60946162-rs13099273|rs10796303-rs943451|rs1689510|rs78560100-rs45613035|rs2516466-rs2428494-rs2596464|rs28798705-rs17843577-rs28407950-rs79870097|rs10244416|rs2390314|rs61192126|rs542831-rs4616071|rs1504215-rs905670|rs9648346-rs917117|rs3813308|rs1612986-rs1444789|rs2070901|rs73033536-rs9986945|rs7140939-rs911263|rs9272545|rs509399|rs2025758-rs11255938|rs3771180-rs72823641|rs112401631	http://purl.obolibrary.org/obo/HP_0000964, http://www.ebi.ac.uk/efo/EFO_0005854	Immune system disorder,Other trait	http://www.ebi.ac.uk/efo/EFO_0000001,http://www.ebi.ac.uk/efo/EFO_0000540	http://www.ebi.ac.uk/efo/EFO_0000270	Other disease	http://www.ebi.ac.uk/efo/EFO_0000408
schizophrenia	schizophrenia, autism spectrum disorder	382	283	39	65	104	0.0661239	1.27697e-305	5.42885e-301	4.56023e-299	0.185383	0.312782	0.99	rs1353545|rs7129727|rs12325245-rs11641947|rs1676062-rs4904167|rs6065094-rs6071524|rs11191582-rs75970938|rs4523957-rs58146172|rs6670165-rs17659437|rs12887734|rs77502336|rs35998080|rs4380187-rs4666990-rs7597593|rs55661361-rs12293670|rs115687605|rs111312615|rs114508985|rs3020736-rs1023500|rs9607782|rs200986-rs202904|rs1702294-rs1782810|rs17194490|rs76262184-rs12522290|rs4391122|rs9636107|rs6434928|rs34706883-rs141342723|rs7432375-rs66691851|rs62378245-rs16867576|rs12704290|rs2767713-rs1319017|rs116408368|rs7951870-rs35324223|rs12826178|rs4936215-rs11223651|rs2927176-rs2910032|rs17292804-rs112973353|rs36350-rs35607894-rs2190864-rs2332700|rs35828350-rs11633534|rs41356645-rs7191183|rs4702|rs7819570|rs4129585|rs7801375|rs1498232-rs6694545|rs72986630|rs10791097-rs10750450|rs301798-rs301797|rs11646127-rs8054556|rs36043959-rs4642619|rs2434529-rs6864084|rs35225048-rs12592967|rs11740474|rs353547-rs3617-rs2577831|rs8042374|rs6921919-rs7766356|rs35774874-rs10791111|rs1899546-rs12363019|rs6704768-rs2944591-rs4144797|rs4309187-rs2514218|rs926231-rs5995756|rs1339227|rs75968099|rs10520163-rs57346805|rs2007044|rs13107325-rs35225200|rs115123779|rs385492|rs11682175|rs133047|rs7719676-rs72761442|rs221902-rs2189806|rs59979824|rs9467711|rs77296290-rs9274299|rs11191424-rs11191419|rs115344853|rs12129573-rs11210195|rs2507989-rs36057735-rs3132556-rs2596500|rs6994019-rs7837860|rs7907645|rs10083370-rs8009147|rs72934570|rs6002655-rs760648|rs214475-rs13240464|rs149979052|rs281768-rs2949006|rs41563-rs2057884|rs61847303-rs61847307|rs6874127-rs9292918|rs115329265|rs56223946-rs11783093|rs11210892|rs12925872-rs7499362|rs58120505-rs59574136|rs1926026-rs7893279|rs3849046-rs13164092|rs419677-rs427691|rs3735025-rs7785663|rs9656169-rs211829|rs35131895-rs3756766|rs41266839-rs75782365|rs2851447-rs1716180|rs9461856|rs11874716-rs5825114	http://www.ebi.ac.uk/efo/EFO_0000692	Neurological disorder	http://www.ebi.ac.uk/efo/EFO_0000618	http://www.ebi.ac.uk/efo/EFO_0000692, http://www.ebi.ac.uk/efo/EFO_0003756	Neurological disorder	http://www.ebi.ac.uk/efo/EFO_0000618
creatinine measurement	glomerular filtration rate	111	481	46	44	90	0.032657	4.78402e-300	2.00992e-295	1.70843e-293	0.179283	0.304054	0.99	rs7475348|rs11742501|rs6935129|rs149437411|rs729761-rs881858|rs3812036-rs5030873|rs201874364|rs12935539-rs9932625|rs188709583|rs75834729|rs12207180-rs2279463|rs202007714|rs34861762-rs1705694|rs11123169|rs307558-rs795009|rs8023655|rs898696-rs12671694|rs62071306-rs887258|rs72912510-rs6907843|rs17257827-rs72759880|rs6851943|rs16856823-rs3770636|rs148240484|rs35925637-rs1548945|rs8101667-rs8101881|rs138551969|rs9375818-rs2781656|rs34720381|rs2467853-rs1145077|rs3782787|rs75174967|rs36096257|rs7482894-rs10840341|rs4690095|rs142516820|rs11554266|rs4237268-rs2039424|rs62035088-rs16972495|rs199592697|rs9895661|rs16942751|rs112880707-rs17001974|rs13146355-rs10008637|rs780093-rs4665987-rs1728918|rs4399402|rs1275609|rs347413-rs67332916|rs2337106-rs2878889|rs4966025-rs10794486|rs151134704|rs74183647|rs8072297-rs4794813|rs10518732-rs690428|rs143193096|rs11655024-rs9903801|rs79105258|rs2511162-rs4945275|rs143709408|rs35258188|rs186459505|rs500830-rs716877|rs691329|rs1047891|rs241812|rs2749153-rs9887774|rs10062079-rs11951093|rs7123489-rs948493|rs549752|rs8096658-rs56376587|rs56121637|rs963837|rs1533988-rs62435145|rs6546869-rs10206899|rs10857147-rs12509595|rs142647267|rs2273684-rs6060139|rs4715491|rs77924615|rs13157326-rs7714709|rs12845465|rs5987107|rs67523949-rs11062167|rs4886755-rs7177266|rs10459012-rs7118132|rs316020|rs6026578-rs1407040|rs6464165-rs10254101|rs141310123|rs149454410|rs2990246-rs4971100	http://www.ebi.ac.uk/efo/EFO_0004518	Other measurement	http://www.ebi.ac.uk/efo/EFO_0001444	http://www.ebi.ac.uk/efo/EFO_0005208	Other measurement	http://www.ebi.ac.uk/efo/EFO_0001444
body height	heel bone mineral density	2984	2103	28	190	218	3.83837	5.0361e-300	2.09123e-295	1.79846e-293	0.0447731	0.0857087	0.99	rs899041-rs11934731|rs557139647-rs16951879|rs17738166-rs7703857|rs11694842-rs13002567|rs8104679-rs4808737|rs77584654|rs2741856-rs76410205|rs7586881-rs6761320|rs118115924|rs74606487-rs57856222|rs760938-rs35431118|rs798491-rs798544|rs5754283-rs8142064|rs62182131-rs727511|rs7524908-rs111368727|rs114693875-rs13017811|rs28504650-rs28701981|rs4709746|rs175426-rs7147775|rs6942739-rs6980299|rs112867328-rs112728585|rs4852777-rs17743415|rs611744-rs2514841|rs7765757-rs1571911|rs13336428-rs34435227|rs1463598-rs4980067|rs7597768-rs62179714|rs45446698|rs6731515-rs4600592|rs6121246-rs6088855|rs12824957-rs28481863|rs9896306-rs72853511|rs28649231-rs6573817|rs12254582-rs4751108|rs11741390-rs13188386|rs2907272-rs2531992|rs114165349-rs79598313|rs4238686-rs7186082|rs56235417-rs78068712|rs3118906-rs157165|rs11067228-rs1061651|rs79980676-rs17010957|rs4784463-rs12149673|rs1880842-rs7957882|rs12047028-rs76604417|rs2793112-rs2642192|rs12032393-rs12042197|rs5766632-rs1569414|rs6951759-rs8192803|rs167365-rs10922478|rs10878984|rs3750631-rs2495739|rs2904552|rs1005502|rs7778451-rs2524982|rs1581630-rs10843148|rs1609829-rs3795503|rs2569400-rs7260340|rs60891864-rs8065311|rs9491689-rs4580892|rs11657101-rs12452590|rs1991431-rs1346408|rs2163167-rs2581828|rs4886782-rs12441130|rs1524065-rs5883629|rs56181683-rs6930181|rs510314-rs6506519|rs9657746-rs10901216|rs13195723-rs7740449|rs10901821-rs11245388|rs12209685|rs2724475-rs2174633|rs12206717-rs117395088|rs4317448-rs3813498|rs12829457-rs1872992|rs12153596-rs72643433|rs7181724|rs2392971-rs17498550|rs1966265-rs111251222|rs75073573-rs4073717|rs10859277-rs7135535|rs56303031-rs7207400|rs5803487-rs2687950|rs77216612-rs7956514|rs11609-rs11632673|rs4870056-rs2234693|rs12218358|rs4788218-rs8059619|rs34365165-rs12708665|rs17514738-rs2647116|rs10059884-rs1177764|rs56363908|rs6059412-rs34879158|rs7926354-rs620612|rs17184382-rs62011286|rs10483623-rs17126672|rs12737669-rs2421992|rs17277932-rs17369123|rs2254303-rs4714677|rs4969471-rs12945403|rs10129429-rs7493524|rs847147-rs847157|rs10276670|rs12985850-rs11880992|rs4486555-rs12776318|rs10777538-rs10777536|rs11722021-rs4287972|rs1506871-rs6557839|rs350912-rs67820526|rs59738387-rs1188292|rs3790608-rs10857961|rs4505077-rs7107560|rs10838801-rs7117516|rs78182250-rs79990258|rs4369779-rs4310973|rs12476059-rs7571898|rs3829241-rs1060435|rs4240326-rs4576021|rs10817896-rs10817888|rs416675-rs28594464-rs71390846|rs6077999-rs6134088|rs17596995-rs2958183|rs2551769-rs3110823|rs550621-rs648193|rs12740374-rs660240|rs7740107-rs6899976|rs31211|rs77392239-rs76515679|rs4535826-rs796004|rs11652501-rs11653286|rs7991314-rs2239748|rs11170594-rs7970462|rs112488223-rs79439080|rs42039-rs12154498-rs42377|rs8039399-rs12593629|rs9921222-rs2301522|rs17265513|rs11175854-rs11175835|rs12954782-rs6567160|rs6054308-rs6085568|rs10795075|rs57813069-rs60634368|rs112828099-rs11709758|rs849327-rs1635852|rs1498507-rs4776879-rs7162222|rs67631072-rs61776719|rs6864688-rs35130225|rs7140558-rs4900575|rs72656010|rs2446065-rs2530459|rs6816078-rs11930385|rs4785574-rs57696383|rs9496369-rs2039987|rs2270894|rs4806862|rs11677953-rs2292553|rs144647275-rs10948222|rs12943370-rs2079796|rs1689583-rs12819172|rs12698897-rs13224557|rs76895963|rs56329702-rs10892566|rs112898929|rs9379084|rs60999980-rs72865212|rs4985445-rs11643240-rs6499255|rs12550577-rs1036821-rs16905190|rs10015974-rs907366|rs10245353-rs57246313|rs113898003-rs6569647|rs34952318|rs55633823|rs2303696-rs1806980|rs12048493-rs11205303|rs3812163-rs6927500|rs7815955-rs7826493|rs13429049-rs56952027|rs17179670-rs1871674|rs28711886-rs33912345|rs3803700-rs7404696|rs2300092-rs2261434|rs7873822-rs1078081-rs1885376|rs341038-rs151449|rs9513510-rs12875139|rs174529-rs174544|rs2721940-rs2737207|rs10401193-rs12459676|rs9920704-rs8038454|rs1156242-rs10843391|rs12811171-rs215224|rs78352159-rs12449442|rs933561|rs6471752-rs13263338|rs1129-rs1566362|rs55749333-rs11658168|rs395962-rs1933801|rs28929474|rs13088318-rs13062095|rs28665840-rs7175692|rs1043515|rs1818782-rs3812039|rs2376600-rs2663339|rs55930424-rs56302494|rs60244988-rs72904749|rs3212240-rs1950500|rs61780431-rs61780435|rs1969668-rs17134767|rs12344818-rs72764753|rs7138742-rs10771251|rs34811474|rs2289635-rs10458358|rs2294358|rs11719201-rs72964564|rs2510405-rs2510396|rs67770272-rs56104880|rs565931739-rs3733632|rs12459174-rs10407062|rs7030683-rs12338959	http://www.ebi.ac.uk/efo/EFO_0004339	Body measurement	http://www.ebi.ac.uk/efo/EFO_0004324	http://www.ebi.ac.uk/efo/EFO_0009270	Other measurement	http://www.ebi.ac.uk/efo/EFO_0001444
allergy	asthma	145	432	27	66	93	0.0383143	3.40504e-298	1.39768e-293	1.21598e-291	0.192149	0.322357	0.99	rs1093-rs2428494-rs2854001|rs12935657-rs11644510|rs10912564-rs4090390|rs2228145-rs4129267|rs11204896-rs4845604|rs3749833|rs17293632-rs56375023|rs12413578|rs2197415-rs962993|rs2766678-rs2766667|rs625228-rs6489785|rs9372120|rs2988277-rs1214598|rs34290285|rs73205303-rs2242900|rs7219483-rs11464691|rs848|rs12123821|rs2893907|rs138308793-rs13403656|rs1837253|rs4145717|rs11539209-rs12551834|rs343478|rs5743618|rs56129466-rs55836957|rs17637472-rs9889262|rs16903574|rs921650-rs2305479-rs4795402|rs202636-rs5758343|rs653178-rs7137828|rs2190097-rs4296977|rs6977955-rs917117|rs760805-rs34349689|rs479844|rs12470864|rs55749605-rs13088318|rs992969-rs144829310|rs10178845-rs10174949|rs10876864-rs1689510|rs2104047-rs911263|rs4574025|rs7936323|rs12440045-rs1942|rs7512552-rs71580314|rs2025758|rs7423358-rs13384448|rs6594499-rs1898671|rs12365699|rs3757727-rs10486391|rs17607589-rs55661102|rs3024971-rs1059513|rs78560100-rs150254607|rs61839660-rs62626322|rs11169225-rs3759129|rs28688825-rs28798705-rs17843577-rs34004019|rs55646091|rs115008099-rs3091307|rs56389811-rs55726902|rs3097670-rs3116989|rs813915-rs35469349|rs72782676|rs3813308-rs250308|rs11121240-rs301819-rs301806|rs6869502-rs540485182|rs697852|rs10244416-rs6461503|rs1064213-rs2164068|rs75557865-rs1806656|rs7130753-rs542831|rs63406760-rs7132277|rs10519067-rs11071559|rs61665417-rs2910162|rs61816761|rs60946162-rs13099273|rs6021270-rs6126249|rs1504215-rs2134814|rs10068717-rs10875596|rs117710327-rs10414065|rs4739738-rs7824394|rs61192126|rs13277355-rs6990534|rs3771180-rs10865050|rs11255753-rs17144046|rs6011033|rs1612986-rs1444789|rs2070901|rs7207591-rs9909628|rs12697352-rs7717955|rs71368508|rs6776757-rs4491851|rs1930781-rs10760123|rs112401631	http://www.ebi.ac.uk/efo/EFO_0003785	Immune system disorder	http://www.ebi.ac.uk/efo/EFO_0000540	http://www.ebi.ac.uk/efo/EFO_0000270	Other disease	http://www.ebi.ac.uk/efo/EFO_0000408
lymphocyte percentage of leukocytes	neutrophil percentage of leukocytes	147	135	48	31	79	0.0121384	4.01082e-293	1.62763e-288	1.43232e-286	0.389163	0.560284	0.99	rs73725598-rs9260639|rs151286246|rs2814778|rs2006788-rs7578575|rs7210990|rs8079549|rs16978075|rs55799208|rs10152831-rs145308728|rs2717547|rs2158799|rs11150589-rs12716977|rs62312418|rs12977417|rs2954021|rs59395276|rs139246187-rs7655441|rs34599082|rs5763821|rs4760|rs5839925|rs633059-rs636487|rs3029439-rs143737784|rs9532679|rs10882873-rs9630089|rs33942080-rs1386622|rs114050631|rs3176789|rs61750929-rs62553886|rs6421984-rs14408|rs139156536-rs12602172-rs3785549|rs546941547|rs55853946-rs11966931|rs11208691-rs34293785|rs11695997|rs545836323|rs71298382|rs56378716-rs138284624|chr1:36952851|rs6589939|rs11881751|chr19:3179884|rs5998509|rs35532684-rs36084354|rs6743068-rs1035142|rs3917932|rs147120681|rs149290349|rs11725704|rs34645479-rs7168592|rs445|rs6911302|rs7537229-rs1999537|rs4737009-rs10099921|rs6426558-rs2297412|rs13190036|rs6962012-rs62454712|rs11473501-rs10171849|rs218243|rs3735080-rs939960|rs9487023|rs230501-rs4648045|rs2713579|rs1864585|rs57143961-rs875622|rs35440906|rs57960857-rs60065504|rs1250569|rs4328821-rs6785206|rs145445141-rs3008870|rs111338191|rs55720021|rs1655557-rs12440045|rs146890554|rs11469915|rs12296430|rs74253465|rs56388170|rs860772-rs2518491	http://www.ebi.ac.uk/efo/EFO_0007993	Hematological measurement	http://www.ebi.ac.uk/efo/EFO_0004503	http://www.ebi.ac.uk/efo/EFO_0007990	Hematological measurement	http://www.ebi.ac.uk/efo/EFO_0004503
smoking status measurement, diastolic blood pressure	smoking status measurement, systolic blood pressure	93	94	70	0	70	0.00534712	7.44958e-292	2.98915e-287	2.66034e-285	0.598291	0.748663	0.99	rs10077885|rs1446468|rs1799945|rs1173771|rs661348|rs3753581|rs2023843|rs17367504|rs1327235|rs72656645|rs7974266|rs111337717|rs7313874|rs6995692|rs7823056|rs351364|rs2521501|rs419076|rs1813353|rs1458038|rs73923009|rs17249754|rs1801253|rs633185|rs2898290|rs2014408|rs7483477|rs201851995|rs2782980|rs4247374|rs11642015|rs880315|rs13209747|rs1378942|rs4375492|rs11067762|rs13082711|rs4590817|rs202071545|rs4968782|rs180940|rs9899183|rs10858948|rs17080102|rs1275988|rs3741378|rs78763922|rs11953630|rs13139571|rs3184504|rs13271489|rs3918226|rs62493780|rs12741980|rs11191548|rs74439044|rs73073686|rs6015450|rs900145|rs2270860|rs61935525|rs2243873|rs12050494|rs72640287|rs72941051|rs4841235|rs35444|rs2004776|rs3752728|rs751984	http://www.ebi.ac.uk/efo/EFO_0006527, http://www.ebi.ac.uk/efo/EFO_0006336	Other measurement	http://www.ebi.ac.uk/efo/EFO_0001444	http://www.ebi.ac.uk/efo/EFO_0006527, http://www.ebi.ac.uk/efo/EFO_0006335	Other measurement	http://www.ebi.ac.uk/efo/EFO_0001444
mean platelet volume	platelet component distribution width	299	204	45	47	92	0.0373087	1.07324e-291	4.25852e-287	3.83267e-285	0.223844	0.365805	0.99	rs11696739-rs7271240|rs1060431-rs571461910|rs9473147|rs41303899|rs7958679-rs80012730|rs60822569-rs11559982|rs2789422-rs6427499|rs10771511-rs2015599|rs201831100-rs332426|rs2256040-rs972578|rs6905986-rs34164888|rs156356|rs185523698-rs144360277|rs471756-rs785830|rs200891|rs214053-rs6913974|rs2014511|rs11071720|rs2038480|rs342295-rs342293|rs2157770-rs459571|rs3804749|rs11653357-rs11868206|rs2057149-rs9372253|rs8106212|rs80226907-rs72717751|rs117672662|rs10820606-rs10990535|rs78346539|rs606552-rs689449|rs4907622|rs515186-rs7771547|rs76900683|rs1569419|rs41315846|rs151233-rs151234|rs35188965|rs145171343|rs7641175|rs17572109|rs655029|rs3557-rs12094497|rs2278613-rs2733310|rs7973618-rs2950393|rs329121-rs10900828|rs11553699|rs1613662|rs139141690|rs11121012|rs11082304|rs11765583-rs11771053|rs236907-rs6689125|rs143811622-rs35986908|rs117748422-rs57567837|rs2227827-rs2227831|rs10740118-rs10761741|rs10886430|chr8:144993377|rs56184018-rs200092657|rs143636430-rs11620465-rs9534463|rs1998174-rs6681480|rs2901184-rs55801554|rs7546094-rs1001494|chr14:103566835|rs553749201|rs4555082|rs73048339-rs11540084|rs6993770|rs2494663-rs4400599|rs964184|rs12041331|rs11030122|rs150813342|rs12445050|rs7949566|rs11667509-rs11083766|rs2455799-rs13097947|rs4814776-rs6136489|rs4991925-rs4290286|rs1059196|rs74847330|rs114694170|rs56043070|rs13228847-rs13224082|rs185898|rs1865761-rs35977166|rs11731274|rs9925477-rs11646743|rs850734-rs34603233|rs78909033|rs59508494|rs1684041-rs1684053	http://www.ebi.ac.uk/efo/EFO_0004584	Hematological measurement	http://www.ebi.ac.uk/efo/EFO_0004503	http://www.ebi.ac.uk/efo/EFO_0007984	Hematological measurement	http://www.ebi.ac.uk/efo/EFO_0004503
low density lipoprotein cholesterol measurement, alcohol consumption measurement	low density lipoprotein cholesterol measurement, alcohol drinking	62	65	61	0	61	0.00246498	2.02317e-288	7.93957e-284	7.22501e-282	0.924242	0.96063	0.99	rs35866622|rs13284665|rs1800961|rs7035578|rs200174418|rs10832961|rs5014650|rs2304128|rs4299376|rs1531517|rs143020224|rs2235215|rs7310615|rs2328223|rs486142|rs9989419|rs10066168|rs2763981|rs2244608|rs10957054|rs495828|rs2642438|rs2911971|rs4495740|rs6907508|rs7528419|rs76970536|rs55809639|rs10176901|rs7904973|rs509728|rs2954021|rs174566|rs360804|rs3794695|rs7570971|rs2050058|rs73729083|rs13210143|rs1584063|rs9496567|rs13108218|rs581411|rs753833181|rs11870935|rs8178824|rs4665972|rs11591147|rs4841132|rs4722551|rs117753190|rs201445483|rs2575876|rs56204645|rs217381|rs4418728|rs66476925|rs6573778|rs7096937|rs114165349|rs9438905	http://www.ebi.ac.uk/efo/EFO_0004611, http://www.ebi.ac.uk/efo/EFO_0007878	Other measurement,Lipid or lipoprotein measurement	http://www.ebi.ac.uk/efo/EFO_0004732,http://www.ebi.ac.uk/efo/EFO_0001444	http://www.ebi.ac.uk/efo/EFO_0004611, http://www.ebi.ac.uk/efo/EFO_0004329	Biological process,Lipid or lipoprotein measurement	http://www.ebi.ac.uk/efo/EFO_0004732,http://purl.obolibrary.org/obo/GO_0008150
mean corpuscular volume	red blood cell distribution width	386	768	33	82	115	0.181325	1.17187e-286	4.54881e-282	4.18491e-280	0.110683	0.199307	0.99	rs113700287-rs1505307|rs737092-rs6014993|rs9850274-rs2015708|rs837756-rs861400|chr22:37462936|rs7606173-rs5831579|rs2277339|rs71446622-rs12876143|rs2272783|rs131656-rs138665726|rs7679-rs6073966|rs116979562-rs41295942|rs11970772-rs3218092|rs11784833-rs56261297|rs739385|rs6730558|rs131808-rs140522|rs11239541-rs11239537|rs198851|rs35979828|rs6147862-rs332388|rs738408-rs2294433|rs112908525-rs7755|rs8176746-rs149037075|rs1920606-rs10783487|rs112233623|rs7255045-rs11672387|rs35188965|rs7385804-rs2075672|rs56129102-rs61966459|rs12135894-rs1175550|rs2009581-rs4848370|rs4368963-rs2974366-rs2923427|rs2748424-rs429216|rs3811444|rs9487023-rs6568570|rs5754120-rs149388997|rs6803-rs9892942|rs2541639-rs11641118|rs754205-rs61358232|rs1050828|rs35158985-rs34117943|rs11023895-rs17462448|rs11031096-rs11030967|rs7776054-rs9399136|rs2713936-rs2713933|rs144861591|rs55649226-rs73210009-rs41300435|rs532591337|rs79638618-rs114893614|rs71326967-rs3827181|rs549220260-rs12459919|rs7148979-rs62005083|rs920112|rs77542162|rs6000550|rs4665830-rs2243834|rs1047891-rs715|rs530424960-rs6904897|rs875742-rs17076724|rs9349205|rs4672497|rs1169072-rs7954584|rs10751450-rs1419114|rs2942194|rs62310772-rs6835111|rs10414846-rs12973672|rs2022003-rs2246434|rs496321-rs632087|rs334|rs7775698|rs11082513-rs718515|rs10758656-rs17803780|rs17534202|rs2075995-rs35229050|rs10267576-rs7789162|rs17476364|rs781191470|rs191719058-rs77677521|rs3962382-rs655040|rs113107529-rs8013143|rs4737010|rs11265038-rs12083184|rs2143918-rs4822191|rs28411823-rs8005100|rs31243-rs2270927|rs855791|rs35676364-rs13007705|rs144204502|rs548850890-rs10194817|rs9477074-rs35303804|rs6458375-rs62401155|rs55794721-rs586178|rs10923398-rs1578741|rs11627546-rs1958078|rs11756659|rs415895-rs472109|rs402940-rs1234598|rs11585926-rs36092669|rs9789377-rs1356334|rs11750130-rs5872391|rs741951|rs56163509-rs181206|rs34734847-rs55730005|rs1445760-rs3756668|rs35893164|rs2251655-rs9607412|rs8177318|rs66682515-rs58365266|rs159058-rs1868385|rs964184-rs651821|rs35259020-rs2157770|rs2492301|rs9944715|rs7630115-rs9820353	http://www.ebi.ac.uk/efo/EFO_0004526	Hematological measurement	http://www.ebi.ac.uk/efo/EFO_0004503	http://www.ebi.ac.uk/efo/EFO_0005192	Hematological measurement	http://www.ebi.ac.uk/efo/EFO_0004503
erythrocyte count	red blood cell distribution width	937	768	26	108	134	0.440159	1.29181e-286	4.96046e-282	4.61323e-280	0.085296	0.157185	0.99	rs737092-rs6014993|rs11244669|rs10872447-rs2027518|rs6730558-rs4668585|rs7504112-rs7225461|rs1419114-rs2228445|rs114893614-rs1992381|rs144861591-rs1800562|rs2143918-rs8138197|rs2005455-rs55730005|rs28370549-rs146287838-rs2942194|rs440292-rs3756668|rs131808-rs140522|rs7606173-rs9967849|rs35979828|rs112233623|rs12038888-rs1472226|rs6864691-rs875742|rs3169166-rs4887023|rs12576144-rs17757676|rs10758656|rs3811444|rs1050828|rs2713939-rs2713933|rs9399135-rs530424960|rs2923403-rs2974366|rs7140110-rs6602909|rs11784833-rs7819099|rs9946510-rs2337106|rs12876143|rs368865|rs7775698|rs4737009-rs4737010|rs17476364|rs102275-rs174559|rs7789162-rs12155039|rs458741-rs464605|rs1175550|rs2834257-rs3827181|rs11914181-rs2267370|rs8176746-rs12216891|rs3208787|rs11750130-rs5872391|rs2276823-rs2577831|rs855791-rs2072860-rs5756487|rs4899258-rs927292|rs13193227-rs402940|rs77692382-rs2047007|rs159058-rs1868385|rs148125759|rs3745647-rs73925236|rs6684375-rs34963268|rs2774952-rs35183060|rs869784-rs1505307|rs1920606-rs11521|rs3218092-rs10947997|rs41300435-rs9872347|rs115697725-rs10194817|rs57565032|rs12146644-rs3017756|rs2277339|rs1831149-rs2378715|rs9429742-rs11585926|rs35267807-rs11239541|rs10168349-rs4953318|rs7630115-rs6782400|rs11674773-rs12478088|rs9944715-rs4890628|rs12050884|rs79009737-rs4883565|rs2075995-rs2811974|rs62310772-rs6531714|rs11653383-rs17561950|rs10981250-rs16916639|rs11265038-rs73016289|rs2748427-rs429216|rs35240997-rs13064760|rs5754120-rs9606957|rs12151021-rs3752246|rs12466865-rs3755189|rs34931195-rs2009581|rs35188965|rs7385804-rs2075672|rs6914805-rs35303804|rs4984890-rs4262946|rs511041-rs655040|rs76335321-rs7952436|rs3808580-rs6981737|rs2742552-rs7937298|rs837756-rs2968478|rs1290790-rs9290366|rs1009110-rs9900555-rs75926215|rs6803-rs9892942|rs7860634-rs11103379|rs7023900-rs7866897|rs6458375-rs62403864|rs3211931-rs7755|rs7776054-rs9399136|rs9429088-rs1355642|rs4663199-rs1356334|rs7412|rs920112|rs28411823-rs1951202|rs4672497-rs72803397|rs117642368-rs58879558-rs7225002-rs62064595|rs28601761|rs9850274-rs9834661|rs9349205|rs12903896-rs12903205|rs7080849-rs67372909|rs496321-rs632087|rs7078811-rs7921721|rs17534202|rs7148979-rs72725929|rs2746432-rs6914831|rs2526358|rs780094-rs1260326|rs380267-rs431420|rs7187776-rs181206|rs1546723-rs6568570|rs116577908|rs11789898-rs2157770|rs2285248-rs3800533|rs143573049-rs150844304|rs7793408-rs3956705|rs142529006|rs9411378-rs550057|rs117537850|rs12232460-rs74035509|rs10224210-rs10263707|rs59592823-rs3218036|rs61387190-rs347519|rs7679-rs6073972|rs1203833-rs11641118	http://www.ebi.ac.uk/efo/EFO_0004305	Hematological measurement	http://www.ebi.ac.uk/efo/EFO_0004503	http://www.ebi.ac.uk/efo/EFO_0005192	Hematological measurement	http://www.ebi.ac.uk/efo/EFO_0004503
depressive symptom measurement	unipolar depression	259	195	13	75	88	0.0308918	2.18824e-285	8.31328e-281	7.81449e-279	0.240437	0.387665	0.99	rs9536383-rs1867368|rs11604333-rs2509805|rs12520974-rs60157091|rs12966052-rs12962538|rs166418-rs263645|rs304138-rs454214-rs409645|rs215815-rs1466887|rs1951722-rs1343605|rs619466-rs1261070|rs2717036-rs1518395|rs2296483-rs10149470|rs1002656-rs1002655|rs7932640-rs674437|rs2958162-rs12967143|rs9592461|rs13218591-rs1985732|rs1427027-rs7242036|rs7837935-rs7841297|rs7649643-rs1656369|rs913930-rs2149351|rs198457|rs61990288-rs1111179|rs1946473-rs3811935|rs13084037-rs2082923|rs1884352-rs301799|rs2273653-rs6066975|rs2191130-rs7198928|rs7789405-rs16887442|rs2071754-rs1806153|rs45510091|rs3793577|rs17828731|rs535777-rs114595701|rs1021363-rs2496022|rs2179744-rs5995992|rs141954845-rs815710|rs6019826|rs2488398-rs17641524|rs11611087-rs3213572|rs7200826|rs1226412-rs1431965|rs3799380-rs6926677|rs200949-rs13194781|rs6943746-rs10274968|rs7772160-rs2893916|rs247911-rs3099439|rs586533-rs2458167|rs10244364-rs7807677|rs2568958|rs6869862-rs30266|rs11135349-rs10475748|rs2956278-rs56314503|rs10913112-rs4526571|rs75782365-rs68006638|rs2721811|rs55748329-rs66530963|rs7170398|rs7227069-rs8084280|rs143186028-rs6065325|rs12963231|rs3806843|rs78337797-rs4581549|rs10127497-rs6690186|rs10890020-rs11210187|rs12052908-rs6721577|rs57723803-rs58104186|rs11192283-rs61867293|rs72733826-rs11855468|rs12587457-rs1045430|rs2247523-rs2715147|rs56887639-rs34020413|rs61270009-rs10514299|rs9517313-rs4772087|rs2304607-rs7703782|rs716508-rs7193263|rs72932350-rs7585722|rs13184801-rs10061069|rs3115672-rs2596505|rs12624433|rs61902811-rs6589377|rs3764512-rs62091461|rs10960067-rs1982277|rs1933802-rs314283|rs1095626-rs827106|rs3132685-rs149543464|rs7243439-rs4799936-rs12967855|rs7241572-rs34945223|rs6460895-rs2043539	http://www.ebi.ac.uk/efo/EFO_0007006	Other measurement	http://www.ebi.ac.uk/efo/EFO_0001444	http://www.ebi.ac.uk/efo/EFO_0003761	Neurological disorder	http://www.ebi.ac.uk/efo/EFO_0000618
apolipoprotein B measurement	total cholesterol measurement	261	416	20	78	98	0.0664114	1.14143e-284	4.29073e-280	4.07619e-278	0.169257	0.289513	0.99	rs2183573-rs1888488|rs1077834-rs473224|rs3780181|rs4299376|rs6603981-rs1556562|rs1169288-rs1169292|rs278981|rs61775180-rs10903129|rs581080|rs6882076-rs6874202|rs35062987-rs72848251|rs6475606-rs10738607|rs12481365-rs224424|rs142385484-rs34010237|rs4377290-rs7601153|rs13234378-rs13247874|rs28503706-rs9298506|rs2737252-rs2737263|rs17050272|rs45537841-rs1014283|rs1535-rs174564|rs7776054-rs34208856|rs4771674-rs4773173|rs17561950-rs12948394|rs9884390-rs976002|rs868943-rs3822855|rs913499|rs35081008-rs12983728|rs7832643-rs55831924|rs556107|rs9832727-rs1470121|rs2000999-rs34042070|rs653178-rs597808|rs1801689|rs79220007-rs1800562|rs7570971-rs6714750-rs10432370|rs505151-rs11206517|rs4722551|rs2758886-rs55804343|rs10832962-rs10832963|rs7734476-rs4530754|rs1250229-rs1250258|rs28601761-rs2954029|rs2452170-rs516316|rs186696265-rs117733303|rs6093446-rs56668103-rs2235367|rs8107974-rs10401969|rs6709904-rs76866386|rs2814982-rs6907508-rs3800406|rs2522061-rs1003533|rs76079263-rs71559014|rs9297994|rs13108218-rs6818397|rs2618568-rs2618566|rs12916|rs1800961|rs59328596-rs6557781|rs3927680-rs10962680|rs77542162|rs995000-rs12239737|rs66476925-rs4470903|rs1041968-rs62122481|rs2068888|rs10455872-rs118039278|rs3764261-rs183130|rs7569317-rs72926986|rs1260326|rs6657811-rs7528419|rs12603885-rs11080150|rs4782568-rs67890964|rs12208357|rs964184|rs11621792|rs9834932-rs7640978|rs688-rs2738447|rs72731954-rs72733928|rs36043200-rs8078686|rs1495741-rs1961456|rs3010276-rs2925677|rs532436-rs115478735|rs17580-rs145730801|rs72838078-rs150474434|rs2495477-rs472495|rs59379014-rs112771035|rs11591147|rs9985315-rs71311871|rs55714927|rs2710642-rs4671050|rs17789218-rs9496567|rs72888603-rs2287622|rs7746081-rs6459450|rs1883711-rs2207132|rs17725246-rs2073547|rs6656611-rs12078100|rs78946096-rs113177823|rs8106503-rs143020224|rs3208856-rs113330691|rs7350789-rs261290	http://www.ebi.ac.uk/efo/EFO_0004615	Lipid or lipoprotein measurement	http://www.ebi.ac.uk/efo/EFO_0004732	http://www.ebi.ac.uk/efo/EFO_0004574	Lipid or lipoprotein measurement	http://www.ebi.ac.uk/efo/EFO_0004732
age at onset, Myopia, refractive error measurement	refractive error measurement	140	232	19	63	82	0.0198667	2.72409e-283	1.01334e-278	9.72808e-277	0.282759	0.44086	0.99	rs12898755-rs7162310|rs1002191-rs1954761|rs2155413|rs9681162-rs502410|rs17747324-rs72826094|rs13069734-rs7624084|rs1896539-rs10880855|rs12615720-rs2573081|rs4793501|rs807037|rs11602008|rs1237670-rs7542229|rs284816-rs7465621|rs4764038-rs2160729|rs6420484-rs9911460|rs2753462-rs28711886|rs1983554-rs10154700|rs4858582-rs4260345|rs1858001-rs2017760|rs7747-rs6842105|rs2116093-rs6989160|rs2908972|rs11145465-rs11145746|rs10500355-rs7188859|rs2229742|rs11736348-rs7662551|rs11101263-rs1367023|rs9585327-rs9517964|rs10882172-rs17382981|rs7122817-rs7943887|rs2745953|rs1340044-rs10511652|rs11589487-rs876214|rs62183808-rs17428076|rs1963456-rs12451582|rs1736426-rs2150458|rs511217-rs7944541|rs9547035-rs12853508|rs2855530-rs2761882|rs1359543-rs7326825|rs4145443-rs1207782|rs35337422|rs1550094|rs36024104-rs2180231|rs72621438|rs17499741-rs2166181|rs3138142-rs3138141|rs12965607|rs5442|rs7744813|rs1649068-rs67362351|rs62070229-rs62067167|rs11178469-rs10879211|rs4143339-rs7789096|rs1150687-rs1150691|rs7042950|rs12883788|rs4795388-rs4795364|rs5008399-rs72655575|rs111714577-rs297593|rs7692381-rs7667446|rs11679557-rs56075542|rs41393947|rs1454776-rs4685282|rs235770-rs6054512|rs1015053-rs1790165|rs6980853-rs28891973|rs6452788-rs7737179|rs34536198-rs11802995|rs893363-rs4687586|rs11855195-rs34539187|rs7103863-rs7107014|rs2808510-rs2225986|rs6680922-rs11210537|rs144364340-rs60884546|rs7829127-rs869422|rs1961579-rs6495367|rs524952|rs2965185-rs4808962|rs1556867|rs12193446|rs745480-rs3814212	http://www.ebi.ac.uk/efo/EFO_0004847, http://purl.obolibrary.org/obo/HP_0000545, http://www.ebi.ac.uk/efo/EFO_0007814	Other measurement,Other trait	http://www.ebi.ac.uk/efo/EFO_0000001,http://www.ebi.ac.uk/efo/EFO_0001444	http://www.ebi.ac.uk/efo/EFO_0007814	Other measurement	http://www.ebi.ac.uk/efo/EFO_0001444
Eczema	Eczema, allergic rhinitis, asthma	189	78	26	46	72	0.00901707	1.40334e-282	5.16651e-278	5.01152e-276	0.369231	0.539326	0.99	rs7953139-rs7968808|rs1342326-rs144829310|rs35441874-rs12935657|rs7936323-rs7936312|rs981625|rs11736191-rs6446685|rs71368508-rs34210653|rs10912564-rs7518129|rs8126516-rs73203093|rs34290285|rs653178|rs3730775-rs7240948|rs17057868-rs2961920|rs11213941|rs2074585-rs3540|rs10883723-rs7899004|rs905670|rs4722758-rs10245867|rs940341-rs11685995|rs7725052|rs118013485-rs117710327|rs2228145|rs12952581-rs12185242|rs2139049-rs1025549|rs2190097|rs1444782-rs1775553|rs2393717-rs3213567|rs1904522-rs45599938|rs4648883-rs760805|rs13277355|rs12365699|rs10519068|rs72743461-rs56375023|rs16903574-rs77665773|rs16858573|rs1940377-rs61907710|rs3024971|rs9549243-rs9549238|rs5029949-rs9494883|rs891058|rs5751086-rs12165508|rs1950897-rs7140939|rs3813308-rs250308|rs12122629-rs115288876|rs3933376|rs4739738-rs6473228|rs20541-rs1295685|rs1214598|rs61839660|rs10791824-rs479844|rs6881706-rs6881270|rs12440045|rs230504|rs28690449-rs5743618|rs7632381-rs6785012|rs10910095|rs8086340|rs6011033-rs6062486|rs56095240-rs59183580|rs10244416|rs59185885-rs72823641|rs78426265-rs2013724|rs1438673-rs6594499|rs10468514|rs61192126|rs1143633-rs2723197|rs4491851-rs73057087|rs2070901|rs2293616-rs2689282|rs12623041-rs62162286|rs449454-rs249677|rs112401631	http://purl.obolibrary.org/obo/HP_0000964	Other trait	http://www.ebi.ac.uk/efo/EFO_0000001	http://purl.obolibrary.org/obo/HP_0000964, http://www.ebi.ac.uk/efo/EFO_0005854, http://www.ebi.ac.uk/efo/EFO_0000270	Immune system disorder,Other trait,Other disease	http://www.ebi.ac.uk/efo/EFO_0000001,http://www.ebi.ac.uk/efo/EFO_0000408,http://www.ebi.ac.uk/efo/EFO_0000540
inflammatory bowel disease	ulcerative colitis	215	130	50	30	80	0.0170958	4.25861e-282	1.55184e-277	1.5208e-275	0.301887	0.463768	0.99	rs6426833|rs113010081|rs7404095|rs17780256|rs12942547-rs744166|rs7556897|rs907611|rs2816958|rs3851228-rs2179070|rs4845604|rs11641184|rs7240004|rs798502-rs1182188|rs12718244|rs661054-rs561722|rs6920220|rs1049526|rs35730213-rs7554511|rs6062496|rs2143178-rs2413583|rs80174646-rs7547569|rs1801274|rs501916|rs7282490-rs8127691|rs2188962-rs17622378|rs7809799-rs2395022|rs55808324-rs8005161|rs4743820|rs9868809|rs17085007|rs3766606-rs72634258|rs11672983-rs17771967|rs1297258-rs2823286|rs10758669|rs4246905-rs7848647|rs11236797-rs2155219|rs10748781-rs4409764|rs11230563|rs12103|rs6927022|rs267939-rs3776414|rs3749171|rs1517352|rs941823|rs4676408|rs7657746|rs11677953-rs11676348|rs17694108|rs913678|rs75900472|rs113653754|rs477515-rs9268853|rs17293632|rs9836291-rs3197999|rs4976646|rs10781499|rs6871626|rs6017342|rs56167332|rs254560-rs254562|rs12568930|rs78534766|rs4795397-rs12946510|rs4380874|rs11742570|rs11229555|rs2836883-rs2836878|rs395157|rs2297559-rs4656958|rs12720356|rs7608910|rs3024505-rs3024493|rs17656349|rs10761659|rs1990760-rs2111485|rs16940202|rs34779708-rs12261843|rs1893217-rs2847278|rs13300218|rs7134472-rs7134599	http://www.ebi.ac.uk/efo/EFO_0003767	Digestive system disorder	http://www.ebi.ac.uk/efo/EFO_0000405	http://www.ebi.ac.uk/efo/EFO_0000729	Immune system disorder	http://www.ebi.ac.uk/efo/EFO_0000540
erythrocyte count	hematocrit	937	158	42	57	99	0.0905536	7.57119e-280	2.73108e-275	2.70377e-273	0.0993976	0.180822	0.99	rs11072567|rs102275-rs174533|rs74902775-rs11689538|rs6430549-rs12473839|rs7776054-rs9376090|rs4823308|rs17773190|rs760077|rs11615482-rs7955734|rs7187289-rs147766666|rs138308793-rs143326447|rs768090-rs7583880|rs62160676|rs869197558|rs144861591-rs1800562|rs752590-rs7563124|rs7045087|rs9895661-rs9905274|rs12889267|rs35750745-rs12720019|rs7875291-rs17278406|rs57908212|rs128494|rs7631008-rs149804345|rs1010553-rs2577831|rs10953299-rs7385804-rs2075671-rs551238|rs1340817|rs1570649-rs1320959|rs3847858|rs2823140-rs1997595|rs4760682|rs7740107-rs12661188|rs3184504|rs2625672-rs1905376|rs1256061|rs7311607-rs16929368|rs62435145|rs2337106|rs8069437|rs4662402-rs72854462|rs35542019-rs743417|rs7447593|rs797343|rs2732480|rs75225321-rs2118193|rs10901252-rs12216891|rs10224210|rs5762813|rs4837197-rs67145503|rs34121753-rs12945870|rs13146355-rs10008637|rs5758896-rs8138197|rs4791641|rs11042662-rs59901009|rs2742552-rs2742540|rs2968478|rs145611121-rs10909942|rs17563683-rs58879558|rs3767844-rs7541039|rs1800961|rs17287978|rs833805|rs4887023-rs1879154|rs78170284-rs4666014|rs833070|rs9330813|rs12811512|rs7775698|rs863678|rs972761-rs6880621|rs6126019|rs17476364|rs2326451-rs6918725|rs780094-rs1260326|rs147233090-rs150844304|rs1075871-rs35060063|rs56235845-rs4075958|rs2303566-rs1427445|rs744103-rs9472135|rs6415788|rs2072860-rs855791|rs10495928-rs10168349|rs8176643-rs550057|rs9823829-rs34477782|rs9272535-rs9273039|rs13125101-rs12509595|rs533281866|rs115986297|rs62047964-rs111843364|rs34858804-rs62252216|rs56262900-rs115697725|rs2928166-rs1479559|rs2269188-rs2835435|rs12232460-rs74035509|rs75757892|rs74024059|rs143985986-rs57700771|rs114948639|rs9697691	http://www.ebi.ac.uk/efo/EFO_0004305	Hematological measurement	http://www.ebi.ac.uk/efo/EFO_0004503	http://www.ebi.ac.uk/efo/EFO_0004348	Hematological measurement	http://www.ebi.ac.uk/efo/EFO_0004503
Eczema	asthma	189	432	28	63	91	0.0499407	3.60311e-275	1.28672e-270	1.28672e-268	0.171698	0.293076	0.99	rs2164068-rs1025549|rs35441874-rs12935657|rs6785012-rs13077048|rs981625|rs2228145-rs4129267|rs17293632-rs56375023|rs249677-rs10875596|rs2766667-rs2766680|rs343478-rs343473|rs1904522-rs4145717|rs5751086-rs202636|rs4845604|rs10912564-rs7518129|rs34290285|rs653178|rs12956924|rs61665417-rs17057868|rs12968012-rs12453988|rs10519068-rs11071559|rs10836538-rs7925585|rs5743618|rs118013485-rs117710327|rs16903574|rs11213941-rs542831|rs16918167-rs1537504|rs1260294-rs7132277|rs11539209|rs17637472-rs10667251-rs12185242|rs2614266-rs2746438|rs760805-rs34349689|rs3933376-rs813915|rs2190097|rs62379371|rs1806656-rs2293616|rs117137535|rs7936323|rs12440045-rs1942|rs7987173-rs9300546|rs2025758|rs2036226-rs11916411|rs13277355|rs6594499-rs1898671|rs3771180-rs59185885|rs917117-rs10245867|rs8068844-rs2006141|rs12365699|rs12697352-rs6881706|rs3024655-rs3024665|rs61839660-rs62626322|rs540485182-rs3853750|rs3024971|rs2242900-rs73203093|rs62623446|rs3749833-rs6894249|rs3813308-rs250308|rs11121240-rs301819-rs301806|rs1214598|rs4574025-rs8086340|rs13323006-rs7622814|rs10791824-rs479844|rs61841332-rs943451-rs2255088|rs906364-rs12068304|rs115045402-rs115288876-rs12123821|rs61816761|rs891058-rs10178845|rs12303699|rs20541-rs848|rs60946162-rs13099273|rs78560100-rs45613035|rs2197415-rs1444782|rs6011033-rs6062486|rs7423358-rs940341|rs73196739-rs55661102|rs4739738|rs10244416|rs6478484-rs1930781|rs2390314|rs61192126|rs1504215-rs905670|rs11255753-rs17144046|rs1342326-rs992969|rs1689510-rs61938962|rs4491851-rs73057087|rs2070901|rs7140939-rs911263|rs3730775|rs71368508|rs8125525-rs6066181|rs625228-rs3213567|rs61907710-rs55836957|rs112401631	http://purl.obolibrary.org/obo/HP_0000964	Other trait	http://www.ebi.ac.uk/efo/EFO_0000001	http://www.ebi.ac.uk/efo/EFO_0000270	Other disease	http://www.ebi.ac.uk/efo/EFO_0000408
cardiovascular disease	diastolic blood pressure	285	545	17	83	100	0.0950058	9.1057e-274	3.21957e-269	3.25176e-267	0.136986	0.240964	0.99	rs6686889|rs17286052-rs10042590|rs72801474-rs55747751|rs17608766-rs533030436|rs2681492|rs10059884-rs1173771|rs633185-rs604723|rs7928655-rs11605518|rs6031431|rs10882397-rs932764|rs1894400-rs2521501|rs76326501-rs115262049|rs17477177-rs2392929|rs1581717-rs13205180|rs4757391-rs10832571|rs2627308-rs2759308|rs117539635|rs880315|rs7734334-rs7719499|rs12627514-rs12627651|rs2643826|rs73033340|rs76452347|rs782520-rs1722886|rs2208589-rs80346118|rs12574332-rs7129204|rs1275984-rs1275988|rs138088171-rs11781816|rs112925537-rs12324159|rs3184504|rs7681002-rs223361|rs13021222-rs1371182-rs268263|rs2969070-rs2969037|rs167479|rs55701159-rs188315257|rs6800730-rs6797587|rs4818833-rs9306160|rs2236295-rs1848797|rs7297416-rs7134677|rs6271|rs2977324-rs66576886|rs13139571-rs11724647|rs13209747-rs13210511|rs11556924|rs2943652-rs2972146-rs7590201|rs67330701|rs2421648-rs419076|rs11080134-rs58713975|rs13265769-rs10103353|rs1468520-rs11771259|rs9818870-rs9864898|rs12579720-rs2078339|rs2493296-rs2493292|rs4551692-rs10748798|rs2131570-rs11128722|rs4277405-rs4459609|rs35436-rs35429|rs668459-rs607342|rs10224002-rs10224210|rs2760061|rs11102916-rs59980837|rs74661587-rs13359291|rs60691990-rs73073694|rs7685862-rs2881854|rs28412876-rs28406364|rs34324971-rs7794284|rs34681481-rs954767|rs13112725-rs56388530|rs17080102-rs62434109|rs6015450-rs7267618|rs7125196-rs751984|rs28362590-rs13190036|rs1887320-rs1327235|rs12716337-rs7701003|rs6495122-rs11072508|rs6108168-rs6039216|rs13107325-rs13127398|rs3785837-rs8068318|rs7302981-rs4883482|rs603424|rs1004467-rs11191580|rs3918226|rs13125101-rs12509595|rs12258967-rs11014267|rs139491786|rs943580-rs2493134|rs56153133-rs17367504|rs4247374-rs12978472|rs7763350-rs6919440|rs2050663-rs1507151|rs740746-rs1801253|rs4373814-rs10740995|rs72831343-rs1530440|rs415895-rs360153|rs10850407-rs2384550|rs592373-rs612652|rs2460448-rs460105|rs1859168-rs3735533|rs890431-rs2288276|rs740047-rs2282978	http://www.ebi.ac.uk/efo/EFO_0000319	Other disease	http://www.ebi.ac.uk/efo/EFO_0000408	http://www.ebi.ac.uk/efo/EFO_0006336	Other measurement	http://www.ebi.ac.uk/efo/EFO_0001444
self reported educational attainment	smoking status measurement	1853	758	19	127	146	0.859119	9.66988e-274	3.38553e-269	3.45324e-267	0.0592292	0.111835	0.99	rs4925825-rs750472|rs11210228-rs10789369|rs62052916-rs62051146|rs4785187|rs34794623-rs12910916|rs9288868-rs6437769|rs877483-rs3774605|rs7913802-rs11190955|rs57349798-rs12202055|rs112374913-rs57153235-rs56262138|rs4493682-rs62367520|rs6452787-rs12653396|rs2188179-rs10215082|rs3820277-rs78116078|rs61959481-rs12875339|rs12474587-rs4500960|rs11191269-rs4919624|rs1538859-rs56367474|rs62260764-rs11716779|rs6546856-rs10469966|rs9651873-rs2160514|rs112725451-rs72636697|rs15739-rs11651955|rs4767921-rs1109480|rs72678864|rs9411332-rs7026534|rs1120924-rs73208983|rs1291821-rs1747714|rs4877285|rs2321706-rs216472|rs12195240-rs9375188|rs933738|rs1061801-rs3445|rs4857338-rs9877137|rs741813-rs1004787|rs6924023-rs6459650|rs11076962-rs7189389|rs2526398-rs2526390|rs13109980-rs35319653|rs2740795-rs1011254|rs2764265-rs3800227|rs35780153-rs6824567|rs1689510-rs3741499|rs13219424|rs11214468-rs2155646|rs9323328-rs1051860|rs2657283-rs4746270|rs8096225-rs12962980|rs62007780-rs12438542|rs828867|rs11658786-rs12453682|rs9816054-rs73121433|rs1143770-rs1834306|rs3849710-rs2339171|rs2183271-rs7072776|rs4354968-rs7184847|rs57924812-rs76552497|rs10927053-rs3766673|rs13237637-rs4719944|rs72804575-rs7595529|rs1139897-rs4984682|rs762995-rs2743461|rs2496482-rs2693672|rs11678980|rs6760887-rs1722666|rs2710634|rs6871635-rs329124|rs4713688-rs3957165|rs34342129-rs7190|rs7188873-rs28512462|rs13266066-rs11780023|rs10193498-rs6750801|rs1050847|rs1747817-rs10922300|rs4674916-rs11687736|rs2093108-rs3790286|rs6969783-rs10233018|rs631287-rs1250505|rs17883331-rs169080-rs10853981|rs12076635-rs653953|rs11685902-rs12711628|rs1455349-rs17229285|rs10516930-rs12503522|rs12902636-rs281323|rs9977825-rs2838771|rs2588978-rs2588959|rs748832-rs9882532|rs951740-rs2819336|rs2767322-rs3820500|rs62262671-rs62260755|rs11683207-rs11692435|rs141547796-rs78648104|rs7920501-rs7894722|rs11663602-rs71367544|rs9787523-rs11599236|rs66568921-rs62263923|rs66481714-rs57939424|rs11036413-rs1506724|rs13163845|rs6738860-rs12466547|rs7799141-rs2111816|rs1937443-rs1392816|rs72990858|rs7176647-rs2017500|rs12028010-rs12755632|rs10145520|rs4279348-rs12517438|rs7595950-rs6545765|rs62154720-rs62155873|rs6932350-rs9467804|rs1242889-rs6575340|rs1008078|rs11665242-rs62098013|rs9908017-rs4925109|rs7657022-rs317050|rs10798888-rs1889571|rs17609255-rs2938134|rs2215810-rs10032941|rs1918394-rs11712680|rs2306866|rs6265-rs11030084|rs12926226-rs67119854|rs4275621-rs7933262|rs9557376-rs7317761|rs34647936-rs12981405|rs62246017-rs55736314|rs7426688-rs61419856|rs10001365-rs1469921|rs75177132-rs76608582|rs2718791|rs1517480-rs4674993|rs1555445-rs6119267|rs7696257-rs10014934|rs2731218-rs324768|rs359247-rs359233|rs13398860-rs2193062|rs4662382-rs1427506|rs12508714-rs55944129|rs8085433-rs13313639|rs9529055|rs17400325|rs644740-rs642803|rs6672986-rs2901785|rs3172494|rs16958559|rs8046072-rs111843862	http://www.ebi.ac.uk/efo/EFO_0004784	Other measurement	http://www.ebi.ac.uk/efo/EFO_0001444	http://www.ebi.ac.uk/efo/EFO_0006527	Other measurement	http://www.ebi.ac.uk/efo/EFO_0001444
body mass index	self reported educational attainment	2122	1853	13	169	182	2.40508	1.68805e-273	5.85267e-269	6.02825e-267	0.0479831	0.0915723	0.99	rs10873942-rs7522356|rs6023649-rs283274|rs3865188-rs11647188|rs57437407-rs17023276|rs10192119-rs1460676|rs7325960-rs7319102|rs1061801-rs9277972|rs2593235-rs3816752|rs2246208-rs2806934|rs1452075-rs6774533|rs7029718-rs10965780|rs1788783-rs891387|rs7595529-rs6754296|rs6718563-rs6744844|rs2447832-rs171697-rs10477835|rs3825430-rs9556958|rs10208-rs4473241|rs17110109-rs4237798|rs6489156-rs10773208|rs4130548-rs2031496-rs12754946|rs4527444-rs4557224|rs4500930|rs12692596-rs13397529|rs10761785-rs7924036|rs117896175|rs359234-rs359233|rs17405819-rs66983327|rs2398861-rs10761251|rs3088142-rs2657283|rs76267866-rs11915371|rs2618039-rs1546924|rs56081191|rs11683207|rs10886012-rs10732812|rs2667360-rs12643771|rs2570497-rs6707445|rs2077235-rs12448257|rs6103254-rs4369924|rs12245197-rs4595495|rs7147503-rs12431682|rs12578953-rs12810587|rs2820295-rs2644135|rs1538859-rs722122|rs6864049-rs10057590|rs12899850-rs7175692|rs2307022-rs9888796|rs10063055-rs6881581|rs12072739-rs10875121|rs1541777-rs62182125|rs575113-rs4970846|rs62420383-rs62420387|rs11856579-rs56391344|rs2239647-rs17522122|rs249293-rs8052523|rs34317-rs34316-rs700590|rs7228974-rs1963381|rs1454687-rs9877137|rs176218-rs1569979|rs4788115-rs11645302|rs7075281-rs11592299|rs1405876-rs2660971|rs6465468-rs737902|rs946824-rs2994326|rs13018640-rs13002946|rs13107325|rs28447555-rs62261974|rs613872|rs17057975-rs6569077|rs62260764-rs72906474|rs482787-rs1372691|rs2011603-rs6842303|rs10930502-rs788171|rs1106761-rs746839|rs801732-rs479018|rs6575340|rs7560871|rs1400190-rs1554194|rs6881733-rs4242244|rs111226181-rs1317140|rs9836431-rs13318986|rs6871635-rs329124|rs4601460-rs9411332|rs2063177-rs10169594|rs76102184-rs61748951|rs72834698-rs2183947|rs11670370-rs4808766|rs28741121-rs28489620|rs2303929-rs749319|rs9816226-rs10937240|rs79585412-rs76040172|rs13296345-rs7046483|rs1106908-rs12601380|rs62154720-rs4851057|rs3783300-rs12433335|rs5396-rs61791109|rs9490512-rs901630-rs9372625|rs74461473-rs80094684|rs12957987-rs11081818|rs62262671-rs62260755|rs11546878-rs11545169|rs73082325-rs35917071-rs71326918|rs1730859-rs9435340|rs1427829-rs704061|rs4925114-rs4925109|rs1106090|rs78648104|rs72962169-rs1277060-rs7123876|rs1865955-rs10886017|rs4735297-rs12680842|rs4759228-rs1689510|rs11022718-rs11022719|rs1045706-rs2416214|rs7357754-rs7040995|rs2112347-rs42302|rs1046956-rs2526398|rs35039375-rs34720381|rs11772232-rs62444881-rs11760284-rs4721089|rs112374913-rs12495178-rs66568921-rs62261676|rs2506942-rs1338263|rs3774573-rs3774605|rs1008078-rs12089815|rs1964927-rs4818226|rs11675476-rs7570446|rs10060023-rs4357030|rs9977825-rs7282639|rs4700589-rs775326|rs1520455-rs13398860|rs7519259-rs1392816|rs3902951-rs12890931|rs11030119-rs138385919|rs15739-rs1075901|rs62051555-rs62051146|rs7498665-rs4787457-rs2650492|rs6478538-rs12375949|rs62427471-rs9480184|rs3746038-rs10411759|rs11710037-rs1873625|rs17049820-rs67593591|rs73966422-rs6542924-rs72821122|rs9479509-rs1933264|rs3172494-rs73078367|rs11724750-rs9992915|rs2718791-rs1805207|rs6781254-rs34533962|rs12612428-rs66637216|rs6265-rs11030084|rs34417222-rs67021138|rs12702087-rs3735478-rs799449|rs4700608-rs6449674|rs2568955-rs3101336|rs7186893-rs28512462|rs2725370-rs10954772|rs1147199-rs1187326|rs2253310-rs2764265|rs57800857-rs35319653|rs3758643-rs12365160|rs580652-rs2930575|rs12653396|rs1402025-rs406413|rs788163-rs56133507|rs9267677-rs34241101|rs61051952-rs12477385|rs17448885-rs35104491-rs17057164|rs457134-rs151381|rs11564708-rs10840606|rs2183271-rs7084454|rs215634-rs9771228|rs1011407-rs55986781|rs10899282-rs12282785|rs1004807-rs2336721|rs17680712-rs12546331|rs55786114|rs10797987-rs12126231|rs34811474|rs58862095-rs1167827|rs9965170-rs12956009|rs585557-rs2234458|rs2074613-rs155943|rs4372836-rs4358081|rs35384579-rs4396896|rs7730898-rs3849710|rs10512839-rs11708163	http://www.ebi.ac.uk/efo/EFO_0004340	Body measurement	http://www.ebi.ac.uk/efo/EFO_0004324	http://www.ebi.ac.uk/efo/EFO_0004784	Other measurement	http://www.ebi.ac.uk/efo/EFO_0001444
apolipoprotein A 1 measurement	triglyceride measurement	458	746	20	93	113	0.208984	2.09477e-272	7.19298e-268	7.4807e-266	0.103575	0.187708	0.99	rs73119306-rs4760254|rs2419605-rs12415159|rs9987289-rs4841132|rs12357890-rs563296|rs6700266-rs10798615|rs863750-rs1716393|rs9817452|rs150844304-rs4273010-rs139974673|rs4871603-rs2980885-rs6999569|rs7215055-rs8075019|rs1495741-rs11780610|rs2267373-rs133015|rs9989419|rs8103728-rs10422861|rs4648892-rs11340914|rs10745954-rs10778215|rs10242866-rs17138358|rs72959041|rs12328675-rs75265117|rs10012624-rs3822072|rs75406471-rs140107293|rs78025076|rs13108218|rs2523719-rs2523978|rs11228377-rs11605837|rs2519093-rs635634|rs7817574-rs72691637|rs185139895-rs114760566|rs6458869-rs6458867|rs7749305-rs9467704-rs66757203-rs573022400-rs35715914|rs6507716-rs7239575|rs41292412|rs2342371-rs78359342|rs248653-rs26008|rs5167-rs12976395|rs78058190|rs34397747-rs12748152|rs6073958-rs118024629|rs13269725-rs36096231|rs61789561-rs684773|rs1260326-rs4665972|rs72836561|rs17326656|rs2943645|rs34138141-rs591939|rs71355297-rs11657201|rs2159935-rs2237029|rs13097947-rs2455821|rs2071887-rs4820346|rs326222-rs2269434|rs12044156-rs11118310|rs1365297-rs698927|rs3814883|rs142958146-rs150423652|rs41272086-rs77009508|rs686030-rs581080|rs1532085-rs1601933|rs73243877-rs6448429|rs13326165-rs6800707|rs921971-rs7238484|rs117739035-rs117291242|rs676210|rs4969179-rs7222619|rs139915535-rs7016529|rs2603151-rs976002|rs587739738-rs12138136|rs116843064|rs3936511|rs11883967-rs1519104|rs3820897-rs13402475|rs12510382-rs13101828|rs11122450-rs2281718|rs7896518-rs10822163|rs13107325|rs3131337-rs9393926|rs2487294-rs2792751|rs2652806-rs16953475|rs144033177-rs151235402|rs727428-rs78608249|rs15285-rs331|rs1800978-rs1883025-rs2740488|rs174566|rs9436661-rs12074528|rs143474489-rs78297458|rs1877031-rs2934952|rs1107850-rs6531216|rs6532796-rs1126673|rs12263369-rs4411227|rs79719909-rs11045172|rs2540951-rs1009360|rs2278426-rs737338|rs34955778-rs7200543|rs11206374-rs3768321|rs490972-rs4930352|rs738409-rs4823178|rs114443260-rs12546096|rs1045241|rs1030472-rs2963472|rs78484485-rs17520254|rs7036107-rs10797119|rs483082-rs429358|rs79940707-rs7191623|rs296360-rs212100|rs540973884-rs2982521|rs56271783|rs11641548-rs12926107|rs12273363-rs1519480|rs6059958-rs6088793|rs2925979|rs62271373|rs1281978-rs74419430|rs8025505-rs1037117|rs704-rs2071379	http://www.ebi.ac.uk/efo/EFO_0004614	Lipid or lipoprotein measurement	http://www.ebi.ac.uk/efo/EFO_0004732	http://www.ebi.ac.uk/efo/EFO_0004530	Lipid or lipoprotein measurement	http://www.ebi.ac.uk/efo/EFO_0004529
Eczema, allergic rhinitis, asthma	allergy	78	145	15	53	68	0.00691785	2.12109e-272	7.214e-268	7.5747e-266	0.43871	0.609865	0.99	rs1950897-rs2104047|rs12935657-rs11644510|rs10912564-rs4090390|rs7936323-rs7936312|rs74847330-rs16858573|rs6021270-rs6021268|rs71368508-rs34210653|rs1143633|rs12122629-rs12123821|rs1064213-rs2139049|rs2988277-rs1214598|rs34290285|rs6473228-rs7824394|rs13384448-rs11685995|rs2013724-rs1048990|rs45599938-rs4145717|rs59593577-rs59183580|rs2228145|rs7717955-rs6881270|rs2134814-rs905670|rs6489785-rs2393717|rs2190097-rs4296977|rs653178-rs7137828|rs10883723|rs479844|rs10519067-rs10519068|rs7720838-rs7725052|rs3933376-rs35469349|rs7214661-rs10468514|rs4648883-rs760805|rs7130753-rs11213941|rs12952581-rs9889262|rs72823641-rs10865050|rs12365699|rs72743461-rs56375023|rs16903574-rs77665773|rs6977955-rs4722758|rs3024971-rs1059513|rs56129466-rs1940377|rs6446685-rs10033073|rs75557865-rs2689282|rs2910162-rs2961920|rs3813308-rs250308|rs10244416-rs6461503|rs449454-rs10068717|rs5758343-rs12165508|rs4574025-rs8086340|rs8126516-rs73205303|rs61839660|rs891058-rs10174949|rs1295685-rs848|rs12440045|rs34004019-rs28407950|rs10910095|rs5029937-rs9494883|rs144829310|rs117710327-rs10414065|rs4943794-rs9549238|rs1438673-rs6594499|rs61192126|rs13277355-rs6990534|rs6011033|rs2070901|rs962993-rs1775553|rs28690449-rs5743618|rs6776757-rs4491851|rs3540|rs112401631	http://purl.obolibrary.org/obo/HP_0000964, http://www.ebi.ac.uk/efo/EFO_0005854, http://www.ebi.ac.uk/efo/EFO_0000270	Immune system disorder,Other trait,Other disease	http://www.ebi.ac.uk/efo/EFO_0000001,http://www.ebi.ac.uk/efo/EFO_0000408,http://www.ebi.ac.uk/efo/EFO_0000540	http://www.ebi.ac.uk/efo/EFO_0003785	Immune system disorder	http://www.ebi.ac.uk/efo/EFO_0000540
adult onset asthma	asthma	91	432	35	44	79	0.0240455	3.40396e-272	1.14679e-267	1.2156e-265	0.177928	0.302103	0.99	rs7936323-rs7936312|rs35441874-rs12935657|rs13022699|rs3749833|rs174551-rs174584|rs10152595|rs2197415-rs1775554|rs12413578|rs10021288-rs17454584-rs4145717|rs34290285|rs3771180-rs60227565|rs10795672-rs2025758|rs3024655|rs12722502|rs4491851|rs1837253|rs1468790|rs146597587|rs28617673|rs7760841-rs3763309-rs35789108|rs2428494|rs7302200-rs1689510|rs1612986-rs2589561|rs1898671|rs74263644|rs2239346-rs3024622|rs17406680|rs35204956-rs4739738|rs1784775-rs542831|rs28798705-rs6689-rs201184533-rs79870097|rs140302846|rs75639632-rs60153262|rs34270626-rs8002731|rs117710327|rs12661352-rs12663317|rs140152038|rs3024971-rs1059513|rs78560100-rs62322662|rs12479210-rs12470864|rs72743461-rs17293632|rs75355720-rs11746314|rs7099257-rs12785018|rs9275282-rs9275570|rs4771332|rs55646091|rs10667251|rs10875596-rs10699671|rs12697352-rs11742240|rs72782676|rs76962799|rs7047575-rs12379291|rs56389811-rs2544026|rs140545087|rs76181804-rs17668708|rs9272346-rs17843577-rs9272426-rs3104412|rs10167431|rs2056625-rs1214598|rs28415845-rs12788104|rs11088309-rs2242900|rs7183955-rs11071559|rs72784452-rs17145188|rs7851246|rs992969|rs62557312|rs167769-rs3122929|rs118091978-rs77000868|rs115008099|rs477771-rs10905284|rs11715524|rs2381712-rs6756212|rs7775228-rs28383364-rs4713555|rs7626218-rs62296577|rs28688825|rs6454805-rs1504215|rs12913547-rs12912010|rs11255504-rs7087058|rs540485182|rs6866614|rs827620	http://www.ebi.ac.uk/efo/EFO_1002011	Other disease	http://www.ebi.ac.uk/efo/EFO_0000408	http://www.ebi.ac.uk/efo/EFO_0000270	Other disease	http://www.ebi.ac.uk/efo/EFO_0000408
Eczema, allergic rhinitis	Eczema, allergic rhinitis, asthma	153	78	46	22	68	0.00729953	2.72504e-270	9.09484e-266	9.73148e-264	0.417178	0.588745	0.99	rs12365699|rs59183580|rs117710327|rs10519068|rs13277355-rs9297768|rs6011033-rs3787100|rs16858573|rs1438673|rs981625|rs72743461-rs17293632|rs3024971|rs9816071-rs2689282|rs6830371-rs6446685|rs12952581|rs891058|rs12623041|rs1143633|rs1950897-rs7140939|rs12784963-rs10883723|rs34290285|rs34210653|rs2393717|rs3933376|rs20541-rs1295685|rs12935657|rs7650683-rs9290877|rs28407950|rs653178|rs7240948|rs61907713-rs1940377|rs1214598|rs4648883|rs113377887-rs9549238|rs61839660|rs3540-rs6496676|rs1344674-rs7632381|rs77665773|rs10912564|rs12440045|rs6473228-rs4739736|rs2396497-rs11685995|rs4921290-rs2961920|rs10910095|rs905670|rs5743604-rs28690449|rs7953139|rs8086340|rs144829310|rs10244416|rs2013724|rs10468514|rs2228145|rs61192126|rs12122629|rs9494883|rs9648346-rs4722758|rs6881270|rs17454584-rs45599938|rs72823641|rs3813308|rs479844|rs2190097|rs2070901|rs7936312|rs11213941-rs4616071|rs7714574-rs7725052|rs449454-rs249677|rs112401631	http://purl.obolibrary.org/obo/HP_0000964, http://www.ebi.ac.uk/efo/EFO_0005854	Immune system disorder,Other trait	http://www.ebi.ac.uk/efo/EFO_0000001,http://www.ebi.ac.uk/efo/EFO_0000540	http://purl.obolibrary.org/obo/HP_0000964, http://www.ebi.ac.uk/efo/EFO_0005854, http://www.ebi.ac.uk/efo/EFO_0000270	Immune system disorder,Other trait,Other disease	http://www.ebi.ac.uk/efo/EFO_0000001,http://www.ebi.ac.uk/efo/EFO_0000408,http://www.ebi.ac.uk/efo/EFO_0000540
unipolar depression	wellbeing measurement	195	300	12	73	85	0.035782	2.69311e-267	8.90504e-263	9.61745e-261	0.207317	0.343434	0.99	rs11604333-rs2509805|rs314262-rs1933802|rs12966052-rs12962538|rs10913112-rs10913160|rs12624433-rs6131010|rs166418-rs263645|rs215815-rs1466887|rs169235-rs4652676|rs200949-rs483143|rs619466-rs1261070|rs7030813-rs1329572|rs6483414-rs1903845|rs535777-rs60045856|rs6783233-rs66511648|rs9592461|rs7837935-rs7841297|rs2568958-rs782207|rs913930-rs2149351|rs198457|rs17828731-rs10879715|rs1946473-rs3811935|rs7170398-rs11633354|rs1806153|rs2273653-rs6066975|rs7789405-rs16887442|rs1002656-rs2102341|rs3793577|rs12458596-rs8097498|rs35995292-rs6943746-rs10274968|rs4938021-rs61902811|rs2179744-rs5995992|rs2876520|rs6019826|rs141954845-rs815710|rs12963231-rs2051293|rs7200826|rs61867341-rs61867293|rs2105841-rs56887639|rs4772087-rs3783007|rs7241572-rs34945223|rs11135349-rs4543289|rs10491952-rs1982277|rs10244364-rs7807677|rs586533-rs2458167|rs247911-rs3099439|rs7932640-rs597462|rs12205083-rs3846828|rs2302832-rs1045430|rs2721811|rs55748329|rs2233980-rs2596505|rs7227069-rs8084280|rs1095626-rs1714507-rs1656369-rs827123|rs1568452-rs2678897-rs7606466-rs1518395|rs1427027-rs4799464|rs78337797-rs4581549|rs58104186-rs10953620|rs12052908-rs6721577|rs1021363-rs1961639|rs4713145-rs9380010|rs11123030-rs779995|rs7523829-rs10890020|rs3785234-rs7198928|rs17641524-rs12125942|rs72733826-rs11855468|rs2371220-rs60157091|rs75782365-rs9295661-rs13195401|rs2247523-rs2715147|rs301799-rs301795-rs301806|rs7805419-rs2043539|rs1226412-rs1919159|rs2304607-rs16903285|rs11082011-rs12967855|rs1950835-rs61990288|rs716508-rs7193263|rs72932350-rs7585722|rs171697-rs30266|rs12967143|rs3764512-rs62091461|rs942866-rs10149470|rs4711152-rs7772160|rs10061069|rs13084037-rs4955417|rs13218591-rs4711107|rs11599236	http://www.ebi.ac.uk/efo/EFO_0003761	Neurological disorder	http://www.ebi.ac.uk/efo/EFO_0000618	http://www.ebi.ac.uk/efo/EFO_0007869	Other measurement	http://www.ebi.ac.uk/efo/EFO_0001444
Calcium channel blocker use measurement	cardiovascular disease	104	285	27	49	76	0.0181295	6.43066e-266	2.10685e-261	2.29647e-259	0.242812	0.390746	0.99	rs1887320-rs6078002|rs72821787-rs72831343|rs11653468-rs68085814|rs4277405-rs4305|rs2962383|rs633185-rs604723|rs59980837-rs57748895|rs1439211-rs13021222|rs35429|rs6031431|rs56153133-rs3753584|rs56388530|rs62033406-rs7187250|rs61772626|rs35593046-rs3821843|rs9398823-rs13210511|rs2627308-rs7174222|rs893311-rs10832571|rs60370741-rs10849891|rs11130381-rs2276838|rs10786156-rs57866767|rs880315|rs7685862|rs3735533|rs2643826|rs17608766|rs72681869|rs3740393-rs11191580|rs12978472|rs6595839-rs17677603|rs74661587-rs1422278|rs893929-rs10015412|rs3184504|rs9841978-rs6445597|rs9369409-rs7763350|rs10224210-rs10254101|rs162185-rs2105092|rs2969037-rs13230181|rs7701003|rs167479|rs11229555-rs10896795|rs6271|rs998584-rs6905288|rs12705389-rs17477177|rs1894400|rs11556924|rs2681492-rs11105352|rs10835916-rs3809060|rs72689147-rs11724647|rs9603502-rs7983337|rs7412|rs2460448-rs460879|rs2168518-rs11072508|rs76038906|rs62434123-rs62434109|rs7308105-rs7134677|rs259983-rs7267618|rs12258967|rs2341599-rs6536076|rs2977324|rs620124-rs9506725|rs4804517|rs972283-rs6974288|rs6800730-rs6771917|rs72915163|rs10059884-rs7733331|rs7463212-rs11781816|rs6021247|rs3790604|rs3918226|rs13125101-rs10857147|rs569550-rs612652|rs7203816-rs12930850|rs9855086-rs2421648|rs6039216-rs4813867|rs1275988-rs11126666	http://www.ebi.ac.uk/efo/EFO_0009930	Other measurement	http://www.ebi.ac.uk/efo/EFO_0001444	http://www.ebi.ac.uk/efo/EFO_0000319	Other disease	http://www.ebi.ac.uk/efo/EFO_0000408
neuroticism measurement	unipolar depression, mood disorder	571	116	29	55	84	0.0405138	2.63048e-265	8.53982e-261	9.3938e-259	0.139303	0.244541	0.99	rs7107356|rs297343-rs297346|rs10818400-rs60393230|rs11599236-rs11596214|rs11184994-rs12030991|rs1490176|rs7937477-rs6589377-rs35738585-rs11214629|rs3758667-rs10769248|rs9541684-rs77607745|rs7939345|rs7827176-rs7819525|rs12963463-rs11152363-rs2958162-rs4801157|rs11693031|rs3795310-rs1884352|rs2013515-rs7212450|rs7703782-rs1422192|rs12137936|rs931235-rs9852417|rs61687445|rs1055447|rs72995548|rs10736469-rs7927693|rs12938775|rs12137398|rs35609938|rs10048736-rs13413953|rs145097508-rs116537337|rs7912226-rs2683653|rs9874540-rs59382200|rs1452787-rs12457157|rs56084168-rs7502590|rs17487484-rs8084280|rs9586-rs4955417|rs3936093|rs2149351|rs13296664|rs78720888-rs17711053|rs17570807-rs17671611-rs62081501|rs17432675|rs6818081-rs72704531|rs11608355|rs10950393-rs11509880|rs35755513|rs2278609-rs9858071-rs6773869|rs1427027|rs1782179-rs1778377|rs7128648-rs1940709|rs1261070-rs599550-rs619466|rs600011-rs583593|rs893946-rs1261114|rs1542212|rs1724422|rs10156548-rs10811883|rs11072662-rs7175083|rs9303521|rs199505-rs62062288-rs199470-rs62057061|rs4257287-rs12962538|rs73082363-rs6774721|rs116362708-rs17096778|rs12963231-rs56403421|rs6795372-rs655836-rs6770476|rs34030812|rs28687557|rs1282545-rs836927|rs11039182-rs11039149|rs2717043-rs2678897|rs2298489|rs4902704-rs4899292|rs10405382-rs8100891|rs242947|rs11082011-rs12967855|rs6743916-rs2215939|rs9671386-rs722685-rs10144845|rs34668726|rs11514731-rs868754|rs2425752-rs4578918|rs10821129-rs2895249|rs11214607|rs2042555-rs12622150|rs28986310-rs28986304-rs28893517|rs7536102-rs913687|rs11605020|rs1948783-rs8089865|rs61572747	http://www.ebi.ac.uk/efo/EFO_0007660	Other measurement	http://www.ebi.ac.uk/efo/EFO_0001444	http://www.ebi.ac.uk/efo/EFO_0003761, http://www.ebi.ac.uk/efo/EFO_0004247	Neurological disorder	http://www.ebi.ac.uk/efo/EFO_0000618
triglyceride measurement, alcohol consumption measurement	triglyceride measurement, alcohol drinking	56	57	55	0	55	0.00195241	2.05722e-264	6.61854e-260	7.34658e-258	0.948276	0.973451	0.99	rs190528931|rs35866622|rs150844304|rs28364406|rs2304128|rs1090107|rs6073958|rs465002|rs1111336|rs2896635|rs9989419|rs2043082|rs2749008|rs540730|rs10957054|rs2763981|rs116843064|rs60695258|rs2642438|rs28487964|rs4495740|rs4804411|rs1128249|rs8071884|rs7140110|rs9491694|rs509728|rs2954021|rs2972143|rs174566|rs1495743|rs3794695|rs79624003|rs11967262|rs11762784|rs13108218|rs4820323|rs287|rs56076449|rs10761716|rs10769254|rs4722551|rs4665972|rs4841132|rs10127775|rs1154988|rs2575876|rs112259268|rs4418728|rs7096937|rs2908522|rs2925979|rs2963472|rs34311866|rs6063050	http://www.ebi.ac.uk/efo/EFO_0004530, http://www.ebi.ac.uk/efo/EFO_0007878	Other measurement,Lipid or lipoprotein measurement	http://www.ebi.ac.uk/efo/EFO_0004529,http://www.ebi.ac.uk/efo/EFO_0001444	http://www.ebi.ac.uk/efo/EFO_0004530, http://www.ebi.ac.uk/efo/EFO_0004329	Biological process,Lipid or lipoprotein measurement	http://www.ebi.ac.uk/efo/EFO_0004529,http://purl.obolibrary.org/obo/GO_0008150
household income	mathematical ability	247	1538	14	96	110	0.23236	5.20842e-263	1.66071e-258	1.85999e-256	0.0656716	0.123249	0.99	rs58249351-rs7122044|rs1446209-rs4567409|rs9503598-rs12524795|rs12586987-rs10483349|rs3087523-rs62154720|rs11864750-rs240702|rs11191270-rs4919624|rs62427469-rs62427471|rs6475130-rs3847223|rs7867618-rs1057687|rs10846491-rs7306755|rs12670901|rs1729412-rs6435048|rs76076331-rs77966298|rs1490612-rs78280128|rs4589766-rs4386322|rs7504262-rs12967855|rs66568921-rs62263923|rs2447091-rs725348|rs6799337-rs2332719|rs63303162-rs12640626|rs10822745-rs1462813|rs2160514|rs7032484-rs10985420|rs34335526-rs13008687|rs717996-rs324769|rs9653442-rs4438499-rs10183150-rs1437971-rs4851300-rs2309757-rs6722241|rs2721173-rs750472|rs10740128-rs4745729|rs3769983-rs11678980|rs518839-rs10892807|rs152599-rs252991|rs13428598-rs6430030-rs12465778|rs11588857|rs4506495-rs76586805|rs798829-rs2640564-rs10876864|rs7624274-rs11714337|rs1421334-rs2725371|rs35099767-rs4524616|rs10456918-rs9401101|rs12534506-rs4729068|rs1455349|rs17565975|rs952594-rs2526398|rs17414302-rs74701752|rs61989671-rs1245213|rs1427041-rs875075|rs1140085-rs113928896-rs34155847|rs11853991-rs2439843|rs132571-rs5995757|rs4700393-rs6449503|rs1566085-rs746839|rs10223052-rs7715147-rs2084131-rs1550816-rs62366190|rs873553-rs7875078|rs3935685|rs12069733|rs9388490|rs13424410-rs10164820|rs62057107-rs17689966-rs16940672|rs40504-rs254781|rs62260764-rs62262084|rs75556712-rs4490539|rs12208753-rs10457368|rs13090388-rs11917431|rs12761761|rs1038630-rs57352738|rs7077446-rs749694|rs12405889-rs6429082|rs35069269-rs1978102|rs9556958|rs17771137-rs28512462|rs1594996-rs12506221|rs3738200-rs17189000|rs10165653-rs62170775|rs1827540-rs6449674|rs9401593-rs1487445|rs7325960-rs17262885|rs62262097-rs55786114|rs613872|rs118134876|rs35309068-rs11055991|rs62183029-rs62182993|rs17367750-rs12643771|rs11081529-rs28491529|rs7868984-rs10429582|rs12289262-rs1440277|rs4245255-rs62100765|rs4140762|rs71413877|rs34642-rs248686|rs4982712-rs4981446|rs9342115-rs78900282|rs10798888-rs2050256|rs7599488-rs10189857|rs4257287-rs12954483|rs1991492-rs40087|rs72845663-rs2479548|rs6028083-rs6028090-rs6028085|rs2466920-rs7683416|rs10830568-rs11019128|rs2108753-rs10937921|rs10922907-rs12089815-rs4146669|rs34615736-rs11737459|rs28558559-rs117005905|rs143928419-rs116033001|rs673253-rs9787076|rs1457532-rs1112629|rs17568389-rs4725065|rs5754738-rs5754753|rs60874983-rs56221553	http://www.ebi.ac.uk/efo/EFO_0009695	Other trait	http://www.ebi.ac.uk/efo/EFO_0000001	http://www.ebi.ac.uk/efo/EFO_0004875	Biological process	http://purl.obolibrary.org/obo/GO_0008150
alcohol drinking, high density lipoprotein cholesterol measurement	high density lipoprotein cholesterol measurement	95	861	16	67	83	0.0500306	7.03872e-260	2.22444e-255	2.51362e-253	0.0950745	0.17364	0.99	rs34940240-rs57457691-rs62102718|rs2943645-rs2972143|rs4660303-rs3768321|rs9987289-rs4841132|rs1468642-rs28873836|rs4650994-rs12753251|rs80080062-rs10513801|rs9989419|rs881844-rs11658786|rs11762784-rs4731701|rs12678919-rs13702-rs287|rs540730-rs61352607|rs58084604-rs11664369|rs9647335-rs1154988|rs12224170-rs145276599-rs658118|rs509728|rs2954021|rs255056-rs56070533|rs2434612-rs2963472|rs12422125-rs11246533|rs10955992-rs4871137|rs77250403-rs2043082|rs76970536-rs112771035|rs12740374-rs7528419|rs1800978-rs2575876-rs2740488|rs7308864-rs10744826|rs13107325-rs13135092|rs7096937-rs2792751|rs459193-rs465002|rs56144648-rs7750688|rs10127775|rs73243877-rs10713774|rs11239536-rs3802548|rs1052373-rs10769254-rs75393320|rs367070|rs1128249-rs13389219|rs7817574-rs56960668|rs114165349-rs193084249|rs10874777-rs4847240|rs4898521-rs1126930|rs150844304|rs1800961|rs28487964-rs4273010|rs6073958|rs62112763-rs4804411|rs116843064|rs2068888-rs4418728|rs12529923-rs2749008|rs998584-rs11967262|rs836546-rs13235365|rs2642438|rs2256609-rs7445|rs2764209-rs6907508|rs6765484-rs2013208|rs3184504-rs7310615|rs8071884|chr12:7725904|rs34311866-rs11248051|rs2498786-rs45490496|rs1047891|rs900399-rs17451107|rs174566|rs235314|rs1689788-rs61805075|rs8086351-rs2156552|rs6461354-rs17138358|rs686030-rs1215112|rs60695258-rs3775228|rs149492745-rs28364406|rs67053123-rs57276302|rs11045171-rs78459082|rs4820323-rs133015|rs79624003-rs35493868|rs7298909-rs4759375|rs112259268-rs72836561|rs11870935-rs56325564|rs2737216-rs6469605|rs559355-rs1806895-rs34696509|rs632057-rs2908522|rs41266779-rs68006638-rs13220570|rs2925979|rs72729610-rs17369400|rs11230661-rs11228871-rs11228212	http://www.ebi.ac.uk/efo/EFO_0004329, http://www.ebi.ac.uk/efo/EFO_0004612	Biological process,Lipid or lipoprotein measurement	http://purl.obolibrary.org/obo/GO_0008150,http://www.ebi.ac.uk/efo/EFO_0004732	http://www.ebi.ac.uk/efo/EFO_0004612	Lipid or lipoprotein measurement	http://www.ebi.ac.uk/efo/EFO_0004732
Agents acting on the renin-angiotensin system use measurement	Calcium channel blocker use measurement	184	104	22	48	70	0.0117047	2.89746e-256	9.07649e-252	1.03472e-249	0.321101	0.486111	0.99	rs35593046|rs9398823-rs11752759|rs1887320-rs6078002|rs34748838-rs972283|rs28081-rs27041|rs4277405-rs4305|rs6062536-rs8118848|rs633185-rs604723|rs56153133-rs3753584|rs6031431|rs72821787-rs57541197|rs907183-rs332040|rs300934-rs10015412|rs72689147-rs56329057|rs62434123-rs57139556|rs880315|rs3735533|rs2643826|rs72681869|rs12978472|rs569550-rs7938342|rs893311-rs7121869|rs9841978-rs6445597|rs317685-rs478863|rs259983-rs6026739|rs162185-rs2105092|rs57748895-rs146754848|rs7701003|rs7174222|rs167479|rs3740393-rs79668541|rs11229555-rs10896795|rs28451436-rs7808452|rs1894400|rs17608766-rs11874|rs11556924|rs1439211-rs268263|rs12705389-rs35301188|rs7412|rs2984644-rs2962383|rs9369409-rs9394951|rs460879-rs164749|rs10254101|rs2168518-rs11072508|rs35429-rs35441|rs7299436-rs11105352|rs7308105-rs10876531|rs13230181|rs13112725-rs56388530|rs620124-rs9506725|rs4804517|rs10817003-rs76038906|rs12258967-rs7070847|rs6800730-rs6771917|rs72915163|rs3184504-rs7310615-rs11066309|rs61772626-rs61772578|rs6021247|rs62033406-rs55872725|rs28520411-rs60370741|rs1422278|rs3790604|rs3918226|rs1290786-rs9855086|rs13125101-rs10857147|rs1006096-rs7983337|rs2977324-rs67529638|rs11653468|rs1731243-rs11126666|rs6039216-rs4813867	http://www.ebi.ac.uk/efo/EFO_0009931	Other measurement	http://www.ebi.ac.uk/efo/EFO_0001444	http://www.ebi.ac.uk/efo/EFO_0009930	Other measurement	http://www.ebi.ac.uk/efo/EFO_0001444
body height	lean body mass	2984	163	32	76	108	0.297506	2.54724e-253	7.91003e-249	9.09653e-247	0.035538	0.0686368	0.99	rs72904749-rs111352324|rs5752989-rs9614090|rs59985551|rs7706662-rs6862676|rs42039-rs42044|rs2194411|rs7133921-rs7310698|rs970498-rs56074300|rs7740107-rs7740188|rs62016946-rs3131586|rs7223535|rs2277339|rs6711710|rs668871-rs401746|rs706398-rs778416|rs1316739-rs9634212|rs2008018-rs2005172|rs8047465-rs8059189|rs4865956-rs10068807|rs5750823|rs11944404-rs4240326|rs6082358-rs1884762|rs61780435-rs2885697-rs6600365|rs35320790-rs33912345|rs7815955-rs4733725|rs3818416|rs2131371-rs2408508|rs41271299|rs2643672-rs703593|rs212526|rs4323860-rs2923097|rs2181834-rs11597119|rs28584580-rs16942341|rs6762578|rs6762851|rs28778940|rs7952436|rs66827053-rs8067974|rs937651-rs13263338|rs2338115-rs1043515|rs2726491-rs2454206|rs6477547-rs7858917|rs4369779-rs4800148|rs572169-rs509035|rs537160-rs6457374-rs622871|rs6759952-rs2618152|rs11014285|rs72656010|rs1228024-rs1681630|rs1108548-rs10482795|rs1346408-rs724016|rs12985850-rs7249081|rs1573891-rs2871865|rs1926872-rs3814333|rs6824748|rs12534093-rs34776209|rs61775431-rs12088601|rs35957220-rs798491|rs62372052|rs6567160|rs4870941|rs6234-rs6235|rs75877458-rs78198962|rs7796089-rs1544459|rs4852777-rs56408212|rs9388490-rs1490384|rs1978427-rs12513481|rs9669278-rs7306710|rs1260326|rs4735769-rs1452822|rs3813498-rs9398171|rs4073717|rs183041-rs422421-rs244711|rs12209419-rs6931421|rs55745410|rs36704-rs35897671|rs2237422-rs10269139|rs568688-rs607472|rs1047891|rs274555-rs7705189|rs3803573-rs1741|rs4373984|rs5742915|rs7027103-rs12347137|rs994014-rs1662835|rs2900208|rs9809116-rs11128264|rs3812163-rs11243202|rs34517439|rs6899155|rs62073016-rs62073017|rs28929474|rs9496369-rs6570509|rs35506085|rs4788218-rs12935701|rs508347|rs147110934|rs2812208-rs41284816|rs62369524-rs7731703|rs143384-rs878639|rs4842924-rs2135880|rs6995599-rs1036821|rs4870056-rs9322332|rs1541597-rs11067211|rs74494415-rs59951000|rs933807-rs17205463|rs74520550-rs76798800|rs1884429-rs2300092	http://www.ebi.ac.uk/efo/EFO_0004339	Body measurement	http://www.ebi.ac.uk/efo/EFO_0004324	http://www.ebi.ac.uk/efo/EFO_0004995	Other measurement	http://www.ebi.ac.uk/efo/EFO_0001444
anorexia nervosa, obsessive-compulsive disorder, attention deficit hyperactivity disorder, Tourette syndrome, unipolar depression, schizophrenia, autism spectrum disorder, bipolar disorder	schizophrenia	145	382	21	59	80	0.0338797	5.55356e-253	1.7097e-248	1.98325e-246	0.178971	0.303605	0.99	rs9834970-rs75968099|rs78895722-rs80318442|rs12129573|rs4298967-rs2007044|rs4936215-rs75059851|rs9922678-rs41356645|rs36043959-rs62526783|rs7001340-rs4647903|rs4766428|rs55661361-rs12293670|rs4380187-rs4666990-rs7597593|rs2057884|rs12668848-rs58120505|rs11682175-rs11688767|rs6471814-rs1473594|rs71395455-rs11633534|rs10883765-rs4244354|rs217289-rs3798869|rs7085104-rs11191424|rs1615350-rs1716180|rs4391122|rs140505938|rs9636107|rs8082590-rs11658257|rs2414718-rs35225048|rs11693528-rs2949006|rs80256351|rs144158419-rs72934570|rs10883832-rs75970938|rs10043984-rs3756766|rs12704290|rs10083370-rs12887734-rs4906364|rs12826178|rs6694545|rs1509378-rs11887562|rs2927176-rs2910032|rs35607894-rs2190864-rs2332700|rs11210892-rs3001723|rs4702|rs4129585|rs1926026-rs7071123|rs35610290-rs10204454|rs111294930|rs732381-rs926231-rs5757773|rs10791097-rs10750450|rs11646127-rs8054556|rs7618871-rs66691851|rs8042374-rs28681284|rs35346733|rs2514218|rs832190-rs704373|rs6969410-rs211829|rs1702294|rs7267348-rs6125656|rs61882743-rs7951870|rs10491964-rs758117|rs2693698|rs2801578|rs13107325-rs35225200|rs7785663|rs34706883-rs13217619-rs3130820-rs7766356|rs301799-rs301797|rs59979824|rs4243617-rs12894153|rs6065094-rs2103655|rs7129727-rs11570190|rs6002655-rs760648|rs214475-rs13240464|rs4632296-rs12474906|rs4481150-rs2577831|rs10108980-rs13261217|rs79210963-rs79879286|rs9607782-rs5758265|rs1518367-rs6434928|rs5757717-rs5757730|rs7499362-rs7405404|rs6874127-rs1501361|rs1339227-rs9360557|rs35774874|rs11874716-rs5825114	http://www.ebi.ac.uk/efo/EFO_0004215, http://www.ebi.ac.uk/efo/EFO_0004242, http://www.ebi.ac.uk/efo/EFO_0003888, http://www.ebi.ac.uk/efo/EFO_0004895, http://www.ebi.ac.uk/efo/EFO_0003761, http://www.ebi.ac.uk/efo/EFO_0000692, http://www.ebi.ac.uk/efo/EFO_0003756, http://www.ebi.ac.uk/efo/EFO_0000289	Metabolic disorder,Neurological disorder	http://www.ebi.ac.uk/efo/EFO_0000589,http://www.ebi.ac.uk/efo/EFO_0000618	http://www.ebi.ac.uk/efo/EFO_0000692	Neurological disorder	http://www.ebi.ac.uk/efo/EFO_0000618
Agents acting on the renin-angiotensin system use measurement	Diuretic use measurement	184	102	22	46	68	0.0114796	2.61738e-248	7.98888e-244	9.34699e-242	0.311927	0.475524	0.99	rs56153133-rs12567136|rs56094641-rs55872725|rs11066309|rs7460226-rs13264580|rs7688323-rs56329057|rs1799945-rs198851|rs6483656-rs415895|rs7310615|rs1275988-rs1731243|rs3735533-rs916880|rs78302204-rs6026739|rs300934|rs880315|rs6091153|rs35317317-rs17637472|rs35436-rs35441|rs72681869|rs2229742|rs7070847-rs976785|rs9375459-rs11752759|rs12978472|rs35301188-rs17477177|rs569550-rs7938342|rs10789588-rs11212104|rs6039216|rs2105092-rs12190287|rs13118687-rs13134008|rs7701003|rs7174222|rs167479|rs9506725|rs6442105-rs6800730|rs10878947-rs478863|rs2236295-rs10995307|rs164749-rs154656|rs7121869-rs10832573|rs268263|rs17080089-rs57139556|rs3803266-rs866573|rs1894400-rs1894401|rs9939774-rs2278557|rs9394951|rs1006096-rs1200385|rs28520411-rs10444491|rs7076938-rs1801253|rs72831344-rs57541197|rs7299436-rs11105352|rs2202454-rs10839204|rs13112725|rs1290786-rs2421647|rs332040-rs4537305|rs55683214-rs62046579|rs72915163|rs28451436-rs6961048|rs6021247|rs2455569-rs604723|rs12058002-rs146754848|rs62039768|rs591668-rs2643826|rs77924615|rs3918226|rs13125101-rs10857147|rs11079428-rs3785837|rs6073354-rs6031431|rs1887320-rs6108787|rs11632414-rs11072508|rs2984644|rs12801188-rs2856653	http://www.ebi.ac.uk/efo/EFO_0009931	Other measurement	http://www.ebi.ac.uk/efo/EFO_0001444	http://www.ebi.ac.uk/efo/EFO_0009928	Other measurement	http://www.ebi.ac.uk/efo/EFO_0001444
intelligence	intelligence, self reported educational attainment	675	82	22	53	75	0.0338553	8.1388e-247	2.46311e-242	2.90647e-240	0.109971	0.198151	0.99	rs141729694|rs9788566-rs176217|rs10874938|rs2163048-rs12465938|rs10798880-rs10798879|rs11726786-rs2726491-rs10010325|rs6928583-rs17814604-rs12206087|rs2721173|rs9384679|rs10761739-rs7896518|rs10185725-rs3106666|rs11555274-rs12151248|rs13425585|rs7618501-rs2172252-rs56116382|rs2486012-rs4660261-rs6674176|rs4977858-rs1330158-rs11793831|rs2014004-rs13096480-rs13100903|rs2008514-rs8062405|rs4130344-rs2081651|rs7581162-rs10189857|rs6492539-rs9634624|rs9401452-rs1933720-rs1933721-rs6928545|rs13428598-rs10191758|rs382784-rs418939|rs11588857|rs3128341-rs11209951-rs17526367|rs10175405-rs1028045|rs1783803-rs2155076|rs748832|rs6569077|rs8002014-rs9527727-rs7338138|rs34305371|rs2456973-rs10876864|rs12707116|rs10732573-rs1106241|rs10149470-rs2071407|rs254779-rs254781|rs1054442|rs992005-rs12693854|rs7077446-rs73344830|rs2426132|rs11579557-rs12569232|rs6477493|rs12035012-rs12744310|rs1947988|rs7313259-rs10845988|rs10786662|rs11720523-rs55736314|rs2295499|rs12900061-rs12914495|rs6508220-rs1431196-rs1972044|rs10818606-rs4446794|rs28657585-rs13096357|rs7033137-rs1105307|rs72737821-rs61787263|rs9503598|rs2842188-rs2819336|rs9809213|rs28420834-rs867371|rs9951698-rs3809912|rs55894132-rs8005677|rs12967828|rs215600-rs10236197|rs2289328|rs644799|rs2284871-rs4664442-rs2268894|rs242559-rs17563986|rs132575-rs132570|rs34795510-rs34321437|rs13018640-rs13010010|rs2152924-rs10858096-rs600806|rs10854884-rs8138460|rs10483349-rs974471|rs7309|rs2252003-rs2478286	http://www.ebi.ac.uk/efo/EFO_0004337	Biological process	http://purl.obolibrary.org/obo/GO_0008150	http://www.ebi.ac.uk/efo/EFO_0004337, http://www.ebi.ac.uk/efo/EFO_0004784	Biological process,Other measurement	http://purl.obolibrary.org/obo/GO_0008150,http://www.ebi.ac.uk/efo/EFO_0001444
Calcium channel blocker use measurement	systolic blood pressure	104	1027	18	65	83	0.06533	2.92021e-246	8.7634e-242	1.04284e-239	0.0791985	0.146773	0.99	rs9603376-rs7983337|rs17242380-rs2962383|rs72821787-rs72831343|rs140473396-rs3740393|rs633185-rs604723|rs147202915-rs10061288|rs12476527-rs11126666|rs6031431|rs709668-rs27041|rs56388530|rs6078002-rs6108787|rs35593046-rs3821843|rs10282122-rs13230181|rs9398823-rs13210511|rs1894400-rs2521501|rs1422278-rs1008058-rs13359291|rs35427-rs35429|rs7023828-rs1250505|rs33966350|rs17080102-rs62434123|rs72689147-rs56329057|rs2643826|rs17608766|rs72681869|rs6533515-rs7685862|rs569550|rs11636952-rs2168518|rs12978472|rs6595839-rs17677603|rs1938598-rs10896795|rs9855086-rs1290790|rs2062316-rs7174222|rs7701003|rs60370741-rs10444491|rs167479|rs3735533-rs2023843|rs3753584-rs55857306|rs6271|rs998584-rs6905288|rs891556-rs1821002|rs3802230-rs7463212|rs494356-rs7128382|rs11556924|rs1439211-rs268263|rs17035646-rs880315|rs10832586-rs893311|rs10254101-rs17173238|rs162185-rs2327429|rs62481856-rs12705389|rs7412|rs11876341-rs72915163|rs972283-rs34072724|rs145339349-rs57748895|rs6771917-rs12494304|rs9841978-rs7340705|rs7308105-rs10876531|rs8009025|rs9369409-rs7763558|rs2504776-rs59180873|rs12258967|rs2341599-rs6536076|rs11642015-rs62033406|rs10835916-rs5030179|rs4804517|rs620124-rs606950|rs3790604-rs10776752|rs10015412-rs12647238|rs3184504-rs7137828|rs907183-rs7826238|rs3819199-rs7665304|rs6021247|rs1173727-rs7733331|rs3918226|rs6039211-rs4813867|rs11187838-rs57866767|rs13125101-rs10857147|rs11105352-rs12579302|rs259983-rs73306860|rs2977324-rs2920917|rs7808452-rs17428471|rs76038906-rs28663144|rs1034565-rs71313931|rs8077276-rs4305	http://www.ebi.ac.uk/efo/EFO_0009930	Other measurement	http://www.ebi.ac.uk/efo/EFO_0001444	http://www.ebi.ac.uk/efo/EFO_0006335	Other measurement	http://www.ebi.ac.uk/efo/EFO_0001444
low density lipoprotein cholesterol measurement	triglyceride measurement	593	746	46	62	108	0.270584	2.72371e-244	8.10558e-240	9.7267e-238	0.0877335	0.161314	0.99	rs12721054|rs28601761-rs6999569|rs34042070-rs3794695|rs6088882-rs224424-rs6120974|rs3758413|rs12197047-rs9375694|rs9987289-rs4841132|rs1553318|rs12686004-rs1800978-rs1883025-rs2740488|rs11635675-rs56369308|rs3812594-rs57994353|rs3927680-rs10810657|rs15285-rs13702|rs2519093|rs5985471|rs183130-rs12446515|rs6090040-rs6062343|rs684773-rs28478252|rs2737245-rs3808477|rs116477171|rs6073958-rs6065904|rs174570|rs1495741|rs1981405-rs10793310|rs10761756-rs10822163|rs533617|rs907866-rs6531216|chr19:19393890:I|rs880315|rs704|rs41274050|rs77009508-rs191555775|rs1883711|rs261334-rs1077835|rs2081687-rs4738684|rs174566-rs174564|rs13392272-rs1041968|rs61778883-rs6424109|rs799157-rs72555385|rs2278426-rs8101801|rs34078567-rs157580|rs144984216|rs13108218|chr19:20439917|rs12748152|rs1801689|rs115485095|rs9496567-rs17185536|rs4722551|rs838133-rs516316|rs6857-rs483082|rs10649122-rs4760254|rs935168-rs1731243|rs3775228|rs72959041-rs141783576|rs998584|rs76895963|rs1260326-rs4665972|rs964184-rs651821-rs3741298|rs58310495-rs67981690|rs9832727-rs11709868-rs2354167|rs12287066-rs12272004|rs855791-rs6000553|Chr11:116648917|rs2068888|chr11:61594920:D|rs676210|rs6882076|rs3936511|rs6831256|rs6913325-rs4946713|rs4360309|rs6093446-rs56668103-rs6065311|rs8008068-rs7157785|rs41280378-rs7901016|rs12208357|rs13107325|rs28567725-rs62033400|rs1367117-rs934197|rs7140110|rs188247550|rs769455|rs7202323-rs7191623|rs1532085|rs10184004-rs13389219|rs138751626-rs72733928|rs58542926|Chr19:19407718|rs11057830-rs10846744|rs6785233-rs5402|rs9491699-rs6916318|rs186696265|rs2247056|rs2603151-rs9884390|rs4969179-rs12948394|rs113658408-rs4253772|rs112259268-rs72836561|rs306890|rs2487294-rs2255141|rs6542680-rs3820897|rs5942937|rs7333748-rs4773173|rs8102280|rs2645492-rs1292065|rs7412-rs1065853|rs9436661-rs1168127|rs114165349|rs2240466-rs17145738	http://www.ebi.ac.uk/efo/EFO_0004611	Lipid or lipoprotein measurement	http://www.ebi.ac.uk/efo/EFO_0004732	http://www.ebi.ac.uk/efo/EFO_0004530	Lipid or lipoprotein measurement	http://www.ebi.ac.uk/efo/EFO_0004529
mathematical ability	smoking status measurement	1538	758	14	114	128	0.713074	1.19969e-242	3.5407e-238	4.28424e-236	0.0590406	0.111498	0.99	rs4925825-rs750472|rs7581427-rs7420021|rs518839-rs1834306|rs10734153-rs7934386|rs13392222-rs17023459|rs34794623-rs12910916|rs951740-rs9787076|rs6452787-rs12653396|rs7995591-rs6492538|rs62340589-rs4690421|rs3820277-rs78116078|rs10006237-rs7696257|rs679866-rs357303|rs2178487-rs12517438|rs61959481-rs12875339|rs12474587-rs4500960|rs11191269-rs4919624|rs11773992-rs57924812|rs62260764-rs11716779|rs6546856-rs10469966|rs9651873-rs2160514|rs4767921-rs1109480|rs11611651-rs74531549|rs3910101-rs13313639|rs3843905-rs26443|rs71367544-rs7236339|rs717996-rs324768|rs2188179-rs12534506|rs1820083-rs34642|rs933738|rs13219424-rs13197257|rs741813-rs1004787|rs11076962-rs7189389|rs2526398-rs2526390|rs11904541-rs72810657|rs60856912-rs62084690|rs12922098-rs1139897|rs10858334|rs11651955-rs4792728|rs10001365-rs882189|rs1438356|rs3800227-rs2764261|rs1937443-rs11208774|rs8096225-rs12962980|rs9323328-rs1051860|rs141547796-rs4628086|rs1737329|rs3741499-rs2640564|rs3849710-rs2339171|rs142469003-rs116674558|rs13237637-rs4719944|rs76500262-rs73208983|rs1518393-rs2678897|rs762995-rs2743461|rs2160114-rs4692267|rs11678980|rs62246017-rs7624274|rs2710634|rs1353910-rs62264957|rs34342129-rs7190|rs9309922-rs73121433|rs1009181-rs1059490|rs1776631-rs111430023|rs7188873-rs28512462|rs13266066-rs11780023|rs10193498-rs6750801|rs61884449-rs2518907|rs748832-rs9813513|rs631287-rs1250505|rs62523388-rs56068534|rs11685902-rs12711628|rs2693672-rs2748809|rs1455349-rs17229285|rs62007780-rs3935685|rs9977825-rs2838771|rs2321706-rs216466|rs2767322-rs3820500|rs9613472|rs11683207-rs11692435|rs9375298-rs12195240-rs1487445|rs66568921-rs62263923|rs7026534-rs4382592|rs4354968|rs13163845|rs34399632-rs55634885|rs2050256-rs1889571|rs4674916|rs6666767-rs2901785|rs12028010-rs12755632|rs34970111-rs610917|rs62154720-rs62155873|rs1242889-rs6575340|rs7832708-rs6997839|rs10516930-rs1972863|rs7657022-rs317050|rs6862346-rs2033195|rs7426688-rs73095857|rs17609255-rs2938134|rs4857338-rs1492014|rs12918191-rs1567154|rs2155646-rs7111153|rs17151637-rs2952251|rs2306866|rs11153476-rs75915571|rs11036413-rs12273007|rs6030816-rs6030819|rs75177132-rs76608582|rs7534840-rs10789369|rs1517480-rs4674993|rs1555445-rs6119267|rs9557386-rs9557376|rs2494668-rs12027999|rs8614|rs7603103-rs10490159|rs7600835-rs2165934|rs6932350-rs62396201-rs2073526|rs7825157-rs6986430|rs17049244-rs72804575|rs9529055|rs74640750-rs1427506|rs4275621-rs4923556|rs7500242-rs9941217|rs644740-rs642803|rs11708774-rs9831873|rs1008078-rs10922907|rs1291823-rs1291821|rs16958559|rs9959497-rs60764613	http://www.ebi.ac.uk/efo/EFO_0004875	Biological process	http://purl.obolibrary.org/obo/GO_0008150	http://www.ebi.ac.uk/efo/EFO_0006527	Other measurement	http://www.ebi.ac.uk/efo/EFO_0001444
Agents acting on the renin-angiotensin system use measurement	diastolic blood pressure	184	545	17	67	84	0.0613371	6.89811e-242	2.01918e-237	2.4634e-235	0.130233	0.230453	0.99	rs13130741-rs223361|rs66576886-rs67529638|rs1722883-rs1722886|rs633185-rs604723|rs986721-rs7928655|rs1422278-rs13359291|rs28667801|rs6031431|rs9827472-rs6445821|rs3814424-rs112862634|rs13209747-rs11752759|rs35301188-rs2392929|rs1894400-rs2521501|rs76326501-rs115262049|rs10224002-rs10254101|rs2306363|rs164749-rs460105|rs28451436-rs11563582|rs7103648-rs2856653|rs880315|rs2643826|rs55683214-rs12928482|rs73033340|rs11102916-rs146754848|rs35436-rs35441|rs7604423-rs7368883|rs1290786-rs419076|rs2107595-rs6963129|rs9644861-rs10217586|rs4757391-rs7121869|rs56329057-rs13139571|rs2681492-rs7299436|rs13154066|rs10218741-rs9431431|rs11874-rs533030436|rs7952935-rs12579720|rs11079428-rs8068318|rs167479|rs7803355-rs1468520|rs2478543-rs2493134|rs2493298-rs2493292|rs6800730-rs6797587|rs2236295-rs1848797|rs6919440-rs9394951|rs11556924|rs2901761-rs932764|rs2898290-rs11250157|rs1004467-rs79668541|rs751984|rs1799945|rs7070847-rs11014267|rs2513877-rs2247355|rs7297416-rs10876531|rs268263|rs10850519-rs7962222|rs6015450-rs6026739|rs4277405-rs4459609|rs2760061|rs76346476-rs79094191|rs60691990-rs73075659|rs9472136-rs9472135|rs2969070-rs13230181|rs13107325|rs13112725|rs2943660-rs2972146-rs7590201|rs3184504-rs7310615-rs11066309|rs12716337-rs7701003|rs1887320-rs1327235|rs6495122-rs11072508|rs6108168-rs6039216|rs28406364-rs17637472|rs57541197-rs1530440|rs13125101-rs12509595|rs3918226|rs1275984-rs1731243|rs56153133-rs17367504|rs13205180|rs17080102-rs57139556|rs740746-rs1801253|rs2759308-rs7174222|rs415895-rs360153|rs592373-rs7938342|rs1859168-rs3735533|rs4247374-rs12978472	http://www.ebi.ac.uk/efo/EFO_0009931	Other measurement	http://www.ebi.ac.uk/efo/EFO_0001444	http://www.ebi.ac.uk/efo/EFO_0006336	Other measurement	http://www.ebi.ac.uk/efo/EFO_0001444
mean arterial pressure	systolic blood pressure	102	1027	32	49	81	0.0640736	5.54679e-240	1.61043e-235	1.98083e-233	0.0772901	0.14349	0.99	rs2643826-rs664223|rs7406910-rs890431|rs2920917-rs66576886|rs8098380-rs2847603|rs9313772-rs7701003|rs319690-rs12494304|rs9814480|rs1799945-rs198851|rs17030613|rs6031431|rs79581935|rs5219-rs1557765|rs35427-rs35436|rs360158-rs4910498|rs2782980|rs6533515-rs2881854|rs751984-rs751985|rs2219538|rs3774427|rs7134677-rs10876531|rs699-rs2478539|rs1401982|rs891511|rs6969780|rs3802230-rs138088171|rs73029563-rs268263-rs1446468|rs2305013|rs10832586-rs7131442|rs2286526-rs2240736|rs569550-rs4980389|rs11636952-rs6495122|rs1177765-rs1173727|rs17114641-rs4919669|rs4684242|rs1290790-rs448378|rs653178-rs7137828|rs4722675-rs2023843|rs5762862|rs17367504-rs55857306|rs12476527-rs1275982|rs167479|rs16849225|rs2125067|rs9810888|rs604723|rs1379281-rs7246865|rs4726459-rs141212865|rs12579302-rs111478946|rs17035646-rs880315|rs78793397|rs147202915-rs1020992|rs17046344|rs2990220|rs1105955-rs13210511|rs11191593-rs140473396|rs79105258|rs4714678-rs7763558|rs7076938-rs1801253|rs13107325|rs12258967|rs11642015|rs4590817-rs72831343|rs16998073-rs13125101|rs112862634|rs17004869|rs17514846-rs2521501|rs73306860-rs16982520|rs180913|rs3790604-rs10776752|rs2384550-rs7959016|rs6021247|rs2306363-rs12790427|rs34413141-rs9961091|rs4462906|rs6590816-rs1502284-rs6590811|rs28840973-rs34269292|rs1887320-rs6108787|rs9303509|rs34322-rs2024385|rs17554326-rs1535464|rs2067087	http://www.ebi.ac.uk/efo/EFO_0006340	Other measurement	http://www.ebi.ac.uk/efo/EFO_0001444	http://www.ebi.ac.uk/efo/EFO_0006335	Other measurement	http://www.ebi.ac.uk/efo/EFO_0001444
alcohol consumption measurement, high density lipoprotein cholesterol measurement	high density lipoprotein cholesterol measurement	85	861	15	61	76	0.0447642	9.26623e-240	2.66862e-235	3.30909e-233	0.0873563	0.160677	0.99	rs34940240-rs57457691-rs62102718|rs2943645-rs2972143|rs4660303-rs3768321|rs9987289-rs4841132|rs1468642-rs28873836|rs4650994-rs12753251|rs80080062-rs10513801|rs9989419|rs881844-rs11658786|rs11762784-rs4731701|rs12678919-rs13702-rs287|rs540730-rs61352607|rs58084604-rs11664369|rs9647335-rs1154988|rs12224170-rs145276599-rs658118|rs509728|rs2954021|rs255056-rs56070533|rs2434612-rs2963472|rs12422125-rs11246533|rs10955992-rs4871137|rs77250403-rs2043082|rs12740374-rs7528419|rs1800978-rs2575876-rs2740488|rs7308864-rs10744826|rs13107325-rs13135092|rs7096937-rs2792751|rs459193-rs465002|rs56144648-rs7750688|rs10127775|rs73243877-rs10713774|rs11239536-rs3802548|rs1052373-rs10769254-rs75393320|rs367070|rs1128249-rs13389219|rs7817574-rs56960668|rs114165349-rs193084249|rs10874777-rs4847240|rs4898521-rs1126930|rs150844304|rs1800961|rs28487964-rs4273010|rs6073958|rs116843064|rs2068888-rs4418728|rs998584-rs11967262|rs836546-rs13235365|rs2642438|rs2256609-rs7445|rs2764209-rs6907508|rs6765484-rs2013208|rs8071884|rs2498786-rs45490496|rs1047891|rs900399-rs17451107|rs174566|rs235314|rs1689788-rs61805075|rs8086351-rs2156552|rs6461354-rs17138358|rs686030-rs1215112|rs60695258-rs3775228|rs149492745-rs28364406|rs67053123-rs57276302|rs11045171-rs78459082|rs4820323-rs133015|rs79624003-rs35493868|rs7298909-rs4759375|rs112259268-rs72836561|rs2737216-rs6469605|rs559355-rs1806895-rs34696509|rs632057-rs2908522|rs41266779-rs68006638-rs13220570|rs2925979|rs72729610-rs17369400|rs11230661-rs11228871-rs11228212	http://www.ebi.ac.uk/efo/EFO_0007878, http://www.ebi.ac.uk/efo/EFO_0004612	Other measurement,Lipid or lipoprotein measurement	http://www.ebi.ac.uk/efo/EFO_0004732,http://www.ebi.ac.uk/efo/EFO_0001444	http://www.ebi.ac.uk/efo/EFO_0004612	Lipid or lipoprotein measurement	http://www.ebi.ac.uk/efo/EFO_0004732
leukocyte count	monocyte count	830	269	25	69	94	0.136565	1.65659e-238	4.73271e-234	5.91589e-232	0.0935323	0.171065	0.99	rs413141|rs2814778|rs571497|rs1800973|rs34505104-rs7288670|rs1700159|rs138918-rs138909|rs35493131-rs113028115|rs6757927-rs10168795|rs56369990-rs62569723|rs11611647-rs7955734|rs62227043-rs1997719|rs7041895-rs17694933|rs3731211-rs7036656|rs10932765-rs1870125|rs7516138-rs4240896|rs17739167-rs12101888|rs2385395-rs62191825|rs200748895-rs150861794|rs150649461-rs141094656|rs34599082|rs1456896-rs10276619|chr10:44872361|rs247833-rs247826|rs112721625-rs2777895|rs7996207-rs66645127|rs2442735-rs2523552|rs13063578-rs13092573-rs7628747|rs6993442|rs865483-rs1016680|rs12266014-rs10828725|rs143034248|rs57556178-rs72726027|rs11642657|rs4807440|rs4919087-rs61863767|rs1037171-rs2084312|rs2631367-rs34301845|rs2089979-rs7626444|rs34834119-rs8705|rs13138355-rs17005891|rs3732378|rs12075|rs7143806-rs72699818|rs72675573-rs72675531|rs17758695|chr19:3179884|rs4970966-rs11204682|rs10751647-rs7115703|rs60583266-rs35883536|rs3184504-rs653178|rs7180079-rs2062250|rs12718444-rs200895692|rs11574938-rs7196129|rs144317085-rs199741557|rs28375303-rs1985157|rs9747839-rs77572283|rs75963851|rs9376091-rs7776054|rs2615061|rs1375493-rs10562650|rs445|rs13417564-rs6731993|rs12459847-rs11673093|rs360017-rs2561758|rs1822534-rs7650082|rs144110170-rs11602323|rs475616-rs503598|rs333947|rs9970896-rs6429432|rs6055955-rs4432538|rs1285886-rs557074|rs4682868-rs2195224|rs2012011-rs12191082|rs34198449-rs6782228|rs13207171-rs62396356|rs11190134-rs11190141|rs146723115-rs67241230|rs758374-rs2238783|rs139707092-rs3931|rs4812447-rs4812448|rs6554196-rs2159935|rs76428106|rs113760175|rs11723763-rs34257361|rs1157008-rs2134417|rs61745454|rs9260620|rs6475611|rs880749-rs4474742|rs71355435-rs4065321|rs2038700|rs55964818-rs35389394|rs34061361-rs9554228	http://www.ebi.ac.uk/efo/EFO_0004308	Hematological measurement	http://www.ebi.ac.uk/efo/EFO_0004503	http://www.ebi.ac.uk/efo/EFO_0005091	Hematological measurement	http://www.ebi.ac.uk/efo/EFO_0004503
smoking behaviour measurement	smoking status measurement	127	758	14	67	81	0.0588819	1.00572e-237	2.85045e-233	3.59157e-231	0.100746	0.183051	0.99	rs9919670-rs2155646|rs6598539-rs2017500|rs3773814-rs73220544|rs455650-rs7766610|rs4275621-rs4391802|rs13296519-rs1250505|rs35780153-rs624833|rs6545765-rs4671357|rs3811038|rs76608582|rs7807019-rs10233018|rs12202536-rs4502920|rs9842947|rs4837631-rs1221148|rs56213534-rs75742406|rs1518393-rs13016665|rs10254729-rs6962772|rs2588978-rs2675638|rs3742365-rs12433109|rs2399626-rs8042134|rs11783093|rs2173019-rs13153393|rs62098013|rs6779302-rs748832|rs4571506-rs6452787|rs11658786-rs732083|rs1820083-rs2080870|rs7525548-rs7553348|rs10282292-rs37658|rs359247-rs359243|rs72678864|rs6750801-rs13009008|rs147412694-rs77217252|rs6119897-rs1555445|rs2890772-rs7571606|rs7188873-rs12708665|rs329120-rs329124|rs6011779|rs6750529-rs4473348|rs10879871|rs11861214-rs1139897|rs1937443-rs7528604|rs3025316-rs113382419|rs10905461-rs11255908|rs67596067-rs2938134|rs245774-rs2339171|rs71367545-rs71367544|rs1922018-rs2705608|rs4949465-rs1889571|rs34794623-rs35175834|rs3847244-rs4543592|rs35375873-rs71627581|rs56184305-rs1933270|rs3896224-rs9787523|rs860326-rs860324|rs7420021-rs3769949|rs653953-rs549845|rs8614|rs62135536-rs75120545|rs62155873-rs62155874|rs2111816-rs4731925|rs1011254-rs2062882|rs12466547-rs6741228|rs12707049-rs6957896|rs9302604-rs889398|rs12244388|rs1885949-rs6562474|rs35343344-rs113230003|rs4044321-rs986391|rs10789369-rs11210229|rs1811739-rs7155595|rs28408682-rs7077678|rs7297175-rs3741499|rs1008078-rs10922907|rs1050847|rs2401924-rs6968380|rs28717373-rs10001365-rs17576594|rs7333559|rs2867112-rs6731872|rs4957528|rs11768481	http://www.ebi.ac.uk/efo/EFO_0005671	Other measurement	http://www.ebi.ac.uk/efo/EFO_0001444	http://www.ebi.ac.uk/efo/EFO_0006527	Other measurement	http://www.ebi.ac.uk/efo/EFO_0001444
forced expiratory volume	peak expiratory flow	204	90	65	0	65	0.01123	2.1245e-237	5.9739e-233	7.58685e-231	0.283843	0.442177	0.99	rs7424771|rs6032942|rs2701110|rs2544536|rs8089099|rs79412431|rs9274247|rs143384|rs12698403|rs755249|rs2145272|rs4885681|rs11858992|rs10983184|rs1978968|rs4308141|rs1008833|rs6604614|rs1570203|rs56390486|rs11722225|rs1416685|rs2894837|rs2070600|rs879394|rs2353940|rs2355237|rs2637254|rs12707691|rs1800888|rs1513272|rs2798641|rs6501455|rs11234768|rs12715478|rs2345443|rs7090277|rs513953|rs11176001|rs1107677|rs1102077|rs60820984|rs7752448|rs34712979|rs55884799|rs79898473|rs7977418|rs6780171|rs35251997|rs2283847|rs12522114|rs9385988|rs541601|rs6533183|rs1441358|rs6445932|rs7753012|rs13116999|rs7733410|rs12825748|rs6751968|rs972936|rs4866846|rs11134766|rs11134789	http://www.ebi.ac.uk/efo/EFO_0004314	Other measurement	http://www.ebi.ac.uk/efo/EFO_0001444	http://www.ebi.ac.uk/efo/EFO_0009718	Other measurement	http://www.ebi.ac.uk/efo/EFO_0001444
bone density	heel bone mineral density	184	2103	20	80	100	0.236682	5.13683e-237	1.43315e-232	1.83443e-230	0.0457247	0.0874508	0.99	rs9976876|rs7548588|rs144832051|rs6465511-rs35108541|rs7105860-rs7123749|rs11934731|rs10777212-rs55849728-rs17836934|rs2566752|rs118115924|rs6932260-rs1038304|rs4846580-rs12134534|rs17498550-rs73200209|rs11904127-rs11675489|rs884205|rs35223785-rs2887571|rs2873195-rs7209460|rs7267595-rs3790160|rs2510405-rs3018712|rs9533090-rs9594738|rs10892798-rs725670|rs71390846|rs79964014-rs78254601|rs7156107|rs634277-rs608966|rs11228240|rs7902708-rs12258451|rs6968704-rs757138|rs201647884-rs56303031-rs1864325|rs2553773-rs387619|rs10788264-rs4752678|rs3012465-rs10713212|rs12241932-rs3905706|rs1019203-rs13225158|rs115242848|rs10515269-rs6866306|rs1548607|rs1159798|rs2306032-rs3885274|rs1286150-rs1286075|rs112629408-rs11023784|rs7741021-rs10457487|rs2741856-rs144691710|rs2350085-rs6716216|rs1452102-rs2830913|rs7147775-rs2012627|rs76051363-rs150523349|rs56318008-rs7519889-rs3971300|rs6974235-rs6966540|rs163879-rs273594|rs56074687-rs3809095|rs6781237-rs343994|rs4979905-rs7071206|rs11745493-rs7703751|rs4233949-rs11898505|rs9491689-rs4580892|rs3801387-rs2908007|rs556429-rs12427846|rs12737669-rs6694387|rs2252865-rs3765971|rs34591978-rs35199438|rs10416265-rs10416218|rs9324890-rs9324887|rs138818878-rs78667121|rs9657746-rs10901216|rs447911-rs370387|rs1037011-rs4964511|rs704-rs13469|rs190144-rs9910055|rs10493013-rs6684375|rs10783573-rs2016266|rs2414098-rs2414095|rs11195154-rs73349318|rs3020333-rs3020331|rs10264106-rs10226308|rs10490046|rs1021188-rs346588|rs1564981|rs310749-rs6782178-rs7616006|rs6959212-rs5883629|rs1878526|rs35079125|rs35590725-rs1513670|rs74394007-rs7650127|rs34670419-rs45446698|rs5844547-rs13055979|rs73403830|rs12821008-rs10875906|rs672740-rs633995|rs10429035-rs6465515|rs7927191-rs16932777|rs818427-rs6864688|rs2504063-rs3020304|rs6557155-rs9371221-rs1871859-rs4869739|rs1414660-rs12044944|rs2395340-rs1992011|rs2062377-rs1586274|rs12408576-rs61780431|rs10048745|rs28362721-rs10276670|rs55983207	http://www.ebi.ac.uk/efo/EFO_0003923	Other measurement	http://www.ebi.ac.uk/efo/EFO_0001444	http://www.ebi.ac.uk/efo/EFO_0009270	Other measurement	http://www.ebi.ac.uk/efo/EFO_0001444
Diuretic use measurement	systolic blood pressure	102	1027	17	63	80	0.0640736	3.52347e-236	9.75409e-232	1.25828e-229	0.0762631	0.141718	0.99	rs17428471-rs6961048|rs10832586-rs10832573|rs4537305-rs7826238|rs606950-rs9506725|rs7688323-rs56329057|rs72910057-rs1585453|rs11229252-rs11525445|rs12258967-rs976785|rs17677603-rs10066170|rs13264580-rs2001337|rs6442105-rs12494304|rs6483656-rs360158|rs62481856-rs17477177|rs35317317-rs28406364|rs35427-rs35436|rs6815273-rs13134008|rs1173727-rs12656497|rs198851|rs6141766-rs1407256|rs72681869|rs17080102-rs17080089|rs2229742|rs569550|rs12978472|rs11642015-rs56094641|rs62046579-rs12928482|rs145339349-rs12058002|rs2062316-rs7174222|rs2521501-rs1894401|rs5417-rs5418|rs11632414-rs11636952|rs7701003|rs1436138|rs6536076|rs167479|rs10789588-rs11608075|rs7011889-rs3802230|rs12801188-rs7103648|rs9375459-rs13210511|rs147202915-rs6894014|rs2327429-rs12190287|rs2286526-rs3785837|rs17035646-rs880315|rs2932538-rs2999159|rs268263|rs11876341-rs72915163|rs9603376-rs1200385|rs2024385|rs7338758-rs866573|rs12476527-rs1275988|rs9394951-rs7763558|rs7076938-rs1801253|rs6039216-rs6039211|rs28702684-rs2291435|rs300934-rs12647238|rs13112725-rs56388530|rs78302204-rs73306860|rs11592107-rs11199835|rs916880-rs2023843|rs10444491|rs6108787|rs2421647-rs1290790|rs17210898-rs61926181|rs6021247|rs2455569-rs604723|rs55857306-rs12567136|rs591668-rs2643826|rs3918226|rs77924615|rs13125101-rs10857147|rs10764331|rs17242380-rs2984644|rs7310615-rs11066309-rs7137828|rs11105352-rs12579302|rs2202454-rs11040595-rs80257854-rs12225683|rs10995307-rs10995311|rs6073354-rs6031431|rs12428857-rs78474310|rs72831344-rs72831343|rs7110547-rs5030179	http://www.ebi.ac.uk/efo/EFO_0009928	Other measurement	http://www.ebi.ac.uk/efo/EFO_0001444	http://www.ebi.ac.uk/efo/EFO_0006335	Other measurement	http://www.ebi.ac.uk/efo/EFO_0001444
household income	intelligence	247	675	24	65	89	0.101979	9.59154e-236	2.63482e-231	3.42526e-229	0.106843	0.193059	0.99	rs26949-rs72759215-rs6449503|rs4745729-rs4745706|rs62182993-rs4132462|rs6890684-rs4583848|rs4130344-rs34615736|rs2721173|rs153103-rs2008514-rs240702-rs2650492-rs28374519|rs11555274-rs12151248|rs62262097|rs35309068-rs10845988|rs1866706-rs11022505-rs1440277|rs3769983-rs7309|rs76353274|rs17414302|rs56150095-rs1978102|rs673253-rs2819336|rs2486012-rs783301|rs131155-rs4407350|rs4727618-rs12535854|rs13428598-rs6430030-rs12465778|rs11588857|rs11999669-rs10965793|rs12707116-rs1362739|rs11720523-rs11714337|rs7032484-rs4446794|rs1057687-rs6477493|rs177430-rs4800490|rs6928583-rs62422687|rs1106241-rs7306755|rs6449674-rs1812587|rs67497633-rs34761644|rs34305371|rs4982712-rs55894132|rs4506495-rs9324380|rs10483349|rs10757416|rs132570-rs5995757|rs3738200-rs11579557|rs3935685|rs6508220-rs62100765-rs1972044|rs11191270|rs9388490|rs1566085|rs6784820-rs13096760|rs9401593-rs12206087|rs12761761|rs1421334|rs1455349-rs12693854|rs7926906-rs10830568|rs337939-rs337940|rs10165653-rs3106666|rs1343700-rs2332719-rs9856289|rs7579187-rs13402908|rs7077446|rs1724425-rs242559-rs17689966-rs16940672|rs10786662-rs2479548-rs12772375|rs10874938-rs6690195|rs9503598|rs79550344-rs117883100|rs17425572|rs2068012|rs1594996-rs35631117|rs34172651-rs17771137|rs2526388-rs952594-rs7618501-rs13090388-rs9858059-rs56116382|rs7924036-rs10761739|rs9653442-rs4438499-rs1437971-rs4851300-rs2309752-rs6722241-rs4851254-rs13010010-rs4851313|rs60473748-rs13032879|rs1038630-rs11765450|rs9401452-rs1933720-rs10457368-rs6920575-rs6928545-rs4524616|rs7599488-rs10189857|rs45474996-rs6718203|rs13424410-rs13416322|rs10922907-rs12089815-rs4146669|rs17381294-rs61787263|rs1620977-rs12128707|rs11209928-rs2821260-rs11209951|rs10223052|rs2466920|rs4660261-rs11210935-rs2842176-rs11210871|rs10429582-rs11793831|rs9569823-rs9527727-rs7982404-rs7338138-rs7325960-rs35207189-rs920990|rs12196849|rs17367750-rs72712511|rs254781|rs13224222-rs1050331|rs71413877-rs34321437|rs4725065|rs6774721-rs3172494-rs73077157|rs10876864	http://www.ebi.ac.uk/efo/EFO_0009695	Other trait	http://www.ebi.ac.uk/efo/EFO_0000001	http://www.ebi.ac.uk/efo/EFO_0004337	Biological process	http://purl.obolibrary.org/obo/GO_0008150
red blood cell distribution width	reticulocyte count	768	379	29	68	97	0.178037	4.57765e-234	1.24789e-229	1.63474e-227	0.092381	0.169137	0.99	rs57467915|rs3813356-rs147324647|rs4323050-rs7666297|rs113700287-rs1505307|rs3169166|rs34011672-rs12876143|rs62064595-rs4606752|rs706027|rs1799945-rs198851|rs3218092-rs10947997|chr22:37462936|rs17678527-rs12974711|rs754205|rs7314031-rs60505450|rs12050884|rs55747707-rs62466318|rs131656|rs6150565|rs2857078|rs1741464-rs1271040|rs10769966-rs7937298|rs4925749-rs1339847|rs131808-rs140522|rs4761702-rs113792729|rs1475718-rs7028191|rs12568930-rs6684375|rs8067342|rs4715018-rs9296559|rs6736362-rs4791|rs2302783-rs35359468|rs2275707-rs11325774|rs59616136|rs2418568-rs3817621-rs11672387|rs875742-rs875741|rs837756-rs2968478|rs34164109-rs9399136|rs11679564-rs2110994|rs3808580-rs3808576|rs56104184-rs556052|rs2748424-rs429216|rs10758656|rs7630115-rs2227930|rs35158985-rs71382075|rs3811444|rs72939920-rs12210538|rs12411257-rs3935996|rs9850274-rs4916478|rs191719058-rs139300217|rs147649347-rs10194817|rs12550646-rs1819953|rs8176746-rs8176747|rs72798738-rs11678584|rs1260326-rs4665972|rs144861591-rs79220007|rs6803|rs1741314-rs6084653|rs7412|rs12338283-rs62573167|rs2022003|rs17780981-rs62068432|rs9349205|rs11239541-rs7908745|rs74035509|rs12489828-rs2276823|rs73660574|rs28601761-rs112875651|rs17534202|rs11082513-rs11356507-rs9944715|rs72996113-rs72996119|rs6730558-rs3896594|rs964184|rs17476364|rs11818463-rs10828725|rs415895|rs12212092-rs1318638|rs4737010|rs9487051-rs6568570|rs737092|rs2596820-rs1797885|rs61750929-rs73652622|rs11021221|rs3785309-rs7194649|rs1175550|rs113635136-rs41300435|rs7520050-rs1355642|rs8013143|rs11438927-rs55730005|rs116896792-rs77786029|rs225245|rs9376072-rs530424960|rs159058-rs1868385|rs72638977-rs72638986|rs145864106-rs533217053|rs35259020-rs2157770|rs564636753-rs4434553-rs2075672|rs1203833-rs11641118|rs855791-rs2076085-rs5756487	http://www.ebi.ac.uk/efo/EFO_0005192	Hematological measurement	http://www.ebi.ac.uk/efo/EFO_0004503	http://www.ebi.ac.uk/efo/EFO_0007986	Hematological measurement	http://www.ebi.ac.uk/efo/EFO_0004503
basal cell carcinoma	keratinocyte carcinoma	83	78	36	20	56	0.00395988	5.69173e-233	1.53984e-228	2.03259e-226	0.533333	0.695652	0.99	rs138501911|rs117744081|rs35251485|rs10102591|rs1126809|rs79522206|rs4735451-rs7833199|rs204295-rs4710154|rs214803|rs72928038-rs6908626|rs78378222|rs2199333|rs157934-rs125124|rs231726-rs231779|rs35540156-rs11707890|rs7620634|rs10424978|rs4149909|rs6679677-rs2476601|rs17137933-rs76128631|rs6707137|rs1246946|rs12916300|rs730153-rs7528427|rs10810657-rs2153271|rs2776353-rs2776348|rs6059655|rs11719821-rs1915930|rs55775505|rs13261635|rs16891982-rs35407|rs62202837|rs700755|rs73183643|rs10995255|rs12070203|rs55818536-rs77100309|rs12203592|rs8178977-rs2075710|rs1800440|rs7328654|rs663743|rs421284|rs1765871|rs7859034-rs3739737|rs10228836|rs62112661|rs11170164|rs6739779|rs17110447-rs109077|rs41271951-rs144984465|rs6714430-rs6743068|rs7874604|rs1870940|rs9557210-rs1927729|rs1805007	http://www.ebi.ac.uk/efo/EFO_0004193	Cancer	http://www.ebi.ac.uk/efo/EFO_0000616	http://www.ebi.ac.uk/efo/EFO_0010176	Cancer	http://www.ebi.ac.uk/efo/EFO_0000616
eosinophil count	leukocyte count	791	830	22	89	111	0.401572	5.99765e-232	1.61041e-227	2.14184e-225	0.0735099	0.136952	0.99	rs12943633-rs9911634|rs28383314-rs5020946|rs75852434-rs117162013|rs62408225-rs60066732|rs12515180-rs2631367|rs2038700-rs8017228|rs6723077-rs58964929|rs34505104-rs7288670|rs4952073|rs7569084-rs6731993|rs141361914-rs111792818|rs12435136-rs11620921|rs6573020-rs10146637|rs4074672-rs6798870|rs9600233-rs7335976|rs2807743-rs2998286|rs2519093|rs696825-rs295268|rs175705-rs175714|rs6961605-rs13231262|rs78378222-rs35850753|rs4302451-rs2868708|rs4871849-rs12550612|rs12459419-rs3865444|rs56195338-rs60466842|rs6556313-rs7713145|rs1474348-rs7787893|rs113473633|rs7700687-rs6580229|rs2412608-rs12440045|rs3731211-rs7036656|rs12761149-rs7081640|rs584001-rs482522|rs12155038-rs10252662|rs1614170-rs12101888|rs2075302-rs2111485|rs4819618|rs10094382-rs7842389|rs8085287-rs7236869|rs1139652-rs11648292|rs6468341-rs2979488|rs139707092-rs488621-rs2140046|rs6919266-rs719395|rs3184504-rs10774624|rs8179|rs41313381|rs7098710-rs12783726|rs7143806-rs117068593|rs7846314-rs35914442|rs74480102|rs7934719-rs637064|rs531612-rs1151523|rs11145974-rs13295248|rs13138355-rs17005891|rs2371108-rs1353286|rs117556162-rs117784871|rs174549-rs174548|rs72836561|rs17758695|chr19:3179884|rs13033745|rs58408429-rs55762216|rs62064641-rs62061733|rs1047891-rs715|rs3557-rs34448954|rs1811069-rs878825|rs11075747-rs2173714|rs7115703-rs1059091|rs3893464-rs9260620|rs888838-rs56204511|rs445|rs4812448|rs7630852-rs2089979|rs3856364-rs1427499|rs11658674-rs8067186|rs8071086-rs9901392|rs2179593-rs6017247|rs2856451|rs6952262|rs150813342|rs9747839|rs9402846-rs6924387|rs16917546-rs10995249|rs9701457-rs6660899|rs77940566|rs113631324-rs113028115|rs12546489-rs12550442|rs2835731-rs17814633|rs16928078|rs34223321-rs2314338|rs12973655-rs55972630|rs10828725-rs11014291|rs2082382-rs56330463|rs926928-rs140074|rs9376091-rs6920211|rs11669915-rs11673093|rs1788103-rs1790963|rs9606618|rs1449263-rs1375493|rs6684709-rs2075995|rs74847330-rs79716587|rs7516214-rs4240896|rs17175830-rs4782371|rs4574603-rs9353446|rs10956401-rs4733823|rs66968950-rs12499307|rs11204682|rs74612091|rs10882899-rs61863767|rs150497606-rs80093687|rs758374-rs756653	http://www.ebi.ac.uk/efo/EFO_0004842	Hematological measurement	http://www.ebi.ac.uk/efo/EFO_0004503	http://www.ebi.ac.uk/efo/EFO_0004308	Hematological measurement	http://www.ebi.ac.uk/efo/EFO_0004503
high density lipoprotein cholesterol measurement	total cholesterol measurement	861	416	40	59	99	0.219081	4.19154e-230	1.11705e-225	1.49685e-223	0.0840407	0.155051	0.99	rs4149307-rs4149310|rs12225230|rs2740488-rs1883025|rs532436|rs55935382|rs1117816-rs976002|rs676210-rs4564803|rs7308864-rs2241208|rs4969141-rs17561950|rs17122278-rs514924|rs9989419|rs4651135-rs4997370|rs1800978|rs13329672|rs2740476-rs2740480|rs429358-rs12721051-rs2075650|Chr9:107664301|rs174566-rs1535|Chr16:56993324|rs35777071-rs969114|rs533617|rs67053123|rs7350789-rs77250403|rs3184504-rs11066320-rs653178|chr16:56997349:I|rs5471|rs12148399-rs10162642|rs995000-rs1168114|rs17788930-rs555328608|rs557933-rs556107|rs75572195-rs67710536|Chr20:43042364|rs2256609-rs5754102|rs12740374-rs7528419|rs17532301-rs117230571|rs4871603-rs2954038-rs2954021-rs2954029|rs77960347|rs77147124|rs3747207-rs738409|rs838880-rs921919|rs3135506|rs2255141-rs2792751|rs72926986-rs72926946|rs10252234-rs1997243|rs12979813|rs3732356|rs2965169-rs2927439|rs8106922-rs1038026|rs11239536-rs145976573|rs9804646-rs11216126|rs3786247-rs11082764|rs721023-rs6790951|rs395908-rs519113|rs1800961|rs2169387-rs9987289|rs7412|Chr19:45422946|rs686030-rs581080|rs7499892|Chr11:116648917|rs11789603|rs2068888|chr11:61594920:D|rs3764261-rs183130|rs11254464-rs3758413|rs13234378-rs35493868|rs4917630-rs12411732-rs57594838|rs11076174|rs2367970|rs871841-rs2585398|rs2642438|rs3847302-rs3905000|rs13107325|rs2303790|rs964184|rs7927208-rs58473820|rs5880|rs35673026|rs12588415-rs8014289|rs868943-rs6934962|rs508487|rs7614016-rs11708067|rs1122531-rs2434885-rs4788446|rs8086351-rs4939883|rs870527-rs907866|rs2278426-rs737338|rs7570971-rs1446585|rs59379014-rs112771035|rs571848809-rs191555775|rs1041968|rs1800588-rs1077834|rs28516750-rs4759375|rs289742|rs559355-rs72997616-rs34696509|rs56325564-rs8078686|rs2862954-rs12784396|rs77375493|rs9282541|Chr15:58683366	http://www.ebi.ac.uk/efo/EFO_0004612	Lipid or lipoprotein measurement	http://www.ebi.ac.uk/efo/EFO_0004732	http://www.ebi.ac.uk/efo/EFO_0004574	Lipid or lipoprotein measurement	http://www.ebi.ac.uk/efo/EFO_0004732
total cholesterol measurement	triglyceride measurement	416	746	49	47	96	0.18982	5.26757e-228	1.39342e-223	1.88112e-221	0.0900563	0.165232	0.99	rs12721054|rs3758413|rs1553318|rs12481365-rs6120974|rs2169387-rs4841132|rs12225230|rs1367117|rs581080|rs676210-rs4564803|rs2954038-rs2980885|rs9989419|rs5985471|rs183130-rs12446515|rs1800978|rs13329672|rs142385484-rs34010237|rs12531645-rs2240466-rs13234378|rs116477171|rs174566-rs1535|rs6424109-rs1077514-rs11340914|rs174570|rs77009508-rs191555775|rs964184-rs651821-rs6589567-rs3741298|rs533617|rs1077834-rs1077835|chr19:19393890:I|rs41274050|rs12720922-rs7499892|rs2000999-rs3794695|chr16:56997349:I|rs4969179-rs17561950|rs9832727-rs1470121|rs3747207-rs4823178|rs1801689|rs3752442-rs58143210|rs115845232|rs9378248-rs9266229-rs6920323|rs2081687-rs9297994|rs9804646|rs115485095|rs2511158-rs10793310|rs4722551|rs12415159-rs57594838|rs12287066-rs3135506|rs6093446-rs56668103-rs2235367|rs1883025|rs7157785|rs870527-rs6531216|rs1260326-rs4665972|rs13108218-rs6818397|rs7412|rs3731696-rs2350809|rs59950280|Chr11:116648917|rs2068888|chr11:61594920:D|rs7400002-rs7400722|rs2603151-rs976002|rs11636917-rs11635675|rs2278426|Chr2:27730940|rs2737252-rs3808477|rs838133-rs2452170|rs6882076|rs9436661-rs995000|rs483082-rs12721051|rs6831256|rs2367970|rs4360309|rs3177928|rs12208357|rs13107325|rs5880|rs1495743|rs508487|Chr19:19407718|rs1495741-rs1961456|rs10029254-rs35469118|rs186696265|rs2247056|rs780092|rs113658408-rs4253772|rs306890|rs7350789-rs1532085|rs1041968|rs5942937|rs2487294-rs2255141|rs2519093-rs532436|rs7333748-rs4773173|rs3927680|rs8102280|rs58542926-rs10401969|rs17789218-rs9496567|rs1883711-rs2207132|rs2954029-rs6999569|rs72731954-rs138751626	http://www.ebi.ac.uk/efo/EFO_0004574	Lipid or lipoprotein measurement	http://www.ebi.ac.uk/efo/EFO_0004732	http://www.ebi.ac.uk/efo/EFO_0004530	Lipid or lipoprotein measurement	http://www.ebi.ac.uk/efo/EFO_0004529
FEV/FEC ratio	forced expiratory volume	745	204	47	38	85	0.0929598	5.35564e-228	1.4063e-223	1.91257e-221	0.0983796	0.179136	0.99	rs6445932-rs62259026|rs6918725-rs9398804|rs1570203-rs10974345|rs9274247|rs2293476-rs755249|rs6539952|rs1689510-rs1701704|rs2001546-rs7090277|rs10983184|rs6501455-rs17765886|rs1978968|rs4308141|rs11722225|rs75159994|rs62316310-rs11938276|rs2894837|rs17163397-rs11949844|rs738084-rs9610955|rs1896797|rs2070600|rs13116999-rs6828540|rs764129-rs6780171|rs1800888|rs58568091-rs6710301|rs2881756-rs4318980|rs3791679|rs7752448|rs11952673|rs9970286-rs10857859|rs60820984-rs4745723|rs9385988|rs11853359-rs1441358|rs78101726|rs1441207-rs7465401|rs7098573|rs7753012|rs7733410|rs1107677-rs980896|rs10059996|rs11739847-rs11738281|rs6058684-rs4413223|rs11134789|rs2701110|rs2544536|rs513953-rs631126|rs8089099|rs12698403|rs2999090|rs4888420-rs11858992|rs12715478-rs17759204-rs1458979|rs2007403-rs6533183|rs1416685|rs879394-rs112484600|rs2355237-rs1155612|rs12945803-rs8071207|rs2353940|rs9636166|rs2027761-rs7125978|rs114544105|rs2798641|rs11234768|rs72743974|rs8064529-rs9892893|rs1102077|rs751859-rs6032942|rs34712979|rs55884799|rs79898473|rs4128298|rs35251997|rs6856422|rs2283847|rs2571445|rs12522114|rs541601|rs72902177-rs113707721|rs2637254-rs2579762|rs8179795-rs6435952|rs35246838|rs8040868-rs56077333|rs62015883-rs62015884|rs62092157-rs9807668|rs34480284|rs4926386-rs72692823|rs11134766	http://www.ebi.ac.uk/efo/EFO_0004713	Other measurement	http://www.ebi.ac.uk/efo/EFO_0001444	http://www.ebi.ac.uk/efo/EFO_0004314	Other measurement	http://www.ebi.ac.uk/efo/EFO_0001444
platelet component distribution width	platelet count	204	370	30	47	77	0.046168	1.21978e-227	3.17957e-223	4.35601e-221	0.15493	0.268293	0.99	rs41303899|rs2227827-rs17568628|rs7811142-rs76913697|rs7958679-rs80012730|rs11684299-rs373518068|rs72315235|rs10771511-rs2015599|rs12459847-rs12982781|rs7949566-rs4937127|rs9473147-rs4711890|rs11071720|rs156356-rs156357|rs3804749|rs2038480-rs6425521|rs342295-rs342292|rs964184-rs662799-rs66505542|rs141759085-rs7191868|rs117672662|rs3758253-rs10984466|rs6905986-rs926326|rs112790992-rs4555082|rs4907622|rs7190551-rs183725|rs72387598-rs1538970|rs143558304-rs59508494|rs1998174-rs2208368|rs10820606|rs11065961-rs619010|rs41315846|rs151233-rs151234|rs2958137-rs941207-rs2950393|rs7641175|rs4411786-rs6136489|rs17572109|rs655029|rs8137128-rs2256040|rs11083766|rs4432538|rs2235989-rs9372253|rs214053|rs11731274-rs11734099|rs11553699|chr7:135628370|rs619460-rs2165252|rs17708984|rs11082304|rs2810491-rs459571|rs1060431-rs72835078|rs1684053-rs1631677|rs11653357|rs7178196-rs2278613|rs6961102-rs7788849|rs10740118-rs10761741|rs201192867-rs145171343|rs9908158-rs8073060|chr14:103566835|rs553749201|rs6993770|rs2901184-rs10075570|rs12041331|rs150813342|rs200092657-rs11142444|rs4783186-rs4783189|rs4400599-rs34660448|rs1059196|rs114694170|rs56043070|rs3060245-rs4843185|rs11559982|rs850734-rs34603233|rs78909033|rs2360742-rs8106542|rs7546094-rs2932536|rs200748895-rs374039502|rs111941366|rs2780701-rs290268|rs34667100-rs4290286	http://www.ebi.ac.uk/efo/EFO_0007984	Hematological measurement	http://www.ebi.ac.uk/efo/EFO_0004503	http://www.ebi.ac.uk/efo/EFO_0004309	Hematological measurement	http://www.ebi.ac.uk/efo/EFO_0004503
mean corpuscular hemoglobin	reticulocyte count	918	379	23	74	97	0.212809	4.28243e-226	1.1082e-221	1.52931e-219	0.0808333	0.149576	0.99	rs6424115-rs2502994|rs4853525-rs7565237|rs35259020-rs72766630|rs62064595-rs4606752|rs737092-rs6014993|rs1203833-rs1122794|rs706027|rs9325434-rs4916478|rs8055187-rs60992881|rs144215134-rs2227831|rs1799945-rs198851|rs139300217-rs77677521|rs2011082-rs12210538|chr22:37462936|rs11325774-rs1776029|rs754205|rs249394-rs737901|rs3184504-rs597808|rs113635136-rs9872347|rs1085244-rs7520050|rs2857078|rs159058-rs7266642|rs875741|rs595982-rs56104184|rs12001675-rs76917914|rs8176747-rs187099314|rs532398216|rs58123204-rs9739640|rs9386780-rs9487051|rs12365482-rs55941903|rs144991697-rs533217053|rs12165-rs3808576|rs60757417-rs61469632|rs140522|rs10849020-rs7138216|rs11356507-rs718515-rs6507691|rs61658003-rs1671152|rs668887-rs607203|rs10758656|rs35158985-rs71382075|rs3811444|rs71446622-rs34011672|rs11438927-rs56273049|rs777592-rs812925|rs12050884-rs35602605|rs2748424-rs2748427|rs869784-rs113700287|rs9394841-rs9349205|rs9480865-rs9480866|rs2224539-rs2145943|rs140446749|rs12212092-rs78026509|rs34012755-rs3909258|rs41274072-rs72829144|rs3169166-rs4887030|rs144861591-rs79220007|chr20:4157072|rs1741314-rs6084653|rs12549025-rs34057264|rs78024727-rs76186171|rs7412|rs7896547-rs1046411|rs131656-rs1811069|rs10947997-rs3761781|rs34039852-rs11587735|rs35998524-rs74417235|rs113809617|rs76493570-rs71494799|rs28601761-rs112875651|chr17:42329004|rs17780981-rs80212824|rs7908745-rs11239537|rs218237-rs218265|rs17534202|rs6711700-rs1193|rs1434282|rs61823972|rs17476364|rs6730558-rs3896594|rs17592366-rs112513907|rs4729597-rs4434553|rs8887|rs7209507-rs11079018|rs146771786|rs6803-rs11650788|rs6782400-rs2227930|rs8013143|rs72796106-rs147649347|rs2247856-rs3760137|rs6592965|rs855791-rs2076085|rs11771301|rs12451471-rs2361710|rs34164109-rs9494142|rs592423-rs628751|rs149290349-rs113542380|rs1283686-rs1654723	http://www.ebi.ac.uk/efo/EFO_0004527	Hematological measurement	http://www.ebi.ac.uk/efo/EFO_0004503	http://www.ebi.ac.uk/efo/EFO_0007986	Hematological measurement	http://www.ebi.ac.uk/efo/EFO_0004503
allergy	childhood onset asthma	145	257	17	52	69	0.0227934	3.76352e-225	9.66908e-221	1.344e-218	0.207207	0.343284	0.99	rs56129466-rs140522418|rs9259819-rs13203830|rs12935657-rs11644510|rs10486391-rs149317277|rs11204896-rs4845604|rs3749833|rs72699185-rs144829310-rs7848215|rs10876864-rs705700|rs12413578|rs9372120|rs2134814-rs62408233|rs34290285|rs12123821|rs9893132-rs11464691|rs1837253|rs1655558-rs12440045|rs12531500-rs6461503|rs5743618|rs6489785-rs188074962|rs2221641-rs7824394|rs143326447-rs13403656|rs16903574|rs6594499|rs479844|rs12470864|rs4574025|rs9611573-rs5758343|rs3091307-rs2299012|rs71421264-rs9989163|rs12952581-rs9889262|rs72823641-rs10865050|rs12365699|rs55743914-rs35469349|rs7936323-rs11236797|rs72743461-rs56375023|rs17607589-rs55661102|rs6977955-rs4722758|rs3024971-rs1059513|rs7214661-rs9895436|rs921650-rs4795402-rs4795399|rs60946162-rs9860547|rs55646091|rs6869502-rs7734635|rs3097670-rs3116989|rs301806-rs10864360|rs2428494-rs2854001|rs17454584-rs4145717|rs449454-rs10068717|rs75557865-rs1806656|rs6776757-rs9828592|rs1885013-rs2104047|rs10519067-rs11071559|rs1716183-rs63406760|rs1295685-rs848|rs61816761|rs34004019-rs28407950|rs4090390-rs10158467|rs150254607-rs45613035|rs962993-rs1444782|rs117710327-rs10414065|rs1617333-rs2988277|rs13277355-rs6990534|rs11255753-rs17144046|rs11065979-rs7137828|rs6906021-rs9273012|rs1612986-rs1444789|rs2070901|rs3856439-rs10174949|rs112401631	http://www.ebi.ac.uk/efo/EFO_0003785	Immune system disorder	http://www.ebi.ac.uk/efo/EFO_0000540	http://www.ebi.ac.uk/efo/EFO_0004591	Other disease	http://www.ebi.ac.uk/efo/EFO_0000408
Diuretic use measurement	cardiovascular disease	102	285	19	47	66	0.0177809	1.12682e-224	2.87429e-220	4.02401e-218	0.205607	0.341085	0.99	rs56153133-rs12567136|rs10764331-rs10740995|rs6483656-rs415895|rs2460448-rs154656|rs12258967-rs976785|rs3735533-rs916880|rs17677603-rs10066170|rs2627308-rs7174222|rs880315|rs145158522|rs10789588-rs4754196|rs72681869|rs1275988|rs557675|rs12978472|rs6039216|rs11229252-rs74966104|rs2105092-rs12190287|rs7701003|rs1436138|rs6536076|rs167479|rs9506725|rs9375459-rs13210511|rs6442105-rs6800730|rs28412876-rs35317317|rs300934-rs893929|rs2681492-rs11105352|rs2236295-rs10995307|rs10849891-rs10444491|rs2984644-rs2962383|rs3803266-rs866573|rs10832571-rs10832573|rs1894400-rs1894401|rs35436-rs35429|rs7011889-rs11781816|rs17477177|rs117913411|rs10059884-rs12656497|rs59980837-rs12058002|rs7688323-rs11724647|rs7076938-rs1801253|rs1200385-rs9603502|rs13112725-rs56388530|rs62434109-rs17080089|rs268263-rs13021222|rs78302204-rs7267618|rs7763350-rs9394951|rs72915163|rs3184504-rs7310615-rs11066309|rs3809060-rs7110547|rs6021247|rs2455569-rs604723|rs3785837|rs591668-rs2643826|rs3918226|rs77924615|rs2421648-rs2421647|rs13125101-rs10857147|rs569550-rs612652|rs6073354-rs6031431|rs1887320-rs6108787|rs11632414-rs11072508|rs56094641-rs7187250|rs72831344-rs72831343|rs12358504-rs11199835	http://www.ebi.ac.uk/efo/EFO_0009928	Other measurement	http://www.ebi.ac.uk/efo/EFO_0001444	http://www.ebi.ac.uk/efo/EFO_0000319	Other disease	http://www.ebi.ac.uk/efo/EFO_0000408
FEV/FEC ratio	peak expiratory flow	745	90	47	25	72	0.0410117	2.88327e-224	7.30249e-220	1.02965e-217	0.0943644	0.172455	0.99	rs2701110|rs2544536|rs6445932-rs62259026|rs1799807|rs1756281|rs17280293|rs13206405|rs8089099|rs513953-rs631126|rs3754512-rs9435733|rs2244592|rs7970544|rs9274247|rs12698403|rs1570203-rs10974345|rs8082036-rs7215084|rs2293476-rs755249|rs2001546-rs7090277|rs4888420-rs11858992|rs79234094|rs10983184|rs1529672|rs6501455-rs17765886|rs1978968|rs12715478-rs17759204-rs1458979|rs4308141|rs1192415|rs2007403-rs6533183|rs2609279-rs2464522|rs11722225|rs1416685|rs879394-rs112484600|rs2894837|rs2355237-rs1155612|rs2070600|rs13116999-rs6828540|rs996865|rs2353940|rs62201738|rs11172113|rs764129-rs6780171|rs34093919|rs141942982|rs1800888|rs2798641|rs2869966|rs7914842-rs3847402|rs11234768|rs62404667-rs13198081|rs9661802|rs1102077|rs7752448|rs751859-rs6032942|rs34712979|rs55884799|rs79898473|rs35251997|rs60820984-rs4745723|rs35107139|rs2283847|rs12522114|rs9385988|rs541601|rs2637254-rs2579762|rs11853359-rs1441358|rs7753012|rs7733410|rs1107677-rs980896|rs111783124-rs12627254|rs35075866-rs11165787|rs11134766|rs11134789	http://www.ebi.ac.uk/efo/EFO_0004713	Other measurement	http://www.ebi.ac.uk/efo/EFO_0001444	http://www.ebi.ac.uk/efo/EFO_0009718	Other measurement	http://www.ebi.ac.uk/efo/EFO_0001444
diastolic blood pressure	mean arterial pressure	545	102	36	35	71	0.0340021	1.54784e-223	3.89263e-219	5.52754e-217	0.123264	0.219474	0.99	rs2643826-rs664223|rs4475250-rs34314-rs1020992|rs1799945|rs3184504-rs653178|rs17367504|rs1275984-rs1275982|rs633185-rs604723|rs9814480|rs1859168-rs4722675|rs17030613|rs6031431|rs2881854|rs1371182-rs268263-rs1446468|rs4590817-rs1530440|rs12716337-rs9313772|rs17046344-rs72806698|rs79105258|rs12209106|rs4757391-rs7131442|rs11191871-rs17116149|rs75483173|rs13107325|rs419076-rs448378|rs751984-rs751985|rs3774427|rs112862634|rs880315|rs17004869|rs1401982|rs13082711-rs11716531|rs891511|rs138088171|rs6969780|rs35436|rs180913|rs6993325-rs62501779|rs17514846-rs2521501|rs6495122|rs16998073-rs12509595|rs13209747-rs1105955|rs1887320-rs1327235|rs6015450-rs16982520|rs66576886|rs2384550|rs4684242|rs2240736-rs8068318|rs1177765-rs1173771|rs2306363-rs12790427|rs1407040|rs740746-rs7076938|rs4980389|rs66658258|rs12258967-rs11014267|rs4714678-rs6919440|rs1004467-rs11191593|rs5762862|rs3774447|rs167479|rs6590816-rs1502284-rs6590811|rs890431|rs9810888|rs7297416-rs7134677|rs699-rs2493134|rs8098380|rs319690-rs6797587|rs2681492-rs111478946|rs4910498-rs360153|rs6772151|rs2990220-rs4072037|rs78793397|rs2067087	http://www.ebi.ac.uk/efo/EFO_0006336	Other measurement	http://www.ebi.ac.uk/efo/EFO_0001444	http://www.ebi.ac.uk/efo/EFO_0006340	Other measurement	http://www.ebi.ac.uk/efo/EFO_0001444
age at onset, Myopia	age at onset, Myopia, refractive error measurement	111	140	29	32	61	0.00950517	1.62789e-223	4.06531e-219	5.81339e-217	0.321053	0.486056	0.99	rs62236760-rs9681162|rs1550094|rs2155413|rs11202736-rs11202704|rs7122817-rs715315|rs1150687-rs7754960|rs57382675-rs1556867|rs7456039|rs7692381-rs5022942|rs7333969-rs1359543|rs72621438|rs1064583|rs7829127|rs10511652-rs7028032|rs7662551|rs10760673-rs334354|rs7747-rs77676437|rs2738265-rs2855530|rs297587-rs297593|rs12965607|rs11602008|rs5442|rs1790165|rs7744813|rs837335-rs837323|rs511217-rs534311|rs62070229-rs62067167|rs11101263|rs12883788|rs1649068-rs4141671|rs12451582-rs714832|rs3213636|rs9517964-rs9513696|rs12998513|rs7968679|rs11088317-rs2823141|rs2908972|rs2225986-rs10919908|rs6420484-rs62075723|rs8132840-rs2150458|rs2303635|rs17274750-rs2229742|rs10500355-rs17648524|rs12405776|rs17428076-rs72890842|rs826222-rs4260345|rs7624084|rs12667032|rs56299331-rs72826094|rs12898755|rs36024104|rs7337610-rs9508026|rs11145461-rs11145465|rs61049169-rs56075542|rs524952|rs80253120|rs3138141|rs4768672-rs10880855|rs12193446|rs411535-rs1207782|rs4805962	http://www.ebi.ac.uk/efo/EFO_0004847, http://purl.obolibrary.org/obo/HP_0000545	Other measurement,Other trait	http://www.ebi.ac.uk/efo/EFO_0000001,http://www.ebi.ac.uk/efo/EFO_0001444	http://www.ebi.ac.uk/efo/EFO_0004847, http://purl.obolibrary.org/obo/HP_0000545, http://www.ebi.ac.uk/efo/EFO_0007814	Other measurement,Other trait	http://www.ebi.ac.uk/efo/EFO_0000001,http://www.ebi.ac.uk/efo/EFO_0001444
colorectal cancer	colorectal cancer, colorectal adenoma	132	92	19	39	58	0.00742798	2.51021e-219	6.22519e-215	8.96427e-213	0.349398	0.517857	0.99	rs62404966|rs9930005|rs12514517-rs1445011|rs11190164-rs2193352|rs12144319-rs12143541|rs2738783-rs3787089|rs7333607-rs12427600|rs189583-rs961253|rs7315438-rs7300312|rs6085661-rs4813802|rs3217810|rs13020391-rs3731861|rs2179593-rs6031311|rs10849438-rs10849433|rs16892766|rs1810502-rs6063514|rs78368589-rs77776598|rs7121958-rs57796856|rs45597035|rs1741640|rs9915645-rs4968127|rs11874392-rs7226855|rs35470271-rs35360328|rs6983267|rs2735940|rs17094983|rs704017|rs6469654|rs7993934-rs8000189|rs35808169-rs12818766|rs11255841-rs7894531|rs28840750-rs73039434|rs16969681|rs11087784-rs2423279|rs285245-rs34797592|rs4360494-rs61776719|rs597808|rs11610543-rs2730985|rs6678517-rs4546885|rs17816465|rs12372718-rs11169572|rs16878812|rs35107139|rs9271695-rs9271770|rs1078643|rs4976270-rs639933-rs7722513|rs6066825|rs75686861-rs11727676|rs4944940-rs61389091|rs9929218-rs9924886|rs1412834-rs1537372|rs174533-rs174537|rs3087967|rs12246635-rs4554811|rs73376930-rs2293581|rs6691195-rs17011141|rs73975588-rs73975586|rs3133285-rs2450115	http://www.ebi.ac.uk/efo/EFO_0005842	Cancer	http://www.ebi.ac.uk/efo/EFO_0000616	http://www.ebi.ac.uk/efo/EFO_0005842, http://www.ebi.ac.uk/efo/EFO_0005406	Cancer	http://www.ebi.ac.uk/efo/EFO_0000616
cognitive function measurement	household income	644	247	13	70	83	0.0972952	1.59546e-218	3.92938e-214	5.6976e-212	0.102723	0.186308	0.99	rs9401593|rs58249351-rs1277060|rs9503598-rs12524795|rs35526560-rs1978102|rs4257287|rs4438499-rs11123820-rs6722241|rs6975134-rs1362739|rs61331678-rs3935685|rs6028085|rs7867618-rs1057687|rs1729412-rs6435048|rs12670901|rs7924036-rs7896910|rs11555274-rs12151248|rs17381294-rs147613212|rs61989671-rs178203|rs10876864-rs1131017|rs7032484-rs10985420|rs4659520-rs6429082|rs11157930-rs4982712|rs11210935-rs783301-rs4314918|rs75556712-rs74320437|rs673253-rs2819336|rs7623659-rs13090388|rs2721173-rs750472|rs3769983-rs11678980|rs4727618-rs12535854|rs518839-rs10892807|rs13428598-rs6430030-rs12465778|rs1594996-rs4860797|rs1862451-rs17771137|rs1421334-rs2725371|rs4745729-rs61853587|rs11720523-rs11714337|rs1455349|rs1941954-rs12967855|rs6449674-rs1812587|rs4700393-rs6449503|rs62182993-rs7556896|rs1462813-rs10822743|rs2479548-rs12772375|rs2332719-rs4678090|rs17367750-rs4863516|rs3747631-rs11588857|rs2494997-rs12069733|rs9388490|rs34795510-rs71413877|rs62263923-rs1375561-rs3911063|rs62260764-rs62262084|rs1038630-rs57352738|rs12761761|rs34155847|rs9556958|rs4729068-rs12671937|rs10165653-rs3106666|rs7579187-rs13402908|rs1566085-rs1106761|rs2099744-rs1440277|rs952594-rs17304079|rs72793812-rs240702|rs613872|rs7325960|rs10874938-rs6690195|rs118134876|rs10161336-rs4140762|rs77159347-rs77483376|rs10061788-rs62369123|rs176218-rs10483349|rs921107-rs17425572|rs7599488-rs10189857|rs4395728-rs6920575-rs4524616|rs10922907-rs12089815-rs4146669|rs34615736-rs11737459|rs1620977-rs12128707|rs10429582-rs11793831|rs5757748-rs5995757|rs62100765-rs11662271|rs35309068-rs7299037|rs34761644-rs7077446-rs11191193|rs254781|rs17568389-rs4725065|rs7306755-rs1969355|rs75810319-rs17414302	http://www.ebi.ac.uk/efo/EFO_0008354	Other measurement	http://www.ebi.ac.uk/efo/EFO_0001444	http://www.ebi.ac.uk/efo/EFO_0009695	Other trait	http://www.ebi.ac.uk/efo/EFO_0000001
triglyceride measurement	waist-hip ratio	746	723	23	79	102	0.329903	2.47584e-218	6.05586e-214	8.84155e-212	0.0746159	0.13887	0.99	rs79983121-rs1979527|rs2428548-rs11231161|rs3017106-rs2509963|rs605203-rs2763981|rs2725308-rs7694869|rs1262720-rs797486|rs11072384-rs730180|rs2240533-rs2526886|rs10761785-rs10822163|rs11724804-rs13101828|rs10992396-rs2131919|rs11100083|rs10876528-rs12422600|rs1800978|rs12454712|rs72801474|rs7333748-rs9555695|rs863750|rs2613505-rs2613503|rs7239575-rs891387|rs900400-rs9817452|rs2660824-rs3826043|rs8126001-rs6062343|rs838133-rs2287922|rs4559942-rs2385263|rs62565259|rs11747001-rs11745702|rs11654387-rs8066985|rs1513272-rs498475|rs1105881-rs1531140|rs13389219-rs10195252|rs4660808-rs11206374|rs185139895-rs114760566|rs11992444|rs6999569-rs112875651|rs668871-rs3105749|rs10880321-rs4002684|rs11664106|rs645040-rs684773|rs6897617-rs55646464|rs4738141-rs6994124|rs78058190|rs2448-rs11296991|rs2917677-rs889398|rs2605110-rs11118310|rs28446899-rs13269725|rs10797996-rs10752944|rs4450871|rs1883025|rs9491696-rs6916318|rs15285|rs591939|rs998584|rs2894204-rs2247056|rs12328675-rs7607980|rs17326656|rs72959041-rs577721086|rs9402211-rs9375694|rs9659380-rs1938566|rs1122080-rs1030472|rs729761-rs9369425|rs6093446-rs1997833|rs858519-rs727428|rs1281978-rs672341|rs10019888-rs73243877|rs6545714-rs7424120|rs7215055-rs8078513|rs2278426|rs1017698-rs2382825|rs2943645-rs1515108|rs2455848-rs2455821|rs36061954|rs28577186-rs7200336|rs7025089-rs4564007|rs6768221-rs55664914|rs325485-rs2161097|rs12531645-rs2240466-rs55747707|rs13107325|rs718314-rs11534749|rs4788204-rs3814883|rs144033177-rs151235402|rs79311290|rs2299247-rs1978117|rs62084237-rs12449442|rs2159607-rs6800707|rs7133378-rs4930724|rs28567725-rs9923544|rs3936510-rs3936511|rs921971-rs6567160|rs1045241|rs2774430-rs1163627|rs11030108-rs1519480|rs12078075-rs3851294|rs483082-rs429358|rs2167750-rs3822072|rs540973884-rs634869|rs465983-rs459193|rs56271783|rs2925979|rs62271373|rs601339-rs580063|rs9944241-rs3736485	http://www.ebi.ac.uk/efo/EFO_0004530	Lipid or lipoprotein measurement	http://www.ebi.ac.uk/efo/EFO_0004529	http://www.ebi.ac.uk/efo/EFO_0004343	Body measurement	http://www.ebi.ac.uk/efo/EFO_0004324
schizophrenia	schizophrenia, intelligence, self reported educational attainment	382	235	22	54	76	0.0549086	3.18892e-217	7.74696e-213	1.1388e-210	0.140481	0.246353	0.99	rs215412-rs215411|rs13076861-rs4855019|rs301797-rs302719|rs6434928-rs788021|rs117074560|rs2710323-rs2577831|rs7776707-rs2057884|rs75968099-rs4678552|rs4766428|rs482786-rs4711350|rs55661361-rs12293670|rs11682175-rs11688767|rs111294930-rs7444191|rs7785663-rs320700|rs9607782|rs8042374-rs28669908|rs12421382|rs1615350-rs1716180|rs9636107|rs2414718-rs35225048|rs12365432-rs12363019|rs7432375-rs66691851|rs1451488|rs2256126-rs10803138|rs62378245-rs16867576|rs72829007-rs11598767|rs12704290|rs73219806-rs117325001|rs79527984-rs35417702|rs4144797-rs6704768|rs12826178|rs36043959-rs13267290|rs10791106-rs35774874|rs7599488|rs13004237-rs9784123|rs4702|rs4129585|rs926231-rs132570|rs72986630|rs12532143-rs214475|rs11038927-rs7951870|rs2015244-rs6694545|rs73191547|rs2514218|rs80289781-rs1702294|rs3814883-rs11646127|rs6002655-rs1800754|rs35229468-rs12887734|rs12991836|rs79210963-rs2390982|rs11740474|rs4666990|rs2531360-rs7733403|rs72639203-rs12602286|rs62392365-rs7774567-rs41266839|rs59979824-rs17656017|rs2909457-rs4664442|rs2153960-rs4945816|rs2007044|rs13107325-rs35225200|rs133047|rs217289-rs91894|rs58120505|rs10883795-rs11191424-rs12764899|rs6065094|rs4936215-rs4936216|rs11638445-rs11633534|rs72694951-rs140505938|rs2189806-rs989501|rs4493682-rs16902086|rs832187-rs704373|rs1076884-rs7499362|rs4561819-rs35346733|rs4748466-rs1926026|rs35607894-rs34328930|rs2949006	http://www.ebi.ac.uk/efo/EFO_0000692	Neurological disorder	http://www.ebi.ac.uk/efo/EFO_0000618	http://www.ebi.ac.uk/efo/EFO_0000692, http://www.ebi.ac.uk/efo/EFO_0004337, http://www.ebi.ac.uk/efo/EFO_0004784	Biological process,Neurological disorder,Other measurement	http://www.ebi.ac.uk/efo/EFO_0000618,http://www.ebi.ac.uk/efo/EFO_0001444,http://purl.obolibrary.org/obo/GO_0008150
mathematical ability	schizophrenia, intelligence, self reported educational attainment	1538	235	9	84	93	0.221072	3.01382e-216	7.27213e-212	1.07627e-209	0.0553571	0.104907	0.99	rs4129585-rs10098073|rs11774212-rs750472|rs12761761-rs55771711|rs2251499-rs2476733|rs4945816-rs2764261|rs35076622-rs62057107|rs7504262-rs1941955-rs875075|rs62427471-rs9371912|rs7027509-rs10993909|rs2743461-rs1800754|rs62260764-rs7429990|rs3935685-rs4468571|rs66568921-rs62263923|rs2837992-rs1810868|rs7868984-rs10757417|rs7175692-rs28513670|rs35771425-rs17189000|rs11688767-rs2678897|rs28737193-rs17507216|rs9289296-rs6784183|rs4700393-rs62366190-rs1526896|rs11138947-rs4744899|rs12029493-rs11209970|rs7674220-rs7683416|rs6779258-rs7624274|rs6475130-rs4741594|rs132571-rs132570|rs10831912-rs12289262|rs56224965-rs35971989|rs225285-rs17638867|rs10752262|rs63303162-rs13136968|rs2239647|rs62170775-rs4398228|rs406204-rs406413|rs9616914|rs72799107-rs7444191|rs2188179-rs12534506|rs76586805-rs80289781|rs708212-rs2617178|rs7302200-rs2640564|rs72807818-rs13010288|rs2293445-rs1054442|rs13266268-rs746839|rs3747631-rs11588857|rs76076331|rs73034263-rs4936216|rs7108020-rs1550972|rs6712515-rs2309757|rs4500960-rs4664442|rs17556717-rs9634624|rs12670901-rs4732129|rs6704768|rs9556958|rs13428598-rs4273169|rs12410444-rs9787076|rs6687986-rs12139351|rs12741781-rs2256126|rs35069269-rs35417702|rs4130548-rs2031496|rs13107325-rs35225200|rs9784123-rs2165934|rs11055980-rs11055991|rs12602286|rs11765189|rs73219806-rs73219805|rs9989230-rs4981446|rs13032427-rs72906060|rs11081529-rs28491529|rs3027001-rs2253837|rs1615350-rs10846491|rs9868075-rs75774080|rs7319102-rs17262885|rs28600726-rs11737459|rs3732102-rs268134|rs1431196-rs4245255|rs12888615-rs34328930|rs11100307-rs12643771|rs2283-rs252991|rs11864750-rs7359397|rs7599488-rs10189857|rs12586987-rs12897763|rs60874983-rs56236451|rs9813513-rs9846711|rs1457532-rs17656017|rs518839-rs10892806|rs62154720|rs1008078-rs10922907|rs2477432-rs12038204|rs6949851-rs1376289|rs4240470-rs10985420|rs9375031-rs35099767|rs72694951-rs55802315	http://www.ebi.ac.uk/efo/EFO_0004875	Biological process	http://purl.obolibrary.org/obo/GO_0008150	http://www.ebi.ac.uk/efo/EFO_0000692, http://www.ebi.ac.uk/efo/EFO_0004337, http://www.ebi.ac.uk/efo/EFO_0004784	Biological process,Neurological disorder,Other measurement	http://www.ebi.ac.uk/efo/EFO_0000618,http://www.ebi.ac.uk/efo/EFO_0001444,http://purl.obolibrary.org/obo/GO_0008150
Eczema, allergic rhinitis	childhood onset asthma	153	257	19	48	67	0.024051	2.54679e-215	6.10397e-211	9.09492e-209	0.195335	0.326829	0.99	rs72699185-rs144829310-rs7848215|rs61907713-rs140522418|rs1885013-rs7140939|rs12122629-rs12123821|rs9816071-rs1806656|rs4845604|rs34290285|rs12886625-rs71421264|rs7646283-rs9828592|rs12935657|rs891058-rs3856439|rs905670-rs62408233|rs12722502|rs1837253|rs1344674-rs7625643|rs4739736-rs2221641|rs12413578-rs186856025|rs1655558-rs12440045|rs10519068-rs11071559|rs5743604-rs5743618|rs10912564-rs10158467|rs9648346-rs4722758|rs479844|rs10244416-rs12531500|rs9895436-rs10468514|rs3933376-rs55743914|rs11065979-rs653178|rs12365699|rs117710327|rs17454584|rs13277355-rs9297768|rs1893958-rs7240948|rs16903574-rs77665773|rs13020553-rs12470864|rs13164856-rs13165038|rs9893132-rs7221109|rs72743461-rs17293632|rs3024971|rs60946162-rs9860547|rs55646091|rs12952581|rs1716183-rs1260294|rs62623446|rs7359623-rs4795399|rs13203830-rs28749131|rs10836538-rs10501149|rs301806-rs10864360|rs20541-rs1295685|rs1617333-rs1214598|rs28407950|rs4574025-rs8086340|rs10796303-rs943451|rs45613035|rs11236797-rs7936312|rs2516466-rs2428494-rs2596464|rs2393717-rs188074962|rs2390314|rs1438673-rs6594499|rs1942094-rs1893380|rs1689510-rs705700|rs72823641|rs1612986-rs1444789|rs2070901|rs34416364-rs34853064|rs7734635-rs7728912|rs449454-rs249677|rs112401631	http://purl.obolibrary.org/obo/HP_0000964, http://www.ebi.ac.uk/efo/EFO_0005854	Immune system disorder,Other trait	http://www.ebi.ac.uk/efo/EFO_0000001,http://www.ebi.ac.uk/efo/EFO_0000540	http://www.ebi.ac.uk/efo/EFO_0004591	Other disease	http://www.ebi.ac.uk/efo/EFO_0000408
allergy	atopic asthma	145	197	13	51	64	0.017472	1.58959e-214	3.78443e-210	5.67664e-208	0.230216	0.374269	0.99	rs7717955-rs4594881|rs12935657-rs11644510|rs7936323-rs7936312|rs11204896-rs4845604|rs9259819-rs2517690|rs17293632-rs56375023|rs12413578|rs8043253-rs12440045|rs132911-rs5758343|rs34290285|rs1064213-rs4286272|rs12123821|rs1837253|rs13017455-rs12470864|rs2245214-rs9372120|rs72699185-rs2169287-rs3939286-rs144829310|rs118013485-rs10414065|rs10876864-rs705699|rs1023518-rs3749833|rs11652139-rs3859192|rs249677-rs10068717|rs16903574|rs11811856-rs4090390|rs10174949|rs6886061-rs6869502-rs17513503|rs2834787-rs73205303|rs61033544-rs13403656|rs7523907-rs2988277|rs2025758|rs3097670-rs3116995|rs12365699|rs10934569-rs75557865|rs13263709-rs7824394|rs35621564-rs6461503|rs17607589-rs55661102|rs3024971-rs1059513|rs11751024-rs17843580-rs34004019|rs1102705-rs2422254|rs10760123-rs2159778|rs41285280-rs35469349|rs55646091|rs9889953-rs11464691|rs72782676|rs10519067-rs34986765|rs6776757-rs9828592|rs10791824-rs479844|rs16948048-rs9889262|rs61816761|rs20541-rs848|rs60946162-rs13099273|rs3771175-rs10865050|rs150254607-rs45613035|rs962993-rs1444782|rs80064395-rs112669193|rs6594499-rs2289276-rs73786772|rs2766678-rs2766666|rs12212193-rs2134814|rs138407416-rs12551834|rs2070901|rs5743618-rs6847640|rs2589561-rs1444789|rs56380902-rs921650|rs2104047-rs8008961|rs112401631	http://www.ebi.ac.uk/efo/EFO_0003785	Immune system disorder	http://www.ebi.ac.uk/efo/EFO_0000540	http://www.ebi.ac.uk/efo/EFO_0010638	Other disease	http://www.ebi.ac.uk/efo/EFO_0000408
Eczema, allergic rhinitis, asthma	asthma	78	432	22	41	63	0.0206104	1.44315e-212	3.41303e-208	5.15368e-206	0.14094	0.247059	0.99	rs12365699|rs117710327|rs1806656-rs2689282|rs16903574-rs77665773|rs449454-rs10875596|rs7936323-rs7936312|rs981625|rs72743461-rs17293632|rs2228145-rs4129267|rs61839660-rs62626322|rs3024971|rs625228-rs2393717|rs71368508-rs34210653|rs7423358-rs11685995|rs8126516-rs2242900|rs12887759-rs4906259|rs34290285|rs4739738-rs6473228|rs4648883-rs34349689|rs12935657|rs653178|rs3730775-rs7240948|rs1214598|rs4574025-rs8086340|rs4722758-rs917117|rs4491851|rs1438673-rs1898671|rs6021268-rs6126249|rs115045402-rs12122629-rs12123821|rs1295685-rs848|rs10912564|rs10995245|rs1940377-rs55836957|rs28690449-rs5743618|rs891058-rs10178845|rs12952581-rs17637472|rs61665417-rs2961920|rs202636-rs12165508|rs10519068-rs11071559|rs45599938-rs4145717|rs7632381-rs13077048|rs28798705-rs17843577-rs28407950-rs79870097|rs10244416|rs1950897-rs911263|rs11213941-rs542831|rs2197415-rs1775553|rs61192126|rs113048054|rs9290877|rs12697352-rs6881270|rs1504215-rs905670|rs6011033|rs3813308|rs479844|rs2190097|rs2070901|rs992969-rs144829310|rs3933376-rs813915|rs12440045-rs1942|rs13277355|rs2139049-rs2164068|rs3771180-rs72823641|rs112401631	http://purl.obolibrary.org/obo/HP_0000964, http://www.ebi.ac.uk/efo/EFO_0005854, http://www.ebi.ac.uk/efo/EFO_0000270	Immune system disorder,Other trait,Other disease	http://www.ebi.ac.uk/efo/EFO_0000001,http://www.ebi.ac.uk/efo/EFO_0000408,http://www.ebi.ac.uk/efo/EFO_0000540	http://www.ebi.ac.uk/efo/EFO_0000270	Other disease	http://www.ebi.ac.uk/efo/EFO_0000408
FEV/FEC ratio	chronic obstructive pulmonary disease	745	112	10	62	72	0.0510368	2.98005e-212	7.00141e-208	1.06421e-205	0.0917197	0.168028	0.99	rs10152300-rs1122405|rs13140176-rs6828540|rs12466981-rs10460533|rs10929386-rs2544536|rs17666332-rs13073544|rs72983853-rs58568091|rs72731149-rs35251997|rs34727469-rs35246838|rs73158393|rs2798641-rs2806356|rs2076295|rs2070600|rs17486278-rs56077333|rs55703445-rs60129850|rs11465228-rs11134766|rs798565-rs798526|rs12201912-rs674621|rs9617650-rs1978968|rs11655567-rs17765886|rs11722225-rs72673891|rs7937-rs2604894|rs4585380-rs11938276|rs7733410-rs10037493|rs153916-rs153909|rs2991973-rs4660861|rs11579382-rs1155612|rs7753012-rs9399401|rs7075355-rs1902661|rs6928024-rs9385988|rs62404667-rs13198656|rs56341938-rs7642001|rs803923-rs34886460|rs6905736-rs9350191|rs72626215-rs7252126|rs12134534-rs11118406|rs2047409-rs2007403|rs11853359-rs1441358|rs2001546-rs7068966|rs4757118-rs7483689|rs17759204|rs4942300-rs9525927|rs17280293-rs9403391|rs62191105-rs4308141|rs2999090-rs2955083|rs62259026|rs1529672|rs4888379-rs4888420|rs1551943-rs12522114|rs72673419-rs72673442|rs3754512-rs9435731|rs10974345-rs10114763|rs721917|rs330939-rs330937|rs11234768-rs117261012|rs12519165-rs10059996|rs647097-rs631126|rs955277-rs11691805|rs7307510-rs7970544|rs12926803-rs4784886|rs7671261-rs6843986-rs2869966|rs10866659-rs11134789|rs34712979|rs3087968-rs72811310|rs2293476-rs76841360|rs72902175-rs113707721|rs2897075-rs35228488|rs2571445|rs646695-rs1102077|rs10760580-rs57649467|rs35584079-rs12894780|rs16825267-rs62201738|rs2579762	http://www.ebi.ac.uk/efo/EFO_0004713	Other measurement	http://www.ebi.ac.uk/efo/EFO_0001444	http://www.ebi.ac.uk/efo/EFO_0000341	Other disease	http://www.ebi.ac.uk/efo/EFO_0000408
BMI-adjusted waist circumference	BMI-adjusted waist circumference, physical activity measurement	1266	76	12	58	70	0.0588513	5.25269e-211	1.22602e-206	1.8758e-204	0.0550314	0.104322	0.99	rs9435732|rs4765219-rs7978610|rs9409085-rs7032974|rs7176527-rs62029652|rs6715793|rs4868125-rs4868126|rs56406311-rs17451107|rs3764419-rs7504112-rs7223535|rs2044148-rs11892043|rs4542783-rs4804312|rs606452-rs584961|rs7759938-rs1933801|rs3100609-rs2580821|rs4141278-rs1055144|rs16848284-rs4694504|rs10231365-rs10238339|rs4239436-rs7238093|rs72813153-rs3088050|rs7830933-rs9644033|rs12629746-rs12493901|rs998584-rs6905288|rs10843151-rs11049711|rs3803042-rs754133|rs718314-rs10842707|rs4896582-rs9389987|rs1879529|rs13083798-rs7612511|rs2051773-rs1002226|rs6792408-rs12330322|rs741677-rs11247554|rs7801581|rs2268382-rs1465370|rs10080237-rs9341808|rs35957220-rs798489|rs7536458-rs12731372|rs10990303|rs12679556-rs4738141-rs1424864|rs1534025-rs6772896|rs1963689-rs1936797|rs757608|rs10797938-rs2274432|rs3936510|rs3791675-rs3791679|rs6054427-rs979012|rs2780226-rs1776897|rs4842838-rs11259926|rs11205303-rs67807996|rs1894633-rs9425573|rs975210|rs10802069-rs10923724|rs1708299-rs1635851|rs11938641-rs710841|rs7689420-rs1812175|rs6556301|rs6683598-rs10429950|rs8007661-rs7145052|rs10406327-rs3786897|rs4886782-rs4886778|rs806794-rs4412193|rs11694842-rs12991495|rs7638389-rs9860730|rs780159-rs779933|rs6437061|rs6569475-rs1936807|rs2637030|rs4743034-rs7874161|rs147330708-rs8055190|rs10943249-rs13192994|rs7632381-rs6767899|rs10195252	http://www.ebi.ac.uk/efo/EFO_0007789	Body measurement	http://www.ebi.ac.uk/efo/EFO_0004324	http://www.ebi.ac.uk/efo/EFO_0007789, http://www.ebi.ac.uk/efo/EFO_0008002	Body measurement,Other measurement	http://www.ebi.ac.uk/efo/EFO_0004324,http://www.ebi.ac.uk/efo/EFO_0001444
cognitive function measurement	intelligence, self reported educational attainment	644	82	12	54	66	0.0323004	2.6092e-210	6.05052e-206	9.3178e-204	0.1	0.181818	0.99	rs34795510|rs9503598-rs12524795|rs10874938|rs72737821-rs147613212|rs6732134-rs2163048|rs10129426-rs10149470|rs1255223-rs644799|rs9384679|rs10185725-rs3106666|rs11555274-rs12151248|rs176218-rs974471|rs13425585|rs12671937|rs2268894-rs4500960|rs382784-rs383618|rs7581162-rs10189857|rs1455349-rs992005|rs9401593-rs17814604|rs2252003|rs7309-rs11678980|rs5757748-rs132575|rs13428598-rs10191758|rs2721173-rs750472|rs1431196-rs11662271|rs12707116-rs6975134|rs10175405-rs2970991|rs1783803-rs7937910|rs3128341-rs17526367|rs7896910-rs7896518|rs6569077|rs215600-rs4720058|rs11157930-rs8005677|rs6492539|rs11138947-rs1105307|rs3747631-rs11588857|rs9328534-rs7044246|rs254779-rs254781|rs1054442|rs2426132|rs11636147-rs2289328|rs7175692-rs12914495|rs4314918-rs6674176|rs7313259-rs7299037|rs11720523-rs55736314|rs2295499|rs6429422-rs7535162|rs3809912|rs7325960-rs8002014|rs8062405-rs72793812|rs2172252-rs7623659|rs11726786-rs2726513|rs2842188-rs2819336|rs2081651-rs11737459|rs2152924-rs6666119|rs13018640-rs11123820|rs12967828-rs10853455|rs7867618-rs6477493|rs9820604-rs9809213|rs1330158-rs11793831|rs2456973-rs1131017|rs748832-rs9813513|rs10732573-rs1969355|rs10798880-rs7546297|rs10818606-rs10985420|rs1343775-rs12744310|rs2014004-rs17304079	http://www.ebi.ac.uk/efo/EFO_0008354	Other measurement	http://www.ebi.ac.uk/efo/EFO_0001444	http://www.ebi.ac.uk/efo/EFO_0004337, http://www.ebi.ac.uk/efo/EFO_0004784	Biological process,Other measurement	http://purl.obolibrary.org/obo/GO_0008150,http://www.ebi.ac.uk/efo/EFO_0001444
ankylosing spondylitis, psoriasis, ulcerative colitis, Crohn's disease, sclerosing cholangitis	ulcerative colitis	225	130	31	32	63	0.017891	3.23292e-210	7.4485e-206	1.15452e-203	0.215753	0.35493	0.99	rs6426833|rs13132308-rs7657746|rs3749171|rs7404095|rs7134472-rs11614178|rs17780256|rs941823|rs3806308|rs7556897|rs3774937|rs34920465-rs12568930|rs4380874-rs6466198|rs1893217-rs12968719|rs4728142|rs2816958|rs4845604|rs661054|rs1333062-rs4656958|rs3197999|rs928722-rs6920220|rs798502-rs1182188|rs12718244|rs17293632|rs3766606|rs4676406-rs4676408|rs10761659-rs10995271|rs10185424-rs4851529|rs7282490-rs4456788|rs8005161-rs11624293|rs56167332|rs6062496|rs2143178-rs2413583|rs10781499-rs10870077|rs17622378|rs11676348|rs2234161-rs10797432|rs4812833|rs17229285-rs6434978|rs12942547|rs11229555|rs12131796-rs7554511|rs17085007|rs11742570-rs1992661|rs80174646|rs395157|rs11150589-rs11574938|rs12720356|rs10758669|rs2201841-rs10889676|rs1801274-rs10800314|rs7608910|rs2823288-rs2823286|rs4246905-rs7848647|rs3024505-rs3024493|rs11236797-rs2155219|rs10748781-rs4409764|rs12946510-rs35736272|rs11230563|rs34779708-rs12261843|rs6911490-rs28701841|rs9977672-rs2836878|rs267939-rs3776414|rs2111485	http://www.ebi.ac.uk/efo/EFO_0003898, http://www.ebi.ac.uk/efo/EFO_0000676, http://www.ebi.ac.uk/efo/EFO_0000729, http://www.ebi.ac.uk/efo/EFO_0000384, http://www.ebi.ac.uk/efo/EFO_0004268	Digestive system disorder,Immune system disorder	http://www.ebi.ac.uk/efo/EFO_0000405,http://www.ebi.ac.uk/efo/EFO_0000540	http://www.ebi.ac.uk/efo/EFO_0000729	Immune system disorder	http://www.ebi.ac.uk/efo/EFO_0000540
Calcium channel blocker use measurement	Diuretic use measurement	104	102	12	43	55	0.00648847	8.97523e-210	2.0546e-205	3.20517e-203	0.364238	0.533981	0.99	rs2984644-rs2962383|rs9369409-rs9394951|rs893311-rs10832573|rs1894400-rs1894401|rs35436-rs35429|rs12058002-rs57748895|rs12656497-rs7733331|rs6078002-rs6108787|rs6442105-rs6771917|rs12258967-rs976785|rs907183-rs4537305|rs300934-rs10015412|rs3735533-rs916880|rs3753584-rs12567136|rs10878947-rs317685|rs10061288-rs6894014|rs13112725-rs56388530|rs9375459-rs9398823|rs2341599-rs6536076|rs7808452-rs6961048|rs620124-rs9506725|rs880315|rs72681869|rs1275988-rs11126666|rs72915163|rs3184504-rs7310615-rs11066309|rs6595839-rs10066170|rs569550|rs162185-rs12190287|rs12978472|rs10857147|rs6021247|rs11105352|rs9855086-rs2421647|rs591668-rs2643826|rs3918226|rs7011889-rs7463212|rs11632414-rs2168518|rs7701003|rs7174222|rs167479|rs60370741-rs10444491|rs460879-rs154656|rs10835916-rs7110547|rs62434123-rs17080089|rs6073354-rs6031431|rs72831344-rs72821787|rs2455569-rs633185|rs12705389-rs17477177|rs72689147-rs7688323|rs6039216-rs4813867|rs56094641-rs62033406|rs1439211-rs268263|rs1200385-rs7983337|rs78302204-rs259983	http://www.ebi.ac.uk/efo/EFO_0009930	Other measurement	http://www.ebi.ac.uk/efo/EFO_0001444	http://www.ebi.ac.uk/efo/EFO_0009928	Other measurement	http://www.ebi.ac.uk/efo/EFO_0001444
alcohol drinking, high density lipoprotein cholesterol measurement	apolipoprotein A 1 measurement	95	458	12	53	65	0.0266132	4.77362e-209	1.08581e-204	1.70472e-202	0.133197	0.235081	0.99	rs72729610-rs72729623|rs2943645-rs2972143|rs4660303-rs3768321|rs9987289-rs4841132|rs1468642-rs28873836|rs9989419|rs12224170-rs145276599-rs658118|rs78459082-rs11045172|rs331-rs287|rs881844-rs1877031|rs11230661-rs11227582-rs11228871|rs10951983-rs836546|rs45490496-rs2494748|rs55781197-rs255056|rs12422125-rs11246533|rs540730-rs73119306|rs76970536-rs112771035|rs12740374-rs7528419|rs13107325-rs13135092|rs1601933-rs2043082|rs7096937-rs2792751|rs367070|rs6073958-rs118024629|rs7817574-rs56960668|rs2575876-rs2740488|rs41266779-rs66757203|rs1689788-rs61805076|rs150844304|rs1800961|rs28487964-rs4273010|rs9817452-rs17451107|rs10713774-rs6448429|rs73052033-rs80080062|rs56144648-rs4714554|rs116843064|rs58084604-rs7238484|rs2642438|rs10846497-rs7298909|rs6765484-rs2013208|rs3184504-rs7310615|rs6458867-rs2749008|rs11870935-rs9989466|rs1047891|rs174566|rs2269434-rs10769254|rs235314|rs12753251-rs10798615|rs3800461-rs6907508|rs8086351-rs2156552|rs6461354-rs17138358|rs559355-rs1806895|rs686030-rs1215112|rs61789561-rs1154988|rs4820323-rs133015|rs10955991-rs10955992|rs2244608-rs7953249|rs3802548|rs112259268-rs72836561|rs8103728-rs57457691|rs2737216-rs6469605|rs2908522-rs2982521|rs2925979|rs11067231-rs10744826|rs7445-rs11089620|rs2963472	http://www.ebi.ac.uk/efo/EFO_0004329, http://www.ebi.ac.uk/efo/EFO_0004612	Biological process,Lipid or lipoprotein measurement	http://purl.obolibrary.org/obo/GO_0008150,http://www.ebi.ac.uk/efo/EFO_0004732	http://www.ebi.ac.uk/efo/EFO_0004614	Lipid or lipoprotein measurement	http://www.ebi.ac.uk/efo/EFO_0004732
intelligence, self reported educational attainment	self reported educational attainment	82	1853	11	63	74	0.092939	8.54653e-209	1.93169e-204	3.05208e-202	0.0397636	0.0764858	0.99	rs141729694|rs12967828-rs1963381|rs9503598-rs12524795|rs488476-rs644799|rs748832-rs9882532|rs10175405-rs2942884|rs2152924-rs575113|rs215600-rs9771228|rs176218-rs974471|rs13425585|rs2268894-rs4500960|rs7581162-rs10189857|rs1455349-rs992005|rs6492539-rs11620355|rs7313259-rs7974852|rs73344830|rs10732573-rs10773002|rs2172252-rs1873625|rs13428598-rs10191758|rs13018640|rs3897821-rs6429422|rs2721173-rs750472|rs9384679-rs2764265|rs11588857|rs12151248|rs17526367-rs2568955|rs281303-rs281302|rs12707116-rs6951416|rs6569077|rs55736314|rs9375188-rs17814604|rs34305371|rs10874938-rs12134151|rs11157930-rs8005677|rs1431196-rs11665242|rs9411332-rs7044246|rs11138947-rs1105307|rs2456973-rs1689510|rs34795510-rs71413877|rs1054442|rs9683585-rs2295499|rs11726786-rs2522545|rs7175692-rs12914495|rs3948495-rs2163048|rs7029718-rs1330158|rs10786662|rs569453-rs3809912|rs7325960-rs8002014|rs8062405-rs4787457|rs12028010-rs12744310|rs2081651-rs4318611-rs2081652|rs9788566-rs72671456|rs132575-rs12170452|rs2842188-rs2819336|rs3895736-rs13096357|rs9372625-rs1933721|rs28420834-rs867371|rs1783803-rs4491180|rs71351958-rs2426132|rs2014004-rs2526398|rs10215082-rs12671937|rs17563986-rs62057107|rs10990975-rs6477493|rs10818606-rs12375949|rs12569232-rs35771425|rs9820604-rs9809213|rs254779-rs34316|rs10185725-rs11695105|rs72737821-rs17372140|rs1947988-rs1484246|rs8138460-rs9616906|rs382784-rs406413|rs7924036-rs7896518|rs16845580-rs7309-rs11678980	http://www.ebi.ac.uk/efo/EFO_0004337, http://www.ebi.ac.uk/efo/EFO_0004784	Biological process,Other measurement	http://purl.obolibrary.org/obo/GO_0008150,http://www.ebi.ac.uk/efo/EFO_0001444	http://www.ebi.ac.uk/efo/EFO_0004784	Other measurement	http://www.ebi.ac.uk/efo/EFO_0001444
Alopecia	androgenetic alopecia	262	80	40	19	59	0.0128204	1.03027e-208	2.31398e-204	3.67923e-202	0.208481	0.345029	0.99	rs7542354|rs2497938|rs76972608|rs111668293|rs745977-rs6546334|rs11593840|rs9719620|rs8085664|rs16862069-rs13405699|rs77775907-rs9282858|rs115182912|rs939963|rs79437808|rs77767830|rs2876167-rs114190032|rs7061504|rs6047844-rs11087368-rs552649178|rs58788673|rs6756875-rs62146540|rs1704529-rs246180|rs7974900|rs7642536|rs7349332|rs10888690|rs12902958|rs7534070|rs1422798|rs13021718|rs6625163|rs61784834-rs6683032|rs16863765-rs13060333-rs4679956|rs9357047|rs12214131|rs12745121-rs9803723|rs7976269-rs10771462|rs5934505|rs1819008|rs4718886|rs11037975|rs72809171-rs72809169|rs6600257-rs2064251|rs4109346-rs78311490|rs9388490-rs9398803|rs71421546|rs12203592|rs12083887|rs71530654|rs3781452|rs2149150-rs855256|rs68088846|rs12702271|rs10930758|rs62060349-rs17833789|rs7680591|rs6752754|rs11578119-rs10919382|rs919462-rs112385572|rs35892873|rs11684254	http://www.orpha.net/ORDO/Orphanet_79364	Other disease	http://www.ebi.ac.uk/efo/EFO_0000408	http://www.ebi.ac.uk/efo/EFO_0004191	Other disease	http://www.ebi.ac.uk/efo/EFO_0000408
diastolic blood pressure	pulse pressure measurement	545	595	30	60	90	0.198345	1.18213e-208	2.63846e-204	4.22154e-202	0.0857143	0.157895	0.99	rs1401982-rs2681485|rs7107356|rs1173771|rs11780200-rs11783703|rs2681492|rs365990|rs17608766-rs533030436|rs6919440-rs7763558|rs78378222|rs10174214-rs10176996|rs60317590-rs1818275|rs11899888|rs875898-rs6969780|rs533414974-rs1322639|rs72681698|rs2282978|rs2306363|rs6578061-rs4454254|rs12203179|rs2286525-rs8068318|rs9644861-rs1333045|rs17362588|rs932764|rs880315|rs956006|rs13209747-rs9398815|rs2643826|rs13104866-rs2291435|rs2107595-rs6963129|rs1250259-rs1250247|rs633185-rs486023|rs7236548-rs2543029|rs2071382-rs2521501|rs13154066|rs4980389-rs562434|rs258494-rs2307111|rs10184428-rs1371182|rs7297416|rs1004467-rs12416331|rs167479|rs10224002-rs73158188|rs147707292-rs6429422|rs2289125-rs2289124|rs2579503-rs62155511-rs2579519|rs7129220|rs2854746-rs10260816|rs12705390-rs2392929|rs3063286-rs680515|rs268771-rs1675382|rs2138157-rs2972146-rs7590201|rs3786130-rs56288724|rs62039170-rs62053102|rs268263|rs10920250-rs527725|rs3790228-rs3790227|rs34370185-rs60199046|rs2009598-rs7226020|rs35436-rs11451130|rs6848906-rs2881854|rs17737768-rs11690961|rs139055942-rs12485003|rs79105258|rs2898290|rs12476527-rs1275984|rs223361-rs58477215|rs7500448|rs62039274-rs56143613|rs34489224-rs138475089|rs9337951-rs2505084|rs72799341-rs113715277|rs6797165-rs2683696|rs144449115-rs56290609|rs117870289|rs3132510-rs1800629|rs12258967-rs11014267|rs139491786|rs12208772-rs1919865|rs66803065|rs35501037-rs547190239|rs1859168-rs2023843|rs2759308-rs35175632|rs62053262-rs77870048|rs12716337|rs11222084|rs13220495-rs36109883|rs871606|rs7766549-rs9340995|rs12509595|rs11853359-rs28529655|rs6031435-rs6031431	http://www.ebi.ac.uk/efo/EFO_0006336	Other measurement	http://www.ebi.ac.uk/efo/EFO_0001444	http://www.ebi.ac.uk/efo/EFO_0005763	Cardiovascular measurement	http://www.ebi.ac.uk/efo/EFO_0004298
metabolic syndrome	triglyceride measurement	132	746	22	51	73	0.0602312	6.15908e-208	1.36614e-203	2.19948e-201	0.0906832	0.166287	0.99	rs268|rs10822163-rs10822155|rs9987289-rs4841132|rs343-rs263|rs12287066-rs11820589|rs8121509-rs6062343|rs76376137-rs185139895|rs540973884-rs632057|rs1009360|rs56094641-rs28567725|rs174566-rs1535|rs964184-rs651821-rs6589567-rs3741298|rs62084237-rs11871285|rs684773-rs61789601|rs11429307-rs3936511|rs535286942-rs4411227|chr20:44553722|rs7239575|rs2240466-rs12056034|rs12720922-rs9939224|rs326222-rs10838681|rs9817452-rs10049088|rs12225230-rs11827828|rs2980885-rs2980888|rs780094-rs4665972|rs1883025|rs11122450-rs2281721|rs15285-rs3844510|rs998584|rs9804646-rs11216126|rs72836561|rs638714-rs9436661|rs11078696-rs1143015|rs12686004-rs1800978|rs72959041-rs577721086|rs3814883|rs247617-rs12446515|rs139974673|rs1495741-rs4921913|rs12678919-rs10503669|rs673548-rs676210|rs11655056|rs603446|rs6999158-rs28597716|rs9378248|rs116843064|rs480823-rs481843|rs77009508-rs11751347|rs2943645-rs2138161|rs13107325|rs9332817-rs1064939|rs12472667|rs7660883-rs1408|rs563296|rs3949781-rs10797119|rs11206374|rs2306363-rs10750766|rs4244457-rs4407894|rs12928099-rs11075253|rs921971-rs66922415|rs780092|rs28383314-rs5021727|rs56133711-rs1519480|rs56959712-rs580063|rs894210-rs2197089|rs10187501-rs13389219|rs1532085-rs261290|rs2114273-rs12752223|rs483082|rs2925979|rs114165349|rs781006834|rs12945575-rs591939	http://www.ebi.ac.uk/efo/EFO_0000195	Metabolic disorder	http://www.ebi.ac.uk/efo/EFO_0000589	http://www.ebi.ac.uk/efo/EFO_0004530	Lipid or lipoprotein measurement	http://www.ebi.ac.uk/efo/EFO_0004529
body mass index	mathematical ability	2122	1538	8	133	141	1.99623	2.4047e-207	5.30091e-203	8.58747e-201	0.0400682	0.0770492	0.99	rs1147199-rs1147198|rs6023649-rs283274|rs2711111-rs2521230|rs7825157-rs2920939|rs8024137-rs7181610|rs11142387-rs12552288|rs2246208-rs2806934|rs1452075-rs6774533|rs12434396-rs7143963-rs4906263|rs1816537-rs7111153-rs2155645|rs4912763-rs10063055|rs1808192-rs4793836|rs8019612-rs12885454|rs3825430-rs9556958|rs17110109-rs4237798|rs12639523-rs56038322|rs12586987-rs1569979|rs10132779-rs75639464|rs12282785-rs10899279|rs2398861-rs10761251|rs7868984-rs10965780|rs11683207|rs1457532-rs7570446|rs2667360-rs12643771|rs28473311-rs1460676|rs576076-rs2518907|rs7123876-rs7122044|rs2820295-rs2644135|rs6864049-rs10057590|rs12899850-rs7175692|rs4759228-rs2640564|rs9538190-rs722122|rs4601460-rs4382592|rs7644552-rs4688370|rs1045706-rs1074462|rs7832708-rs4841504|rs2239647-rs17522122|rs12747719-rs11264489|rs10858334|rs9872276-rs9816029|rs4985417-rs11075779|rs800870-rs13270346-rs11778934|rs215634-rs7798739|rs1405876-rs2660971|rs17049244-rs6754296|rs6465468-rs737902|rs13107325|rs35099767-rs901630|rs12617004-rs7568149|rs613872|rs67338294-rs9869493|rs7560871-rs28414958|rs62260764-rs72906474|rs7319102-rs17262885|rs6871374-rs4242244|rs1106761-rs746839|rs2279574-rs704061|rs2253310-rs2764261|rs12495178-rs66568921-rs62261676|rs8084619-rs11081818|rs6575340|rs1025395-rs393155|rs2309757-rs13002946|rs2725371-rs10954772|rs11030119-rs4517468|rs4529677-rs7518221|rs28741121-rs28489620|rs2951398-rs10934989|rs78648104-rs4628086-rs2635727|rs12470698-rs6705514|rs9959497-rs7238896|rs62154720-rs4851057|rs111618480-rs73139257-rs149460172|rs40504-rs34317|rs3808477-rs17716502|rs11546878-rs11545169|rs1827540-rs4700608|rs2447832-rs171697|rs1492014-rs1454687|rs8033510-rs12916023|rs7519259-rs11208774|rs62084690-rs7218014|rs10734924-rs6489156|rs7357754-rs3763669|rs1927855-rs9527094|rs62442924-rs11772232-rs11760284-rs4721089|rs1046956-rs2526398|rs2169642-rs4123668|rs35039375-rs34720381|rs11892323-rs7582485|rs12760039-rs1361739|rs4818226-rs2837992|rs9977825-rs7282639|rs1106908-rs8070260|rs61903695-rs61903723|rs2570495-rs6707445|rs62427471-rs9480184|rs3746038-rs10411759|rs10886017-rs6585426|rs2291467-rs12365160|rs9479509-rs1933264|rs14184-rs4970846|rs1289736-rs2117762|rs12089815-rs10922907|rs6781254-rs34533962|rs6862346-rs62382095-rs1428121|rs6870983-rs9293499-rs7444298|rs4792728-rs1075901|rs4425734-rs12546331|rs11864750-rs7498665|rs2183947-rs1059490|rs2074613-rs6869910|rs4130548-rs2031496|rs34417222-rs34116853|rs7186893-rs28512462|rs12712784-rs1396141|rs2425857-rs2425847|rs10763587-rs7921226|rs1597598-rs12506698|rs66941101-rs34817112-rs71559051|rs34729-rs34704|rs7183417-rs2571249|rs1379828-rs9568926|rs12653396|rs10930502-rs2165934|rs1402025-rs406413|rs4880341-rs902627|rs9267677-rs34241101|rs17448885-rs35104491-rs17057164|rs7239883-rs7228101|rs7252453-rs6511027|rs28447555-rs75774080|rs507856-rs308705|rs55786114|rs10797987-rs12126231|rs34811474|rs58862095-rs1167827|rs11710037-rs11917431|rs7730898-rs3849710|rs10512839-rs11708163|rs801732-rs801738	http://www.ebi.ac.uk/efo/EFO_0004340	Body measurement	http://www.ebi.ac.uk/efo/EFO_0004324	http://www.ebi.ac.uk/efo/EFO_0004875	Biological process	http://purl.obolibrary.org/obo/GO_0008150
high density lipoprotein cholesterol measurement	metabolic syndrome	861	132	19	55	74	0.0695162	1.36627e-206	2.99332e-202	4.87912e-200	0.0805223	0.149043	0.99	rs12056034-rs35493868|rs268|rs247617-rs3764261|rs343-rs263|rs9647335-rs61789601|rs12686004-rs1800978-rs1883025-rs2740488|rs900399-rs10049088|rs17788930-rs7124681|rs10761737-rs10822155|rs61676547-rs11871285|rs2044426-rs7115583|rs3751812-rs56094641|rs174566-rs1535|rs11429307-rs3936511|rs3844510-rs13702|rs11664369-rs66922415|rs7660883|rs1534696|rs4871603-rs2980888-rs2954021|rs7170463-rs1023193|rs3905000|rs9939224-rs7499892|rs3949781-rs7036107|rs6765484-rs537069642|rs12150914-rs1532127|rs149492745-rs150844304-rs4273010-rs139974673|rs12225230-rs11827828|rs11216126|rs9987289|rs114165349-rs193084249|rs998584|rs72836561|rs6971365-rs10260148|rs5021727-rs28366301|rs72959041-rs577721086|rs76376137|rs1800961|rs77250403-rs261290|rs3814883|rs563296-rs577525|rs12678919-rs10503669|rs7239575-rs2435307|rs673548-rs676210|rs11789603|rs6999158-rs28597716|rs8126001-rs8121509|rs11820589-rs3135506|rs116843064|rs571848809-rs11751347|rs2943645-rs2138161|rs2074356|rs13107325|rs12945575-rs34138141|rs964184|rs10874777-rs12752223|rs3808439-rs6469605|rs8060686-rs56070533|rs1009360-rs6728523|rs16940212|rs2306363-rs10750766|rs2281721-rs2281718|rs12928099-rs11075253|rs11206374-rs3768321|rs4244457-rs4407894|rs1052373-rs10838681-rs75393320|rs632057|rs17309930-rs56133711|rs638714-rs1168114|rs483082-rs429358|rs894210-rs2197089|rs10187501-rs13389219|rs56959712-rs113740515|rs2925979|rs7895716-rs535286942	http://www.ebi.ac.uk/efo/EFO_0004612	Lipid or lipoprotein measurement	http://www.ebi.ac.uk/efo/EFO_0004732	http://www.ebi.ac.uk/efo/EFO_0000195	Metabolic disorder	http://www.ebi.ac.uk/efo/EFO_0000589
risk-taking behaviour	smoking status measurement	514	758	11	80	91	0.238309	9.70758e-204	2.11384e-199	3.4667e-197	0.0770533	0.143082	0.99	rs513150-rs7809303|rs28520003-rs9627272|rs9987376-rs2930537|rs55986545-rs1373178|rs75120545-rs62135521|rs462779-rs455650|rs58400863|rs10914684-rs55745410|rs2710606-rs2710634-rs176413|rs7124946-rs11511923|rs10789436-rs653953|rs11650438-rs11651955|rs17691999-rs8103940|rs12914977-rs2017500|rs1506719-rs2939756|rs6474609|rs9302604-rs1837016|rs13261666-rs13268621|rs2303751-rs4865512|rs10953957-rs1822518|rs10905461|rs9841382-rs4510419|rs34794623-rs34488670|rs1445649-rs2652460|rs4440591-rs6471291|rs41264285|rs899632-rs4276341|rs2239030-rs11062162|rs1381287|rs6265-rs2049045|rs2588978|rs4841503-rs6997839|rs56368231-rs62193862|rs4687552-rs2276825|rs4756044-rs56852527|rs359247-rs10174860|rs4275621-rs4923555|rs7680631-rs11943397|rs12195240-rs12202969|rs12902636-rs1435741|rs11813604-rs1616289|rs2279829|rs62052916-rs76513770|rs13134598-rs35590005|rs12828944-rs4760831|rs2890772-rs7571606|rs60843830-rs114976176|rs10863714-rs1891196|rs62515375-rs1486471|rs7585579-rs6732097|rs17147036-rs7920501|rs4674916-rs2047134|rs2155290-rs2155646|rs34399632-rs35702515|rs35219418-rs34161718|rs745570-rs2587505|rs62250759-rs62263923|rs1004787-rs534567|rs828867|rs79719017-rs6750529|rs4404022-rs12913243|rs6968380-rs4377898|rs13357015|rs13100903-rs62260755|rs6002676-rs4822103|rs12244388|rs60856912-rs7405743|rs4776361-rs2289791|rs1786070-rs2586786|rs6778487-rs35887108|rs6460944-rs1078112|rs11128203-rs4676964|rs4238818-rs12918191|rs62261746-rs57153235|rs12466547-rs11124322|rs10953765-rs684253|rs2722012-rs9288999|rs1549979-rs6783138|rs1008078-rs10922907|rs4659805-rs876793|rs4240561-rs4839955|rs1549212-rs4044321|rs1344293-rs6545765|rs12879529-rs12433109|rs7200801-rs6497840|rs9557376-rs7986115|rs11075924-rs3812984|rs1909527-rs7643392|rs62479657|rs1433309-rs266069|rs6951574-rs2533148	http://www.ebi.ac.uk/efo/EFO_0008579	Biological process	http://purl.obolibrary.org/obo/GO_0008150	http://www.ebi.ac.uk/efo/EFO_0006527	Other measurement	http://www.ebi.ac.uk/efo/EFO_0001444
neuroticism measurement	unipolar depression	571	195	12	62	74	0.0681051	1.03496e-203	2.23998e-199	3.69597e-197	0.106936	0.193211	0.99	rs5995992-rs9611519|rs12966052-rs12962538|rs166418-rs263645|rs12376738-rs10821129|rs215815-rs1466887|rs11599236-rs11596214|rs619466-rs1261070|rs1002656-rs1002655|rs2958162-rs12967143|rs1226412-rs1226413|rs535777-rs45506201|rs7837935-rs7841297|rs198457|rs61990288-rs1111179|rs1946473-rs3811935|rs1884352-rs301799|rs1806153|rs2678897-rs1518395|rs7789405-rs16887442|rs3793577|rs17828731|rs10514299-rs357512|rs11135349-rs6873557|rs141954845-rs815710|rs6019826|rs2488398-rs17641524|rs7200826|rs12052908-rs6720064|rs913930-rs2149351-rs13296664|rs7241572-rs34945223|rs6943746-rs10274968|rs7772160-rs2893916|rs586533-rs2458167|rs10244364-rs7807677|rs1933802-rs314289|rs7198928-rs3785232|rs55748329-rs56084168|rs10913112-rs4526571|rs1427027|rs2721811|rs868754-rs3823624|rs2509805-rs527528|rs7227069-rs8084280|rs1021363-rs2451500|rs12963231|rs78337797-rs4581549|rs9291211-rs34215985|rs4713145-rs9380010|rs4801157|rs6421926-rs30266|rs169235|rs12624433-rs2425752|rs57713596-rs200949-rs68006638-rs75782365|rs3799380-rs13218591-rs2273558|rs12587457-rs1045430|rs2247523-rs2715147|rs56887639-rs34020413|rs9517313-rs4772087|rs2304607-rs7703782|rs6483414-rs3862367|rs11082011-rs12967855|rs716508-rs7193263|rs13184801-rs10061069|rs3115672-rs2596505|rs2043539-rs11509880|rs2056477|rs61902811-rs6589377|rs7932640-rs61903412-rs645592|rs3764512-rs62091461|rs10960067-rs1982277|rs3099439-rs10942529|rs13084037-rs4955417|rs1948783-rs8089865|rs11127043-rs7585722	http://www.ebi.ac.uk/efo/EFO_0007660	Other measurement	http://www.ebi.ac.uk/efo/EFO_0001444	http://www.ebi.ac.uk/efo/EFO_0003761	Neurological disorder	http://www.ebi.ac.uk/efo/EFO_0000618
basophil percentage of granulocytes	basophil percentage of leukocytes	62	65	42	5	47	0.00246498	1.10879e-203	2.38532e-199	3.95963e-197	0.5875	0.740157	0.99	rs17758695|rs12762973|rs74472890|rs12447180|rs550065584|rs4386084|rs70992176|rs724744|rs3733018|rs75497452|rs71356805|rs10165200|rs9376098|rs340637-rs6840258|rs57228624|rs28479481|rs4360309|rs4982731|rs12151289|rs2074585|rs6701752|rs61925898|rs10893844|rs2271352|rs6782812|rs28721375-rs6685188|rs111887461-rs111536497|rs11579220-rs559370413|rs10100356|chr1:161599779|rs778798|rs72307178|rs1559964|rs2702912|rs35440906|chr1:212549357|rs150498232|rs3181077|rs8056952|rs163563-rs163574|rs6058796|rs17027750|rs4533474|rs67696533|rs1186222|rs12075|rs1537061	http://www.ebi.ac.uk/efo/EFO_0007995	Inflammatory measurement	http://www.ebi.ac.uk/efo/EFO_0004872	http://www.ebi.ac.uk/efo/EFO_0007992	Inflammatory measurement	http://www.ebi.ac.uk/efo/EFO_0004872
leukocyte count	lymphocyte count	830	198	21	57	78	0.10052	6.42491e-203	1.3739e-198	2.29442e-196	0.0821053	0.151751	0.99	rs77216612-rs66561220|rs9376091-rs9494142|rs10466905-rs2286599|rs880749-rs71689248|rs576247-rs516805|rs2476601|rs55706446-rs144942718|rs35963943-rs4261897|rs2371108-rs6801231|rs58106596-rs1058315|rs2442735-rs3131643|rs658349|rs151205200-rs1023667|rs986506-rs1386622|rs3731211-rs7036656|rs17041439|rs7939778-rs7934276|rs552599526|rs28599891-rs5020946|rs11574938-rs12716977|rs9913156-rs8071086|rs3735485|rs62092000-rs17762452|rs66504755-rs9600233|rs3184504|rs5780192-rs4951378|rs4733823-rs10087240|rs247826|rs1822534|rs13063578-rs13092573-rs7628747|rs758374-rs2073748|rs11039436-rs60515486|rs61387190-rs649540|rs10931933-rs6735656|rs4411786-rs4618126|rs175714|rs112158604-rs11800059|rs7578575|rs10404046-rs78663649-rs7251806-rs2290669|rs3732378|rs140508453-rs61780038|rs5498-rs35136957|rs34338164|rs6055955-rs1883932|rs6569648-rs7740107|rs17295246-rs59107033|rs13428910-rs6760805|rs2084312-rs2034310|rs7901056-rs12783726|rs2089979-rs13092376|rs3118469-rs7090504|rs8101375-rs10422126|rs1260326|rs17005891-rs6832951|rs3818717|rs6604-rs369457490|rs6706397-rs6433895|rs17011715-rs4272720|rs34038797-rs2535393|rs4937334-rs8705|rs62237617|rs1014530-rs2416804|rs2229094|rs12499307-rs12504282|rs17694933-rs1333054|rs2524079|rs10828725-rs10828723|rs3822733-rs62355272|rs5754100-rs878825|rs1285886|rs696|rs79478560-rs9863|rs72780191-rs72781680|rs2157691-rs2022003|rs74847330-rs79716587|rs6475611|rs713909-rs139407|rs11168249	http://www.ebi.ac.uk/efo/EFO_0004308	Hematological measurement	http://www.ebi.ac.uk/efo/EFO_0004503	http://www.ebi.ac.uk/efo/EFO_0004587	Hematological measurement	http://www.ebi.ac.uk/efo/EFO_0004503
childhood onset asthma	respiratory system disease	257	103	23	37	60	0.0161912	6.70214e-203	1.42466e-198	2.39342e-196	0.2	0.333333	0.99	rs72743461|rs3785356|rs117710327|rs12365699|rs17454584|rs9611573-rs9611602|rs115008099-rs2299012|rs7626218|rs9828592|rs11071559|rs3749833|rs943451-rs2255088|rs274943-rs10965935|rs1617333-rs2949669|rs72925996-rs62408233|rs4247364-rs1552458|rs4845604|rs36045143-rs12935657|rs72833417-rs56308324|rs34290285|rs9303279-rs4795399|rs903361-rs12023876|rs35621564-rs12531500|rs11495981-rs4722758|rs10836538-rs7130870|rs449454-rs12655443|rs113092121-rs2497318|rs891058-rs3856439|rs17670280-rs55661102|rs12123821|rs17103286-rs8020739|rs1837253|rs41283642-rs150707349|rs7734635|rs61816761|rs3939286-rs7848215|rs11178648-rs11178649|rs1885013-rs1950897|rs6473228-rs2221641|rs4910165-rs2052690|rs9860547-rs13099273|rs2197415-rs1444782|rs2999076-rs2811387|rs11236797-rs7936312|rs5743618|rs67872952-rs34445740|rs113010607-rs30526|rs16903574|rs59185885-rs72823641|rs2390314|rs1689510-rs705700|rs1887704-rs912131|rs3122929|rs479844|rs802731-rs55743914|rs10864360-rs159963|rs1655558|rs12722547|rs12952581-rs9889262|rs112401631	http://www.ebi.ac.uk/efo/EFO_0004591	Other disease	http://www.ebi.ac.uk/efo/EFO_0000408	http://www.ebi.ac.uk/efo/EFO_0000684	Other disease	http://www.ebi.ac.uk/efo/EFO_0000408
visceral adipose tissue measurement	waist-hip ratio	211	723	9	68	77	0.0933103	5.71817e-202	1.2083e-197	2.04203e-195	0.0898483	0.164882	0.99	rs2112347-rs2307111|rs749953-rs10507223|rs6548834-rs62259475|rs9641499-rs4476935|rs72892910-rs987237|rs7845090-rs1431659|rs6096886-rs6021889|rs1225060-rs13063979|rs7608397-rs929641|rs1652376-rs891387|rs12593088-rs7165759|rs1834144-rs1158805|rs56094641-rs9923544|rs1569135-rs1398060|rs6567160-rs538656|rs68169458-rs13255070|rs539515-rs543874|rs6545714-rs6739755|rs10896012|rs6265|rs8074454-rs8070737|rs6474945-rs10756714|rs809955|rs62106258|rs1800437-rs10423928|rs11776713-rs2725371|rs1591726-rs946106|rs704061|rs7942037-rs13642|rs7647305-rs55742087|rs13107325-rs13135092|rs9320823-rs901630|rs4402589-rs4788204|rs645040-rs13075615|rs254024-rs2161097|rs3825061-rs1784461|rs76327888-rs12590238|rs591939|rs10182458-rs7569646|rs1928496-rs1045411|rs11030112-rs11030108|rs2730806-rs1458156|rs62084234-rs12449442|rs12206094-rs2253310|rs2635727-rs4715208|rs17109256-rs7156625|rs13393304-rs6743060|rs11072384-rs3850986|rs1243188-rs10740991|rs10530053-rs889398|rs6857-rs429358|rs2744948-rs9469899|rs2183825-rs17770336|rs2613500-rs2613505|rs998584-rs11967262|rs112506159-rs7186893|rs12495178-rs62261725|rs4964656-rs3764002|rs8015400-rs10132280|rs9630986-rs11679338|rs4660808-rs72663503|rs12459368-rs12986231|rs12072739-rs9659380|rs13130484-rs10938398|rs35060985-rs4755720|rs2335077-rs1762509|rs10490869-rs13062093|rs13333747-rs13337177|rs719802|rs7132908-rs7138803|rs12575252-rs4929923|rs4757136-rs747601|rs7498665|rs9491696-rs9482772|rs2161228-rs2304608|rs2229616|rs62190394-rs17324331	http://www.ebi.ac.uk/efo/EFO_0004765	Other measurement	http://www.ebi.ac.uk/efo/EFO_0001444	http://www.ebi.ac.uk/efo/EFO_0004343	Body measurement	http://www.ebi.ac.uk/efo/EFO_0004324
mean corpuscular volume	reticulocyte count	386	379	24	53	77	0.0894819	9.10937e-202	1.91357e-197	3.25307e-195	0.111919	0.201307	0.99	chr11:61551356|rs17647863-rs249394|rs548850890-rs147649347|rs861400-rs2968478|rs737092-rs6014993|rs76186171-rs139164185|rs592423|rs1799945-rs198851|rs139300217-rs77677521|rs4916478-rs2015708|rs113542380|chr22:37462936|rs35259020|rs76493570-rs34897497|rs131656-rs138665726|rs2418568-rs7255045|rs532398216|rs12582170-rs9739640|rs55649226-rs113635136|rs218265|rs1203833-rs2541639|rs140522|rs12135894-rs1175550|rs11438927-rs34734847|rs8176747-rs149037075|rs9487051-rs9487023|rs668887-rs607203|rs7218708-rs34012755|rs17076724-rs875741|rs17592366-rs113131010|rs60992881-rs2238368|rs3811444|rs6803-rs9892942|rs71446622-rs34011672|rs11970772-rs10947997|rs754205-rs61358232|rs11356507-rs718515-rs9944715|rs869167739|rs41274072-rs72829144|rs144861591-rs79220007|rs7776054-rs34164109|rs9349205|rs35998524-rs74417235|rs113809617|rs2022003-rs2246434|rs2748424|rs146087803-rs36225153|rs7908745-rs11239537|rs10758656-rs17803780|rs17534202|rs9376072-rs6904897|rs11464707-rs11587735|rs1434282|rs61823972|rs17476364|rs6730558-rs3896594|rs4832312-rs1193|rs113107529-rs8013143|rs4737010|rs73928486|rs34117943-rs71382075|rs7482541-rs12365482|rs8887|rs2145943|rs159058|rs7896547-rs200510190|rs415895-rs472109|rs113700287|rs7138216-rs11611397|rs6592965|rs855791-rs2076085|rs113993396-rs143800403|rs964184-rs651821|rs9820353-rs2227930|rs7019033-rs76917914|rs564636753-rs4434553-rs7385804|rs148912436-rs140446749	http://www.ebi.ac.uk/efo/EFO_0004526	Hematological measurement	http://www.ebi.ac.uk/efo/EFO_0004503	http://www.ebi.ac.uk/efo/EFO_0007986	Hematological measurement	http://www.ebi.ac.uk/efo/EFO_0004503
high density lipoprotein cholesterol measurement	waist-hip ratio	861	723	25	73	98	0.380759	2.08405e-201	4.35228e-197	7.44239e-195	0.0659489	0.123737	0.99	rs2112347-rs2307111|rs2967605-rs2241588|rs2167750-rs6824451|rs2740488-rs1883025|rs9863753-rs6784615|rs2183825-rs1412234|rs3749748-rs17764730|rs74419430-rs672341|rs11727676|rs2605110-rs11118320|rs15285-rs13702|rs61676547-rs12449442|rs1979527-rs113761591|rs7188071-rs7498665|rs1800978|rs72801474|rs1011731-rs10752944|rs863750|rs2428548-rs11231138|rs10992396-rs12686780|rs9491696-rs2489629|rs62565259|rs2298632|rs1534696|rs7647305-rs10513801|rs7925100-rs3825061|rs35493868-rs55747707|rs13389219-rs10195252|rs76530346-rs73650963|rs12214804-rs76376137-rs114760566|rs11664369-rs6567160|rs7316878-rs2200155|rs140201358|rs4660808-rs3768321|rs78058190|rs11216183-rs7115583|rs8078513-rs11658872|rs632057-rs634869|rs254024-rs2161097|rs28446899-rs13269725|rs3751812-rs9923544|rs1122080-rs2434612|rs3761706-rs17041868|rs998584|rs12328675-rs7607980|rs6021914-rs6021889|rs34138141-rs591939|rs17326656|rs6971365-rs10260148|rs72959041-rs577721086|rs144033177|rs2455848-rs13097947|rs1054852-rs7133378|rs858519-rs8081548|rs2435307-rs891387|rs1431659|rs645040-rs9647335|rs8126001|rs145276599-rs34312154-rs75393320|rs10019888-rs73243877|rs1379227-rs11622947|rs2943645-rs1515108|rs113740515-rs601339|rs2058914-rs34675318|rs11724804-rs12510382|rs17309930-rs11030108|rs2448-rs6450176|rs2074356|rs13107325|rs3903399|rs4788204-rs3814883|rs2254069-rs7079858|rs1216006-rs2204886|rs79311290|rs3184504-rs597808-rs11066320|rs112875651-rs2954021|rs2764209-rs2744948-rs2263329|rs2159607|rs1225053-rs13063979|rs2278426-rs737338|rs61955196-rs28577594|rs10842708-rs11534749|rs429358|rs3936510-rs3936511|rs1045241|rs11654387-rs16975758|rs2335077-rs2878349|rs10761785-rs10761737|rs4755720|rs4691379-rs11100083|rs1262720-rs549058|rs900399-rs900400|rs465983-rs459193|rs56271783|rs62092069-rs1158805|rs2925979|rs62271373|rs7020604-rs117435644	http://www.ebi.ac.uk/efo/EFO_0004612	Lipid or lipoprotein measurement	http://www.ebi.ac.uk/efo/EFO_0004732	http://www.ebi.ac.uk/efo/EFO_0004343	Body measurement	http://www.ebi.ac.uk/efo/EFO_0004324
asthma	eosinophil count	432	791	19	69	88	0.209011	3.32693e-201	6.9075e-197	1.18809e-194	0.077533	0.143908	0.99	rs10178845-rs13416555|rs7936323-rs7936312|rs11071559|rs62026377-rs12935657|rs10167431-rs1997502|rs34290285|rs34173062|rs8088712-rs12453988|rs2016366-rs2227312|rs912131-rs34259893|rs12722502|rs1837253|rs3802597-rs10905284|rs10455025-rs1898671|rs584001-rs625228-rs371638091|rs12872801-rs34270626|rs74360995-rs952579|rs16903574|rs1071849-rs11577318|rs1468790-rs34020101|rs2095044-rs992969|rs35570272-rs7646283|rs1109151-rs202636|rs12365699-rs73005426|rs11539209|rs11121240-rs301819-rs159963|rs3117098-rs28383314|rs10152595-rs7166081|rs12440045-rs1942|rs4739738-rs13274067|rs9807989-rs1861245|rs10131197-rs61975764|rs2296618-rs76181804|rs2949661-rs1214598|rs9290877-rs9815874|rs653178-rs10774624|rs2706345-rs115008099|rs117710327|rs45609335-rs138538714|rs8129030-rs9979383|rs3024971|rs11670020|rs8133974-rs2242900|rs431362-rs431978|rs11895277-rs35548551|rs2072130-rs3024622|rs7636495-rs11185551|rs72836346-rs13405741|rs1504215-rs62408225|rs697852|rs12253380-rs10508372|rs7700687-rs10875596|rs11153159-rs11759732|rs17293632|rs7918084-rs113092121|rs12515180-rs6866614|rs3758212-rs10986311|rs34332679-rs8020739|rs73072483-rs73078636|rs62109854-rs8103278|rs228953|rs766406-rs3778279|rs61841332|rs12952581-rs17637472|rs55749605-rs13062095|rs2197415-rs1444782|rs12697352-rs4594881|rs773110-rs1689510|rs10794666-rs34349689|rs3730775-rs12454487|rs62066853|rs2695478-rs7132277|rs174551-rs174548|rs1420101-rs12470864|rs7894791|rs3804333-rs9372120|rs760517|rs13190880-rs9390032|rs11603634-rs12788104|rs75765453-rs75639632|rs9852648-rs2014490|rs12494693-rs7622814|rs71368508|rs1474348-rs1800797|rs7119563-rs542831|rs55646091-rs61894547|rs12775438-rs16917546|rs112401631	http://www.ebi.ac.uk/efo/EFO_0000270	Other disease	http://www.ebi.ac.uk/efo/EFO_0000408	http://www.ebi.ac.uk/efo/EFO_0004842	Hematological measurement	http://www.ebi.ac.uk/efo/EFO_0004503
intelligence	schizophrenia, intelligence, self reported educational attainment	675	235	7	70	77	0.0970243	5.39755e-200	1.11418e-195	1.92753e-193	0.092437	0.169231	0.99	rs9616914-rs10854884|rs62194185-rs6715073-rs6723841|rs4852252-rs7557781-rs12479238|rs3758927-rs4936216|rs12761761-rs55771711|rs2466920-rs7674220|rs166820-rs1560208|rs3935685-rs4468571|rs1566085-rs13266268|rs12897763-rs10483349|rs11100307-rs72712511|rs8028130-rs17507216-rs12439619|rs3106666-rs4398228|rs9989230-rs55894132|rs9375031-rs9401452-rs1933720|rs11055980-rs10845988|rs10831912-rs1866706-rs11022505|rs7618501-rs9858059-rs4688756-rs13100903|rs418939-rs406204|rs778591-rs2531360|rs12707116-rs1362739|rs11793831-rs10757417|rs748832-rs9846711|rs7774567-rs77482156|rs177430-rs4800490|rs12124523-rs34305371|rs2721173-rs11774212|rs2309752-rs6712515-rs13010010|rs4664442|rs12410444-rs2819336|rs2333604-rs1959440|rs4446794-rs4240470|rs56233836-rs11209970|rs3747631-rs11588857|rs242559-rs35076622|rs4130344-rs28600726|rs9289296-rs11720236|rs9384679-rs557544-rs4945816-rs3813498|rs1054442|rs9634624|rs12885221-rs7146202-rs2239647|rs13428598-rs4273169|rs12574893-rs2885208|rs11579557-rs35771425|rs72906064-rs72906060|rs80289781-rs9324380|rs1615350-rs1106241|rs6508220-rs1431196-rs1972044|rs348276-rs13044144-rs2426132|rs12189452|rs1408579|rs5758605-rs1800754|rs13107325-rs35225200|rs9951698-rs3809912|rs7302200-rs10876864|rs2143103-rs10917152|rs10858096-rs2297797|rs7319102-rs7338138|rs10227076-rs56150095-rs35417702|rs11720523-rs6779258|rs4129585-rs13262595|rs12967828|rs72759215-rs1526896|rs2478286-rs2251499|rs4744899-rs11138902|rs7599488-rs10189857|rs2889964-rs17425572|rs12900061-rs28513670|rs10949662-rs11765189|rs11688767-rs13012916|rs2008514-rs7359397|rs7904321-rs10995426|rs1008078-rs10922907|rs34180096-rs7776707-rs12535854|rs1580019-rs1376289|rs2710323-rs187084-rs2336670-rs6778735-rs3755799|rs132570	http://www.ebi.ac.uk/efo/EFO_0004337	Biological process	http://purl.obolibrary.org/obo/GO_0008150	http://www.ebi.ac.uk/efo/EFO_0000692, http://www.ebi.ac.uk/efo/EFO_0004337, http://www.ebi.ac.uk/efo/EFO_0004784	Biological process,Neurological disorder,Other measurement	http://www.ebi.ac.uk/efo/EFO_0000618,http://www.ebi.ac.uk/efo/EFO_0001444,http://purl.obolibrary.org/obo/GO_0008150
Alzheimer's disease, family history of Alzheimer‚Äôs disease	family history of Alzheimer‚Äôs disease	180	52	40	10	50	0.00572512	8.72007e-199	1.78968e-194	3.11405e-192	0.274725	0.431034	0.99	rs41289512|rs4263041|rs73037426|rs3925681|rs7412|rs118104581|rs375972689|rs3844143-rs580887|rs10792832|rs6733839|rs203709|rs679515-rs6701713|rs3752241|rs11605427-rs1582763|rs148601586|rs80257887|rs2927468|rs3845261|rs62118504|rs56261258|rs112481437|rs28399637|rs449647|rs187370608|rs6859|rs117612135|rs150820726|rs28469095-rs17643262|rs1081105|rs2967668|rs8112526-rs412776|rs346757-rs346763|rs11881756|rs76856627|rs2965169|rs111371860|rs4236673-rs1532278|rs157580|rs147188206|rs6448453-rs6448451|rs60239918|rs60049679|rs73045691-rs2376866-rs11672748|rs114360492|rs140824606|rs12461065|rs138137383|rs184384746|rs7384878-rs1859788|rs595290	http://www.ebi.ac.uk/efo/EFO_0000249, http://www.ebi.ac.uk/efo/EFO_0009268	Neurological disorder,Other measurement	http://www.ebi.ac.uk/efo/EFO_0000618,http://www.ebi.ac.uk/efo/EFO_0001444	http://www.ebi.ac.uk/efo/EFO_0009268	Other measurement	http://www.ebi.ac.uk/efo/EFO_0001444
adult onset asthma	atopic asthma	91	197	20	36	56	0.0109652	1.07276e-198	2.18912e-194	3.83095e-192	0.241379	0.388889	0.99	rs62322662-rs45613035|rs6454805-rs12212193|rs17775170-rs74263644|rs35441874-rs12935657|rs3024971-rs1059513|rs13022699|rs72743461-rs17293632|rs17145188|rs62296577|rs10152595|rs55646091|rs17843580-rs9272346|rs12413578|rs249677-rs10699671|rs2239346-rs9940480|rs28688825-rs73730377-rs34104805-rs566952760|rs72782676|rs34290285|rs76962799|rs11751024-rs9272426|rs2834787-rs11088309|rs10795672-rs2025758|rs10021288-rs17454584-rs151275015|rs1444782-rs1775554|rs7302200-rs705699|rs10167431|rs12722502|rs9275282-rs2647003|rs1837253|rs4491851-rs9828592|rs35204956-rs13263709|rs2243297-rs60153262|rs28617673|rs6886061-rs540485182-rs17513503|rs17547610|rs1898671-rs73786772|rs1023518-rs3749833|rs151027268-rs140545087|rs3939286-rs992969|rs7523907-rs2056625|rs2589561|rs62557312-rs10975413|rs7851246-rs2169287|rs12912010|rs118013485-rs117710327|rs118091978-rs75861713|rs17406680|rs3122929|rs140302846-rs74209703|rs34986765-rs7183955|rs12661352-rs41288885|rs9268813|rs60227565-rs3771175|rs7936312|rs4594881-rs11742240|rs13017455-rs12479210	http://www.ebi.ac.uk/efo/EFO_1002011	Other disease	http://www.ebi.ac.uk/efo/EFO_0000408	http://www.ebi.ac.uk/efo/EFO_0010638	Other disease	http://www.ebi.ac.uk/efo/EFO_0000408
body height	systolic blood pressure	2984	1027	18	116	134	1.87447	2.17235e-198	4.40781e-194	7.75775e-192	0.0345628	0.0668163	0.99	rs2234962-rs7095308|rs12829457-rs10842705|rs2529090-rs2711117|rs2834253-rs7281554|rs4323860-rs2084600|rs59652089-rs17790804|rs4619890-rs62290561|rs4883481-rs9669354-rs4768862|rs10188078-rs13020428|rs34877991-rs267239|rs12035750-rs10922478|rs11231596-rs4980515|rs12946454-rs8067974|rs13108218|rs4837793-rs10760117|rs62361338-rs57561676|rs10832013-rs4353253|rs114165349-rs79598313|rs1776897-rs76376137|rs11657101-rs8078112|rs72661887-rs61776719|rs6571939-rs34983854|rs10883674-rs10883617|rs439523-rs2287922|rs7023828-rs1129|rs1599473-rs2469997|rs7248104-rs4804413|rs2048240-rs4666070|rs6567160|rs3812163|rs17010961-rs17010957|rs72654647-rs4601530|rs10818775-rs803733|rs7796089|rs34990159-rs10954312|rs5992134-rs10854521|rs1167827-rs6963105|rs2395622-rs4713858|rs13107325|rs68007459-rs112280096|rs3015455-rs2934679|rs10521146-rs2240276|rs6141766-rs28482886|rs7905471-rs7077016|rs6721145-rs6747490|rs7585427-rs6747943|rs10406327-rs7256564|rs896693-rs12790943|rs1572381-rs848309|rs2196792|rs2480171-rs61950149|rs12636560-rs1730040|rs2610990-rs2724475|rs3918226|rs11546525-rs175426|rs11080134-rs113900126|rs7970350-rs7306710|rs144241592-rs1169078|rs11915143-rs7639683|rs7665304-rs28686893|rs7254067-rs8102876|rs12948439-rs9901810|rs2585810-rs12577283|rs80073370-rs286|rs2254303-rs7763558|rs28866311-rs3959554|rs10911356-rs2289635|rs1635852-rs10274928|rs6000890-rs4396807|rs3802230-rs28719775|rs34768785-rs12683776-rs7045409|rs7765757-rs9885632|rs592373|rs140473396-rs72841270|rs2004640-rs4728142|rs3741210-rs35506085|rs7100317|rs6593297-rs7793921|rs9389786-rs7763294|rs2289125-rs10830278|rs377599-rs260508|rs62075585-rs11077397|rs10769130-rs3740781|rs34958982-rs7107356|rs224045-rs10995311|rs9875516-rs11928547|rs776601-rs10031777|rs11556924|rs1173727-rs10059884|rs76895963|rs551011992-rs7207400|rs35587648-rs28406364|rs62016946-rs2899463|rs73181210|rs2292553-rs2382818|rs1018148-rs4775769|rs35410017-rs11135740|rs750085-rs80346118|rs6996733-rs62504693|rs12431811-rs10132476|rs2024385-rs7956514|rs2305013-rs11217863|rs10218741-rs10863578|rs1801253|rs185819|rs1036821-rs16905190-rs894348|rs10781976-rs12928036|rs73306860-rs6100340|rs13227860-rs4507656|rs17030613-rs10857961|rs9590403-rs8002514|rs1047891|rs42039-rs42038|rs532093-rs3813498|rs3184504-rs7137828|rs4619406-rs11076856|rs1906672-rs3925|rs2416564-rs811689|rs1239948|rs7340705-rs17237537|rs10457315-rs9285425|rs28929474|rs256741-rs12980849|rs2920917-rs17321432|rs6087709-rs878639|rs2188717-rs12708665|rs10477176-rs153662|rs7597768-rs10203824|rs256904-rs459193|rs8014182-rs75482283|rs7502409-rs10852858|rs10513137-rs55715288|rs187799739-rs11580946|rs73046792	http://www.ebi.ac.uk/efo/EFO_0004339	Body measurement	http://www.ebi.ac.uk/efo/EFO_0004324	http://www.ebi.ac.uk/efo/EFO_0006335	Other measurement	http://www.ebi.ac.uk/efo/EFO_0001444
household income	schizophrenia, intelligence, self reported educational attainment	247	235	11	55	66	0.0355037	1.05392e-197	2.12637e-193	3.76367e-191	0.158654	0.273859	0.99	rs1813760-rs12442330|rs3087523-rs62154720|rs1112629-rs17656017|rs12761761-rs55771711|rs2466920-rs7674220|rs7325960-rs7319102|rs4982712-rs9989230|rs76076331-rs77966298|rs3935685-rs4468571|rs28491529|rs1566085-rs13266268|rs12897763-rs10483349|rs4388516-rs4240470-rs7032484|rs798829-rs7302200-rs10876864|rs4506495-rs80289781|rs6952006|rs3738200-rs35771425|rs12410444-rs673253|rs10831912-rs1440277|rs12124523-rs34305371|rs2721173-rs11774212|rs17367750-rs11100307|rs1362739|rs10061788|rs7599488|rs2283-rs152599|rs10165653-rs4398228|rs240702-rs7359397|rs132570-rs5995757|rs1526896-rs26949-rs6449503|rs1615350-rs7306755|rs35076622-rs17689966-rs16940672|rs12773625-rs7908463|rs3747631-rs11588857|rs11055980-rs35309068|rs4273169-rs6430030-rs12465778|rs9653442-rs6712515|rs34615736-rs28600726|rs12670901-rs4732129|rs9556958|rs2068428-rs4741594|rs77609760-rs62166490|rs4800490|rs4130548-rs12754946|rs952594-rs4688756|rs12640626-rs13136968|rs1431196-rs62100765|rs2144683-rs1314114|rs62427469-rs9371912|rs1978102-rs35417702|rs7783012-rs9969232|rs3095075|rs9375031-rs4524616|rs6459480|rs2188179-rs4729068|rs62263923|rs7558283|rs2889964-rs17425572|rs7776707-rs4727618|rs1008078-rs12089815-rs4146669|rs10429582-rs10757417|rs62262084-rs7429990|rs12967855-rs1941955|rs56221553-rs56236451|rs10892806-rs10892807|rs6779258-rs11714337	http://www.ebi.ac.uk/efo/EFO_0009695	Other trait	http://www.ebi.ac.uk/efo/EFO_0000001	http://www.ebi.ac.uk/efo/EFO_0000692, http://www.ebi.ac.uk/efo/EFO_0004337, http://www.ebi.ac.uk/efo/EFO_0004784	Biological process,Neurological disorder,Other measurement	http://www.ebi.ac.uk/efo/EFO_0000618,http://www.ebi.ac.uk/efo/EFO_0001444,http://purl.obolibrary.org/obo/GO_0008150
hypertension	systolic blood pressure	101	1027	19	50	69	0.0634455	2.32282e-196	4.66016e-192	8.29509e-190	0.0651558	0.12234	0.99	rs11754682-rs13210511|rs569550-rs1973765|rs9814480|rs1799945-rs198851|rs17030613|rs10882397-rs932764|rs35473622-rs10895001-rs604723|rs59851826-rs10069554|rs11230728-rs751984|rs4387287|rs805303|rs62481856-rs2392929|rs7924431-rs11040595-rs3942852-rs1872167-rs59652089-rs12225683-rs4109837|rs2859814-rs7715779|rs3744760-rs12946454|rs360158-rs4910498|rs6590812-rs6590811|rs3774427|rs2084600-rs1580004|rs891511|rs6969780|rs2643826|rs4888372-rs10781976|rs7497304-rs2521501|rs1327235-rs6108787|rs8101673-rs7246865|rs1173727|rs12459965-rs66978877|rs2293579-rs7107356-rs7103648|rs4684242|rs73029563-rs268263-rs1898841-rs2675149|rs17367504-rs55857306|rs167479|rs180913-rs180912|rs139293840|rs1333047-rs1333045|rs17035646-rs880315|rs1470260-rs56352102|rs2493296-rs2493292|rs11636952-rs936226|rs10745332-rs2932538|rs11187838-rs2274224|rs12715461-rs3821843|rs79105258|rs58244401-rs78793397|rs140473396-rs11191580|rs7137828-rs10774625|rs17046344-rs17046380|rs13107325|rs12258967|rs9907379-rs2286526|rs16998073-rs13125101|rs12978472-rs34328549|rs17004869|rs73306860-rs16982520|rs2681492-rs12579302|rs3790604-rs10776752|rs35085068-rs11629120|rs12476527-rs1731243|rs35427-rs35434|rs3802230-rs12679242|rs2021783|rs1859168-rs2023843|rs1401982-rs7297206|rs72831343-rs1530440|rs4883481-rs7302981|rs2469997|rs28840973-rs28495639|rs2067087	http://www.ebi.ac.uk/efo/EFO_0000537	Cardiovascular disease	http://www.ebi.ac.uk/efo/EFO_0000319	http://www.ebi.ac.uk/efo/EFO_0006335	Other measurement	http://www.ebi.ac.uk/efo/EFO_0001444
cognitive function measurement	schizophrenia, intelligence, self reported educational attainment	644	235	8	67	75	0.0925684	2.19731e-195	4.38374e-191	7.84689e-189	0.0932836	0.170648	0.99	rs11774212-rs750472|rs12761761-rs55771711|rs1375561-rs62263923|rs7325960-rs7319102|rs6975134-rs1362739|rs1615350-rs1969355|rs406204-rs383618|rs2188179-rs12671937|rs4945816-rs9384679|rs2743461-rs1800754|rs28447555-rs9868075|rs62260764-rs7429990|rs3106666-rs4398228|rs7175692-rs28513670|rs11157930-rs9989230|rs11138947-rs4744899|rs72793812-rs7359397|rs6492539-rs9634624|rs1431196-rs11662271|rs7557781-rs4470366|rs11793831-rs10757417|rs3747631|rs2239647|rs35526560-rs35417702|rs1408579-rs10883451|rs3095075-rs34155847|rs9375031-rs4395728|rs12410444-rs2819336|rs7302200-rs1131017|rs4434138-rs2710323|rs72799126-rs7444191|rs28737193-rs17507216-rs12439619|rs960231-rs1810868|rs9607782-rs2413631|rs2297797-rs6666119|rs2530241-rs2531360|rs2889964-rs921107|rs2143103|rs1054442|rs1941954-rs1941955|rs7535162-rs2256126|rs348276-rs2426132|rs4500960-rs4664442|rs12670901-rs4732129|rs12189452-rs982102|rs9556958|rs1108732-rs1959440|rs13428598-rs4273169|rs11707501-rs9289296|rs3809912|rs72906064-rs72906060|rs13107325-rs35225200|rs11055980-rs7299037|rs11765189|rs5757748-rs132570|rs28600726-rs11737459|rs11720523-rs6779258|rs4129585-rs13262595|rs2252003-rs2251499|rs10061788-rs62369123|rs10831912-rs2099744|rs12967828-rs10853455|rs7599488-rs10189857|rs176218-rs12897763|rs7776707-rs12535854|rs9813513-rs9846711|rs518839-rs10892806|rs13266268-rs1106761|rs1008078-rs10922907|rs61331678-rs4468571|rs4700393-rs1526896|rs3741434|rs1580019-rs1376289|rs4240470-rs10985420|rs11100307-rs4863516	http://www.ebi.ac.uk/efo/EFO_0008354	Other measurement	http://www.ebi.ac.uk/efo/EFO_0001444	http://www.ebi.ac.uk/efo/EFO_0000692, http://www.ebi.ac.uk/efo/EFO_0004337, http://www.ebi.ac.uk/efo/EFO_0004784	Biological process,Neurological disorder,Other measurement	http://www.ebi.ac.uk/efo/EFO_0000618,http://www.ebi.ac.uk/efo/EFO_0001444,http://purl.obolibrary.org/obo/GO_0008150
autoimmune disease	hypothyroidism	97	152	20	34	54	0.00901829	2.83648e-195	5.62746e-191	1.01294e-188	0.276923	0.433735	0.99	rs3087243|rs9507287|rs11675342|rs2476601|rs114558062|rs2030519-rs12634152|rs12582330-rs1320344|rs7088058-rs3850765|rs6840978-rs6833591|rs11258303-rs2181622|rs61759532-rs35776863|rs3765209-rs2823272|rs229541-rs229540|rs6505765-rs1893217|rs17025117-rs7655915|rs3184504-rs7310615|rs13380830-rs12325861|rs17020139-rs10494079|rs34509786-rs145268310|rs2075302-rs2111485|rs10444776-rs34678053|rs28583049-rs6798068|rs1032129|rs55984493|rs78534766|rs9356551-rs1951459|rs12981033-rs12980063|rs761357|rs706778-rs7090530|rs391851-rs28157|rs76428106|rs1790588-rs8099412|rs4409785|rs11073337|rs3807307|rs970987|rs7850258-rs1443438|rs1534430|rs34536443|rs1921445-rs13090803|rs10424978-rs10425559|rs71508903|rs60600003|rs9392504-rs1050976|rs7441808|rs7568275-rs7582694|rs5865|rs221774-rs221781|rs1810396-rs865488|rs772920-rs11171739|rs6914622-rs9497965|rs4761587-rs3847803|rs13281186-rs7005834|rs4293777-rs56817615	http://www.ebi.ac.uk/efo/EFO_0005140	Immune system disorder	http://www.ebi.ac.uk/efo/EFO_0000540	http://www.ebi.ac.uk/efo/EFO_0004705	Other disease	http://www.ebi.ac.uk/efo/EFO_0000408
high density lipoprotein cholesterol measurement	low density lipoprotein cholesterol measurement	861	593	31	61	92	0.312296	7.54933e-195	1.48948e-190	2.69596e-188	0.0675477	0.126547	0.99	rs4969141-rs12948394|rs6790951-rs10513551|rs4149307-rs2066714|rs267733-rs267738|rs611917-rs4970834-rs12740374-rs6657811|rs35493868-rs17145738|rs9647335-rs28478252|rs9884390-rs1117816|rs13702|rs6073958-rs6065904|rs533617|rs13392272-rs1041968|rs174566-rs174564|rs72926946-rs7569317-rs182472492|rs5471|rs557933-rs556107|rs12748152|rs6934962-rs35936182|rs8126001-rs6090040|rs77960347|rs77147124|rs17404153-rs17345563|rs9471975-rs3763236|rs112771035|rs2255141-rs2792751|rs2585398-rs4791641|rs7308864-rs71079573|rs8086351-rs7241918|rs10761737-rs10761756|rs9987289|rs1446585-rs151022760|rs2965169-rs2927439|rs114165349-rs193084249|rs8051431-rs2434885-rs4788446|rs3775228|rs41280463-rs17369400|rs72959041-rs141783576|rs998584|rs12686004-rs1800978|rs35221132-rs4997370|rs395908-rs519113|rs9491699-rs2489629|rs8106922-rs1038026-rs157580|rs1800961|rs976058-rs35777071|rs56325564-rs10445374|rs8101801-rs737338|Chr19:45422946|Chr11:116648917|rs2068888|rs11789603|rs676210|chr11:61594920:D|rs3764261-rs183130|rs34150222-rs75572195|rs6857-rs429358|rs11254464-rs3758413|rs2740488|rs6805251-rs570238285|rs1168127-rs1168114|rs3936511|rs79105258|rs10649122-rs61352607|rs2642438|rs13107325|rs2764209-rs76967117|rs964184|rs836550-rs702485|rs11601507|rs1730859-rs2878349|rs3184504-rs597808-rs11066320|rs72805692-rs16926246|rs10184004-rs13389219|rs6542680|rs12146566-rs10791660|rs28601761-rs2954021|rs13076933|rs261334-rs1800588|rs13379043|rs112259268-rs72836561|rs72823020|rs571848809-rs191555775|rs1532085-rs77250403|rs3751812-rs62033400|rs2519093-rs532436|rs77375493|rs140584594|rs907866|rs7412-rs1065853|rs7941030-rs58473820|rs704-rs2071379|rs12272004-rs3135506	http://www.ebi.ac.uk/efo/EFO_0004612	Lipid or lipoprotein measurement	http://www.ebi.ac.uk/efo/EFO_0004732	http://www.ebi.ac.uk/efo/EFO_0004611	Lipid or lipoprotein measurement	http://www.ebi.ac.uk/efo/EFO_0004732
body mass index	grip strength measurement	2122	149	12	70	82	0.193393	8.0371e-195	1.57701e-190	2.87015e-188	0.03746	0.0722149	0.99	rs12691307-rs4609871|rs35142762-rs13021737|rs4858940-rs4858934|rs2593235-rs12910459|rs11689199-rs13002946|rs7498665-rs62037364|rs77012907-rs80078501|rs7084454-rs1243182|rs613872-rs1642294|rs39654-rs529200|rs2206277-rs2744475|rs35364449-rs62004866|rs245774-rs7730898|rs12914623-rs7165759|rs2126165-rs7702033|rs7678054-rs7658243|rs9366863-rs9469899|rs9299-rs2288278|rs539515-rs543874|rs1529883-rs8025708|rs7133378-rs4575361|rs4988235-rs6759321|rs62253653-rs1004807|rs563296-rs522110|rs149496329-rs17249398|rs10203386|rs34633411-rs6567160|rs8073510-rs7218014|rs9579775|rs13107325-rs13135092|rs13130484-rs10938397|rs1513475-rs17280180|rs1477890-rs66679256|rs72917544-rs77625597|rs9320823-rs901630|rs1523766-rs1523768-rs775736|rs6499240-rs889398|rs1115091-rs34341-rs2112347|rs181617194|rs113230003|rs11500477-rs11039266|rs3843540-rs3901286|rs1951716-rs6575340|rs7357754-rs1329733|rs6495017-rs730180-rs4776614|rs329120-rs329124|rs9968060-rs1452075|rs891387-rs303760|rs17024393|rs1000096-rs13132853|rs7231880-rs7227810|rs7138803-rs12367809|rs17806224-rs2206929|rs12663230-rs6904571|rs6913361-rs10807136|rs6720868-rs7571826|rs11671304-rs3810291|rs2447832-rs2431112|rs56068671-rs78648104|rs1627854-rs12470698-rs1731259|rs7249|rs11030104-rs6265|rs11223444-rs10894670|rs12369179-rs147730268|rs34517439|rs2044469|rs1521624|rs58383713-rs35851183-rs72649373|rs12680842-rs12680855|rs7955910-rs28642975|rs61873510|rs1454687|rs9877408-rs3849570|rs2238435-rs879620|rs11642015-rs9937053|rs4484511-rs7755875|rs2862996-rs4755720|rs12599952|rs12705916-rs9641509|rs288230-rs40067|rs62106258-rs62107261|rs207299-rs112199	http://www.ebi.ac.uk/efo/EFO_0004340	Body measurement	http://www.ebi.ac.uk/efo/EFO_0004324	http://www.ebi.ac.uk/efo/EFO_0006941	Other measurement	http://www.ebi.ac.uk/efo/EFO_0001444
alcohol consumption measurement, high density lipoprotein cholesterol measurement	apolipoprotein A 1 measurement	85	458	12	48	60	0.0238119	2.64922e-194	5.16978e-190	9.46069e-188	0.124224	0.220994	0.99	rs72729610-rs72729623|rs2943645-rs2972143|rs4660303-rs3768321|rs1689788-rs61805076|rs150844304|rs1800961|rs9987289-rs4841132|rs1468642-rs28873836|rs28487964-rs4273010|rs9817452-rs17451107|rs10713774-rs6448429|rs73052033-rs80080062|rs56144648-rs4714554|rs9989419|rs116843064|rs58084604-rs7238484|rs2642438|rs10846497-rs7298909|rs6765484-rs2013208|rs12224170-rs145276599-rs658118|rs78459082-rs11045172|rs331-rs287|rs1047891|rs174566|rs881844-rs1877031|rs11230661-rs11227582-rs11228871|rs10951983-rs836546|rs235314|rs2269434-rs10769254|rs45490496-rs2494748|rs12753251-rs10798615|rs3800461-rs6907508|rs55781197-rs255056|rs6461354-rs17138358|rs559355-rs1806895|rs8086351-rs2156552|rs12422125-rs11246533|rs686030-rs1215112|rs540730-rs73119306|rs61789561-rs1154988|rs12740374-rs7528419|rs4820323-rs133015|rs10955991-rs10955992|rs13107325-rs13135092|rs1601933-rs2043082|rs3802548|rs112259268-rs72836561|rs7096937-rs2792751|rs8103728-rs57457691|rs2737216-rs6469605|rs367070|rs6073958-rs118024629|rs7817574-rs56960668|rs2908522-rs2982521|rs2925979|rs2575876-rs2740488|rs11067231-rs10744826|rs7445-rs11089620|rs41266779-rs66757203|rs2963472	http://www.ebi.ac.uk/efo/EFO_0007878, http://www.ebi.ac.uk/efo/EFO_0004612	Other measurement,Lipid or lipoprotein measurement	http://www.ebi.ac.uk/efo/EFO_0004732,http://www.ebi.ac.uk/efo/EFO_0001444	http://www.ebi.ac.uk/efo/EFO_0004614	Lipid or lipoprotein measurement	http://www.ebi.ac.uk/efo/EFO_0004732
mean corpuscular hemoglobin concentration	mean corpuscular volume	129	386	31	32	63	0.0304569	6.87137e-194	1.33362e-189	2.45386e-187	0.139381	0.24466	0.99	rs9804550|rs11864973|rs11085824-rs56397034|rs117747069|rs1799945-rs198851|rs861400-rs551118|rs9892942-rs28448745|rs671|rs11082512-rs9944715|rs4672497|chr22:37462936|rs13339636|rs9325434-rs2015708|rs35998524-rs74417235|rs113809617|rs79105258|rs2022003-rs2246434|rs144861591-rs79220007|rs13331259|rs73928486-rs61166126|rs182152244|chr19:1056492|rs334|rs2541639-rs3760047|rs7120391|rs138665726-rs374588807|rs61823972|rs4368963-rs2923427-rs1901282|rs12490148-rs72382362|rs4737010|rs35676364-rs6747952|rs563995|rs11627485|rs532398216|rs9924561|rs10192562-rs10164806|rs855791|rs4238686|rs9487023|rs28398409-rs34544423|rs35188965-rs13181874|rs8887|rs10751450|rs13335629|rs7385804-rs2075672|rs12135894-rs1175550|rs415895-rs472109|rs8176749-rs149037075|rs4896131-rs6904897|rs60992881-rs2238368|rs3811444|rs11315539-rs28687655|rs8177318|rs9349205-rs3218097|rs1484878-rs16978474|rs56287436|rs869784-rs113700287|rs964184-rs651821|rs55649226-rs3804139|rs7203560|rs7776054|rs9477074-rs6459467|rs146087803-rs76505278	http://www.ebi.ac.uk/efo/EFO_0004528	Hematological measurement	http://www.ebi.ac.uk/efo/EFO_0004503	http://www.ebi.ac.uk/efo/EFO_0004526	Hematological measurement	http://www.ebi.ac.uk/efo/EFO_0004503
body height	vital capacity	2984	595	13	103	116	1.08599	1.15594e-193	2.23135e-189	4.12801e-187	0.033497	0.0648226	0.99	rs9851441-rs6775611|rs10129429-rs10151945|rs10283100|rs2749418-rs6600365|rs62621197-rs11670030|rs4792250-rs8067165|rs10082444-rs11257358|rs9435733-rs2284746|rs117642368|rs1046874-rs10793765|rs876531-rs6718655|rs6824748-rs34916030|rs1472565|rs7677078-rs7692161-rs10489032|rs12475813-rs35832626|rs6977416|rs1994876-rs4349489|rs1900016-rs10998018|rs3807945-rs17365498|rs187799739|rs35535898-rs12329366|rs2252074-rs1142|rs7162503-rs3959554|rs28819846-rs6751968|rs227728-rs227745|rs1991556-rs7207400|rs17134767|rs72982934-rs6567160|rs72776472-rs1978427|rs2241059-rs2241058|rs7214743-rs2079795|rs6446312-rs6446315|rs6877994-rs7700998|rs1514134-rs1392140|rs10779447-rs957198|rs12131063-rs6692738|rs645601-rs648193|rs1248079-rs11198898|rs4252548|rs262823-rs10945540|rs7916441|rs11022463-rs7926971|rs6980299-rs740567|rs10405035-rs6512023|rs4344931-rs6752657|rs3747973-rs823118|rs35043843-rs17038164|rs1388242|rs9680696-rs10854521|rs71423566-rs35770984|rs34003290-rs13093889|rs1635852-rs1513272|rs12096239-rs2219320|rs2294214|rs2974389-rs4684158|rs1354053-rs1814982|rs6918725-rs1490384|rs12985850-rs2864419|rs7765757-rs6569725|rs3118008-rs34768785|rs6908258-rs56075219|rs1467847-rs1041733|rs6951144-rs67248060|rs10089933-rs13263338|rs17819973-rs8065311|rs10184849-rs7585767|rs395962-rs370771|rs11657101-rs12452590|rs11126228-rs4854475|rs2580820-rs749052|rs6786081-rs72997390|rs10916606-rs2897048|rs73148102|rs13107325|rs7223535-rs62070648|rs12153596-rs72643433|rs34848742-rs12509014|rs77672322-rs80215473|rs112540634-rs2764204|rs6121246-rs6060796|rs2637254-rs6480836|rs8069451-rs9903269|rs12198986-rs3812163|rs10948222-rs9349309|rs7706662-rs6595440|rs28377694-rs28481863|rs57246313-rs4722530|rs4931356-rs2289300|rs4985445-rs3790076|rs1776897-rs9689096|rs72656010-rs35399441|rs1000972-rs967417-rs1884897|rs374017-rs750188|rs6554107-rs12507563|rs11750560-rs853175|rs28503877-rs67650739|rs441467-rs4325151|rs77422089-rs80085026|rs11731421-rs2592831|rs4886782-rs4337252|rs55749333-rs72827503|rs8122757-rs73611371|rs2812208-rs41284816|rs143384-rs878639|rs59985551-rs3791679|rs11049204-rs57380671|rs114106861-rs9864031|rs35799012-rs76109497|rs34811474|rs7000590-rs7826312|rs11681299-rs7571971|rs62133340-rs6743685|rs1417488-rs6658835|rs4369779-rs4310973|rs12586289-rs4901541|rs4705938-rs7705189	http://www.ebi.ac.uk/efo/EFO_0004339	Body measurement	http://www.ebi.ac.uk/efo/EFO_0004324	http://www.ebi.ac.uk/efo/EFO_0004312	Other measurement	http://www.ebi.ac.uk/efo/EFO_0001444
Eczema, allergic rhinitis	atopic asthma	153	197	19	40	59	0.018436	4.8469e-193	9.30587e-189	1.73089e-186	0.202749	0.337143	0.99	rs12365699|rs12212193-rs905670|rs16903574-rs77665773|rs3771175-rs72823641|rs35621564-rs10244416|rs9889953-rs7221109|rs16948048-rs12952581|rs3024971|rs55646091|rs13017455-rs13020553|rs34986765-rs10519068|rs2393717-rs61946386|rs62623446|rs12122629-rs12123821|rs8043253-rs12440045|rs4845604|rs2422254|rs10818483-rs2159778|rs34290285|rs7646283-rs9828592|rs12935657|rs17293632|rs10021288-rs17454584-rs151275015|rs10912564-rs11811856|rs28749131-rs2517690|rs138407416-rs11539209|rs12722502|rs1837253|rs11751024-rs17843580-rs28407950|rs891058-rs10174949|rs10791824-rs479844|rs3933376-rs41285280|rs7523907-rs1214598|rs72699185-rs2169287-rs3939286-rs144829310|rs72782675-rs72782676|rs509399|rs12413578-rs186856025|rs60946162-rs13099273|rs4916533-rs112669193|rs45613035|rs13197384-rs2746438|rs118013485-rs117710327|rs56380902-rs7359623|rs2390314|rs10934569-rs9816071|rs249677|rs13263709-rs4739736|rs2070901|rs2589561-rs1444789|rs4594881-rs6881270|rs7936312|rs1689510-rs705699|rs6886061-rs7728912-rs17513503|rs7140939-rs8008961|rs2289276-rs1438673-rs73786772|rs20541|rs2025758-rs11255938|rs2766666-rs1555926|rs112401631	http://purl.obolibrary.org/obo/HP_0000964, http://www.ebi.ac.uk/efo/EFO_0005854	Immune system disorder,Other trait	http://www.ebi.ac.uk/efo/EFO_0000001,http://www.ebi.ac.uk/efo/EFO_0000540	http://www.ebi.ac.uk/efo/EFO_0010638	Other disease	http://www.ebi.ac.uk/efo/EFO_0000408
Eczema	childhood onset asthma	189	257	16	47	63	0.0297101	6.2904e-193	1.20127e-188	2.24638e-186	0.164491	0.282511	0.99	rs3024665-rs75763833|rs12365699|rs72743461-rs56375023|rs1342326-rs72699185-rs7848215|rs35441874-rs12935657|rs1904522-rs17454584|rs3024971|rs12123821-rs115288876|rs60946162-rs9860547|rs943451-rs2255088|rs1716183-rs1260294|rs62623446|rs1885013-rs7140939|rs3749833-rs6894249|rs4845604|rs301806-rs10864360|rs34290285|rs12886625-rs71421264|rs705700-rs61938962|rs6503533-rs4580194|rs20541-rs1295685|rs1617333-rs1214598|rs891058-rs3856439|rs905670-rs62408233|rs4574025-rs8086340|rs10791824-rs479844|rs6498169-rs11645657|rs61816761|rs12968012-rs1893380|rs6785012-rs7625643|rs1655558-rs12440045|rs4722758-rs10245867|rs45613035|rs10519068-rs11071559|rs4739738-rs2221641|rs140522418-rs61907710|rs10836538-rs7925585|rs5743618|rs73196739-rs55661102|rs118013485-rs117710327|rs59185885-rs72823641|rs16903574|rs5751086-rs9611573|rs2390314|rs3853750-rs7734635|rs11255753-rs17144046|rs6594499|rs7936323-rs11236797|rs449454-rs249677|rs12952581-rs12185242|rs2070901|rs1806656-rs2293616|rs1444782|rs10244416-rs12531500|rs117137535|rs3730775-rs1893958|rs9895436-rs10468514|rs7518129-rs10158467|rs11065979-rs653178|rs3933376-rs55743914|rs3213567-rs188074962|rs13277355|rs112401631	http://purl.obolibrary.org/obo/HP_0000964	Other trait	http://www.ebi.ac.uk/efo/EFO_0000001	http://www.ebi.ac.uk/efo/EFO_0004591	Other disease	http://www.ebi.ac.uk/efo/EFO_0000408
HMG CoA reductase inhibitor use measurement	low density lipoprotein cholesterol measurement	97	593	18	45	63	0.0351832	9.56431e-193	1.81677e-188	3.41554e-186	0.100478	0.182609	0.99	rs72631343-rs740516|rs12916|rs12739394-rs2495504|rs77542162|rs4299376|rs611917-rs4970834-rs12740374-rs6657811|rs2740488-rs1883025|rs2068888|rs1169288|rs3764261-rs183130|rs4639414-rs150169808|rs645040-rs28478252|rs9929977-rs11641811|rs1260326|rs577721086-rs141783576|rs15285-rs13702|rs2519093|rs11787365-rs11781667|rs118039278-rs74617384|rs112339942-rs11206517|rs2737245|rs143020224-rs6511720|rs1495741|rs964184|rs55714927-rs72837687|rs9295123-rs2297374|rs1367117-rs934197|rs976058-rs2603192|rs7213086-rs10445374|rs56668103-rs6129760-rs6065311|rs2080227-rs4671050|rs7746081-rs2066905|rs58542926|rs556107-rs570530|rs28601761-rs2954021|rs34631598-rs34150222|rs261334-rs1800588|rs1584063-rs4518111|rs1030431-rs4738684|rs10889338-rs1168127|rs6475606-rs1537371|rs8126001-rs6090040|rs114165349-rs79598313|rs472495-rs693668|rs799157-rs799158|rs2618567|rs10468017-rs1532085|rs11591147|rs112771035|rs11057830|rs11743303-rs3936511|rs34042070-rs2287997|rs1501908-rs6882076|rs601338-rs516316|rs1883711-rs2207132|rs2738447|rs187429064-rs188247550|rs17725246-rs2073547|rs1421085-rs62033400|rs7412-rs1065853|rs998584|rs13125101-rs1458038|rs76895963	http://www.ebi.ac.uk/efo/EFO_0009932	Other measurement	http://www.ebi.ac.uk/efo/EFO_0001444	http://www.ebi.ac.uk/efo/EFO_0004611	Lipid or lipoprotein measurement	http://www.ebi.ac.uk/efo/EFO_0004732
diastolic blood pressure, alcohol drinking	mean arterial pressure, alcohol drinking	66	47	25	18	43	0.00189736	2.4819e-192	4.68951e-188	8.86318e-186	0.614286	0.761062	0.99	rs4306343-rs2417823|rs640065|rs198812-rs198851|rs10184428|rs1275984-rs1275985|rs67744136-rs17613287|rs72831345|rs149764880|rs740746|rs10897164|rs12902690-rs11636952|rs4371736-rs10051330|rs2306363|rs13107325-rs35225200|rs6676300-rs3753581|rs11725969|rs7808452-rs6961048|rs2071449-rs4759319|rs988398|rs899366-rs13249843|rs34071855|rs12118370-rs2999159|rs2643826|rs111478946|rs4475251|rs6108787|rs1573643|rs12978472|rs9292468|rs112640876|rs7118275-rs10766309|rs10255839|rs7209400|rs670401-rs604723|rs13125101-rs12509595|rs13209747-rs9388520|rs13405173|rs62434129|rs4551304-rs4841409|rs35443|rs7310615-rs597808|rs6026740|rs145485557	http://www.ebi.ac.uk/efo/EFO_0006336, http://www.ebi.ac.uk/efo/EFO_0004329	Biological process,Other measurement	http://purl.obolibrary.org/obo/GO_0008150,http://www.ebi.ac.uk/efo/EFO_0001444	http://www.ebi.ac.uk/efo/EFO_0006340, http://www.ebi.ac.uk/efo/EFO_0004329	Biological process,Other measurement	http://purl.obolibrary.org/obo/GO_0008150,http://www.ebi.ac.uk/efo/EFO_0001444
cutaneous melanoma	nevus count, cutaneous melanoma	71	68	18	28	46	0.00295309	3.32412e-192	6.24782e-188	1.18708e-185	0.494624	0.661871	0.99	rs10936600-rs3950296|rs76798800|rs3761444-rs132941|rs7902587-rs1265165|rs1126809|rs747657-rs2695237|rs78378222|rs1636744|rs2447853-rs13178866|rs16886790-rs72834823|rs12215602-rs10214796|rs62034121|rs150962800-rs117648907|rs75570604-rs1805007|rs56953221-rs6994183|rs10200279-rs10931936|rs7941496-rs2054095|rs3780269-rs875968|rs1801516|rs8444-rs7412746|rs6059655|rs32578|rs9577174-rs1278768|rs2369633-rs11240396|rs12290699-rs7102217|rs9651783-rs4354713|rs13263376-rs1481853|rs408825-rs443099|rs6564982-rs2967383|rs1061036-rs1056927|rs79966207|rs10739220|rs1339759|rs1800440|rs16891982-rs185146|rs143190905|rs4420522-rs8046299|rs12913832|rs117132860|rs12523094-rs10942621|rs6914598|rs5766565|rs12473635-rs61712781|rs13283146-rs10960710|rs869330-rs871024|rs113469387	http://www.ebi.ac.uk/efo/EFO_0000389	Cancer	http://www.ebi.ac.uk/efo/EFO_0000616	http://www.ebi.ac.uk/efo/EFO_0004632, http://www.ebi.ac.uk/efo/EFO_0000389	Cancer,Other measurement	http://www.ebi.ac.uk/efo/EFO_0000616,http://www.ebi.ac.uk/efo/EFO_0001444
erythrocyte count	reticulocyte count	937	379	22	63	85	0.217214	9.548e-192	1.78519e-187	3.40971e-185	0.0690496	0.129179	0.99	rs737092-rs6014993|rs34011672-rs12876143|rs17592366-rs4982211|rs4668585-rs3896594|rs12050884|rs13008603-rs71422190|rs6864691-rs875741|rs113635136-rs9872347|rs6494407-rs35639661|rs115697725-rs147649347|rs11356507-rs4890628|rs532398216|rs2742552-rs10769966|rs34012755-rs918227|rs9480866-rs1268161|rs61823972-rs748012|rs11789898-rs35259020|rs61791368-rs549920468|rs140522|rs3184504|rs79220007-rs1800562|rs3741651-rs9739640|rs4916478-rs9834661|rs3169166-rs4887023|rs2958137-rs2290893|rs7133378-rs9863|rs10758656|rs60992881-rs2238368|rs4756856-rs12365482|rs3811444|rs6803-rs9892942|rs4743150-rs76917914|rs11553699|rs564636753-rs4434553-rs7385804-rs2075671|rs3767809-rs11587735|rs1203833|rs9376072-rs9399135|rs7520050-rs9429088|rs2748424-rs2748427|rs6443959-rs3914188|rs869784-rs113700287|rs780094-rs4665972|rs2968478|rs6981737-rs3808576|rs78024727-rs76186171|rs7412|rs7776054-rs34164109|rs2005455-rs11438927|rs9349205|rs6424115-rs3003333|rs113809617|rs592423-rs590856|rs28601761-rs112875651|rs78124867-rs113993396|rs34285816-rs76493570|rs34592828-rs144215134|rs2307823|rs218237-rs218265|rs17534202|rs4737009-rs4737010|rs35267807-rs7908745|rs1434282|rs17476364|rs6709815-rs1427445|rs10947997|rs12568930-rs34963268|rs10769263-rs2868996|rs1283705-rs1654723|rs78358631-rs6040116|rs800512-rs2737265|rs11615482-rs7138216|rs2072860-rs2076085|rs8887|rs6920965-rs10782230|rs10649609-rs13389219|rs1175550|rs159058|rs36225153|rs6782400-rs2227930|rs58879558-rs4606752|rs12232460-rs74035509|rs12489828-rs2577831|rs6592965|rs8176747-rs12216891|rs9487051-rs1546723	http://www.ebi.ac.uk/efo/EFO_0004305	Hematological measurement	http://www.ebi.ac.uk/efo/EFO_0004503	http://www.ebi.ac.uk/efo/EFO_0007986	Hematological measurement	http://www.ebi.ac.uk/efo/EFO_0004503
creatinine measurement, glomerular filtration rate	glomerular filtration rate	70	481	11	46	57	0.0205945	7.72006e-190	1.4359e-185	2.75693e-183	0.115385	0.206897	0.99	rs1111571-rs7185391|rs6546869-rs6546838|rs164748-rs154656|rs491567-rs690428|rs1321917-rs13298297|rs2802729-rs2490391|rs79760705-rs111366116|rs9472135-rs881858|rs948493-rs4014195|rs187355703|rs13329952|rs12207180-rs2279463|rs316009-rs316020|rs267738|rs4667594-rs3815573|rs1719934-rs9962915|rs10774021-rs11062167|rs34861762-rs10109414|rs3750082-rs3750081|rs780093|rs3850625|rs10008637-rs17319721|rs6088580-rs2273684|rs1106766-rs7974833|rs2039424-rs10746942|rs1047891|rs2453580-rs2440165|rs3812036-rs6420094|rs7956634-rs10846157|rs72759880-rs113246091|rs8101667-rs12460876|rs1394125-rs10851885|rs1887252-rs10874312|rs11959928-rs11951093|rs12451586-rs4794813|rs6492982-rs476633|rs112545201-rs10513801|rs963837|rs163160-rs63934|rs1525362-rs9682041|rs807624-rs807601|rs6127099|rs62435145-rs10277115|rs1377164-rs12458009|rs1397764-rs347685|rs77924615|rs6973656-rs848490|rs71359461-rs8096658|rs10159261-rs7546668|rs10127790-rs10857788|rs500830-rs9529913|rs2453533-rs1145077|rs9895661|rs80282103|rs10994860-rs10821905|rs2712184-rs1548945|rs10254101-rs7805747	http://www.ebi.ac.uk/efo/EFO_0004518, http://www.ebi.ac.uk/efo/EFO_0005208	Other measurement	http://www.ebi.ac.uk/efo/EFO_0001444	http://www.ebi.ac.uk/efo/EFO_0005208	Other measurement	http://www.ebi.ac.uk/efo/EFO_0001444
smoking behaviour measurement	smoking initiation	127	241	9	49	58	0.018721	2.49653e-189	4.61939e-185	8.91543e-183	0.187097	0.315217	0.99	rs11861214-rs1139897|rs67596067-rs2938134|rs4275621-rs4391802|rs624833|rs71367545-rs71367544|rs3811038|rs1869073-rs2678670|rs76608582|rs7807019-rs10233018|rs329118-rs329120|rs12933292-rs889398|rs35175834-rs34488670|rs35375873-rs71627581|rs1995812-rs6741228|rs10490064-rs4671357|rs10254729-rs6962772|rs963354-rs9842947|rs6119897-rs4911241|rs9436888-rs1933270|rs6699397-rs10922907|rs2399626-rs8042134|rs1392816-rs7528604|rs62417597-rs12202536|rs11783093|rs3769949-rs10187103|rs62098013|rs6779302-rs748832|rs4731919-rs4731925|rs62372074-rs2080870|rs2867112-rs6711254|rs72779066-rs11255908|rs1246264-rs1246265|rs4571506-rs7708715|rs7297175-rs1701704|rs6598539|rs7553348-rs10789396|rs28485305-rs1038093|rs11210887-rs549845|rs72678864|rs240963-rs7766610|rs4949465-rs12739999|rs359247-rs359243|rs732083-rs12453682|rs4044321-rs986391|rs10001365-rs17576594|rs2401924-rs2214107|rs7948789-rs9919670|rs2240294-rs11768481|rs9811047-rs6778080|rs2056475-rs1922018|rs17632217-rs13153393|rs12775431-rs12244388|rs10427255-rs2890772-rs11694518|rs7333559|rs60952428-rs4888444|rs6935954-rs4413606|rs10282292-rs38748|rs6011779	http://www.ebi.ac.uk/efo/EFO_0005671	Other measurement	http://www.ebi.ac.uk/efo/EFO_0001444	http://www.ebi.ac.uk/efo/EFO_0005670	Biological process	http://purl.obolibrary.org/obo/GO_0008150
body mass index	smoking status measurement	2122	758	9	103	112	0.983838	3.35901e-189	6.18323e-185	1.19955e-182	0.0404624	0.0777778	0.99	rs3810291|rs359247-rs359234|rs4759228-rs3741499|rs4295919-rs4472800|rs12244388-rs4290163|rs6731872-rs13021737|rs10930502-rs7600835|rs4601460-rs7026534|rs11683207-rs11692435|rs141547796-rs78648104|rs3088142-rs4746270|rs1035010-rs7809303-rs6947395|rs36061954-rs4739558|rs1369159-rs7164067|rs6592775-rs10899469|rs10953765-rs1840660|rs2276825-rs41292864-rs2256332-rs2240920|rs6452787-rs12653396|rs1899689-rs10953957|rs7730898-rs2339171|rs1289736-rs6437769|rs77803072-rs12052206|rs6265|rs17276464-rs62319005|rs180963-rs7769142|rs62106258|rs1520455-rs2193062|rs2303751-rs9291768|rs6696828-rs951258|rs7072776-rs7084454|rs62155873-rs4851057|rs7188873-rs7186893|rs8009329-rs8005334|rs6997839-rs4841504|rs1008078-rs12089815|rs9826984-rs905993|rs8096225-rs9304204|rs62052916-rs62051555-rs76513770|rs10254729-rs3901286|rs11651955-rs1075901|rs67455627-rs1045411|rs1242889-rs6575340|rs1009181-rs2183947|rs113230003|rs11789249-rs62536931|rs12636984-rs1568488|rs1549979-rs6762267|rs1030015|rs12740789-rs1993709|rs56184305-rs12128108|rs4900591-rs12433109|rs823099-rs823114|rs3172494-rs73078367|rs12902636-rs8025708|rs2718791-rs1805207|rs10858334|rs56367474-rs722122|rs7519259-rs1937443|rs60764613-rs7238896|rs10914684-rs6682438|rs1816537-rs78239456-rs2155646-rs2155645|rs7525548-rs1514177|rs9538162-rs4055791|rs56168640-rs4857968|rs8134638-rs4818005|rs57800857-rs13109980|rs4857338-rs1454687|rs1271272-rs1263627|rs9366846-rs6913361|rs2322622-rs9528062|rs3115418-rs1704190|rs650198-rs7969559|rs1187820-rs39654|rs2253310-rs3800227|rs6050446-rs242132|rs288178-rs288230|rs491283-rs5015933|rs6730325-rs6545714|rs62260755|rs61884449-rs576076|rs6707445-rs266069|rs10203386-rs2384054|rs745570-rs1285245|rs34517439|rs501444-rs2968487|rs9302604-rs889398|rs9277972-rs3445|rs72804575-rs6754296|rs1048303-rs13226049|rs11636611-rs1435672|rs2838771-rs7282639|rs114976176-rs17713729|rs73831818-rs12488237|rs117734003-rs61746970|rs1046956-rs2526390|rs75786554-rs17616642|rs4766578-rs17630235|rs301807-rs11121210|rs10810603-rs10962547|rs1428121-rs2033195|rs3766673-rs1074657|rs807734-rs4082793|rs925524-rs1707322|rs12784542-rs10883560|rs7287010-rs28489620|rs57153235-rs62263923-rs12495178-rs62261676|rs72906474-rs11716779|rs12432253-rs1190234|rs4925114-rs9908017|rs10886017-rs4752018|rs60856912-rs7218014|rs329124	http://www.ebi.ac.uk/efo/EFO_0004340	Body measurement	http://www.ebi.ac.uk/efo/EFO_0004324	http://www.ebi.ac.uk/efo/EFO_0006527	Other measurement	http://www.ebi.ac.uk/efo/EFO_0001444
body height	waist-hip ratio	2984	723	16	103	119	1.31961	4.24566e-189	7.77528e-185	1.51618e-182	0.0331661	0.0642029	0.99	rs11727963-rs7655064|rs4788204-rs4788218|rs62048478-rs17800727|rs116845987-rs118173451|rs2145271-rs967417-rs1884897|rs1415364-rs2061708|rs12458127-rs2282546-rs1787200|rs4792953-rs1542924|rs2277339|rs747601-rs4353253|rs1142|rs3184504-rs597808|rs7220854-rs7223448|rs4985445-rs889398|rs2069213-rs176411|rs11738854-rs6867518|rs6457374-rs2894204|rs2292553-rs1017698|rs4240326|rs7331776-rs7338963|rs3822593-rs10464079|rs17148514-rs536665|rs12774134-rs12764498|rs12757461-rs12083518|rs113386058-rs52826764|rs62621197|rs4772092-rs61969407|rs12829457-rs11534749|rs531019-rs2660824|rs11694842-rs7589318|rs35628589-rs61734651|rs7916441-rs779933|rs12684047-rs3818932|rs1440372-rs6494597|rs9402211-rs7740107|rs62120155-rs56211149|rs28408682-rs12572775|rs494752-rs2878902|rs74520550-rs905938|rs8060596-rs13334364|rs9344420-rs761391|rs4369779-rs7244739|rs2287922|rs17513613-rs3218036|rs1635852-rs1513272|rs1173730-rs3792751|rs4323860-rs12419064|rs35506085-rs3842763|rs9901434-rs2385263|rs145878042|rs5750828-rs5750823|rs1806980-rs12162221|rs11718418-rs4894803|rs3843751-rs11085744|rs1453660-rs2629047|rs10218741-rs1935157|rs998732-rs8108659|rs6567160|rs7254067-rs11672110|rs7801581|rs989393-rs7027650|rs10745659-rs10777538|rs10406327-rs3786898|rs8075273-rs3020619|rs2008018-rs2532111|rs35910339-rs2416564|rs34166762-rs55747707|rs7800072-rs810667|rs2419407-rs12466227|rs71542184-rs76457207|rs9976812-rs2836171|rs12408663-rs12024554|rs10933-rs1133415|rs12214804-rs1776897|rs7133378-rs10846577|rs8070723-rs7207400|rs7621604|rs10761785-rs7916868|rs2902065-rs2120335|rs668871|rs6976031-rs1978117|rs216101-rs12509014|rs13107325|rs7721054-rs4865956|rs7214743-rs758599|rs34322-rs7956514|rs12727784-rs313732|rs61955196-rs28481863|rs7160860-rs11846278|rs6694089-rs17277127|rs4969471-rs35344256|rs72776445-rs1978427|rs4511696-rs12692387|rs9369409-rs2254303|rs34312154-rs17790804|rs35307904-rs76937529|rs17038164-rs7536458|rs12440667-rs4886782|rs57246313-rs4722530|rs12985850-rs12459350|rs605203-rs537160|rs7213608|rs227733-rs227745|rs12449442|rs903691-rs11588850|rs862041-rs862048|rs8036549-rs8030277|rs1053593|rs143384-rs878639|rs2744948-rs112540634|rs2196792-rs7569646-rs10185143|rs12138127-rs10908505|rs1787013-rs1786263|rs465983-rs459193|rs6955431-rs3807945|rs17738166|rs1044299|rs1254319-rs33912345|rs6976572-rs2715135	http://www.ebi.ac.uk/efo/EFO_0004339	Body measurement	http://www.ebi.ac.uk/efo/EFO_0004324	http://www.ebi.ac.uk/efo/EFO_0004343	Body measurement	http://www.ebi.ac.uk/efo/EFO_0004324
appendicular lean mass	body height	435	2984	15	91	106	0.793957	1.52229e-188	2.77362e-184	5.43629e-182	0.0319952	0.0620064	0.99	rs1006296-rs2590990|rs4735764-rs4735769|rs10283100|rs11205303|rs3817428-rs35148461|rs7129320-rs2510396|rs62515408-rs10958476|rs28447549-rs11664336|rs9717328-rs10948222|rs9568448-rs1239704|rs62066008-rs76130710|rs6711710|rs6918981-rs10807138-rs9469775|rs9647379-rs11718418|rs10998288-rs10998356|rs1015446-rs1490384|rs2008018-rs2005172|rs2078282-rs112805476|rs34950733-rs73125628|rs13006587-rs35832626|rs34305872-rs823118|rs2856687-rs6457620|rs6567160-rs71336393|rs4788218-rs142032045|rs1074765-rs13201430|rs1042725-rs7306710|rs185819-rs2856451|rs7133921-rs10841515-rs10841508|rs1133415-rs2577831|rs10221933-rs2565688|rs6899155-rs299397|rs143384-rs547181612-rs878639-rs34414056|rs4894532-rs7652177|rs7009854-rs6997082|rs7794796-rs6977416|rs2830581-rs2830585|rs459193-rs40270|rs12757404-rs56248155|rs33912345|rs45474992|rs4240326-rs67365433|rs4837613-rs2416564|rs6930571-rs3135364|rs191916038-rs10236314|rs1346408-rs724016|rs10846580-rs10846577|rs2224538-rs2208649|rs34327-rs7956514|rs7706662-rs11241697|rs6075769-rs6082358|rs72755233|rs2469082-rs6494597|rs2854223-rs3020619|rs4842926-rs2135880|rs72656010-rs67742458|rs6538437-rs9634212|rs1388786-rs1844983|rs537160-rs573098|rs76895963|rs1260326-rs4665972|rs4886782-rs11638944|rs4776879-rs12901372|rs11540358-rs17800727|rs9352808-rs12209419-rs3805859|rs10880960-rs2131371|rs555464135-rs12347137|rs7740107|rs10777538|rs12968652-rs7229351|rs59950280|rs1351164-rs10804260-rs6759952|rs61772132-rs706398|rs111235329-rs73611371|rs3118903-rs3118906|rs1850756-rs1519224|rs6088618-rs8114671-rs148597850|rs2871865|rs2425163-rs6142416-rs7266028|rs35312285-rs2435373|rs35587648-rs28397663|rs2878902-rs698610|rs4323860-rs11042602|rs2687950-rs71082144|rs1728380-rs8059189|rs7272884-rs6060347|rs1047891|rs42039-rs42038|rs2692219-rs13393256|rs11722021-rs11097170|rs34879158|rs6883937-rs153662|rs2300092-rs1034528|rs4274112-rs7532866|rs138420351|rs28608630-rs55854248|rs2726519-rs2454206|rs6477489-rs10761086|rs141942982-rs111508230|rs78812993-rs139730988|rs3818416-rs1146933|rs62372052-rs62372061|rs6824748-rs1472852|rs1044299|rs74520550-rs76798800|rs550478017-rs1599473|rs6890580-rs12659737	http://www.ebi.ac.uk/efo/EFO_0004980	Other measurement	http://www.ebi.ac.uk/efo/EFO_0001444	http://www.ebi.ac.uk/efo/EFO_0004339	Body measurement	http://www.ebi.ac.uk/efo/EFO_0004324
diastolic blood pressure, alcohol drinking	systolic blood pressure, alcohol drinking	66	70	20	25	45	0.00282586	1.7002e-188	3.08205e-184	6.07164e-182	0.494505	0.661765	0.99	rs13209747-rs11756347|rs640065|rs12319419-rs2071449|rs2999159|rs7497304-rs1573643|rs633185-rs604723|rs34071855-rs17035646|rs4277405|rs72831345|rs11960210-rs10051330|rs55868514-rs1976671|rs12902690-rs11636952|rs259983-rs6026740|rs2306363|rs10184428-rs73029563|rs13107325|rs11725969|rs448671-rs416258|rs13270194-rs11781008-rs10092965|rs12230074-rs111478946|rs740746-rs2484294|rs2643826|rs1290784-rs988398|rs6108787|rs12978472|rs9292468|rs10255839|rs13280442-rs13249843|rs13276026-rs4551304|rs597808|rs7209400|rs2004776-rs2493141|rs3918226|rs10897164-rs7125196|rs71647019-rs71647020|rs113862204-rs67744136|rs62434129|rs72640287-rs72641011|rs149764880-rs12561919|rs7118275-rs2218001|rs35443|rs12509595|rs1689040|rs1275985-rs1275923|rs145485557	http://www.ebi.ac.uk/efo/EFO_0006336, http://www.ebi.ac.uk/efo/EFO_0004329	Biological process,Other measurement	http://purl.obolibrary.org/obo/GO_0008150,http://www.ebi.ac.uk/efo/EFO_0001444	http://www.ebi.ac.uk/efo/EFO_0006335, http://www.ebi.ac.uk/efo/EFO_0004329	Biological process,Other measurement	http://purl.obolibrary.org/obo/GO_0008150,http://www.ebi.ac.uk/efo/EFO_0001444
urate measurement	uric acid measurement	253	126	19	39	58	0.0194984	3.34323e-188	6.02986e-184	1.19391e-181	0.180685	0.306069	0.99	rs531763-rs478607-rs505802|rs7572603-rs811372|rs12123298|rs2199936|rs4724828|rs2075251|rs10910845-rs1471633|rs11952102-rs28362590|rs6774054-rs60388273|rs74896528|rs1260326|rs79105258|rs606458-rs625172|rs73436803|rs12313306-rs3741414|rs34861762-rs10109414|rs143825439|rs73575095-rs57652769|rs12548367-rs7835379|rs1165178-rs1359232|rs11217257-rs2195525|rs1051921|rs244423-rs62052820|rs17050272|rs9795139|rs71456318-rs17300741|rs4148155-rs1481012|rs62435145-rs13230625|rs1886603-rs10886117|rs3775948-rs3775947|rs6746275-rs10188118|rs12908437-rs4966024|rs963837|rs4014195-rs642803-rs12576766|rs10857147|rs9416703-rs1649078|rs10942549-rs17632159|rs11722228-rs6825187|rs12530084-rs675209-rs3904600|rs147647315|rs10994860-rs10994856|rs1828911|rs744103-rs10223666|rs2957742-rs2957740|rs16856823-rs2390793|rs3794748-rs7224610|rs2244552-rs6770152|rs9895661|rs6031598|rs2307394|rs11072567-rs4886755|rs9925837-rs4077451|rs6026578-rs1407040|rs11202346-rs9420446|rs2281293-rs12484809|rs56401710-rs9394948|rs2070803-rs4072037-rs4246529-rs12134456|rs12356193-rs1171617	http://www.ebi.ac.uk/efo/EFO_0004531	Other measurement	http://www.ebi.ac.uk/efo/EFO_0001444	http://www.ebi.ac.uk/efo/EFO_0004761	Cardiovascular measurement	http://www.ebi.ac.uk/efo/EFO_0004298
anorexia nervosa, obsessive-compulsive disorder, attention deficit hyperactivity disorder, Tourette syndrome, unipolar depression, schizophrenia, autism spectrum disorder, bipolar disorder	schizophrenia, autism spectrum disorder	145	283	19	41	60	0.0250994	7.93169e-188	1.42337e-183	2.83251e-181	0.163043	0.280374	0.99	rs9834970-rs75968099|rs353547-rs3617-rs4481150|rs8042374-rs28681284|rs4298967-rs2007044|rs55661361|rs11874716|rs10791097|rs12668848-rs59574136|rs142462188-rs17659437|rs9922678-rs7191183|rs35774874-rs10791111|rs6969410-rs9656169|rs4309187-rs2514218|rs11682175-rs11688767|rs4380187|rs760648|rs12925872-rs7405404|rs7085104-rs11191419|rs10883832-rs11191582|rs1702294-rs1782810|rs2414718-rs12592967|rs71395455-rs35828350|rs13217619-rs141342723|rs59979824|rs4391122|rs61882743-rs35324223|rs2332700|rs9636107|rs8054556|rs2910032|rs7521492|rs8009147-rs12887734-rs4906364|rs778353-rs2944591|rs1501361-rs9292918|rs12129573-rs11210195|rs7129727-rs11570190|rs7071123-rs7893279|rs301798-rs301799|rs144158419-rs72934570|rs10043984-rs35131895|rs41563-rs2057884|rs12704290|rs10211550|rs12826178|rs1615350-rs2851447|rs9607782-rs5758265|rs1518367-rs6434928|rs13240464|rs62526783-rs4642619|rs11210892-rs3001723|rs4702|rs75059851-rs11223651|rs4129585|rs281768-rs11693528|rs1498232-rs6694545|rs3735025-rs7785663|rs35225200|rs7432375-rs7618871|rs1339227-rs9360557|rs2103655-rs6071524	http://www.ebi.ac.uk/efo/EFO_0004215, http://www.ebi.ac.uk/efo/EFO_0004242, http://www.ebi.ac.uk/efo/EFO_0003888, http://www.ebi.ac.uk/efo/EFO_0004895, http://www.ebi.ac.uk/efo/EFO_0003761, http://www.ebi.ac.uk/efo/EFO_0000692, http://www.ebi.ac.uk/efo/EFO_0003756, http://www.ebi.ac.uk/efo/EFO_0000289	Metabolic disorder,Neurological disorder	http://www.ebi.ac.uk/efo/EFO_0000589,http://www.ebi.ac.uk/efo/EFO_0000618	http://www.ebi.ac.uk/efo/EFO_0000692, http://www.ebi.ac.uk/efo/EFO_0003756	Neurological disorder	http://www.ebi.ac.uk/efo/EFO_0000618
Eczema	atopic asthma	189	197	19	40	59	0.0227739	2.06338e-186	3.6843e-182	7.36861e-180	0.180428	0.305699	0.99	rs11811856-rs7518129|rs12365699|rs12212193-rs905670|rs7936323-rs7936312|rs35441874-rs12935657|rs35621564-rs10244416|rs3024971|rs12123821-rs115288876|rs10791824|rs17293632-rs56375023|rs34986765-rs10519068|rs5751086-rs132911|rs62623446|rs8043253-rs12440045|rs4845604|rs2422254|rs34290285|rs118013485|rs1905499-rs62296577|rs4739738-rs13263709|rs138407416-rs11539209|rs6886061-rs17513503-rs3853750|rs891058-rs10174949|rs3933376-rs41285280|rs41284471-rs2255088|rs7523907-rs1214598|rs61816761|rs59185885-rs3771175|rs60946162-rs13099273|rs1023518-rs6894249|rs10934569-rs2293616|rs45613035|rs112669193-rs12152276|rs73196739-rs55661102|rs13197384-rs2746438|rs3859192-rs4580194|rs16903574|rs2390314|rs249677|rs6594499-rs2289276-rs73786772|rs1342326-rs72699185-rs2169287-rs3939286|rs6478484-rs2159778|rs2766666-rs2766680|rs16948048-rs12185242|rs2070901|rs1444782|rs5743618-rs6847640|rs117137535|rs3213567-rs61946386|rs4594881-rs6881706|rs7206912-rs11645657|rs8068844-rs4793090|rs2025758|rs7140939-rs8008961|rs20541|rs2834787-rs73203093|rs705699-rs61938962|rs4286272-rs1025549|rs112401631	http://purl.obolibrary.org/obo/HP_0000964	Other trait	http://www.ebi.ac.uk/efo/EFO_0000001	http://www.ebi.ac.uk/efo/EFO_0010638	Other disease	http://www.ebi.ac.uk/efo/EFO_0000408
leukocyte count	lymphocyte percentage of leukocytes	830	147	20	49	69	0.0746284	2.27948e-186	4.04992e-182	8.14033e-180	0.0759912	0.141249	0.99	rs13390610-rs13428910|rs12088882-rs147120681|rs545836323-rs4574603|rs2814778|rs1029809-rs7210990|rs8030704-rs145308728|rs55799208|rs16978075-rs17841683|rs62064641-rs76640332|rs16850073-rs62312418|rs57143961-rs78663649-rs2290669|rs9905106-rs8070290|rs2158799|rs143737784-rs2998286|rs986506-rs1386622|rs58785573-rs34089598|rs2954021|rs10882873-rs61863767|rs150649461-rs141094656|rs12296430-rs2286599|rs34599082|rs7846314-rs35440906|rs2979488-rs2979472|rs4760|rs11574938-rs12716977|rs139156536-rs4580194|rs13063578-rs13092573-rs7628747|rs114050631|rs138284624|rs111338191-rs3184504|rs139246187-rs12499307|rs1375493|rs11473501-rs55709272|rs7578575|rs35136957-rs2569703|chr19:3179884|rs4411786-rs5839925|rs59395276-rs6706397|rs3917932|rs10931933-rs6743068|rs144317085-rs199741557|rs4924590-rs12101888|rs151286246-rs3822733|rs55720021-rs386243|rs3008870-rs61780038|rs11725704|rs445|rs7537229-rs1999537|rs2038700-rs2332462|rs218264-rs218243|rs17217098-rs58434384|rs6426558-rs2297412|rs5998509-rs878825|rs2229094|rs633059-rs658349|rs7115703-rs14408|rs34198449-rs6782228|rs9487023|rs10889574-rs11208691|rs860772-rs2022003|rs60065504-rs2868708|rs34061361|rs55964818-rs59697075|rs146890554|rs34645479-rs28576226|rs72780191-rs113601626|rs3785549-rs4065321|rs11673093|rs56388170	http://www.ebi.ac.uk/efo/EFO_0004308	Hematological measurement	http://www.ebi.ac.uk/efo/EFO_0004503	http://www.ebi.ac.uk/efo/EFO_0007993	Hematological measurement	http://www.ebi.ac.uk/efo/EFO_0004503
neurotic disorder	neuroticism measurement	59	571	16	39	55	0.0206062	2.31065e-186	4.08496e-182	8.25162e-180	0.0956522	0.174603	0.99	rs56084168|rs7696796|rs297343|rs7107356|rs2149351-rs2094580|rs1226413-rs7567451|rs2269426|rs73167875-rs59970005|rs7937477-rs6589377-rs35738585-rs11214629|rs1542212|rs4977844-rs10811883|rs10032297-rs1371325|rs1002656-rs1002655|rs11072662-rs12903563|rs35982947-rs12601333|rs3741475-rs10774909|rs274640-rs274632|rs2921036|rs6916891-rs2503775|rs1427027-rs11665070-rs11082011|rs61903412-rs3862367-rs674437|rs527528-rs10896636|rs11509880|rs657086-rs35408848-rs615632-rs477860|rs9611519-rs11090045|rs12963231-rs56403421|rs2407746-rs7845515|rs2148254-rs2296576|rs6976111-rs10244364|rs28377268-rs75614054|rs2278609|rs10497655|rs12938775|rs2071754-rs1806153|rs6743916|rs62062288|rs1282545-rs836927|rs10935184-rs655836|rs6776145-rs57838764|rs868754-rs56226325|rs12466146|rs34796300-rs7942486|rs9671386-rs722685-rs10144845|rs8097041-rs8084280|rs2210903-rs9541683|rs10821129-rs7869969|rs4140799|rs12145171-rs12127965|rs11608355|rs9298995-rs2380937|rs7772160-rs2893916|rs4413518-rs10078397|rs2409749-rs10095003-rs11250117|rs2042555-rs12622150|rs13226841-rs34351088	http://www.ebi.ac.uk/efo/EFO_0004257	Neurological disorder	http://www.ebi.ac.uk/efo/EFO_0000618	http://www.ebi.ac.uk/efo/EFO_0007660	Other measurement	http://www.ebi.ac.uk/efo/EFO_0001444
BMI-adjusted hip circumference	body height	99	2984	9	66	75	0.180694	9.03434e-184	1.5893e-179	3.22628e-177	0.0249335	0.0486539	0.95814	rs10950949-rs12534093|rs798491-rs798497|rs62346126-rs1812175|rs34879158-rs169797|rs806794|rs11205303|rs12817549-rs10777538|rs10059884-rs1173771|rs2638953-rs1511550|rs2425163-rs2590990-rs6060717|rs6845078|rs7741091-rs13437082|rs6657613-rs2284746|rs7223966-rs3020619|rs10140922-rs4981287|rs17721822-rs2326788|rs2597513|rs28481863-rs1727294|rs34840745-rs891088|rs3748656-rs10857961|rs2131354-rs13125694|rs11730399-rs36225153|rs4670893-rs1545552|rs3782089-rs686320|rs6087613-rs6088619|rs1254257-rs33912345|rs2585061-rs2562781|rs73228208-rs7008867|rs1036821-rs7007820-rs16905190|rs28584580-rs16942341|rs76839558-rs12744534|rs1538170-rs1490384|rs6918981-rs1776897-rs1759645|rs10878984-rs10748128|rs994014-rs1662837|rs72904749-rs12086130|rs606452|rs1346408-rs724016|rs17738166-rs6556079|rs17193922-rs17800727|rs6694089-rs17346473|rs12811171-rs11612228|rs11588850-rs6672530|rs1388251-rs6762851|rs7815955-rs6470764|rs9388766-rs7740107|rs2135880-rs7162542|rs7209766-rs561341|rs12985850-rs12980348|rs6477489-rs10123368|rs4243400-rs7652177|rs16894959-rs112540634|rs42039-rs42235|rs11731421-rs2247341|rs1351394-rs7306710|rs12207675-rs12209223|rs1926872-rs1046934|rs4837793-rs7044106|rs991967-rs10482795|rs1809889-rs10846657|rs11242-rs2581828|rs849141-rs508347|rs6739772-rs4344931|rs7697556-rs9993613|rs9496369-rs6570509|rs9890032-rs7223535|rs473902|rs7759938-rs395962|rs1053593|rs10958476|rs143384-rs878639|rs59985551-rs3791679|rs4369779|rs3116168-rs4973517|rs722585-rs3778519	http://www.ebi.ac.uk/efo/EFO_0008039	Body measurement	http://www.ebi.ac.uk/efo/EFO_0004324	http://www.ebi.ac.uk/efo/EFO_0004339	Body measurement	http://www.ebi.ac.uk/efo/EFO_0004324
basophil count	basophil percentage of leukocytes	102	65	33	13	46	0.00405529	2.51841e-183	4.4086e-179	8.99355e-177	0.380165	0.550898	0.99	rs34610286|rs17758695|rs3217673|rs12762973|rs550065584|rs12447180|rs70992176|rs3819306-rs2256183|rs9743723-rs4982731|rs71356805|rs75497452|rs9376098|rs7439923|rs28479481|rs12151289|rs2074585|rs34129834|rs6701752|rs1559964-rs16823866|rs10893844|rs734095|rs340637-rs56390363|rs2271352|rs150813342|rs11579220|rs6782812|rs6703781-rs1537061|rs1691799-rs61925898|rs10100356|rs778798|rs56757486-rs57228624|rs150498232|rs3181077|rs8056952|rs9320282|rs11776831-rs9314614|rs163563-rs163574|rs4951254-rs6685188|rs6058796|rs3804785-rs17027750|rs67696533|rs1186222|rs1205896-rs724744|rs74472890-rs149467613|rs12075|rs10165200	http://www.ebi.ac.uk/efo/EFO_0005090	Inflammatory measurement	http://www.ebi.ac.uk/efo/EFO_0004872	http://www.ebi.ac.uk/efo/EFO_0007992	Inflammatory measurement	http://www.ebi.ac.uk/efo/EFO_0004872
body mass index	type II diabetes mellitus	2122	605	14	90	104	0.785253	4.01808e-183	6.99955e-179	1.43491e-176	0.0396493	0.0762743	0.99	rs2112347-rs2307111|rs3810291|rs7937915-rs10840606|rs11658063-rs8064454|rs2456530-rs80243702|rs6567160-rs476828|rs1004807-rs2581787|rs61676547-rs7218014|rs12454712|rs3184504-rs17630235|rs4925114-rs4925109|rs13417036-rs62142342|rs2820426-rs6689335|rs6512302-rs59944054|rs532504-rs543874|rs4759228-rs11171739|rs6142096-rs2268078|rs12001437-rs2275003|rs329122-rs329124|rs9937053-rs1421085|rs11642430-rs4609871|rs5215-rs5213|rs6556925-rs11951673|rs562138031-rs1707322|rs10795945-rs11257657|rs1800437-rs11672660|rs6762208-rs9714159|rs9471333-rs34298980|rs7498665-rs8046545|rs825452-rs825476|rs622217-rs487152|rs6947395|rs10938398-rs10938397|rs4776970-rs3784710|rs13092876-rs4686392|rs17343290-rs112566467-rs3768321|rs11842871-rs1045411|rs7498798-rs6416749|rs1832886-rs35906730|rs6545714|rs2206277-rs3798519|rs391300-rs7217226|rs7561798-rs4500930|rs2240885-rs12448257|rs2237897-rs8181588-rs60808706|rs4922793-rs6265|rs7144011-rs17836088|rs2102278-rs3113509|rs2299383|rs1115091-rs2126736|rs76895963|rs12328675-rs7607980|rs7559658-rs35999103|rs13041756-rs1409818|rs7678054-rs6821438|rs10736116-rs11189058|rs9470794-rs17757975|rs10634531-rs13021737|rs17806224-rs34454109|rs6857-rs429358|rs13266634-rs3802177|rs10947487-rs4711389|rs77136196-rs41269028|rs1907240-rs10886863|rs998584-rs11967262|rs7020996-rs10965248|rs12640250-rs6842303|rs1783541-rs10896012|rs9957145-rs7243357|rs7228974-rs62080313|rs780094-rs1260326|rs7124681|rs28489620-rs5758223|rs35261542-rs9348440-rs9350271|rs80234489|rs8075273-rs17631783|rs7319102-rs9537803|rs11709077-rs1801282|rs7133378-rs7978610|rs7143963-rs55700915|rs61791109-rs9873618|rs2246012-rs7739842|rs9860730-rs2371767|rs77464186-rs7123876|rs7903146|rs11997238-rs73708054|rs725959-rs11137820|rs1296328|rs13011109-rs12617233-rs10193538|rs10803762-rs7572970|rs2862996-rs1061810|rs12698877-rs1035010|rs4072096-rs2972144|rs12229654|rs7777084-rs2074120|rs10954772|rs12140153|rs17522122|rs36061954-rs328301|rs1708302-rs1635853|rs62106258-rs62107261|rs862320-rs889398|rs62007683-rs709400|rs1412234-rs2183824	http://www.ebi.ac.uk/efo/EFO_0004340	Body measurement	http://www.ebi.ac.uk/efo/EFO_0004324	http://www.ebi.ac.uk/efo/EFO_0001360	Metabolic disorder	http://www.ebi.ac.uk/efo/EFO_0000589
BMI-adjusted waist-hip ratio	triglyceride measurement	1178	746	32	64	96	0.537518	2.71172e-181	4.70092e-177	9.6839e-175	0.0525164	0.0997921	0.99	rs79983121-rs1979527|rs727428|rs113344423-rs78233181|rs2378280-rs6683926|rs605203-rs2763981|rs150090666|rs2194411|rs2369633-rs3851294|rs2240533-rs2526886|rs11724804-rs13101828|rs2428549-rs11231161|rs28383314-rs7759742|rs6068280-rs4371408|rs1800978|rs12454712|rs72801474|rs61830291|rs863750|rs459193|rs9388766-rs9375694|rs72959041|rs15285-rs2119690|rs72837816-rs77004761|rs8126001-rs6062343|rs838133-rs2287922|rs1883711|rs11747001-rs11745702|rs12531645-rs35709627-rs2240466-rs55747707|rs55646464-rs6861681|rs6705138-rs11903847|rs4454603-rs10822163|rs13389219-rs10195252|rs185139895-rs114760566|rs6999569-rs10808546|rs11992444|rs7138037-rs10778504|rs7014168-rs11776767-rs7821812|rs668871-rs3105749|rs10880321-rs4002684|rs11664106|rs10992408-rs2131919|rs13269725-rs10096191|rs6853254-rs7694869|rs952632-rs4930724|rs3803042-rs12422600|rs11118310-rs2791550|rs9991328-rs3822072|rs4450871|rs28576490-rs498475|rs797486|rs591939|rs998584|rs3103310|rs17326656|rs10797996-rs714515|rs6093446-rs1997833|rs1531140-rs890498|rs9817452-rs17451107|rs6722159|rs718314|rs12328675|rs7215055-rs8078513|rs10019888-rs73243877|rs116843064|rs2279183-rs1564282-rs34311866|rs6768221-rs55664914|rs13107325|rs2812208-rs1326122|rs4559942-rs55762977|rs79634051|rs144033177-rs151235402|rs79311290|rs13270194-rs2980755|rs36043408-rs6691427|rs26008-rs1029472|rs3826043-rs11072405|rs1049281-rs6900444-rs2247056|rs5117-rs483082|rs6800707-rs111593386|rs11656215-rs748196|rs3936510-rs3936511|rs1045241|rs7333748-rs9583489|rs58542926-rs10401969|rs1936805-rs6916318|rs540973884-rs605066|rs34623699-rs601339-rs580063|rs56271783|rs1340819|rs2925979|rs62271373|rs2860183-rs1035942|rs4738141|rs3747577-rs28577186|rs1396514-rs8066985|rs729761-rs10223666	http://www.ebi.ac.uk/efo/EFO_0007788	Body measurement	http://www.ebi.ac.uk/efo/EFO_0004324	http://www.ebi.ac.uk/efo/EFO_0004530	Lipid or lipoprotein measurement	http://www.ebi.ac.uk/efo/EFO_0004529
BMI-adjusted waist-hip ratio	body height	1178	2984	19	110	129	2.15007	1.05044e-180	1.81219e-176	3.75124e-174	0.0319861	0.0619894	0.99	rs2194411|rs10401193-rs10401969|rs4800452-rs4369779|rs12727784-rs380654|rs1055144-rs57246313|rs8054299-rs17800727|rs6972297-rs3807945-rs4721902|rs72704611-rs187799739|rs6976572-rs2529411|rs11694842-rs7589318|rs2235529-rs2473290|rs113386058-rs52826764|rs478682-rs2878902|rs7094871-rs11196169|rs12829457-rs718314|rs118173451|rs74520550-rs905938|rs2047937-rs933561|rs2276824-rs1133415|rs4323860-rs12419064|rs4886782-rs2028386|rs11718418-rs4894803|rs7254067-rs11672110|rs2320125-rs2008018|rs4511696-rs11893688|rs9388766-rs7740107|rs34166762-rs55747707|rs7800072-rs810667|rs11722554|rs71542184-rs76457207|rs4792953-rs9892728|rs77261529-rs2645289|rs4285804-rs12572775|rs1359239-rs3805859|rs2902065-rs2120335|rs2274319-rs10908505|rs11947381-rs13125694|rs13107325|rs2061708|rs7949333-rs4411303|rs1327646-rs3118906|rs17038164-rs7536458|rs6457374-rs1049281|rs605203-rs537160|rs12985850-rs12459350|rs62291612-rs6446315|rs227733-rs227745|rs903691-rs11588850|rs1239948-rs1239945|rs11727963-rs3733526|rs1584899-rs1902070|rs1053593|rs1876829-rs7207400|rs780159-rs7916441|rs143384-rs878639|rs2744948-rs112540634|rs12050359-rs33912345|rs7398606-rs7305701|rs1142-rs1144|rs62267569-rs62267570|rs13334364-rs6499129-rs8055190|rs2159311-rs7210142|rs28768122-rs28481863|rs7331776-rs7338963|rs11835818-rs10840645|rs2145272-rs17721822-rs6054364-rs967417-rs1884897|rs12817549-rs10777538|rs952632-rs10846577|rs10865308-rs1822298|rs2277339|rs13115570-rs7663650|rs67735224-rs59643265|rs459193|rs2602680-rs2629047|rs7220854-rs7223448|rs862041-rs862051|rs11738854-rs6867518|rs7242873-rs12458127-rs1787200|rs865923-rs2245737|rs6997600-rs1036821|rs1966265|rs4579928-rs6486060|rs12774134-rs12764498|rs12757461-rs12083518|rs7952436|rs7214743-rs757608|rs62621197|rs4357716-rs11263465|rs1440372-rs6494597|rs62120155-rs56211149|rs9362097-rs761391|rs10779364|rs17511102|rs2287922|rs7916868-rs4454603|rs1173730-rs3792751|rs1330-rs757081|rs1983189-rs4865956|rs10120915-rs34768785|rs6918981-rs9461964|rs145878042|rs41284816-rs1326122|rs5750828-rs5750823|rs10218741-rs1935157|rs7801581|rs811458-rs2416564|rs12214804-rs1776897|rs2532972-rs471315|rs668871|rs34322-rs7956514|rs4240326-rs951252|rs7021721-rs3818932|rs1057119|rs34312154-rs17790804|rs10406327-rs3786897|rs989393-rs2075665|rs7160860-rs944370|rs303084-rs12509014|rs1635852-rs508347-rs1635853|rs11708337-rs2581825|rs11060406-rs73231994|rs34840745-rs34194998|rs7796089-rs7384722|rs9504921-rs6918434|rs8036549-rs8030277|rs351374-rs351407|rs10872311-rs4580892|rs4969471|rs9901434-rs55762977	http://www.ebi.ac.uk/efo/EFO_0007788	Body measurement	http://www.ebi.ac.uk/efo/EFO_0004324	http://www.ebi.ac.uk/efo/EFO_0004339	Body measurement	http://www.ebi.ac.uk/efo/EFO_0004324
androgenetic alopecia	balding measurement	80	728	20	39	59	0.035623	1.66613e-180	2.86056e-176	5.94996e-174	0.0787717	0.14604	0.99	rs745977-rs6546334|rs227808-rs9472325|rs1422798-rs7736883|rs185597083|rs16862069-rs13405699|rs1704529-rs1704528|rs4679956-rs56188194|rs6439846-rs7642536|rs115182912|rs12737245-rs9803723|rs7542354-rs6696575|rs77767830|rs1511412-rs6788232|rs2149150-rs16892494|rs12125691-rs61784834|rs34281554-rs9719620|rs10743640-rs7976269|rs7681907-rs7680591|rs1819008-rs10930758-rs10186950|rs59167614-rs6752754|rs11249243-rs12070150|rs1361108-rs9398803|rs5933688|rs919462-rs199441|rs1590534-rs9357047|rs10888690|rs7349332|rs12902958|rs4573161-rs12702271|rs7534070|rs4307773-rs7974517|rs12214131|rs13021718-rs13027103|rs6726612-rs62146540|rs76972608-rs78472887|rs1381556-rs8085664|rs4718886|rs11037975|rs1073230-rs9314998|rs2876167-rs9394647|rs6964487-rs939963|rs12203592|rs71421546|rs12083887|rs17037148-rs78311490|rs3781452|rs71530654-rs67248060|rs3827760|rs72809171-rs72809176|rs68088846|rs11694173-rs75126888|rs11001783-rs11593840|rs11578119-rs10919383|rs10842700-rs7974900|rs17833789|rs35892873|rs11087368-rs552649178-rs201561|rs76712439-rs9282858|rs11684254	http://www.ebi.ac.uk/efo/EFO_0004191	Other disease	http://www.ebi.ac.uk/efo/EFO_0000408	http://www.ebi.ac.uk/efo/EFO_0007825	Other measurement	http://www.ebi.ac.uk/efo/EFO_0001444
lymphocyte count	lymphocyte percentage of leukocytes	198	147	18	37	55	0.0178029	1.01136e-178	1.72809e-174	3.6117e-172	0.189655	0.318841	0.99	rs13063578|rs61923561|rs4502545|rs139246187-rs12504282|rs5763821-rs714027|rs7576541-rs10210955|rs7650602|rs990171-rs2058660|rs35532684-rs36084354|rs1386622|rs71298382-rs35592432|rs149282647-rs9532679|rs10844706|rs7419612-rs113678689|rs3540-rs145308728|rs149290349|rs151286246-rs62355272|rs6735656-rs6743068|rs6911302|rs4737009-rs4737010|rs34544996-rs2281603|rs2919917-rs2717547|rs5839925-rs4618126|rs62073635-rs9895848|rs2229094|rs748113|rs13390610-rs6760805|rs5498-rs2569703|rs573617232-rs2224234|rs5998509-rs5754100|rs633059-rs658349|rs71444571-rs28577594|rs57143961-rs7251806|rs113601626-rs72781680|rs77046277|rs62111672|rs2904758-rs2524035|rs860772-rs2157691|rs12716977|rs55908509-rs56133626|rs3008870-rs140508453|rs12296430-rs10466905|rs10254284-rs4722762|rs1040555-rs4911253|rs6962012-rs2347784|rs66504755-rs4885150|rs111338191-rs3184504|rs62553886-rs142550358|rs546941547|rs7578575|rs13230583-rs3735080|rs259981|rs6589939|rs59395276-rs6433895|rs112401631	http://www.ebi.ac.uk/efo/EFO_0004587	Hematological measurement	http://www.ebi.ac.uk/efo/EFO_0004503	http://www.ebi.ac.uk/efo/EFO_0007993	Hematological measurement	http://www.ebi.ac.uk/efo/EFO_0004503
anxiety	neuroticism measurement	98	571	13	46	59	0.0342272	1.64178e-178	2.79191e-174	5.86302e-172	0.0967213	0.176383	0.99	rs56084168|rs4245150-rs6589377|rs1572982-rs2071303|rs1226413-rs7567451|rs10068637-rs13328187|rs1493914-rs4799723|rs28639817|rs2194027-rs10942529-rs1644039|rs57360718|rs9671386|rs1724422-rs9896243-rs242947-rs7207400-rs62062288-rs199470|rs7033345-rs1438479|rs10960067-rs62551581|rs17692648-rs730356|rs3785879|rs78046549-rs17532098|rs1714510-rs4679826-rs1724725|rs7152906-rs12587457|rs2015971-rs4434138|rs2236939-rs6776145|rs10005233|rs17583539-rs79827531|rs3751855|rs56324019-rs12188167|rs2435210-rs2435207|rs488359-rs1002655|rs10501320-rs11039182|rs13262595|rs11127043-rs78260322|rs75614054|rs3026401-rs1806153|rs9836178-rs13072536|rs12622150-rs998884|rs2407746|rs3740393-rs77420391|rs1539844|rs55997507-rs3785232|rs4937872-rs7128648|rs9611519-rs80533-rs11090045-rs2413631|rs164640-rs353547|rs6851494-rs674514|rs310763-rs4684833|rs818225-rs1368748-rs7355953-rs9870448-rs9811546-rs6807666|rs1826787-rs2683653|rs7815294-rs10087341-rs150491901|rs7240682-rs10871777|rs2488398-rs2488401|rs10507274|rs57713596-rs483143-rs34569203|rs9936170-rs3748400|rs17570807-rs17671611-rs62081501|rs4405857|rs11608355-rs3742020|rs34011394-rs7289932|rs3124426-rs3124377|rs1330745-rs4444227|rs480330-rs655836|rs1427027-rs11082011-rs11663050|rs4752856-rs7107356	http://www.ebi.ac.uk/efo/EFO_0005230	Other trait	http://www.ebi.ac.uk/efo/EFO_0000001	http://www.ebi.ac.uk/efo/EFO_0007660	Other measurement	http://www.ebi.ac.uk/efo/EFO_0001444
Thyroid preparation use measurement	autoimmune disease	132	97	20	29	49	0.00783167	1.24672e-177	2.11005e-173	4.4522e-171	0.272222	0.427948	0.99	rs3087243|rs11675342|rs13136820-rs9683415|rs2476601|rs9291444-rs56817615|rs114558062|rs2030519-rs12634152|rs6840978-rs6833591|rs7088058|rs56249713-rs1790588|rs3765209-rs2823272|rs6505765-rs1893217|rs1734911-rs221781|rs3184504-rs7310615|rs13380830-rs12325861|rs7302200-rs11171739|rs10202630|rs2075302-rs2111485|rs4915076-rs10494079|rs6914622|rs1032129|rs9356551-rs1951459|rs706778-rs7090530|rs7655915-rs7655751|rs2858483-rs229541|rs7254729-rs10425559|rs76428106|rs28583049-rs2969903|rs4409785|rs12980063|rs8043085-rs11073337|rs9391997-rs9392504|rs970987|rs7005834|rs1534430|rs391851-rs1991797|rs7850258-rs1443438|rs1921445-rs13090803|rs7568275-rs11889341|rs71508903|rs35776863|rs7441808|rs2093816-rs9533100|rs5865|rs145268310|rs1320344|rs865488-rs853320|rs10279209-rs60600003|rs744253-rs2181622	http://www.ebi.ac.uk/efo/EFO_0009933	Other measurement	http://www.ebi.ac.uk/efo/EFO_0001444	http://www.ebi.ac.uk/efo/EFO_0005140	Immune system disorder	http://www.ebi.ac.uk/efo/EFO_0000540
granulocyte percentage of myeloid white cells	leukocyte count	218	830	28	43	71	0.110673	1.73041e-177	2.91487e-173	6.17952e-171	0.0726714	0.135496	0.99	rs249677-rs6580229|rs16850073|rs174549-rs174556|rs6426558-rs17592479|rs7537229|rs1800973|rs547770310-rs10761751|rs547364-rs663045|rs385893|rs7115703|rs55799208|rs2491251-rs2998286|rs574820692-rs12364432|rs2158799|rs4626924|rs140646675-rs9747839|rs72767881-rs10471774|rs150649461-rs141094656|rs4760|rs2275984-rs34505104|rs74267027|rs13182141-rs76025697|rs4917131-rs1456896|rs6475611-rs10757287|rs3735485|rs4682868-rs4683346|rs4574603-rs200638392|rs35082559-rs72780191|rs114050631|rs74480102|rs11642657|rs2846630|rs9380500-rs6457807|rs10889574-rs34293785|rs3732378|rs61759532-rs3809822|rs28576226-rs3784526|chr19:3179884|rs56011263-rs4690295|rs4970966-rs11204682|rs55964818-rs28500514|rs33951980-rs6957745|rs12874404|rs6968802-rs60466842|rs3917932|rs12927351-rs36026517|rs2836884|rs11725704|rs1375493-rs10562650|rs66865237-rs1969949|rs1077667-rs413141|rs72973711-rs72973714|rs2491244-rs34061361|rs77940566-rs16895831|rs11190134-rs11190141|rs76428106|rs11800059-rs11204677|rs2082382-rs56330463|rs1985157|rs7846314|rs34762051|rs6757927-rs2055710|rs11576415-rs3557|rs4272-rs8179|rs2516839|rs1260326-rs11336847|rs12602172-rs4065321-rs4580194|rs146890554|rs6445927-rs11710567|rs10123393-rs56369990|rs56388170	http://www.ebi.ac.uk/efo/EFO_0007997	Hematological measurement	http://www.ebi.ac.uk/efo/EFO_0004503	http://www.ebi.ac.uk/efo/EFO_0004308	Hematological measurement	http://www.ebi.ac.uk/efo/EFO_0004503
HMG CoA reductase inhibitor use measurement	apolipoprotein B measurement	97	261	11	42	53	0.0154854	1.69126e-176	2.83554e-172	6.0397e-170	0.17377	0.296089	0.99	rs3764261|rs72631343-rs740516|rs12916|rs2737245-rs2737263|rs77542162|rs4299376|rs1169288-rs1169292|rs2068888|rs10889338-rs12239737|rs71562509-rs2982521|rs1260326|rs15285-rs13702|rs118039278-rs74617384|rs112403212-rs11057830|rs112339942-rs11206517|rs2335708-rs11641811|rs58542926-rs8107974|rs143020224-rs6511720|rs1495741|rs964184|rs55714927-rs72837687|rs7249565-rs10413278|rs1358980-rs998584|rs2080227-rs4671050|rs1030431-rs9297994|rs7746081-rs2066905|rs556107-rs570530|rs28601761-rs2954021|rs4639414-rs4470903|rs41289512-rs12691088|rs6475606-rs1537371|rs2618567-rs2618566|rs114165349-rs79598313|rs472495-rs693668|rs13125101-rs1458038|rs1501908-rs6874202|rs11591147|rs112771035|rs12740374-rs6657811|rs11787365-rs55831924|rs10468017-rs261290|rs11743303-rs3936511|rs34042070-rs2287997|rs601338-rs516316|rs13230111-rs972283|rs1883711-rs2207132|rs2738447|rs187429064-rs188247550|rs17725246-rs2073547|rs36043200-rs7213086|rs6129760-rs6093446|rs1800588-rs473224|rs2519093-rs115478735	http://www.ebi.ac.uk/efo/EFO_0009932	Other measurement	http://www.ebi.ac.uk/efo/EFO_0001444	http://www.ebi.ac.uk/efo/EFO_0004615	Lipid or lipoprotein measurement	http://www.ebi.ac.uk/efo/EFO_0004732
body mass index	physical activity measurement, body mass index	2122	68	24	39	63	0.0882598	5.58713e-176	9.32353e-172	1.99524e-169	0.0296192	0.0575342	0.951139	rs2820315-rs2820295|rs17024393|rs1928295|rs12446632|rs2075171-rs77527549|rs4498364-rs1206133|rs6545714-rs759250|rs10968577-rs2183824|rs6870983-rs9293499-rs7444298|rs11209951-rs3101336|rs6567160-rs11663816|rs9937053-rs3751812|rs13191362|rs587242-rs2968487|rs2650492|rs9818122-rs9852859|rs9816226-rs6809651|rs16851483-rs2035935|rs7777084-rs9641123|rs2303108-rs3810291|rs1569980-rs1569979|rs13107325|rs1720825-rs1199334|rs2008514-rs7498665|rs754635-rs9839267|rs7138803|rs17405819|rs6951489-rs2245368|rs7124681|rs4130548-rs17381664-rs12406019|rs2112347-rs7715806|rs2238435-rs2531995|rs1707322|rs757318|rs1934100-rs1339139|rs2206277-rs4715210|rs1808192|rs7526762-rs1514177|rs3800229-rs2253310|rs7903146|rs4929923-rs4256980|rs3784710-rs8025790|rs2546057-rs29938|rs10938397|rs7757419|rs12429545|rs6864049|rs10132280|rs7164727-rs6495017-rs730180|rs7103411-rs6265|rs12885454|rs2365389-rs1916801|rs58862095-rs1167827|rs10510554-rs6804842|rs11672660|rs17522122|rs10203386-rs6752378|rs288230-rs40067|rs943466-rs2281819|rs2867125-rs13021737|rs7141420|rs543874|rs2033529	http://www.ebi.ac.uk/efo/EFO_0004340	Body measurement	http://www.ebi.ac.uk/efo/EFO_0004324	http://www.ebi.ac.uk/efo/EFO_0008002, http://www.ebi.ac.uk/efo/EFO_0004340	Other measurement,Body measurement	http://www.ebi.ac.uk/efo/EFO_0004324,http://www.ebi.ac.uk/efo/EFO_0001444
low density lipoprotein cholesterol measurement	low density lipoprotein cholesterol measurement, alcohol drinking	593	65	11	43	54	0.0235764	1.21921e-175	2.0251e-171	4.35396e-169	0.089404	0.164134	0.99	rs34042070-rs3794695|rs9987289-rs4841132|rs1800961|rs200174418|rs7570971-rs151022760|rs13210143-rs35936182|rs2156552-rs7241918|rs8178824-rs1801689|rs2244608-rs1169288|rs35866622-rs516316|rs150474434-rs55809639|rs4299376|rs56204645-rs9298506|rs1168127-rs4495740|rs143020224|rs217386-rs217381|rs2050058-rs6065311|rs2328223-rs2618567|rs10957054-rs4738684|rs58542926-rs2304128|rs6573778-rs11621792|rs2068888-rs4418728|rs4671050-rs360804|rs486142-rs556107|rs41280463-rs72729610|rs2642438|rs76970536-rs10893499-rs112771035|rs174566-rs174564|rs76967117-rs6907508|rs7746081-rs2235215|rs28601761-rs2954021|rs13108218|rs73729083|rs1584063|rs66476925-rs150169808|rs7096937-rs2255141|rs7528419-rs611917-rs4970834-rs6657811|rs117753190-rs77542162|rs581411-rs577584|rs1531517-rs1551891|rs9496567-rs17185536|rs4722551|rs11591147|rs10832961-rs10832963|rs2287622-rs10176901|rs7904973-rs1891110|rs9438905-rs139604259|rs11870935-rs10445374|rs13284665-rs13283282|rs7310615-rs597808|rs2519093-rs495828|rs2575876-rs2740488|rs114165349|rs1260326-rs4665972	http://www.ebi.ac.uk/efo/EFO_0004611	Lipid or lipoprotein measurement	http://www.ebi.ac.uk/efo/EFO_0004732	http://www.ebi.ac.uk/efo/EFO_0004611, http://www.ebi.ac.uk/efo/EFO_0004329	Biological process,Lipid or lipoprotein measurement	http://www.ebi.ac.uk/efo/EFO_0004732,http://purl.obolibrary.org/obo/GO_0008150
diastolic blood pressure, alcohol drinking	smoking status measurement, diastolic blood pressure	66	93	5	39	44	0.00375436	1.39962e-175	2.31399e-171	4.99822e-169	0.382609	0.553459	0.99	rs3753581|rs7599598|rs633185-rs604723|rs1799945-rs198851|rs111337717-rs145485557|rs12741980-rs71647020|rs7118275-rs2014408|rs34071855-rs880315|rs4277405-rs4968782|rs419076-rs988398|rs2898290-rs13249843|rs3184504-rs597808|rs4551304-rs6995692|rs17249754-rs111478946|rs13209747|rs1813353-rs67744136|rs10184428-rs1446468|rs1327235-rs6108787|rs72831345-rs4590817|rs17367504-rs149764880|rs6015450-rs6026740|rs11781008-rs7823056-rs10092965-rs62493780|rs4245739-rs16853958|rs13139571-rs11725969|rs1275988-rs1275985|rs1689040-rs7313874|rs17080102-rs62434129|rs3897821-rs12080886|rs3918226|rs12050494-rs1378942-rs12902690|rs4247374-rs12978472|rs202071545-rs4846044|rs2306363-rs3741378|rs72640287-rs72641011|rs740746-rs1801253|rs10255839-rs2023843|rs1458038-rs12509595|rs1173771-rs9292468|rs2521501-rs1573643|rs35443-rs35444|rs34919878-rs55868514-rs4841235-rs13271489-rs2062331|rs2004776|rs4306343-rs3752728|rs10897164-rs751984	http://www.ebi.ac.uk/efo/EFO_0006336, http://www.ebi.ac.uk/efo/EFO_0004329	Biological process,Other measurement	http://purl.obolibrary.org/obo/GO_0008150,http://www.ebi.ac.uk/efo/EFO_0001444	http://www.ebi.ac.uk/efo/EFO_0006527, http://www.ebi.ac.uk/efo/EFO_0006336	Other measurement	http://www.ebi.ac.uk/efo/EFO_0001444
diastolic blood pressure	hypertension	545	101	27	31	58	0.0336687	6.01621e-175	9.90076e-171	2.14846e-168	0.0986395	0.179567	0.99	rs1859168|rs1799945|rs6495122-rs936226|rs13209747-rs11754682|rs2681492|rs17367504|rs1327235|rs9644861-rs1333047|rs10745332-rs2932538|rs9814480|rs13333226|rs17030613|rs11230728-rs751984|rs4387287|rs805303|rs9907379-rs8068318|rs79105258|rs35434-rs35436|rs10033366-rs2881854|rs58244401-rs78793397|rs1973765-rs4980389|rs2493292|rs6590812-rs6590811|rs13107325|rs1371182-rs268263-rs1898841-rs2675149|rs72806698-rs17046380|rs3774427|rs932764|rs880315|rs17004869|rs16998073-rs12509595|rs891511|rs6969780|rs2643826|rs3184504-rs10774625|rs7497304-rs2521501|rs66803065-rs7129220-rs56352102|rs35473622-rs633185-rs10895001|rs7302981|rs6015450-rs16982520|rs2293579-rs7107356-rs7103648|rs4684242|rs11780200-rs2469997|rs2392929|rs1004467-rs11191580|rs4247374-rs34328549|rs12258967-rs11014267|rs1275984-rs1731243|rs2021783|rs167479|rs138088171-rs12679242|rs180913-rs180912|rs1401982-rs7297206|rs1450271-rs1580004|rs1530440|rs4910498-rs360153|rs1173727-rs1173771|rs2067087	http://www.ebi.ac.uk/efo/EFO_0006336	Other measurement	http://www.ebi.ac.uk/efo/EFO_0001444	http://www.ebi.ac.uk/efo/EFO_0000537	Cardiovascular disease	http://www.ebi.ac.uk/efo/EFO_0000319
granulocyte percentage of myeloid white cells	neutrophil percentage of leukocytes	218	135	26	28	54	0.0180011	8.52438e-175	1.39641e-170	3.04416e-168	0.180602	0.305949	0.99	rs2150052-rs10980797|chr19:3179884|rs2143606-rs11469915|rs7168592-rs3784526|rs6426558-rs17592479|rs7537229|rs3917932|rs72767881-rs11741826|rs2065500-rs10757287|rs45577137|rs12602172|rs2169762-rs6866344|rs3789088-rs56068469|rs385893|rs10099921-rs67464700|rs11725704|rs55799208|rs16895831|rs915125|rs16850073-rs62312418|rs2158799|rs34435647|rs1892548-rs6563831|rs2239630|rs2491251-rs3029439|rs115340020|rs543811905-rs57383920|rs7115703-rs6421984|rs149007767|rs149110519|rs34293785|rs6796-rs62454712|rs6589939-rs58473820|rs12927351-rs9937943|rs7846314-rs35440906|rs4760|rs11800059-rs11204677|rs547770310-rs10761731|rs10971930-rs11557154|rs72836346-rs68021656|rs75637630-rs79461387|rs545836323-rs200638392|rs114050631|rs34762051|rs113899791|rs11769630|rs3180509-rs456205|rs11668719-rs1985157|rs56330463|rs146890554|rs149290349-rs77972916|rs34097845-rs200436316|rs56388170|rs11881751	http://www.ebi.ac.uk/efo/EFO_0007997	Hematological measurement	http://www.ebi.ac.uk/efo/EFO_0004503	http://www.ebi.ac.uk/efo/EFO_0007990	Hematological measurement	http://www.ebi.ac.uk/efo/EFO_0004503
hypertension	mean arterial pressure	101	102	19	28	47	0.0063013	1.10411e-174	1.80042e-170	3.94292e-168	0.301282	0.463054	0.99	rs2643826-rs664223|rs1799945|rs6495122-rs936226|rs17367504|rs653178-rs10774625|rs9814480|rs1859168-rs4722675|rs17030613|rs4590817-rs1530440|rs11191593-rs11191580|rs35473622-rs10895001-rs604723|rs79105258|rs35434-rs35436|rs10033366-rs2881854|rs58244401-rs78793397|rs1973765-rs4980389|rs6506537-rs9961091|rs17046344-rs17046380|rs13107325|rs16982520|rs12258967|rs3774427|rs880315|rs17004869|rs891511|rs6969780|rs17514846-rs7497304|rs9907379-rs2240736|rs1177765-rs1173727|rs1887320-rs1327235|rs11230728-rs751985|rs1379281-rs8101673|rs1446468-rs2675149|rs4684242|rs3790604|rs4910498|rs167479|rs16998073|rs138088171-rs12679242|rs180913-rs180912|rs1401982-rs7297206|rs6590812-rs1502284|rs11754682-rs1105955|rs1275982-rs1731243|rs2681492-rs111478946|rs28495639-rs34269292|rs2067087	http://www.ebi.ac.uk/efo/EFO_0000537	Cardiovascular disease	http://www.ebi.ac.uk/efo/EFO_0000319	http://www.ebi.ac.uk/efo/EFO_0006340	Other measurement	http://www.ebi.ac.uk/efo/EFO_0001444
low density lipoprotein cholesterol measurement	low density lipoprotein cholesterol measurement, alcohol consumption measurement	593	62	11	42	53	0.0224882	8.37133e-174	1.35887e-169	2.98951e-167	0.0880399	0.161832	0.99	rs34042070-rs3794695|rs9987289-rs4841132|rs1800961|rs200174418|rs7570971-rs151022760|rs13210143-rs35936182|rs8178824-rs1801689|rs35866622-rs516316|rs2244608-rs1169288|rs150474434-rs55809639|rs4299376|rs56204645-rs9298506|rs1168127-rs4495740|rs143020224|rs217386-rs217381|rs2050058-rs6065311|rs2328223-rs2618567|rs10957054-rs4738684|rs58542926-rs2304128|rs6573778-rs11621792|rs2068888-rs4418728|rs4671050-rs360804|rs486142-rs556107|rs2642438|rs76970536-rs10893499-rs112771035|rs174566-rs174564|rs76967117-rs6907508|rs7746081-rs2235215|rs28601761-rs2954021|rs73729083|rs13108218|rs1584063|rs66476925-rs150169808|rs7096937-rs2255141|rs7528419-rs611917-rs4970834-rs6657811|rs117753190-rs77542162|rs581411-rs577584|rs1531517-rs1551891|rs10184004-rs1128249|rs9496567-rs17185536|rs4722551|rs11591147|rs10832961-rs10832963|rs2287622-rs10176901|rs7904973-rs1891110|rs9438905-rs139604259|rs11870935-rs10445374|rs13284665-rs13283282|rs7310615-rs597808|rs2519093-rs495828|rs2575876-rs2740488|rs114165349|rs1260326-rs4665972	http://www.ebi.ac.uk/efo/EFO_0004611	Lipid or lipoprotein measurement	http://www.ebi.ac.uk/efo/EFO_0004732	http://www.ebi.ac.uk/efo/EFO_0004611, http://www.ebi.ac.uk/efo/EFO_0007878	Other measurement,Lipid or lipoprotein measurement	http://www.ebi.ac.uk/efo/EFO_0004732,http://www.ebi.ac.uk/efo/EFO_0001444
atopic asthma	respiratory system disease	197	103	16	35	51	0.0124112	8.69125e-174	1.40441e-169	3.10376e-167	0.204819	0.34	0.99	rs12365699|rs72743461-rs17293632|rs9828592|rs7523907-rs2949669|rs6473228-rs13263709|rs7918084-rs2497318|rs72925996-rs12212193|rs4845604|rs36045143-rs12935657|rs34290285|rs249677-rs12655443|rs3785356-rs9940480|rs6886061-rs17513503-rs7734635|rs802731-rs41285280|rs10021288-rs17454584-rs151275015|rs17670280-rs55661102|rs12123821|rs56147623-rs11688802|rs1837253|rs10791824-rs479844|rs891058-rs10174949|rs41284471-rs2255088|rs3939286|rs16948048-rs9889262|rs61816761|rs59185885-rs3771175|rs56380902-rs9303279|rs35621564|rs8126516-rs2834787|rs10152595-rs67872952|rs34986765-rs11071559|rs2197415-rs1444782|rs1023518-rs3749833|rs118013485-rs117710327|rs11567694-rs4594881|rs16903574|rs30526-rs72799426-rs10455052|rs1950897-rs8008961|rs2390314|rs3122929|rs117552144|rs5743618-rs6847640|rs1655558-rs8043253|rs1689510-rs705699|rs7936312|rs13099273|rs7626218-rs62296577|rs7224548-rs4247364|rs132911-rs9611602|rs2025758-rs11255938|rs112401631	http://www.ebi.ac.uk/efo/EFO_0010638	Other disease	http://www.ebi.ac.uk/efo/EFO_0000408	http://www.ebi.ac.uk/efo/EFO_0000684	Other disease	http://www.ebi.ac.uk/efo/EFO_0000408
Drugs used in diabetes use measurement	type II diabetes mellitus	57	605	14	38	52	0.021093	1.55312e-173	2.49837e-169	5.54638e-167	0.0852459	0.1571	0.99	rs9379084|rs1800961|rs11709077-rs17036160|rs7766070-rs9350271|rs2476601|rs10757283-rs7018475|rs112972879-rs113036890|rs79687284|rs1005752-rs12910361|rs72802358-rs72802342|rs13266634-rs3802177|rs9957145-rs9957264|rs2249105-rs2723063|rs465002-rs464605|rs2258238|rs780093-rs1260326|rs1359790-rs1215468|rs7124681-rs1056387|rs4715207-rs3798519|rs2800733-rs719728|rs13092876-rs9854769|rs8017808-rs61975988|rs11257655-rs11257657|rs1496653|rs3217792|rs7501939-rs8064454|rs34855406-rs668799|rs10965246-rs10965248|rs80147536-rs77059113|rs11070332|rs35906730-rs1112718|rs77464186|rs11759026|rs4930011-rs2237895|rs7903146|rs5213|rs2972155-rs2972144|rs1801214-rs10755148|rs849140-rs1708302|rs3383-rs9390022|rs10184004-rs10195252|rs703972-rs697238|rs516946-rs515071|rs11720108-rs11708067|rs10228066-rs1974619|rs28678152-rs4932265|rs2293476-rs3768321|rs116782923-rs115505614|rs2796441-rs9410573|rs56094641-rs1421085|rs76895963|rs231361	http://www.ebi.ac.uk/efo/EFO_0009924	Other measurement	http://www.ebi.ac.uk/efo/EFO_0001444	http://www.ebi.ac.uk/efo/EFO_0001360	Metabolic disorder	http://www.ebi.ac.uk/efo/EFO_0000589
Inhalant adrenergic use measurement	asthma	56	432	14	36	50	0.0147972	2.13491e-173	3.41885e-169	7.62403e-167	0.114155	0.204918	0.99	rs3771180-rs11679146|rs117710327|rs12788104|rs7936323-rs7936312|rs35441874-rs12935657|rs1504215|rs7626218|rs3024971-rs1059513|rs7595769-rs10178845|rs11071559|rs72743461-rs17293632|rs4739738-rs2102418|rs8128234-rs2242900|rs35570272|rs2275806-rs10905284|rs113048054-rs75366683|rs159960-rs11121240-rs301819|rs34290285|rs13355228|rs2305479-rs1011082|rs113092121-rs2497318|rs12123821|rs61665417-rs17057868|rs1837253|rs17843577-rs17843580-rs3104412|rs12952581-rs17637472|rs60946162-rs13099273|rs56293330-rs78560100|rs249681-rs10875596|rs12697352-rs4594881|rs992969|rs34259893-rs7992229|rs2239347-rs3024622|rs115008099|rs2390314|rs2197415-rs1775553|rs13277355-rs6990534|rs17226898-rs1051334|rs10152595-rs2289790|rs540485182-rs7735519|rs74455974-rs16903574|rs1420466-rs6802894|rs7723819-rs1898671|rs1689510-rs34415530|rs62557312-rs2150968|rs2296618-rs76181804|rs2025758|rs2949661-rs1214598|rs2548992-rs3749833|rs174551-rs174572	http://www.ebi.ac.uk/efo/EFO_0009941	Other measurement	http://www.ebi.ac.uk/efo/EFO_0001444	http://www.ebi.ac.uk/efo/EFO_0000270	Other disease	http://www.ebi.ac.uk/efo/EFO_0000408
dental caries, dentures	dentures	47	36	36	0	36	0.00103493	1.33658e-172	2.13085e-168	4.77311e-166	0.765957	0.86747	0.99	rs7852129|rs5831974|rs28822480|rs1108343|rs121908120|rs3865314|rs10851907|rs11672900|rs7429279|rs10772314|rs10987008|rs9831002|rs9366651|rs34559440|rs3820640|rs7217268|rs1122171|rs6495046|rs72748935|rs1352724|rs8054556|rs62106258|rs185566659|rs57067187|rs10048146|rs1482698|rs1569414|rs140357883|rs2652452|rs263771|rs9905793|rs4971099|chr3:50135699|rs72694438|rs10811723|rs898797	http://www.ebi.ac.uk/efo/EFO_0003819, http://www.ebi.ac.uk/efo/EFO_0010078	Digestive system disorder,Other trait	http://www.ebi.ac.uk/efo/EFO_0000001,http://www.ebi.ac.uk/efo/EFO_0000405	http://www.ebi.ac.uk/efo/EFO_0010078	Other trait	http://www.ebi.ac.uk/efo/EFO_0000001
allergic rhinitis	allergy	62	145	14	31	45	0.00549881	1.57548e-171	2.50056e-167	5.62625e-165	0.277778	0.434783	0.99	rs3540-rs2601191|rs6977955-rs9648346|rs148505069-rs4145717|rs4921290-rs2910162|rs950881-rs10865050|rs71368508-rs34210653|rs17293632-rs56375023|rs2030519-rs60946162|rs962993|rs7848215-rs144829310|rs2766678-rs1555926|rs4908769-rs138050288|rs2519093|rs34290285|rs2428494-rs2854001|rs1064213-rs2164068|rs6990534-rs6470578|rs6906021-rs7744020|rs891058-rs10174949|rs11644510|rs35597970-rs10883723|rs2070901-rs2070902|rs2988277|rs10519067|rs3787184|rs34004019|rs1504215-rs2134814|rs5743618|rs9687749-rs3091307|rs11169225|rs12939457-rs921650|rs10876864-rs2640564|rs1438673-rs6594499|rs13384448-rs6738964|rs519973-rs491087|rs63406760|rs7936323-rs11236797|rs61977073|rs35350651-rs7137828|rs6869502-rs7728912|rs11256017-rs1444789|rs6489785-rs2461475|rs7717955|rs7824993-rs7824394|rs112401631	http://www.ebi.ac.uk/efo/EFO_0005854	Immune system disorder	http://www.ebi.ac.uk/efo/EFO_0000540	http://www.ebi.ac.uk/efo/EFO_0003785	Immune system disorder	http://www.ebi.ac.uk/efo/EFO_0000540
albuminuria	urinary albumin to creatinine ratio	71	102	26	18	44	0.00442963	4.85363e-171	7.66944e-167	1.73329e-164	0.341085	0.508671	0.99	rs185291443|rs11162351|rs112607182|rs12032996|rs28601761|rs141640975|rs34823645|rs35483183-rs7597336|rs67339103-rs7898462|rs819636-rs12727980|rs28412751-rs4738817|rs35572189|rs4109437|rs11264327-rs34257409|rs4410790|rs2601006|rs1047891|rs2338796|rs6768627-rs73065147|rs4899263-rs4288924|rs7731168|rs6535594|rs35924503|rs2023844-rs2023843|rs183131780|rs10207567|rs784257|rs17368443-rs113139575|rs10157710-rs1337526|rs74375025-rs1801239|rs12727104-rs16864515|rs4665972|rs1145074-rs1145078|rs146311723|rs8035855-rs3784283|rs17158386|rs189107782|rs838142|rs2472297|rs45551835|rs10023335-rs7654754|rs2236295-rs10995311|rs13132085-rs3805382|rs702634-rs4865796	http://www.ebi.ac.uk/efo/EFO_0004285	Other trait	http://www.ebi.ac.uk/efo/EFO_0000001	http://www.ebi.ac.uk/efo/EFO_0007778	Other measurement	http://www.ebi.ac.uk/efo/EFO_0001444
adult onset asthma	childhood onset asthma	91	257	17	34	51	0.0143049	5.41967e-171	8.52614e-167	1.93543e-164	0.171717	0.293103	0.99	rs72743461|rs62322662-rs45613035|rs117710327|rs17454584|rs17775170-rs74263644|rs35441874-rs12935657|rs3024971-rs1059513|rs115008099-rs2299012|rs13022699|rs12479210-rs12470864|rs17363282-rs17406680|rs3749833|rs3024655-rs75763833|rs2056625-rs1617333|rs28688825-rs73730372-rs34104805-rs566952760|rs55646091|rs12413578|rs34290285|rs76962799|rs7047575-rs12379291|rs6866614-rs17622378|rs1444782-rs1775554|rs12722502|rs4491851-rs9828592|rs1837253|rs449454-rs10699671|rs7302200-rs705700|rs146597587|rs7183955-rs11071559|rs28617673|rs9272346-rs6689-rs28407950|rs17547610|rs2428494|rs11236797-rs7936312|rs1612986-rs2589561|rs12912010|rs10152595-rs34445740|rs10815376-rs7851246|rs3122929|rs992969-rs7848215|rs41288889-rs12661352|rs2239346-rs3785356|rs540485182-rs7734635|rs140302846-rs78546106|rs60227565-rs72823641|rs6454805-rs62408233|rs7626218-rs62296577|rs9275282-rs9275241|rs6594499-rs1898671|rs340934-rs62557312|rs35204956-rs2221641	http://www.ebi.ac.uk/efo/EFO_1002011	Other disease	http://www.ebi.ac.uk/efo/EFO_0000408	http://www.ebi.ac.uk/efo/EFO_0004591	Other disease	http://www.ebi.ac.uk/efo/EFO_0000408
Diuretic use measurement	diastolic blood pressure	102	545	7	50	57	0.0340021	6.01835e-171	9.42645e-167	2.14923e-164	0.0966102	0.176198	0.99	rs11563582-rs6961048|rs2932538-rs2999159|rs78302204-rs6015450|rs113701136-rs34331990|rs2681492-rs11105352|rs268263|rs7011889-rs138088171|rs4373814-rs10764331|rs1799945-rs198851|rs4757391-rs10832573|rs1859168-rs916880|rs10995307-rs1848797|rs72831344-rs1530440|rs17477177-rs2392929|rs35317317-rs28406364|rs28702684-rs2291435|rs976785-rs11014267|rs12463645-rs4954192|rs5417|rs880315|rs460105-rs154656|rs13112725|rs13209747-rs9375459|rs35436|rs1327235-rs6108787|rs303949-rs3861113|rs17080102-rs17080089|rs72993045-rs12129649|rs3184504-rs7310615-rs11066309|rs569550-rs4980389|rs1275984-rs1275988|rs12716337-rs7701003|rs6108168-rs6039216|rs17210898-rs61926181|rs2421647-rs419076|rs3785837-rs8068318|rs10857147-rs12509595|rs62046579-rs12928482|rs11632414-rs6495122|rs2521501-rs1894401|rs591668-rs2643826|rs3918226|rs6442105-rs6797587|rs740746-rs7076938|rs6483656-rs360153|rs6894014-rs4475250-rs34314|rs167479|rs17367504-rs12567136|rs12801188-rs7103648|rs2759308-rs7174222|rs6073354-rs6031431|rs2455569-rs633185|rs6919440-rs9394951|rs11102916-rs12058002|rs1173771-rs12656497|rs4247374-rs12978472|rs7688323-rs13139571	http://www.ebi.ac.uk/efo/EFO_0009928	Other measurement	http://www.ebi.ac.uk/efo/EFO_0001444	http://www.ebi.ac.uk/efo/EFO_0006336	Other measurement	http://www.ebi.ac.uk/efo/EFO_0001444
leukocyte count	neutrophil percentage of leukocytes	830	135	21	42	63	0.0685363	5.43354e-170	8.4733e-166	1.94039e-163	0.0698448	0.13057	0.99	rs9937943-rs36026517|rs12088882-rs147120681|chr19:3179884|rs10931933-rs1035142|rs1800961|rs545836323-rs4574603|rs2814778|rs2006788-rs7578575|rs7655441-rs12499307|rs4411786-rs5839925|rs59395276-rs6706397|rs7537229|rs3917932|rs1029809-rs7210990|rs875622-rs2290669|rs151286246-rs3822733|rs10761751-rs10761731|rs55720021-rs386243|rs385893|rs8030704-rs10152831|rs12239046|rs11725704|rs55799208|rs445|rs16978075-rs17841683|rs55709272-rs10171849|rs218264-rs218243|rs16850073-rs62312418|rs2158799|rs2518491-rs2022003|rs9310400-rs1822534|rs2412608-rs12440045|rs658349-rs636487|rs5998509-rs878825|rs2954021|rs6426558|rs7115703-rs6421984|rs12296430-rs2286599|rs77940566-rs16895831|rs34599082|rs7846314-rs35440906|rs9487023|rs4760|rs11800059|rs3029439-rs2998286|rs986506-rs33942080|rs6475611-rs2065500|rs2082382-rs56330463|rs145445141-rs61780038|rs11150589-rs11574938|rs7705526-rs7734992|rs114050631|rs34762051|rs61863767-rs9630089|rs111338191-rs3184504|rs11668719-rs1985157|rs12602172-rs4065321-rs4580194|rs146890554|rs7168592-rs28576226|rs56378716-rs138284624|rs10889574-rs34293785|rs10471774-rs11741826|rs56388170	http://www.ebi.ac.uk/efo/EFO_0004308	Hematological measurement	http://www.ebi.ac.uk/efo/EFO_0004503	http://www.ebi.ac.uk/efo/EFO_0007990	Hematological measurement	http://www.ebi.ac.uk/efo/EFO_0004503
smoking status measurement, systolic blood pressure	systolic blood pressure, alcohol drinking	94	70	4	39	43	0.00402471	8.42883e-169	1.30871e-164	3.01004e-162	0.355372	0.52439	0.99	rs562434-rs661348|rs13209747-rs11756347|rs2898290-rs13280442-rs6995692-rs9969423-rs13276026|rs4841235-rs13271489-rs1976671|rs2484294-rs1801253|rs111337717-rs145485557|rs7823056-rs13270194|rs1214759-rs2270860|rs2218001-rs2014408|rs633185|rs17249754-rs12230074|rs4277405-rs4968782|rs17477177-rs2392929|rs3184504-rs597808|rs419076-rs1290784|rs73029563-rs1446468|rs76987554|rs11642015-rs55872725|rs7125196-rs751984|rs7497304-rs2521501|rs1327235-rs6108787|rs72831345-rs4590817|rs1275988-rs1275923|rs7974266-rs4767293|rs1813353-rs113862204|rs13139571-rs11725969|rs217719-rs7483477|rs1689040-rs7313874|rs17080102-rs62434129|rs2004776-rs2493141|rs3918226|rs12050494-rs1378942-rs11636952|rs4247374-rs12978472|rs17367504-rs12561919|rs2306363-rs3741378|rs71647019-rs12741980|rs10255839-rs2023843|rs1458038-rs12509595|rs1173771-rs9292468|rs72640287|rs35443-rs35444|rs6015450-rs259983|rs17035646-rs880315	http://www.ebi.ac.uk/efo/EFO_0006527, http://www.ebi.ac.uk/efo/EFO_0006335	Other measurement	http://www.ebi.ac.uk/efo/EFO_0001444	http://www.ebi.ac.uk/efo/EFO_0006335, http://www.ebi.ac.uk/efo/EFO_0004329	Biological process,Other measurement	http://purl.obolibrary.org/obo/GO_0008150,http://www.ebi.ac.uk/efo/EFO_0001444
blood metabolite measurement	metabolite measurement	156	56	10	34	44	0.00534345	8.53387e-169	1.31929e-164	3.04755e-162	0.261905	0.415094	0.99	rs2403254-rs4150581|rs938554-rs4481233|rs2540647-rs2023634|rs494562|rs6499165-rs8056893|rs4149056-rs4149081|rs17279437|rs10518693-rs9635324|rs2694917-rs2638315|rs4488133-rs4345897|rs10206899-rs13391552|rs10799701-rs1697421|rs272889|rs2518049-rs17134585|rs12550729-rs6558295|rs7094971-rs1171615|rs662138|rs780094-rs1260326|rs887829|rs2066938|rs2160387-rs10211524|rs715-rs2216405|rs2545801-rs2731672|rs8101881|rs261342-rs2070895|rs4690909-rs8396|rs4329-rs4343|rs4921914|rs6900341-rs6901004|rs17277546-rs13222543|rs7200543-rs2740|rs12670403-rs6968554|rs4253311-rs4253252|rs603424|rs174547-rs174548|rs9332998-rs6678639|rs830124-rs493519|rs503279-rs601338|rs211718-rs4949874|rs3738934-rs2286963|rs477992-rs1163251|rs2652822-rs1472631|rs1440581|rs9393915-rs9393903	http://www.ebi.ac.uk/efo/EFO_0005664	Other measurement	http://www.ebi.ac.uk/efo/EFO_0001444	http://www.ebi.ac.uk/efo/EFO_0004725	Other measurement	http://www.ebi.ac.uk/efo/EFO_0001444
low density lipoprotein cholesterol measurement, alcohol drinking	total cholesterol measurement	65	416	10	40	50	0.0165392	1.83193e-167	2.81986e-163	6.54207e-161	0.116009	0.2079	0.99	rs1531517-rs4803750|rs1800961|rs532436-rs495828|rs8178824-rs1801689|rs10957054-rs9297994|rs2244608-rs1169288|rs2169387-rs4841132|rs4299376|rs2452170-rs35866622|rs6459450-rs2235215|rs11870935-rs8078686|rs6573778-rs11621792|rs9989419|rs2954038-rs2954021-rs2954029|rs7904973-rs7902274|rs2068888-rs4418728|rs486142-rs556107|rs2642438|rs9438905-rs10903129|rs2235367-rs2050058|rs174566-rs1535|rs7528419|rs1495743|rs10401969-rs2304128|rs2000999-rs3794695|rs7570971|rs2156552-rs4939883|rs2710642-rs360804|rs7096937-rs2255141|rs10832961-rs10832962|rs117753190-rs77542162|rs28503706-rs56204645|rs2328223-rs2618568|rs868943-rs13210143|rs4722551|rs11591147|rs653178-rs7310615|rs76970536-rs59379014-rs68055275|rs17789218-rs9496567|rs72838078-rs55809639|rs2287622-rs10176901|rs995000-rs4495740|rs66476925|rs1800978-rs1883025-rs2575876|rs8106503-rs143020224|rs1584063-rs7616006|rs2814982-rs6907508-rs3800406|rs1260326-rs4665972|rs581411-rs10692845|rs13108218-rs6818397	http://www.ebi.ac.uk/efo/EFO_0004611, http://www.ebi.ac.uk/efo/EFO_0004329	Biological process,Lipid or lipoprotein measurement	http://www.ebi.ac.uk/efo/EFO_0004732,http://purl.obolibrary.org/obo/GO_0008150	http://www.ebi.ac.uk/efo/EFO_0004574	Lipid or lipoprotein measurement	http://www.ebi.ac.uk/efo/EFO_0004732
BMI-adjusted waist circumference, physical activity measurement	smoking behavior, BMI-adjusted waist circumference	76	54	13	27	40	0.00251025	4.7488e-167	7.27835e-163	1.69586e-160	0.444444	0.615385	0.99	rs2745353-rs1936807|rs11205303-rs11205277|rs2160077-rs8007661|rs9435732|rs4886782|rs7536458-rs12731372|rs754133-rs2071449|rs2274432|rs2197271-rs710841|rs979012-rs1884897|rs10843151-rs2638953|rs12207675-rs13192994|rs16848284-rs7697556|rs7162542-rs4842838|rs12493901|rs3791675-rs3791679|rs7830933|rs2780226-rs1776897|rs12679556-rs4738141|rs1344674-rs7632381|rs1812175|rs16957304-rs8055190|rs4542783|rs6556301|rs9408815-rs7032974|rs10231365-rs2214442|rs17451107|rs10923712-rs10923724|rs11694842-rs12991495|rs7638389-rs9860730|rs7759938-rs395962|rs4239436|rs4141278-rs1055144|rs4765219-rs12317176|rs6772896|rs4896582-rs6570507|rs849140-rs1708299|rs998584|rs12048049-rs10429950|rs10195252	http://www.ebi.ac.uk/efo/EFO_0007789, http://www.ebi.ac.uk/efo/EFO_0008002	Body measurement,Other measurement	http://www.ebi.ac.uk/efo/EFO_0004324,http://www.ebi.ac.uk/efo/EFO_0001444	http://www.ebi.ac.uk/efo/EFO_0004318, http://www.ebi.ac.uk/efo/EFO_0007789	Biological process,Body measurement	http://purl.obolibrary.org/obo/GO_0008150,http://www.ebi.ac.uk/efo/EFO_0004324
Myopia	age at onset, Myopia, refractive error measurement	56	140	15	28	43	0.0047954	1.74663e-166	2.66557e-162	6.23743e-160	0.281046	0.438776	0.99	rs12898755-rs7162310|rs10511652|rs1550094|rs11160044-rs34016308|rs2155413|rs17428076|rs9395623-rs2207136|rs72621438-rs10089517|rs7692381-rs5022942|rs1064583|rs6420484-rs9747347|rs62070229-rs10512441|rs1954761-rs71041628|rs9866391-rs7624084|rs12965607|rs7122817-rs10892173|rs5442|rs7744813|rs11145488-rs11145465|rs34217772-rs36024104|rs13380104-rs6495367|rs1793639-rs1790165|rs11606250-rs11602008|rs7968679|rs8075280-rs11658305|rs2908972|rs10500355|rs17032696-rs2342406|rs9585327-rs9517964|rs2573081-rs7584946|rs826220-rs4260345|rs2808510-rs2225986|rs56299331-rs72826094|rs7829127-rs869422|rs4948523-rs1649068|rs61049169-rs56075542|rs524952|rs7662551-rs13129838|rs297589-rs297593|rs3138141|rs1556867|rs1150687-rs2799081|rs12193446	http://purl.obolibrary.org/obo/HP_0000545	Other trait	http://www.ebi.ac.uk/efo/EFO_0000001	http://www.ebi.ac.uk/efo/EFO_0004847, http://purl.obolibrary.org/obo/HP_0000545, http://www.ebi.ac.uk/efo/EFO_0007814	Other measurement,Other trait	http://www.ebi.ac.uk/efo/EFO_0000001,http://www.ebi.ac.uk/efo/EFO_0001444
leukocyte count	monocyte percentage of leukocytes	830	235	22	46	68	0.119304	7.52434e-166	1.14342e-161	2.68704e-159	0.0682046	0.1277	0.99	rs16850073|rs1800973|rs547770310-rs10761751|rs55799208|rs4626924|rs11673093-rs73036520|rs111778408-rs72664829|rs5827412-rs1985157|rs150649461-rs141094656|rs13182141-rs55882075|rs4760|rs2275984-rs34505104|rs4917131-rs1456896|rs7115703-rs7480524|rs3735485|rs4682868|rs114050631|rs74480102|rs11642657|rs2846630|rs9380500-rs6457807|rs10889574-rs34293785|rs3732378|rs2065504-rs17694933|rs61759532-rs3809822|rs17758695|rs28576226-rs3784526|rs56011263-rs4690295|rs4970966-rs11204682|rs2014604-rs1029809|rs55964818-rs28500514|rs139974673|rs33951980-rs6957745|rs12874404|rs3917932|rs986506-rs901705|rs9747839-rs77572283|rs11725704|rs1375493-rs10562650|rs10197805-rs6757927|rs13417564-rs6731993|rs138177673-rs138909|rs4795419-rs4065321-rs4580194|rs828999-rs547364|rs144110170-rs11602323|rs12924604-rs36026517|rs1077667-rs413141|rs72973711|rs77940566-rs16895831|rs2491244-rs34061361|rs11190134-rs11190141|rs42044-rs8179|rs76428106|rs11800059-rs11204677|rs9970896|rs2082382-rs56330463|rs7846314|rs710956-rs10426930|rs2290669-rs78663649-rs4808047|rs6604-rs9411298|rs62408211-rs60066732|rs56068891-rs72780191|rs1260326-rs11336847|rs4664330-rs7424771|rs10123393-rs56369990|rs174549-rs174544|rs6912958-rs4574603|rs56388170	http://www.ebi.ac.uk/efo/EFO_0004308	Hematological measurement	http://www.ebi.ac.uk/efo/EFO_0004503	http://www.ebi.ac.uk/efo/EFO_0007989	Hematological measurement	http://www.ebi.ac.uk/efo/EFO_0004503
allergy	respiratory system disease	145	103	13	34	47	0.00913512	4.2395e-165	6.41518e-161	1.51398e-158	0.233831	0.379032	0.99	rs12365699|rs1950897-rs2104047|rs11567694-rs7717955|rs35621564-rs6461503|rs72743461-rs56375023|rs7936323-rs7936312|rs11204896-rs4845604|rs3749833|rs115008099-rs3091307|rs6869502-rs7734635|rs2197415-rs962993|rs3813308-rs250308|rs9494892-rs5029937|rs34290285|rs17607589-rs17670280|rs36045143-rs11644510|rs697852|rs6473228-rs7824394|rs17454584-rs4145717|rs12123821|rs8126516-rs73205303|rs6776757-rs9828592|rs10519067-rs11071559|rs1837253|rs891058-rs10174949|rs802731-rs35469349|rs59185885-rs10865050|rs301806-rs159963|rs61816761|rs12655443-rs10068717|rs60946162-rs13099273|rs1655558-rs12440045|rs5758343-rs9611602|rs5743618|rs117710327-rs10414065|rs16903574|rs2949669-rs2988277|rs6977955-rs11495981|rs3939286-rs144829310|rs921650-rs9303279|rs9889262|rs6011033|rs479844|rs72925996-rs2134814|rs10876864-rs1689510|rs2025758-rs11255938|rs112401631	http://www.ebi.ac.uk/efo/EFO_0003785	Immune system disorder	http://www.ebi.ac.uk/efo/EFO_0000540	http://www.ebi.ac.uk/efo/EFO_0000684	Other disease	http://www.ebi.ac.uk/efo/EFO_0000408
BMI-adjusted waist circumference	body fat distribution	1266	104	10	52	62	0.0805334	6.44867e-165	9.71688e-161	2.3029e-158	0.0474006	0.0905109	0.99	rs35957220-rs798491|rs7952436-rs552846225|rs2820443-rs1531094|rs314263-rs1933801|rs2982708-rs3020372|rs34821335-rs68049170|rs4701031-rs888762|rs2678904-rs13011472|rs3823974-rs10238339|rs140953793-rs180921974|rs7238093-rs4800148|rs7673321-rs79334166|rs11049566-rs11049711|rs12474201-rs7562173|rs10916174-rs59885016|rs4886778-rs12905253|rs4733727-rs17274130|rs565817433-rs7612511|rs115912456|rs4521268-rs9865051|rs10747784-rs12426511|rs7995591-rs6492538|rs994014-rs11938641|rs35874463|rs7680661-rs7689420|rs3817428-rs1879529|rs11205303-rs67807996|rs481806-rs1635851|rs215225-rs34716573|rs2273368|rs9358913-rs4412193|rs4988781-rs28583508|rs41271299|rs351855-rs2546095|rs889695-rs12917712|rs3791679|rs369515117-rs9931989|rs2492863-rs11754773|rs62621197|rs28584580-rs142050326-rs59081368|rs465983-rs455660|rs1986599-rs62260803|rs143384-rs224331|rs11856122-rs11259926|rs6054427-rs2145270|rs5779197-rs10797938|rs4968051-rs10584116|rs9469762-rs7770957|rs991967-rs6683598|rs112416074-rs80085026|rs34022431-rs530210436|rs35344761|rs17511102|rs4846204-rs17396340|rs72755233|rs4694504|rs9853018-rs6767899|rs1138714-rs61876744|rs9389987-rs6570507|rs148812496-rs57862683|rs56223081-rs71455793|rs42044-rs527582137	http://www.ebi.ac.uk/efo/EFO_0007789	Body measurement	http://www.ebi.ac.uk/efo/EFO_0004324	http://www.ebi.ac.uk/efo/EFO_0004341	Body measurement	http://www.ebi.ac.uk/efo/EFO_0004324
BMI-adjusted waist circumference	smoking behavior, BMI-adjusted waist circumference	1266	54	13	40	53	0.0418154	2.32813e-164	3.4933e-160	8.31406e-158	0.0418311	0.080303	0.99	rs17396340|rs10943249-rs12207675|rs2638953-rs11049711|rs9435732|rs4733724-rs6470765|rs10923712-rs10802069|rs6569475-rs2745353|rs12679556|rs1534025-rs6772896|rs11938641-rs2197271|rs1776897|rs9860730|rs4694504-rs7697556|rs1344674-rs6767899|rs10797938-rs2274432|rs7256111-rs12608504|rs7684221-rs7673321|rs4141278|rs10041657-rs57561676|rs56406311-rs17451107|rs7536458|rs8035886-rs7162542-rs4842918|rs272869|rs849140-rs1635851|rs147330708-rs16957304|rs4285804-rs3862030|rs7689420-rs1812175|rs6556301|rs4542783-rs4804312|rs10933548-rs6743226|rs42044-rs10269774|rs9408815-rs9409085|rs3791679|rs4886782-rs4886778|rs395962-rs1933801|rs6683598-rs12048049|rs2160077-rs7145052|rs2214442-rs10238339|rs6054427-rs1884897|rs4239436-rs7238093|rs882367|rs10152595-rs7166081|rs4289378-rs4378999|rs4412193-rs7773004|rs7830933-rs9644033|rs12629746-rs12493901|rs998584-rs6905288|rs9389987-rs6570507|rs7978610-rs12317176|rs12991495|rs3803042-rs2071449|rs67807996-rs11205277|rs10195252	http://www.ebi.ac.uk/efo/EFO_0007789	Body measurement	http://www.ebi.ac.uk/efo/EFO_0004324	http://www.ebi.ac.uk/efo/EFO_0004318, http://www.ebi.ac.uk/efo/EFO_0007789	Biological process,Body measurement	http://purl.obolibrary.org/obo/GO_0008150,http://www.ebi.ac.uk/efo/EFO_0004324
Inhalant adrenergic use measurement	respiratory system disease	56	103	11	30	41	0.00352804	9.02909e-164	1.34912e-159	3.2244e-157	0.347458	0.515723	0.99	rs72743461|rs117710327|rs3785356-rs2239347|rs891058-rs7595769|rs7626218|rs17226898-rs11178649|rs11071559|rs59185885-rs11679146|rs912131-rs7992229|rs67872952-rs2289790|rs72925996-rs1504215|rs2949669-rs2949661|rs34290285|rs12123821|rs2296618-rs75567729|rs1837253|rs2497318|rs249681-rs12655443|rs2548992-rs3749833|rs60946162-rs13099273|rs3939286-rs992969|rs7735519-rs7734635|rs11567694-rs4594881|rs115008099|rs2390314|rs2197415-rs1775553|rs35441874-rs36045143|rs9303279-rs1011082|rs159960-rs159963|rs10902094-rs12788104|rs8128234-rs8126516|rs74455974-rs16903574|rs1420466-rs6802894|rs3781094-rs2275806|rs1689510-rs34415530|rs174572-rs174535|rs7936312|rs6473228-rs2102418|rs35570272-rs9828592|rs2025758-rs11255938|rs12952581-rs9889262	http://www.ebi.ac.uk/efo/EFO_0009941	Other measurement	http://www.ebi.ac.uk/efo/EFO_0001444	http://www.ebi.ac.uk/efo/EFO_0000684	Other disease	http://www.ebi.ac.uk/efo/EFO_0000408
BMI-adjusted waist-hip ratio	high density lipoprotein cholesterol measurement	1178	861	28	63	91	0.620379	1.23017e-163	1.83046e-159	4.3931e-157	0.0467146	0.0892594	0.99	rs12793175-rs2218793-rs2923084|rs150090666|rs6499129-rs3729639|rs11727676|rs1979527-rs113761591|rs1800978|rs72801474|rs28768122-rs28577594|rs863750|rs459193|rs10842708-rs718314|rs248653-rs1029472|rs72959041|rs7316878-rs10844642|rs1054852-rs952632|rs12686780-rs10992408|rs2298632|rs1534696|rs7952436-rs34695471|rs10778504-rs2204886|rs17101456-rs7079858|rs78233181-rs10786114|rs2925128-rs11622947|rs2585398-rs2270445|rs4765315-rs11057468|rs35493868-rs55747707|rs13389219-rs10195252|rs12214804-rs76376137-rs114760566|rs140201358|rs13269725-rs10096191|rs72647336|rs2417125-rs7858732|rs8078513-rs11658872|rs13235365-rs2303361|rs1011731-rs714515|rs11118320-rs2791550|rs838777-rs486036|rs727428-rs8081548|rs998584|rs2279183-rs34311866-rs11248051|rs34940240-rs7255303|rs34138141-rs591939|rs17326656|rs9991328-rs6824451|rs61884030-rs76613195|rs144033177|rs17576323-rs62173537|rs2489629-rs1936805|rs12328675|rs8126001|rs6021914-rs4371408|rs13702-rs2119690|rs145276599-rs34312154-rs75393320|rs2159607-rs111593386|rs10019888-rs73243877|rs9657541-rs7014168|rs62486442-rs4474021|rs236500-rs1396514-rs16975758|rs60570301-rs7251640|rs116843064|rs79652218-rs4759375|rs11724804-rs12510382|rs13107325|rs11231138-rs2428549|rs79634051|rs79311290|rs2764209-rs2744948-rs2263329|rs703972-rs703966|rs900399-rs17451107|rs10761737-rs4454603|rs5117-rs429358|rs9863753-rs4687617|rs76530346-rs16907277|rs34623699-rs601339-rs113740515|rs35240997-rs35958630|rs139271800|rs3749748|rs3936510-rs3936511|rs6971365-rs6961342|rs1045241|rs17041868|rs351407-rs1663626|rs605066-rs632057|rs7170463|rs6450176-rs6874524|rs549058-rs797486|rs56271783|rs2925979|rs62271373|rs7020604-rs117435644|rs4871603-rs10808546-rs2954021	http://www.ebi.ac.uk/efo/EFO_0007788	Body measurement	http://www.ebi.ac.uk/efo/EFO_0004324	http://www.ebi.ac.uk/efo/EFO_0004612	Lipid or lipoprotein measurement	http://www.ebi.ac.uk/efo/EFO_0004732
C-reactive protein measurement	triglyceride measurement	571	746	13	64	77	0.260546	4.76743e-163	7.06436e-159	1.70251e-156	0.0620968	0.116932	0.99	rs28601761-rs6999569|rs4774590-rs9944241|rs11078597|rs3733892-rs1316753|rs12357890-rs563296|rs114165349-rs75460349|rs12431415-rs17105232|rs13416992-rs7424120|rs3750310-rs6982308|rs7316454-rs12828693|rs28364531-rs184334219|rs2980755-rs2980512|rs1635852-rs498475|rs56094641-rs28567725|rs1861435-rs2110944|rs6792725|rs9388766-rs9375694|rs780092-rs814295|rs2240466-rs33951980|rs1365297-rs12138486|rs2836878-rs2836882|rs72959041|rs8126001-rs6062343|rs10752652-rs10797119|rs601338-rs838133|rs200293726-rs7189954|rs921971-rs185575165|rs13106834-rs2237029|rs2657880-rs2638315|rs13108218|rs2519093-rs635634|rs1736057-rs7001819|rs56823429-rs2925979|rs62491814-rs535241194|rs9831084-rs4431051|rs7239575-rs12966114|rs4841132|rs2917677-rs12933292|rs1495741-rs1495745|rs684773-rs687339|rs4969179-rs8077859|rs4506495-rs1938566|rs6093446-rs6072279|rs2071887-rs6519133|rs1260326-rs4665972|rs326222-rs2269434|rs5402-rs1905505-rs66733022|rs35764600|rs8178824-rs1801689|rs12328675-rs78343493|rs459193-rs157512|rs2068888|rs6073958|rs12601665-rs12185242|rs61741874-rs13399758|rs58895965-rs41523449|rs11231161|rs55665939-rs4239538|rs6591188-rs75601653|rs1532085|rs3814883-rs8059619|rs58542926|rs806973-rs9366639|rs190712692-rs7412|rs10778215|rs11673139-rs148303016|rs11206374-rs3768321|rs150844304-rs148770227-rs139974673|rs9266230-rs2247056|rs483082-rs429358|rs2131925-rs9436661|rs6486122|rs1883711-rs2207132|rs2311597-rs954244|rs140874911-rs180686303|rs11635675-rs62011286|rs3017106-rs4084164	http://www.ebi.ac.uk/efo/EFO_0004458	Inflammatory measurement	http://www.ebi.ac.uk/efo/EFO_0004872	http://www.ebi.ac.uk/efo/EFO_0004530	Lipid or lipoprotein measurement	http://www.ebi.ac.uk/efo/EFO_0004529
mean corpuscular hemoglobin	mean corpuscular hemoglobin concentration	918	129	26	35	61	0.0724338	2.55303e-162	3.76744e-158	9.11721e-156	0.0618661	0.116523	0.99	rs9804550|rs12451471|rs6507691-rs11082512|rs1811069-rs374588807|rs11864973|rs921968|rs78026509-rs1318638|rs6762719-rs72382362-rs8177297|rs9394841-rs3218097|rs117747069|rs4672497-rs72803397|rs8055187-rs60992881|rs28601761|rs1799945-rs198851|rs7765828-rs6459467|rs671|rs869784|rs8176749-rs187099314|chr22:37462936|rs13339636|rs35998524-rs74417235|rs113809617|rs79105258|rs1122794-rs3760047|chr17:42329004|rs13331259|rs3768321-rs11205823|rs182152244|rs2468024-rs1031868|rs28448745-rs11650788-rs9913973|rs9325434|rs12597975-rs7191397|rs61823972|rs58119220-rs4887030|rs11085824-rs8110787|rs5756520-rs228918|rs34664-rs35585881|rs11915082-rs3804139-rs9872347-rs12490036|rs1211377-rs371642320|rs11627485|rs532398216|rs9924561|rs2942216-rs8534-rs950893|rs855791|rs28687655-rs28498859|rs35188965-rs13181874|rs28398409-rs34544423|rs8887|rs6494533-rs2456015|rs7933208-rs2236659|rs6747952-rs13007705|rs9386780-rs9487023|rs3811444|rs10160596|rs8177318|rs7776054-rs9494142|rs9901595-rs2857078|rs7203560|rs4729597-rs2075672|rs10192562-rs10210063|rs144861591-rs79220007	http://www.ebi.ac.uk/efo/EFO_0004527	Hematological measurement	http://www.ebi.ac.uk/efo/EFO_0004503	http://www.ebi.ac.uk/efo/EFO_0004528	Hematological measurement	http://www.ebi.ac.uk/efo/EFO_0004503
Crohn's disease	ulcerative colitis	204	130	41	9	50	0.0162212	2.67968e-162	3.93806e-158	9.5695e-156	0.176056	0.299401	0.99	rs3851228|rs1517352|rs3024505|rs2201841-rs11805303|rs7657746|rs267939-rs2930047|rs17694108|rs75900472|rs11641184|rs3197999|rs7554511|rs113653754|rs12718244|rs1893217|rs17293632|rs3766606|rs76418789|rs4976646|rs1049526|rs2155219|rs10781499|rs9271209-rs9271060|rs56167332|rs2413583|rs4409764|rs17622378|rs1801274|rs2823286|rs80174646-rs11581607|rs11742570|rs12942547|rs7282490|rs9868809|rs11010067-rs12261843|rs12946510|rs395157|rs12720356|rs10758669|rs7608910|rs8005161|rs10761659|rs6478109-rs4246905|rs9271366|rs11230563|rs4656958-rs2274910|rs2836878|rs6062504-rs2297441-rs6062496|rs13300218|rs2382817-rs11676348|rs10185424	http://www.ebi.ac.uk/efo/EFO_0000384	Digestive system disorder	http://www.ebi.ac.uk/efo/EFO_0000405	http://www.ebi.ac.uk/efo/EFO_0000729	Immune system disorder	http://www.ebi.ac.uk/efo/EFO_0000540
body height	body mass index	2984	2122	15	123	138	3.87305	2.80053e-161	4.09879e-157	1.0001e-154	0.0277778	0.0540541	0.99	rs11649864-rs7224265|rs55814654-rs17583459|rs6976031-rs7777084|rs2278483-rs11892043|rs4680340-rs6809307|rs671|rs12462975-rs3218036|rs6918981-rs6913361-rs206936|rs4613239-rs2390669|rs11781222-rs11135740|rs3184504-rs17630235|rs4409766-rs72841270|rs59760856-rs56384862|rs512121-rs510314|rs1899689-rs1443749|rs823118-rs823114|rs117649976-rs3931036|rs12408663-rs61740466|rs55753056-rs17713729|rs2076603-rs2284746|rs12692596-rs7425274|rs6422513-rs6604015|rs142998071-rs45474992|rs11260765-rs78886584|rs1541777-rs503188|rs2196792-rs7584592|rs71564871-rs2013674|rs56803094-rs62024476|rs1884897|rs1730040-rs2682406|rs1808192-rs11869940|rs12951372-rs4985996|rs531971847-rs10899469|rs6234-rs7713317|rs9834519-rs62275802|rs10517245-rs3113509|rs12899850-rs7175692|rs7141420|rs10947487-rs1776897|rs6567160|rs76929617|rs350912-rs56356382|rs7200543-rs1741|rs7826312|rs2271928-rs2292989|rs2510396-rs12365160|rs9496369-rs6922607|rs7133378-rs10846577|rs10761785-rs7916868|rs536007-rs704660|rs16989483-rs8356|rs12427047-rs2408058|rs2666504-rs2481665|rs13107325|rs2721940-rs11778934|rs878177-rs10786387|rs2724475-rs6842303|rs56205630-rs76513770|rs73624696-rs56218501|rs1064939|rs11555134-rs73121277|rs6439629-rs13082532|rs10125137-rs4979590|rs13428823-rs13401333|rs1393347-rs317162|rs7706662-rs1582931|rs3935190-rs62073017|rs6489156-rs10847415|rs9479509-rs676199|rs8134638-rs34705151|rs4240326-rs11933087-rs6823268|rs9965170-rs9956387|rs59285107-rs267239|rs2275085-rs1707322|rs8108659-rs6511027|rs11546878-rs11545169|rs2425848-rs2425857|rs3966775-rs1159974|rs3829835-rs35809007|rs75783371-rs9581854|rs6682438-rs55745410|rs4985445-rs889398|rs11577094-rs138643189|rs173466-rs35130225|rs7218014-rs12449442|rs11666918-rs11084553|rs13042756-rs17806224|rs1876359-rs4619406|rs34720381|rs252749-rs1978427|rs12714199-rs12328637|rs7124681-rs34958982|rs72755233|rs16971976-rs11855017|rs145878042|rs76895963|rs6089584-rs4925335|rs2012502-rs34895689|rs13224557-rs1035010|rs6569648-rs7740107|rs8075273-rs3020619|rs1047891-rs715|rs17038164-rs7534091|rs12476772-rs12466227|rs786420-rs897080|rs7331420-rs17574378-rs61969407|rs4353253-rs11022717|rs4788218-rs4609871|rs780094-rs1260326|rs10203386-rs10185143|rs1004807-rs2581828|rs74520550-rs3753639|rs17405819-rs17321432|rs2267958-rs3003612|rs17520121-rs16865262|rs7195386-rs2342892|rs2239748-rs9595908|rs3909553-rs35775580|rs28401288-rs79113395|rs720390-rs4686392|rs28705704-rs6845703|rs34517439|rs2491646-rs1877875|rs10798580|rs1635852-rs508347-rs1635853|rs2240920-rs1133415|rs4414033-rs10908505|rs2181834-rs10883560|rs668871-rs487152|rs34811474|rs62011286-rs56187480|rs58862095-rs1167827|rs2439355-rs1866750|rs424539-rs10046853|rs1704190-rs116755292|rs28642975-rs11835818|rs1884429-rs2300092|rs17721822-rs2145275-rs967417	http://www.ebi.ac.uk/efo/EFO_0004339	Body measurement	http://www.ebi.ac.uk/efo/EFO_0004324	http://www.ebi.ac.uk/efo/EFO_0004340	Body measurement	http://www.ebi.ac.uk/efo/EFO_0004324
high density lipoprotein cholesterol measurement	sleep duration, high density lipoprotein cholesterol measurement	861	116	10	49	59	0.06109	2.85277e-161	4.15821e-157	1.01876e-154	0.0642702	0.120778	0.99	rs9647335-rs655720|rs3741521-rs921919|rs10162642-rs11071371|rs2169387-rs9987289|rs174545-rs174566|rs66466742-rs737338|rs863750-rs825458|rs3289-rs80005209|rs676210|rs7137190-rs7308864|rs1052373-rs901746|rs12970066-rs2000813|rs1800777-rs5880|rs4871603-rs2954032-rs2954021|rs15285-rs13702|rs10773112|rs2691586-rs17138358|rs10755687-rs6457807|rs12328675-rs13391980|rs8086351-rs4121823|rs5888-rs10773105|rs367070-rs103294|rs261291-rs77250403|rs964184|rs12740374-rs646776|rs12720922-rs7499892|rs138570705-rs4273010-rs150844304|rs10505258-rs6469605|rs4149307|rs10852553-rs11640954|rs4631704-rs2281718|rs61905084-rs11216126|rs1800588|rs1976704-rs4969141|rs1800978-rs2575876-rs2740488|rs3764261-rs4783961|rs7298909-rs4759375|rs429358|rs6999158|rs7016529-rs28615996|rs6073958-rs58847685|rs4731701-rs13234407|rs2489629-rs1892172|rs1054852-rs1187415|rs11658786-rs3764351|rs12903590|rs1038026-rs405509|rs998584-rs6905288|rs2278236-rs12976739|rs35493868-rs13240994|rs184371102-rs308|rs2967605-rs2913980|rs2925979|rs73664373-rs11789603|rs686030|rs35577563-rs12976395|rs56070533-rs112434994|rs61941676-rs7136506|rs10761737-rs9414801	http://www.ebi.ac.uk/efo/EFO_0004612	Lipid or lipoprotein measurement	http://www.ebi.ac.uk/efo/EFO_0004732	http://www.ebi.ac.uk/efo/EFO_0005271, http://www.ebi.ac.uk/efo/EFO_0004612	Other measurement,Lipid or lipoprotein measurement	http://www.ebi.ac.uk/efo/EFO_0004732,http://www.ebi.ac.uk/efo/EFO_0001444
diastolic blood pressure, alcohol drinking	smoking status measurement, systolic blood pressure	66	94	4	37	41	0.00379473	4.70963e-161	6.83686e-157	1.68187e-154	0.344538	0.5125	0.99	rs3753581|rs633185-rs604723|rs1799945-rs198851|rs111337717-rs145485557|rs12741980-rs71647020|rs7118275-rs2014408|rs34071855-rs880315|rs4277405-rs4968782|rs419076-rs988398|rs2898290-rs13249843|rs3184504-rs597808|rs4551304-rs6995692|rs17249754-rs111478946|rs13209747|rs1813353-rs67744136|rs10184428-rs1446468|rs1327235-rs6108787|rs72831345-rs4590817|rs17367504-rs149764880|rs6015450-rs6026740|rs11781008-rs7823056-rs10092965-rs62493780|rs13139571-rs11725969|rs1275988-rs1275985|rs1689040-rs7313874|rs17080102-rs62434129|rs3918226|rs12050494-rs1378942-rs12902690|rs4247374-rs12978472|rs202071545-rs4846044|rs2306363-rs3741378|rs72640287-rs72641011|rs740746-rs1801253|rs10255839-rs2023843|rs1458038-rs12509595|rs1173771-rs9292468|rs2521501-rs1573643|rs35443-rs35444|rs34919878-rs55868514-rs4841235-rs13271489-rs2062331|rs2004776|rs4306343-rs3752728|rs10897164-rs751984	http://www.ebi.ac.uk/efo/EFO_0006336, http://www.ebi.ac.uk/efo/EFO_0004329	Biological process,Other measurement	http://purl.obolibrary.org/obo/GO_0008150,http://www.ebi.ac.uk/efo/EFO_0001444	http://www.ebi.ac.uk/efo/EFO_0006527, http://www.ebi.ac.uk/efo/EFO_0006335	Other measurement	http://www.ebi.ac.uk/efo/EFO_0001444
low density lipoprotein cholesterol measurement, alcohol consumption measurement	total cholesterol measurement	62	416	9	39	48	0.0157759	5.0847e-161	7.35146e-157	1.81581e-154	0.111628	0.200837	0.99	rs1531517-rs4803750|rs1800961|rs532436-rs495828|rs8178824-rs1801689|rs10957054-rs9297994|rs2244608-rs1169288|rs2169387-rs4841132|rs4299376|rs2452170-rs35866622|rs6459450-rs2235215|rs11870935-rs8078686|rs6573778-rs11621792|rs9989419|rs2954038-rs2954021-rs2954029|rs7904973-rs7902274|rs2068888-rs4418728|rs486142-rs556107|rs2642438|rs9438905-rs10903129|rs2235367-rs2050058|rs174566-rs1535|rs7528419|rs10401969-rs2304128|rs2000999-rs3794695|rs7570971|rs2710642-rs360804|rs7096937-rs2255141|rs10832961-rs10832962|rs117753190-rs77542162|rs28503706-rs56204645|rs2328223-rs2618568|rs868943-rs13210143|rs4722551|rs11591147|rs653178-rs7310615|rs76970536-rs59379014-rs68055275|rs17789218-rs9496567|rs72838078-rs55809639|rs2287622-rs10176901|rs995000-rs4495740|rs66476925|rs1800978-rs1883025-rs2575876|rs8106503-rs143020224|rs1584063-rs7616006|rs2814982-rs6907508-rs3800406|rs1260326-rs4665972|rs581411-rs10692845|rs13108218-rs6818397	http://www.ebi.ac.uk/efo/EFO_0004611, http://www.ebi.ac.uk/efo/EFO_0007878	Other measurement,Lipid or lipoprotein measurement	http://www.ebi.ac.uk/efo/EFO_0004732,http://www.ebi.ac.uk/efo/EFO_0001444	http://www.ebi.ac.uk/efo/EFO_0004574	Lipid or lipoprotein measurement	http://www.ebi.ac.uk/efo/EFO_0004732
neutrophil count, eosinophil count	neutrophil percentage of leukocytes	154	135	26	22	48	0.0127164	1.55976e-160	2.246e-156	5.57009e-154	0.19917	0.33218	0.99	rs218265-rs218243|chr19:3179884|rs11668719-rs575404063|rs1800961|rs56378716|rs2814778|rs6426558-rs17592479|rs7537229|rs3917932|rs72767881-rs11741826|rs4147915-rs74253465|rs385893|rs2029582-rs10171849|rs12239046|rs16978075|rs55799208|rs11725704|rs445|rs16895831|rs16850073-rs62312418|rs2158799|rs10173538-rs34435647|rs10995477-rs10761731|rs2954031-rs2954021|rs12440045|rs34293785|rs34599082|rs4761234|rs7846314-rs35440906|rs4760|rs9400271-rs9487023|rs3029439-rs2998286|rs2082382-rs56330463|rs545836323-rs200638392|rs114050631|rs34762051|rs7705526-rs7734992|rs6421984-rs14408|rs11625487|rs11769630|rs12936529-rs7210990|rs111338191-rs3184504|rs12600856-rs12602172|rs146890554|rs7168592|rs149290349-rs78487399|rs11428934-rs55720021|rs56388170	http://www.ebi.ac.uk/efo/EFO_0004833, http://www.ebi.ac.uk/efo/EFO_0004842	Hematological measurement	http://www.ebi.ac.uk/efo/EFO_0004503	http://www.ebi.ac.uk/efo/EFO_0007990	Hematological measurement	http://www.ebi.ac.uk/efo/EFO_0004503
alcohol drinking, high density lipoprotein cholesterol measurement	triglyceride measurement, alcohol drinking	95	57	40	0	40	0.00331213	3.27918e-160	4.70297e-156	1.17104e-153	0.357143	0.526316	0.99	rs190528931|rs150844304|rs5014650|rs28364406|rs6073958|rs465002|rs2749008|rs9989419|rs60695258|rs116843064|rs540730|rs2043082|rs2642438|rs28487964|rs4804411|rs1128249|rs8071884|rs509728|rs2954021|rs9491694|rs174566|rs2972143|rs79624003|rs11967262|rs11762784|rs4820323|rs287|rs10769254|rs11870935|rs4841132|rs10127775|rs2575876|rs112259268|rs1154988|rs4418728|rs7096937|rs2908522|rs2925979|rs2963472|rs34311866	http://www.ebi.ac.uk/efo/EFO_0004329, http://www.ebi.ac.uk/efo/EFO_0004612	Biological process,Lipid or lipoprotein measurement	http://purl.obolibrary.org/obo/GO_0008150,http://www.ebi.ac.uk/efo/EFO_0004732	http://www.ebi.ac.uk/efo/EFO_0004530, http://www.ebi.ac.uk/efo/EFO_0004329	Biological process,Lipid or lipoprotein measurement	http://www.ebi.ac.uk/efo/EFO_0004529,http://purl.obolibrary.org/obo/GO_0008150
smoking status measurement, diastolic blood pressure	systolic blood pressure, alcohol drinking	93	70	3	38	41	0.00398189	1.025e-159	1.46417e-155	3.66041e-153	0.336066	0.503067	0.99	rs562434-rs661348|rs13209747-rs11756347|rs2898290-rs13280442-rs6995692-rs9969423-rs13276026|rs4841235-rs13271489-rs1976671|rs2484294-rs1801253|rs111337717-rs145485557|rs7823056-rs13270194|rs1214759-rs2270860|rs2218001-rs2014408|rs633185|rs17249754-rs12230074|rs4277405-rs4968782|rs3184504-rs597808|rs419076-rs1290784|rs73029563-rs1446468|rs11642015-rs55872725|rs7125196-rs751984|rs7497304-rs2521501|rs1327235-rs6108787|rs72831345-rs4590817|rs1275988-rs1275923|rs7974266-rs4767293|rs1813353-rs113862204|rs13139571-rs11725969|rs217719-rs7483477|rs1689040-rs7313874|rs17080102-rs62434129|rs2004776-rs2493141|rs3918226|rs12050494-rs1378942-rs11636952|rs4247374-rs12978472|rs17367504-rs12561919|rs2306363-rs3741378|rs71647019-rs12741980|rs10255839-rs2023843|rs1458038-rs12509595|rs1173771-rs9292468|rs72640287|rs35443-rs35444|rs6015450-rs259983|rs17035646-rs880315	http://www.ebi.ac.uk/efo/EFO_0006527, http://www.ebi.ac.uk/efo/EFO_0006336	Other measurement	http://www.ebi.ac.uk/efo/EFO_0001444	http://www.ebi.ac.uk/efo/EFO_0006335, http://www.ebi.ac.uk/efo/EFO_0004329	Biological process,Other measurement	http://purl.obolibrary.org/obo/GO_0008150,http://www.ebi.ac.uk/efo/EFO_0001444
age at onset, Myopia	refractive error measurement	111	232	12	37	49	0.0157514	1.08702e-159	1.54658e-155	3.8819e-153	0.166667	0.285714	0.99	rs12898755-rs7162310|rs62236760-rs502410|rs1550094|rs1963456-rs714832|rs36024104-rs2180231|rs2155413|rs4141671-rs67362351|rs57382675-rs1556867|rs1340044-rs7028032|rs62183808-rs72890842|rs13069734-rs7624084|rs72621438|rs6842105-rs77676437|rs3138142-rs3138141|rs111714577-rs297587|rs12965607|rs11602008|rs5442|rs7744813|rs715315-rs7943887|rs7333969-rs7326825|rs12883788|rs7754960-rs6903989-rs1150691|rs2738265-rs2761882|rs9972635-rs117759106|rs2908972|rs1015053-rs1790165|rs62067167|rs61049169-rs11679557|rs11736348-rs7662551|rs11101263-rs1367023|rs534311-rs7944541|rs17400325-rs79699670|rs1736426-rs8132840|rs60955950-rs10011267|rs4145443-rs411535|rs17274750-rs2229742|rs10824516-rs10824518|rs5022942-rs7667446|rs56299331-rs17747324|rs11145461-rs11145746|rs7829127-rs869422|rs9585327-rs9513696|rs7188859-rs17648524|rs4768672-rs1896539|rs524952|rs2808510-rs10919908|rs12193446|rs9911460-rs62075723	http://www.ebi.ac.uk/efo/EFO_0004847, http://purl.obolibrary.org/obo/HP_0000545	Other measurement,Other trait	http://www.ebi.ac.uk/efo/EFO_0000001,http://www.ebi.ac.uk/efo/EFO_0001444	http://www.ebi.ac.uk/efo/EFO_0007814	Other measurement	http://www.ebi.ac.uk/efo/EFO_0001444
apolipoprotein B measurement	triglyceride measurement	261	746	20	46	66	0.119094	1.09545e-159	1.55237e-155	3.91198e-153	0.0701382	0.131082	0.99	rs28601761-rs6999569|rs34042070-rs3794695|rs12197047-rs9375694|rs6093446|rs4771674-rs7333748|rs6882076-rs6874202|rs2124034-rs114443260|rs6120974-rs224424|rs581080|rs4930724-rs11057397|rs15285-rs13702|rs13394970-rs935168|rs58542926-rs8107974|rs9436661-rs12239737|rs1495741|rs3808477-rs2737263|rs174566-rs174564|rs704|rs1358980-rs998584|rs1883711|rs12531645-rs2240466-rs13247874|rs8025505-rs4965894|rs73243877-rs2137234|rs473224-rs1077835|rs13108218|rs9496567|rs1801689|rs142385484|rs2081687-rs9297994|rs12948283-rs11078597|rs4722551|rs10127775|rs838133-rs516316|rs186696265-rs117733303|rs80276949|rs9832727|rs1260326-rs4665972|rs2519093-rs115478735|rs13389219|rs964184-rs651821-rs3741298|rs3927680-rs10962680|rs1041968-rs62122481|rs60856912-rs62084237|rs2068888|rs139915535-rs7016529|rs7140110-rs6602909|rs6073958|rs540973884-rs71562509|rs3936511|rs4731701-rs13230111|rs12208357|rs188247550|rs2705616-rs2705619|rs138751626-rs72733928|rs112403212-rs10846744|rs3764261-rs12446515|rs2603151-rs9884390|rs10448340-rs57994353|rs4969179-rs12948394|rs12046278-rs880315|rs2122982-rs4760254|rs1532085-rs261290|rs9491697-rs6916318|rs75398587-rs79931565|rs114165349|rs12443634-rs2925979	http://www.ebi.ac.uk/efo/EFO_0004615	Lipid or lipoprotein measurement	http://www.ebi.ac.uk/efo/EFO_0004732	http://www.ebi.ac.uk/efo/EFO_0004530	Lipid or lipoprotein measurement	http://www.ebi.ac.uk/efo/EFO_0004529
anorexia nervosa, obsessive-compulsive disorder, attention deficit hyperactivity disorder, Tourette syndrome, unipolar depression, schizophrenia, autism spectrum disorder, bipolar disorder	schizophrenia, intelligence, self reported educational attainment	145	235	12	39	51	0.0208423	1.4621e-159	2.06377e-155	5.22134e-153	0.155015	0.268421	0.99	rs13266268-rs746839|rs2015244-rs6694545|rs2514218|rs80289781-rs1702294|rs915057-rs7146434|rs832190-rs832187|rs4298967-rs2007044|rs55661361|rs9834970-rs4678552|rs1615350|rs28681284-rs28669908|rs7776707-rs2057884|rs91894-rs3798869|rs11688767|rs4766428|rs12668848-rs58120505|rs75059851-rs4936216|rs59979824-rs17656017|rs111294930-rs7444191|rs12532143-rs13240464|rs4481150-rs2710323|rs7785663-rs320700|rs1076884-rs7405404|rs1518367-rs788021|rs1431196-rs8084351|rs301799-rs302719|rs11038927-rs61882743|rs11638445-rs71395455|rs62526783-rs13267290|rs9636107|rs72694951-rs140505938|rs11693528-rs2949006|rs6065094-rs2103655|rs79879286-rs2390982|rs35229468-rs4906364|rs12704290|rs4561819-rs35346733|rs2414718|rs12826178|rs4380187-rs4666990|rs7085104-rs12764899|rs9607782-rs5758265|rs10791106-rs35774874|rs4702|rs2239647-rs2300861|rs4129585|rs35225200|rs760648-rs1800754|rs7432375-rs7618871|rs3814883-rs8054556|rs4748466-rs7071123	http://www.ebi.ac.uk/efo/EFO_0004215, http://www.ebi.ac.uk/efo/EFO_0004242, http://www.ebi.ac.uk/efo/EFO_0003888, http://www.ebi.ac.uk/efo/EFO_0004895, http://www.ebi.ac.uk/efo/EFO_0003761, http://www.ebi.ac.uk/efo/EFO_0000692, http://www.ebi.ac.uk/efo/EFO_0003756, http://www.ebi.ac.uk/efo/EFO_0000289	Metabolic disorder,Neurological disorder	http://www.ebi.ac.uk/efo/EFO_0000589,http://www.ebi.ac.uk/efo/EFO_0000618	http://www.ebi.ac.uk/efo/EFO_0000692, http://www.ebi.ac.uk/efo/EFO_0004337, http://www.ebi.ac.uk/efo/EFO_0004784	Biological process,Neurological disorder,Other measurement	http://www.ebi.ac.uk/efo/EFO_0000618,http://www.ebi.ac.uk/efo/EFO_0001444,http://purl.obolibrary.org/obo/GO_0008150
type II diabetes mellitus	waist-hip ratio	605	723	9	67	76	0.267548	1.60913e-159	2.26236e-155	5.7464e-153	0.0607029	0.114458	0.99	rs2112347-rs2307111|rs10788569-rs1236816|rs17109256-rs17836088|rs13092876-rs6780171|rs1426371-rs11113776-rs4964656|rs2183825-rs1412234|rs216101-rs11098676|rs6458354-rs9369425|rs1542924-rs9892728|rs6567160-rs476828|rs61676547-rs12449442|rs12454712|rs3184504-rs597808|rs2074120-rs1978117|rs12590238-rs55700915|rs634869-rs2982521|rs1421085-rs9923544|rs591939-rs34855406|rs863750-rs825476|rs17819328-rs9872031|rs7498665-rs8046545|rs1513272-rs1708302|rs15285-rs10096633-rs17411031|rs6931262-rs9505085|rs61955196-rs4148856|rs11926707-rs6768221|rs4660808-rs3768321|rs3798519-rs987237|rs668871-rs622217|rs11842871-rs1045411|rs9844972-rs62271373|rs10634531-rs6743060|rs6545714|rs201297151-rs3747636|rs391300-rs7217226|rs9828772-rs9837325|rs4922793-rs6265|rs9415106-rs34907385|rs2820426-rs2820446-rs2605110|rs2167750-rs1903002|rs80147536-rs77881454|rs1800437|rs858519-rs1641523|rs4281707-rs62048478|rs35906730-rs11187140|rs7903146-rs6585201|rs998584-rs11967262|rs9860730-rs66815886|rs2074356|rs1783541-rs10896012|rs718314-rs11534749|rs10260148-rs1562396|rs13130484-rs10938398|rs1020731-rs7572970|rs8075273-rs17631783|rs3786898-rs3786897|rs7133378-rs7978610|rs28819812-rs11100083|rs429358|rs4788204-rs11642430|rs8070737-rs8068804|rs2725371-rs10954772|rs465983-rs465002|rs7607980|rs77136196-rs114760566|rs1515108-rs2972144|rs78058190-rs113414093|rs12140153|rs2925979|rs36061954-rs328301|rs9687832-rs3936510|rs2058914-rs982077|rs62106258-rs62107261|rs862320-rs889398|rs532504-rs543874|rs10195252	http://www.ebi.ac.uk/efo/EFO_0001360	Metabolic disorder	http://www.ebi.ac.uk/efo/EFO_0000589	http://www.ebi.ac.uk/efo/EFO_0004343	Body measurement	http://www.ebi.ac.uk/efo/EFO_0004324
blood metabolite measurement	serum metabolite measurement	156	126	12	35	47	0.0120228	4.8827e-158	6.83793e-154	1.74367e-151	0.2	0.333333	0.99	rs2403254-rs4150581|rs7896133-rs1853207|rs1498694-rs1722383|rs10788817-rs6693388|rs6499165-rs8056893|rs358231-rs3099557|rs2187375-rs1943973|rs4253311-rs3733402|rs649129-rs651007|rs272889|rs4488133|rs2727270-rs2727271|rs10491431-rs13358334|rs12550729-rs6558295|rs662138|rs7094971-rs1171615|rs7350789-rs10468017|rs3766197-rs6678639|rs4149056|rs4680|rs887829|rs2066938|rs10242455|rs4343|rs2330809-rs5751901|rs12134854-rs4949874|rs4690909-rs8396|rs17277546-rs13222543|rs174546-rs174548|rs952319-rs7809615|rs296391-rs2547231|rs715-rs4673546|rs603424|rs6679002-rs10159255|rs938554-rs9991278|rs3738934-rs2286963|rs780094-rs1260326|rs2652822-rs1472631|rs316020|rs2657879-rs2694917|rs1440581-rs7661312|rs964184-rs651821|rs183130-rs1800775|rs445925|rs1800588-rs2070895|rs10206899-rs12620074-rs4852316-rs7598396|rs2540647-rs2023634	http://www.ebi.ac.uk/efo/EFO_0005664	Other measurement	http://www.ebi.ac.uk/efo/EFO_0001444	http://www.ebi.ac.uk/efo/EFO_0005653	Other measurement	http://www.ebi.ac.uk/efo/EFO_0001444
neutrophil count	neutrophil percentage of leukocytes	171	135	27	21	48	0.0141201	5.90705e-158	8.24017e-154	2.10948e-151	0.186047	0.313725	0.99	rs218265-rs218243|chr19:3179884|rs11668719-rs575404063|rs1800961|rs56378716|rs2814778|rs6426558-rs17592479|rs3917932|rs4147915-rs74253465|rs385893|rs11741826|rs10171849|rs12239046|rs55799208|rs11725704|rs445|rs16895831|rs7537229-rs1999537|rs2158799|rs62312418|rs10173538-rs34435647|rs10995477-rs10761731|rs2954031-rs2954021|rs12440045|rs16978075-rs12606438|rs34293785|rs34599082|rs4761234|rs7846314-rs35440906|rs4760|rs12357266-rs9630089|rs9400271-rs9487023|rs3029439-rs2998286|rs2082382-rs56330463|rs545836323-rs200638392|rs114050631|rs34762051|rs7705526-rs7734992|rs6421984-rs14408|rs11625487|rs11769630|rs111338191-rs3184504|rs12600856-rs12602172|rs146890554|rs7168592|rs149290349-rs113542380|rs11428934-rs55720021|rs56388170	http://www.ebi.ac.uk/efo/EFO_0004833	Hematological measurement	http://www.ebi.ac.uk/efo/EFO_0004503	http://www.ebi.ac.uk/efo/EFO_0007990	Hematological measurement	http://www.ebi.ac.uk/efo/EFO_0004503
mean arterial pressure, alcohol drinking	systolic blood pressure, alcohol drinking	47	70	14	23	37	0.00201236	9.01165e-158	1.25221e-153	3.21818e-151	0.4625	0.632479	0.99	rs640065|rs13276026-rs4841409|rs633185-rs670401|rs7497304-rs1573643|rs34071855-rs17035646|rs113862204-rs17613287|rs11960210-rs4371736|rs11636952|rs72831345|rs10766309-rs2218001|rs259983-rs6026740|rs2306363|rs10184428-rs73029563|rs13107325-rs35225200|rs11725969|rs12230074-rs111478946|rs740746-rs2484294|rs1275984-rs1275923|rs12118370-rs2999159|rs2643826|rs1290784-rs988398|rs6108787|rs12978472|rs9292468|rs12319419-rs4759319|rs62033406-rs55872725|rs10255839|rs217719-rs7483477|rs7209400|rs13125101-rs12509595|rs10897164-rs7125196|rs62434129|rs149764880-rs12561919|rs9388520-rs11756347|rs35443|rs7310615-rs597808|rs145485557	http://www.ebi.ac.uk/efo/EFO_0006340, http://www.ebi.ac.uk/efo/EFO_0004329	Biological process,Other measurement	http://purl.obolibrary.org/obo/GO_0008150,http://www.ebi.ac.uk/efo/EFO_0001444	http://www.ebi.ac.uk/efo/EFO_0006335, http://www.ebi.ac.uk/efo/EFO_0004329	Biological process,Other measurement	http://purl.obolibrary.org/obo/GO_0008150,http://www.ebi.ac.uk/efo/EFO_0001444
smoking status measurement, systolic blood pressure	systolic blood pressure	94	1027	13	44	57	0.0590483	1.2129e-157	1.67884e-153	4.33141e-151	0.0535714	0.101695	0.99	rs10077885|rs10832013-rs900145|rs1173727-rs1173771|rs12744757-rs12741980-rs202071545|rs7823056-rs7826238|rs9693857-rs13271489|rs2023843|rs419076-rs1290790|rs10781976-rs4888411|rs17010961-rs17010957|rs11067763-rs11067762|rs35427-rs35444|rs633185-rs604723|rs8077276-rs4968782|rs569550-rs661348|rs1799945-rs198851|rs2521501|rs1801253|rs72656645-rs2024385|rs12476527-rs1275988|rs10858966-rs10858948|rs60691990-rs73073686|rs62481856-rs17477177|rs2898290|rs7483477|rs2004776-rs2478539|rs76326501-rs73923009|rs2782980|rs1821002-rs6995692|rs11642015|rs4590817-rs72831343|rs76987554|rs140473396-rs11191548|rs73029563-rs268263-rs1446468|rs1327235-rs6108787|rs3184504-rs7137828|rs17249754-rs12579302|rs17080102|rs12258967-rs1813353|rs11953630|rs56329057-rs13139571|rs2270860-rs7763558|rs3918226|rs12050494-rs1378942-rs11636952|rs1401982-rs7313874|rs6015450-rs73306860|rs17367504-rs55857306|rs2306363-rs3741378|rs12647238-rs78763922|rs180940-rs180913|rs78744936-rs9899183|rs13209747-rs13210511|rs4247374-rs12978472|rs13125101-rs1458038|rs17035646-rs880315|rs751984|rs10832586-rs2014408	http://www.ebi.ac.uk/efo/EFO_0006527, http://www.ebi.ac.uk/efo/EFO_0006335	Other measurement	http://www.ebi.ac.uk/efo/EFO_0001444	http://www.ebi.ac.uk/efo/EFO_0006335	Other measurement	http://www.ebi.ac.uk/efo/EFO_0001444
Myopia	age at onset, Myopia	56	111	18	22	40	0.00380207	2.49142e-157	3.4352e-153	8.89717e-151	0.314961	0.479042	0.99	rs12898755-rs7162310|rs1550094|rs2808510-rs10919908|rs2155413|rs479445|rs57382675-rs1556867|rs10824518|rs72621438-rs10089517|rs1064583|rs10511652-rs7028032|rs12193446|rs9866391-rs7624084|rs12965607|rs5442|rs7744813|rs297587-rs297589|rs34217772-rs36024104|rs1793639-rs1790165|rs11606250-rs11602008|rs7968679|rs2908972|rs61049169|rs62067167-rs10512441|rs826220-rs826222|rs10500355-rs17648524|rs17400325|rs17428076-rs72890842|rs7829127-rs869422|rs9585327-rs9513696|rs9747347-rs62075723|rs715315-rs10892173|rs7754960-rs2799081|rs524952|rs7662551-rs13129838|rs11145488-rs11145461|rs10887265|rs3138141|rs4948523-rs4141671|rs56299331|rs5022942	http://purl.obolibrary.org/obo/HP_0000545	Other trait	http://www.ebi.ac.uk/efo/EFO_0000001	http://www.ebi.ac.uk/efo/EFO_0004847, http://purl.obolibrary.org/obo/HP_0000545	Other measurement,Other trait	http://www.ebi.ac.uk/efo/EFO_0000001,http://www.ebi.ac.uk/efo/EFO_0001444
risk-taking behaviour	risky sexual behaviour measurement	514	118	13	41	54	0.0370983	6.40825e-157	8.8018e-153	2.28847e-150	0.0934256	0.170886	0.99	rs1433309-rs266060|rs55942317|rs4377898|rs35219418-rs34161718|rs75120545-rs62135521|rs13248757-rs4840572|rs12879529-rs6576006|rs9372625|rs10173115-rs13021322|rs10789436-rs539096|rs992493-rs2647256-rs6839705|rs28457046|rs2919451-rs1011392|rs163327-rs73021449|rs12537434-rs2272095|rs6556803-rs13156646|rs4240561-rs6916079|rs72930763-rs72930774|rs34488670|rs10490064-rs1344293|rs332827-rs446952|rs10950415-rs1078112|rs9856337-rs6790538-rs35384579|rs1015511-rs727644|rs1988552-rs6763449|rs17785382-rs5174|rs76284431|rs2155290|rs62519839-rs62519841|rs16918024|rs10786721-rs12244388|rs2163971-rs6783138|rs35681505-rs2930537|rs11111197-rs59660079|rs13093086-rs4676964|rs1443750-rs1822518|rs1145247-rs55986545|rs1381287-rs10782490|rs6499595|rs72932563|rs12042107-rs10922907|rs62062288-rs62063281|rs7405743-rs6504568|rs62479657-rs57920447|rs1531518|rs7942078-rs4923555|rs176413-rs2568464|rs58184964-rs11124322|rs4702|rs10174860-rs4671379|rs2279829|rs17199331-rs12928897|rs6743766-rs72807203|rs35068223-rs55678495-rs11240317	http://www.ebi.ac.uk/efo/EFO_0008579	Biological process	http://purl.obolibrary.org/obo/GO_0008150	http://www.ebi.ac.uk/efo/EFO_0007877	Other measurement	http://www.ebi.ac.uk/efo/EFO_0001444
physical activity measurement, body mass index	smoking behavior, body mass index	68	51	16	21	37	0.00212123	4.91843e-156	6.72963e-152	1.75643e-149	0.45122	0.621849	0.99	rs16951275-rs8025790|rs9641123|rs17024393|rs1928295|rs12446632|rs29941-rs2546057|rs1516725-rs6809651|rs2207139-rs4715210|rs1558902-rs3751812|rs11209951-rs3101336|rs2867125-rs13021737|rs6567160-rs11663816|rs13191362|rs7903146|rs12566985-rs7526762|rs2650492|rs10938397|rs10968577-rs10968576|rs205262-rs2395607|rs11030104-rs7103411|rs12429545|rs2287019-rs11672660|rs16851483-rs2035935|rs3817334-rs7124681|rs2365389|rs2303108-rs3810291|rs13107325|rs2008514-rs3888190|rs10510554-rs6804842|rs7138803|rs17405819|rs2245368|rs2112347-rs7715806|rs6752378-rs10182181|rs7141420|rs543874|rs9852859-rs13078960	http://www.ebi.ac.uk/efo/EFO_0008002, http://www.ebi.ac.uk/efo/EFO_0004340	Other measurement,Body measurement	http://www.ebi.ac.uk/efo/EFO_0004324,http://www.ebi.ac.uk/efo/EFO_0001444	http://www.ebi.ac.uk/efo/EFO_0004318, http://www.ebi.ac.uk/efo/EFO_0004340	Biological process,Body measurement	http://purl.obolibrary.org/obo/GO_0008150,http://www.ebi.ac.uk/efo/EFO_0004324
Calcium channel blocker use measurement	diastolic blood pressure	104	545	9	44	53	0.0346688	5.80604e-156	7.91379e-152	2.07341e-149	0.0889262	0.163328	0.99	rs12705389-rs2392929|rs2681492-rs11105352|rs17608766-rs533030436|rs1422278-rs13359291|rs3753584-rs17367504|rs35436-rs35429|rs6031431|rs72689147-rs13139571|rs6078002-rs1327235|rs460879-rs460105|rs1173771-rs7733331|rs9369409-rs6919440|rs1894400-rs2521501|rs633185|rs7808452-rs11563582|rs4757391-rs893311|rs9855086-rs419076|rs10224002-rs10254101|rs7685862-rs2881854|rs2969070-rs13230181|rs13112725-rs56388530|rs17080102-rs62434123|rs7116797-rs494356|rs880315|rs1004467-rs3740393|rs2643826|rs66803065-rs7129220-rs12274440|rs569550-rs4980389|rs6797587-rs6771917|rs12716337-rs7701003|rs11102916-rs57748895|rs1439211-rs1371182-rs268263|rs3184504|rs13209747-rs9398823|rs10857147-rs12509595|rs4305-rs4459609|rs3918226|rs12258967-rs11014267|rs72821787-rs1530440|rs13329952-rs13333226|rs7463212-rs138088171|rs167479|rs6015450-rs259983|rs2759308-rs7174222|rs1275984-rs11126666|rs10061288-rs4475250-rs34314|rs6271|rs2977324-rs66576886|rs11556924|rs1859168-rs3735533|rs7308105-rs7297416|rs4247374-rs12978472|rs6495122-rs2168518	http://www.ebi.ac.uk/efo/EFO_0009930	Other measurement	http://www.ebi.ac.uk/efo/EFO_0001444	http://www.ebi.ac.uk/efo/EFO_0006336	Other measurement	http://www.ebi.ac.uk/efo/EFO_0001444
body mass index	cognitive function measurement	2122	644	8	84	92	0.835873	4.09474e-154	5.56002e-150	1.46229e-147	0.0344054	0.0665221	0.99	rs62262721-rs55786114|rs17450716-rs9692869|rs6737264-rs1396141|rs7498665-rs72793812|rs9968137-rs17023276|rs7325960-rs7319102|rs4700608-rs1812587|rs4601460-rs9328534|rs7573001-rs1064213|rs11546878-rs11545169|rs6707735-rs12470698|rs9682919-rs149460172|rs215634-rs4720058|rs2271928-rs7546297|rs7595529-rs6754296|rs10797987-rs12137438|rs28447555|rs78648104|rs2186710-rs1816537|rs11645302|rs5750968-rs8139974|rs4913077-rs2074613|rs8019612-rs12885454|rs3825430-rs9556958|rs2667360-rs4863516|rs4970846-rs6666119|rs1402025-rs383618|rs1862451-rs7186893|rs7623659-rs11710037|rs9293499-rs7444298-rs62369123|rs13155750|rs891124-rs310333|rs1108732-rs12433335|rs4700589-rs55810204|rs9813198-rs9816029|rs10761785-rs7896910|rs4395728-rs901630|rs3746038-rs10411759|rs6864049-rs10057590|rs12899850-rs7175692|rs11655587-rs11079849|rs2307022-rs9888796|rs1477290-rs13163336|rs34417222-rs6095298|rs17049820-rs67593591|rs1861145-rs76918166|rs12112638-rs1035010|rs12089815-rs10922907|rs2820295-rs1517810|rs2239647-rs17522122|rs58862095-rs794375|rs2253310-rs9384679|rs2660971-rs146312|rs62047970-rs11075779|rs56328583-rs1460676|rs10198345-rs1519799|rs176218-rs1569979|rs35041900-rs34720381|rs11637716-rs6493498|rs10965780-rs11793831|rs1289736-rs1561029|rs60614489-rs13082532|rs10510419-rs7626560|rs946824-rs2994326|rs13107325|rs613872|rs17057975-rs6569077|rs991871-rs2920939|rs62260764-rs72906474|rs1064608-rs7124681|rs960231-rs4818226|rs4759228-rs1131017|rs1837680-rs12282785|rs7714712-rs74320437|rs9267677-rs34241101|rs2279574-rs704061|rs61051952-rs12477385|rs6881733-rs4242244|rs4434138-rs2240920|rs1106761|rs1046956-rs17304079-rs62260755|rs3735478-rs799449|rs7357754-rs11265835|rs2725371-rs10954772|rs17448885-rs17057164-rs6937950|rs34317-rs254781|rs34811474|rs7123876-rs1277060|rs12495178-rs1375561-rs62261676|rs11781016-rs12546331|rs1106908-rs12601380|rs34244947-rs34817112	http://www.ebi.ac.uk/efo/EFO_0004340	Body measurement	http://www.ebi.ac.uk/efo/EFO_0004324	http://www.ebi.ac.uk/efo/EFO_0008354	Other measurement	http://www.ebi.ac.uk/efo/EFO_0001444
Alzheimer's disease	Alzheimer's disease, family history of Alzheimer‚Äôs disease	95	180	23	22	45	0.0104594	5.22108e-154	7.06256e-150	1.86452e-147	0.195652	0.327273	0.99	rs76692773|rs41289512|rs7561528-rs72838215-rs6431219|rs35568738-rs1160984|rs11771145|rs79701229|rs7412|rs35336243-rs2376866-rs11672748|rs4803748-rs2965169|rs10948363-rs9381563|rs10792832|rs28834970|rs3865444|rs6733839|rs12292911-rs10838725|rs4236673-rs9331896|rs71352239-rs3925681|rs4803764-rs10412413|rs12590654-rs10498633|rs74846209-rs28469095|rs35349669|rs11763230-rs56402156|rs9331908-rs9331888|rs17125944-rs17125924|rs79638902|rs449647|rs4147929|rs6859|rs11218343|rs144261139-rs117310449|rs138607350|rs78986976|rs13025717-rs12989701-rs13025765|rs2967668|rs1859788-rs1476679|rs6656401-rs6701713|rs7274581-rs6014724|rs17817600-rs17745409|rs111371860|rs983392-rs11605427|rs11257238-rs7920721|rs157580|rs60049679|rs9271192|rs7225151	http://www.ebi.ac.uk/efo/EFO_0000249	Neurological disorder	http://www.ebi.ac.uk/efo/EFO_0000618	http://www.ebi.ac.uk/efo/EFO_0000249, http://www.ebi.ac.uk/efo/EFO_0009268	Neurological disorder,Other measurement	http://www.ebi.ac.uk/efo/EFO_0000618,http://www.ebi.ac.uk/efo/EFO_0001444
apolipoprotein A 1 measurement	total cholesterol measurement	458	416	12	52	64	0.116538	7.71475e-154	1.03964e-149	2.75504e-147	0.0790123	0.146453	0.99	rs3740688-rs555328608|rs721023-rs6785881|rs2241208-rs11067231|rs676210-rs4564803|rs17122278-rs514924|rs9989419|rs11089620-rs5754102|rs4871603-rs2954038-rs2954029|rs429358-rs12721051-rs2075650|rs9769088-rs2362529|rs174566-rs1535|rs41272086-rs191555775|rs3184504-rs11066320-rs653178|rs9989466-rs8078686|rs34642857-rs11708067|rs557933-rs556107|rs7222619-rs17561950|rs10455872|rs12740374-rs7528419|rs17532301-rs117230571|rs77960347|rs3747207-rs738409|rs838880-rs921919|rs12784396-rs10883451|rs2255141-rs2792751|rs72926986-rs72926946|rs55935382-rs34767118|rs145976573-rs3802548|rs3732356|rs2965169-rs2927439|rs871841-rs7503353|rs13108218-rs6818397|rs1800961|rs2169387-rs9987289|rs77542162|rs686030-rs581080|rs976002|rs12588415-rs2111705|rs11789603|rs10846497-rs28516750|rs1260326|rs2642438|rs13107325|rs7953249-rs1169288|rs3800461-rs2814982-rs3800406|rs7927208-rs58473820|rs1800978-rs1883025-rs2740488|rs4651135-rs10752898|rs8086351-rs4939883|rs2066714-rs4149310|rs635634-rs532436|rs9916613-rs7214248|rs559355-rs72997616|rs2278426-rs737338|rs7570971-rs1446585|rs868943-rs3798233|rs1107850-rs870527|rs59379014-rs112771035|rs2419605-rs57594838|rs1961456-rs11780610|rs11591147|rs731758-rs11080150|rs12148399-rs1318175|rs995000-rs12074528	http://www.ebi.ac.uk/efo/EFO_0004614	Lipid or lipoprotein measurement	http://www.ebi.ac.uk/efo/EFO_0004732	http://www.ebi.ac.uk/efo/EFO_0004574	Lipid or lipoprotein measurement	http://www.ebi.ac.uk/efo/EFO_0004732
BMI-adjusted hip circumference	BMI-adjusted waist circumference	99	1266	4	54	58	0.0766616	1.10849e-153	1.48818e-149	3.95855e-147	0.0443764	0.0849817	0.99	rs10797938-rs1046934|rs2820443-rs1531094|rs10943249-rs12207675|rs2638953-rs11049711|rs2273368-rs3748656|rs9890032-rs7504112-rs7223535|rs215225-rs11612228|rs6570509-rs9389987|rs10059884-rs1173771|rs8025628-rs4246307|rs2131354-rs982903|rs4369779-rs7238093|rs42044-rs42235|rs4243400-rs12629746|rs10950947-rs10950949|rs2247341-rs7665127|rs35957220-rs798497|rs6437061-rs4973517|rs59885016-rs6672530|rs11938641-rs1662837|rs142050326-rs59081368-rs16942341|rs849141-rs1635851|rs2034088-rs11247554|rs4694504-rs9993613|rs8035886-rs7162542-rs4842918|rs11205303-rs67807996|rs7970350-rs1351394|rs62515452-rs10958476|rs11730399-rs36225153|rs6060717-rs6060562|rs4670893-rs1545552|rs6088619-rs45465702|rs7689420-rs1812175|rs2585061-rs2562781|rs3791679|rs6657613-rs12073028|rs806794-rs4412193|rs143384-rs224331|rs606452-rs584961|rs7759938-rs1933801|rs473902|rs991967-rs6683598|rs1294410-rs9504915|rs7187776-rs9931989|rs56271783-rs11231694|rs1776897-rs1759645|rs17819328-rs11716727|rs13216391|rs2731340-rs2597513|rs9491696-rs6569475|rs4733724-rs6470764|rs2326788-rs6054364|rs10820411-rs10123368|rs9838517-rs11242|rs16894959-rs11754773|rs6767899-rs724016|rs722585-rs722587|rs10195252	http://www.ebi.ac.uk/efo/EFO_0008039	Body measurement	http://www.ebi.ac.uk/efo/EFO_0004324	http://www.ebi.ac.uk/efo/EFO_0007789	Body measurement	http://www.ebi.ac.uk/efo/EFO_0004324
lymphocyte percentage of leukocytes	myeloid white cell count	147	164	22	25	47	0.0147459	5.44359e-153	7.28081e-149	1.94398e-146	0.17803	0.302251	0.99	rs218265-rs218243|chr19:3179884|rs1999537|rs2814778|rs8070290-rs6416877|rs3917932|rs2297412-rs6665290|rs4924590-rs12101888|rs4147915-rs74253465|rs6740847-rs1375493|chr1:79411968|rs139156536-rs25645-rs12600856-rs3785549|rs16978075|rs55799208|rs11725704|rs445|rs34645479-rs7168592|rs2038700-rs2332462|rs2158799|rs11931598-rs568868093|rs62312418|rs12716977-rs4630562|rs2807743-rs143737784|rs2954031-rs2954021|rs34599082|rs7846314-rs35440906|rs2979489-rs2979472|rs4760|rs199741557|rs9400271-rs9487023|rs6782228|rs59697075|rs11473501-rs2029582|rs11208691-rs1892534|rs545836323-rs200638392|rs114050631|rs12936529-rs7210990|rs34061361|rs111338191-rs3184504|rs55720021-rs71335811|rs146890554|rs149290349-rs78487399|rs56378716-rs138284624|rs11673093-rs73036517|rs141094656|rs14408|rs56388170	http://www.ebi.ac.uk/efo/EFO_0007993	Hematological measurement	http://www.ebi.ac.uk/efo/EFO_0004503	http://www.ebi.ac.uk/efo/EFO_0007988	Hematological measurement	http://www.ebi.ac.uk/efo/EFO_0004503
monocyte count	myeloid white cell count	269	164	20	31	51	0.0269839	6.30901e-153	8.40682e-149	2.25303e-146	0.133508	0.235566	0.99	rs10075801-rs34301845|chr19:3179884|rs55986493|rs12266014|rs2814778|rs3184504-rs653178|rs2860773-rs13417564|rs146723115-rs12542907|rs2195224-rs9872440|rs1700159|rs140740457-rs144110170|rs571497-rs1968252|rs66645127-rs1570884|rs445|rs112721625-rs11654074|rs11931598-rs568868093|rs12459847-rs73036517|rs17739167-rs12101888|rs11624512-rs72699818|rs2208568-rs6429432|rs7776054-rs34208856|rs6740847-rs10562650|rs200748895-rs150861794|rs7034139-rs62569723|rs113977268-rs113760175|rs72675573-rs778387|rs59697075-rs35389394|rs34599082|rs1037171-rs749780|rs199741557|rs34834119-rs8705|rs139707092-rs3931|rs6782228|rs76428106|rs2228467|chr10:44872361|rs11723763-rs34257361|rs6993442|rs360017-rs791357|rs9260620|rs143034248|rs13138355|rs25645-rs71355435|rs11642657|rs2038700|rs34061361-rs9554228|rs28619038-rs7180079|rs57556178-rs2250635|rs141094656|rs4630562-rs7196129|rs12075	http://www.ebi.ac.uk/efo/EFO_0005091	Hematological measurement	http://www.ebi.ac.uk/efo/EFO_0004503	http://www.ebi.ac.uk/efo/EFO_0007988	Hematological measurement	http://www.ebi.ac.uk/efo/EFO_0004503
neutrophil count, basophil count	neutrophil percentage of leukocytes	153	135	26	20	46	0.0126338	7.28619e-153	9.67283e-149	2.60199e-146	0.190083	0.319444	0.99	rs218265-rs218243|chr19:3179884|rs11668719-rs575404063|rs1800961|rs56378716|rs2814778|rs6426558-rs17592479|rs3917932|rs4147915-rs74253465|rs385893|rs2029582-rs10171849|rs11741826|rs12239046|rs16978075|rs55799208|rs11725704|rs445|rs16895831|rs7537229-rs1999537|rs2158799|rs62312418|rs10173538-rs34435647|rs2954031-rs2954021|rs12440045|rs34293785|rs7896518-rs10761731|rs34599082|rs4761234|rs7846314-rs35440906|rs4760|rs9400271-rs9487023|rs3029439-rs2998286|rs2082382-rs56330463|rs7705526-rs7734992|rs114050631|rs34762051|rs545836323-rs200638392|rs6421984-rs14408|rs11769630|rs111338191-rs3184504|rs12600856-rs12602172|rs146890554|rs7168592|rs149290349-rs78487399|rs11428934-rs55720021|rs56388170	http://www.ebi.ac.uk/efo/EFO_0004833, http://www.ebi.ac.uk/efo/EFO_0005090	Inflammatory measurement,Hematological measurement	http://www.ebi.ac.uk/efo/EFO_0004872,http://www.ebi.ac.uk/efo/EFO_0004503	http://www.ebi.ac.uk/efo/EFO_0007990	Hematological measurement	http://www.ebi.ac.uk/efo/EFO_0004503
diastolic blood pressure	diastolic blood pressure, alcohol drinking	545	66	8	40	48	0.0220013	1.01593e-152	1.34371e-148	3.62803e-146	0.0852575	0.157119	0.99	rs35443-rs35436|rs2932538-rs2999159|rs72831345-rs1530440|rs1848797|rs6429422-rs12080886|rs12716337-rs10051330|rs633185-rs604723|rs4277405-rs4459609|rs1799945-rs198851|rs1275984-rs1275985|rs903432-rs7744143|rs34071855-rs880315|rs740746|rs7808452-rs11563582|rs2306363|rs419076-rs988398|rs2898290-rs13249843|rs3184504-rs597808|rs13107325|rs112640876-rs592373-rs4980389|rs1716983-rs2683696|rs4306343-rs12579720|rs13209747|rs4757391-rs7118275|rs2050663-rs12194642|rs67744136-rs11014267|rs2643826|rs1327235-rs6108787|rs12902690-rs6495122|rs28406364-rs7209400|rs17367504-rs149764880|rs6015450-rs6026740|rs4245739-rs16853958|rs13139571-rs11725969|rs2004776-rs2493134|rs17080102-rs62434129|rs3918226|rs1689040-rs1401982|rs1859168-rs10255839|rs10184428-rs1371182|rs1173771-rs9292468|rs2521501-rs1573643|rs7297416-rs2071449|rs12509595|rs13405173-rs16823124|rs2681492-rs111478946|rs4247374-rs12978472|rs10897164-rs751984	http://www.ebi.ac.uk/efo/EFO_0006336	Other measurement	http://www.ebi.ac.uk/efo/EFO_0001444	http://www.ebi.ac.uk/efo/EFO_0006336, http://www.ebi.ac.uk/efo/EFO_0004329	Biological process,Other measurement	http://purl.obolibrary.org/obo/GO_0008150,http://www.ebi.ac.uk/efo/EFO_0001444
granulocyte count	neutrophil percentage of leukocytes	155	135	24	22	46	0.0127989	1.47726e-152	1.94667e-148	5.27547e-146	0.188525	0.317241	0.99	rs218265-rs218243|chr19:3179884|rs11668719-rs575404063|rs1800961|rs56378716|rs2814778|rs6426558-rs17592479|rs7537229|rs3917932|rs385893|rs2029582-rs10171849|rs11741826|rs12239046|rs16978075|rs55799208|rs11725704|rs445|rs2158799|rs62312418|rs10173538-rs34435647|rs10995477-rs10761731|rs1250569-rs2802372|rs2954031-rs2954021|rs34599082|rs4761234|rs7846314-rs35440906|rs4760|rs34293785-rs1892534|rs9400271-rs9487023|rs3029439-rs2998286|rs2082382-rs56330463|rs545836323-rs200638392|rs114050631|rs34762051|rs7705526-rs7734992|rs6421984-rs14408|rs12936529-rs7210990|rs11769630|rs4328821-rs2734031|rs111338191-rs3184504|rs12600856-rs12602172|rs146890554|rs7168592|rs149290349-rs78487399|rs11428934-rs55720021|rs56388170	http://www.ebi.ac.uk/efo/EFO_0007987	Hematological measurement	http://www.ebi.ac.uk/efo/EFO_0004503	http://www.ebi.ac.uk/efo/EFO_0007990	Hematological measurement	http://www.ebi.ac.uk/efo/EFO_0004503
smoking behavior	smoking behaviour measurement	230	127	11	37	48	0.0178665	1.78421e-152	2.34251e-148	6.37163e-146	0.15534	0.268908	0.99	rs71367545|rs3025343-rs113382419|rs1486900-rs35175834|rs4391802-rs2585817|rs2310752-rs7528604|rs12202536-rs12211126|rs6965740-rs7807019|rs6119897|rs11255908|rs76608582|rs359243-rs2419903|rs2867112-rs13396935|rs56133711-rs17309874|rs4837631-rs1221148|rs7297175-rs772921|rs240955-rs7766610|rs2340403-rs11210229|rs8042849-rs1051730|rs9919670-rs7938812|rs75742406-rs7130826|rs11783093|rs11210892-rs549845|rs4650277-rs7553348|rs1246265|rs13187930-rs2080870|rs12600773-rs67596067|rs12244388-rs7092200|rs1108879-rs1922018|rs4571506-rs6452791|rs7668995-rs17576594|rs6598539|rs7575189-rs13009008|rs72678864|rs78175438-rs147412694|rs12042107-rs10922907|rs6962772-rs883403|rs2240294-rs11768481|rs4543592|rs11861214-rs4984916|rs4671357-rs1863161|rs10994943-rs2675638|rs2890772-rs961414|rs4680392-rs9842947|rs7333559|rs60952428-rs4888444|rs4869058-rs986391|rs4949465|rs11134672-rs245774	http://www.ebi.ac.uk/efo/EFO_0004318	Biological process	http://purl.obolibrary.org/obo/GO_0008150	http://www.ebi.ac.uk/efo/EFO_0005671	Other measurement	http://www.ebi.ac.uk/efo/EFO_0001444
cardiovascular disease	pulse pressure measurement	285	595	15	47	62	0.103722	8.13713e-152	1.06442e-147	2.90587e-145	0.0757946	0.140909	0.99	rs12716337-rs7701003-rs35147325|rs12224337-rs4754196|rs7412|rs2681492|rs10059884-rs1173771|rs6595838-rs17677603|rs604723-rs486023|rs36078151-rs10942863|rs2131570-rs6766170|rs10224210-rs73158188|rs10882397-rs932764|rs2071382-rs1894400|rs12476527-rs1275988|rs9368222|rs11191580-rs12416331|rs9844972|rs10086284-rs2011567|rs2254240-rs10769254|rs6679817-rs786919|rs12258967|rs2290769-rs4788913|rs12449170-rs766522|rs268263-rs13021222|rs880315|rs1938598-rs11229555|rs17122812-rs2261608|rs2643826|rs17608766|rs74181299-rs1009358|rs7763350-rs7763558|rs9837162-rs6781726|rs57453217-rs1044486|rs9398815-rs13210511|rs13263073-rs35783704|rs8126001-rs6090040|rs169080-rs12972366|rs7320104-rs3752105|rs3790604|rs13125101-rs12509595|rs7312132-rs9634314|rs139491786|rs2627308-rs35175632|rs1869800-rs9603502|rs9549328|rs11082394-rs1877312|rs9506725|rs167479|rs8904-rs696|rs3735533-rs2023843|rs7297416-rs7134677|rs12705390-rs17477177|rs35429-rs11451130|rs112557609-rs1149643|rs7685862-rs6848906|rs4865796-rs1694068|rs2138157-rs2943652|rs1421085-rs7187250|rs6536076-rs146853253|rs3821843|rs76895963|rs740047-rs2282978|rs6031435-rs6031431	http://www.ebi.ac.uk/efo/EFO_0000319	Other disease	http://www.ebi.ac.uk/efo/EFO_0000408	http://www.ebi.ac.uk/efo/EFO_0005763	Cardiovascular measurement	http://www.ebi.ac.uk/efo/EFO_0004298
Eczema, allergic rhinitis, asthma	childhood onset asthma	78	257	17	28	45	0.0122613	1.25021e-151	1.62943e-147	4.46464e-145	0.155172	0.268657	0.99	rs72743461|rs12365699|rs117710327|rs1295685|rs1806656-rs2689282|rs1893958-rs7240948|rs16903574-rs77665773|rs140522418-rs1940377|rs72699185-rs144829310-rs7848215|rs3024971|rs7632381-rs7625643|rs12952581|rs12122629-rs12123821|rs34290285|rs9611573-rs12165508|rs12935657|rs1617333-rs1214598|rs891058-rs3856439|rs905670-rs62408233|rs28407950|rs4574025-rs8086340|rs4491851-rs9828592|rs10995245|rs28690449-rs5743618|rs1885013-rs1950897|rs6473228-rs2221641|rs1655558-rs12440045|rs10519068-rs11071559|rs11236797-rs7936312|rs2393717-rs188074962|rs1438673-rs6594499|rs10912564-rs10158467|rs17454584-rs45599938|rs72823641|rs4722758|rs479844|rs2070901|rs1444782-rs1775553|rs10244416-rs12531500|rs9895436-rs10468514|rs3933376-rs55743914|rs11065979-rs653178|rs449454|rs13277355|rs112401631	http://purl.obolibrary.org/obo/HP_0000964, http://www.ebi.ac.uk/efo/EFO_0005854, http://www.ebi.ac.uk/efo/EFO_0000270	Immune system disorder,Other trait,Other disease	http://www.ebi.ac.uk/efo/EFO_0000001,http://www.ebi.ac.uk/efo/EFO_0000408,http://www.ebi.ac.uk/efo/EFO_0000540	http://www.ebi.ac.uk/efo/EFO_0004591	Other disease	http://www.ebi.ac.uk/efo/EFO_0000408
appendicular lean mass	lean body mass	435	163	11	43	54	0.0433696	1.68828e-151	2.19238e-147	6.02905e-145	0.0992647	0.180602	0.99	rs4735764-rs1452822|rs61772132-rs778416|rs3810291|rs76798800|rs2943656-rs952227|rs622871-rs573098|rs555464135-rs7027103|rs6075769-rs1884762|rs143384|rs1991083-rs12713004|rs78378222|rs7740107-rs7740188|rs2005172|rs7582516-rs17246129|rs33966734|rs11159347-rs12879423|rs6711710|rs4842924-rs4842926|rs42044-rs42038|rs10880960-rs2408508|rs10841515-rs7310698|rs8047465-rs1728380|rs6567160-rs71336393|rs35320790-rs33912345|rs1047891|rs6862676-rs11241697|rs9352808-rs6931421|rs724016|rs56228832-rs191516412|rs6899155-rs299397|rs62106258|rs80189144-rs35332062|rs142032045-rs12935701|rs35897671-rs17764730|rs6538437-rs1316739|rs11944404-rs67365433|rs2726519-rs2726491|rs2737218-rs800911|rs1884429-rs1034528|rs1042725-rs9669278|rs9388490-rs1015446|rs28429148-rs1421085|rs2618152-rs10804260|rs2345701-rs143741275|rs2373962-rs6946091|rs11187838|rs11042602-rs2923097|rs1573891-rs2871865|rs3818416-rs1146933|rs2469082-rs3809570|rs62372052-rs62372061|rs6824748-rs1472852|rs72656010-rs67742458|rs1260326-rs4665972	http://www.ebi.ac.uk/efo/EFO_0004980	Other measurement	http://www.ebi.ac.uk/efo/EFO_0001444	http://www.ebi.ac.uk/efo/EFO_0004995	Other measurement	http://www.ebi.ac.uk/efo/EFO_0001444
apolipoprotein A 1 measurement	low density lipoprotein cholesterol measurement	458	593	18	49	67	0.166123	1.83649e-151	2.37621e-147	6.55833e-145	0.0680894	0.127498	0.99	rs41280463-rs72729623|rs267733-rs267738|rs7896518-rs10761756|rs611917-rs4970834-rs12740374-rs6657811|rs1495741-rs11780610|rs7503353-rs4791641|rs79940707-rs7202323|rs2256814-rs6062510|rs118024629-rs6065904|rs72926946-rs7569317-rs182472492|rs174566-rs174564|rs9884390-rs976002|rs41272086-rs191555775|rs557933-rs556107|rs13108218|rs10791660-rs145184406|rs2066714|rs2519093-rs635634|rs77960347|rs13702-rs331|rs11067231-rs71079573|rs35936182-rs3798233|rs112771035|rs2255141-rs2792751|rs9989466-rs10445374|rs731758-rs12603885|rs34397747-rs12748152|rs8086351-rs7241918|rs9987289|rs1446585-rs151022760|rs2965169-rs2927439|rs10649122-rs73119306|rs72959041-rs141783576|rs1800961|rs72823014-rs72823020|rs8101801-rs737338|rs6542680-rs13402475|rs77542162|rs1532085-rs1601933|rs11789603|rs10455872-rs118039278|rs676210|rs6857-rs429358|rs1260326|rs2740488|rs2920503-rs2972166|rs3936511|rs2642438|rs1107850-rs907866|rs13107325|rs7953249-rs1169288|rs11601507|rs7222619-rs12948394|rs28631087-rs16844296|rs3184504-rs597808-rs11066320|rs61789561-rs28478252|rs35221132-rs10752898|rs9471975-rs9471972|rs13379043|rs1168127-rs12074528|rs112259268-rs72836561|rs11591147|rs6785881-rs10513551|rs76967117-rs3800461|rs140584594|rs7941030-rs58473820|rs704-rs2071379	http://www.ebi.ac.uk/efo/EFO_0004614	Lipid or lipoprotein measurement	http://www.ebi.ac.uk/efo/EFO_0004732	http://www.ebi.ac.uk/efo/EFO_0004611	Lipid or lipoprotein measurement	http://www.ebi.ac.uk/efo/EFO_0004732
alcohol drinking, high density lipoprotein cholesterol measurement	triglyceride measurement, alcohol consumption measurement	95	56	38	0	38	0.00325402	4.17464e-151	5.38201e-147	1.49082e-144	0.336283	0.503311	0.99	rs190528931|rs150844304|rs28364406|rs6073958|rs465002|rs2749008|rs9989419|rs2043082|rs116843064|rs540730|rs60695258|rs2642438|rs28487964|rs4804411|rs1128249|rs8071884|rs9491694|rs2954021|rs509728|rs2972143|rs174566|rs79624003|rs11967262|rs11762784|rs4820323|rs287|rs10769254|rs4841132|rs10127775|rs1154988|rs2575876|rs112259268|rs4418728|rs7096937|rs2908522|rs2925979|rs2963472|rs34311866	http://www.ebi.ac.uk/efo/EFO_0004329, http://www.ebi.ac.uk/efo/EFO_0004612	Biological process,Lipid or lipoprotein measurement	http://purl.obolibrary.org/obo/GO_0008150,http://www.ebi.ac.uk/efo/EFO_0004732	http://www.ebi.ac.uk/efo/EFO_0004530, http://www.ebi.ac.uk/efo/EFO_0007878	Other measurement,Lipid or lipoprotein measurement	http://www.ebi.ac.uk/efo/EFO_0004529,http://www.ebi.ac.uk/efo/EFO_0001444
Eczema	respiratory system disease	189	103	11	34	45	0.0119072	7.95404e-151	1.02176e-146	2.84049e-144	0.182186	0.308219	0.99	rs12365699|rs17670280-rs73196739|rs72743461-rs56375023|rs7936323-rs7936312|rs5751086-rs9611602|rs1904522-rs17454584|rs35621564-rs10244416|rs12123821-rs115288876|rs891058|rs3749833-rs6894249|rs4845604|rs1950897-rs7140939|rs2255088|rs3813308-rs250308|rs34290285|rs8126516-rs73203093|rs4739738-rs6473228|rs249677-rs12655443|rs3939286-rs1342326|rs11495981-rs10245867|rs10791824-rs479844|rs301806-rs159963|rs61816761|rs59185885|rs60946162-rs13099273|rs1655558-rs12440045|rs12185242-rs9889262|rs2197415-rs1444782|rs10519068-rs11071559|rs6011033-rs6062486|rs5743618|rs2949669-rs1214598|rs3933376-rs802731|rs118013485-rs117710327|rs16903574|rs2390314|rs35441874-rs36045143|rs3853750-rs7734635|rs1689510-rs61938962|rs9494892-rs5029949|rs7130870-rs7925585|rs11567694-rs6881706|rs2025758-rs11255938|rs72925996-rs905670|rs112401631	http://purl.obolibrary.org/obo/HP_0000964	Other trait	http://www.ebi.ac.uk/efo/EFO_0000001	http://www.ebi.ac.uk/efo/EFO_0000684	Other disease	http://www.ebi.ac.uk/efo/EFO_0000408
Abnormality of refraction	Myopia	454	56	19	26	45	0.0155508	1.42174e-150	1.81979e-146	5.07723e-144	0.0967742	0.176471	0.99	rs9747347|rs1550094|rs10895869-rs71041628|rs9217-rs11658305|rs9866391-rs6767786|rs2155413|rs17428076|rs73157695|rs72621438-rs10089517|rs9307551-rs13129838|rs1064583|rs2076309-rs2207136|rs13380104-rs1961579|rs3138142-rs3138141|rs62070229-rs10512441|rs34217772|rs12965607|rs5442|rs7744813|rs479445-rs556161|rs10892173-rs7947524|rs2808510-rs2808514|rs1793639-rs1790165|rs11606250|rs1550870|rs2908972|rs17032696-rs2342406|rs2573081-rs7584946|rs61049169|rs1340044-rs10511652|rs7162310|rs297589-rs192716|rs10500355-rs17648524|rs9585327-rs724154|rs826220-rs1700943|rs34016308-rs12896393|rs1150687-rs2799081|rs12193446-rs12205363|rs524952|rs16890057-rs869422|rs11145488-rs11145461|rs2842083-rs4948523|rs4517452|rs1556867|rs56299331	http://purl.obolibrary.org/obo/HP_0000539	Other trait	http://www.ebi.ac.uk/efo/EFO_0000001	http://purl.obolibrary.org/obo/HP_0000545	Other trait	http://www.ebi.ac.uk/efo/EFO_0000001
HMG CoA reductase inhibitor use measurement	total cholesterol measurement	97	416	13	36	49	0.0246816	4.97666e-150	6.34725e-146	1.77723e-143	0.105603	0.191033	0.99	rs12916|rs12739394-rs2495504|rs7412|rs2000999-rs2287997|rs77542162|rs2737252-rs2737245|rs112339942-rs505151|rs4299376|rs1367117|rs4518111-rs7616006|rs2068888|rs1169288|rs3764261-rs183130|rs1260326|rs2954038-rs2954021-rs2954029|rs969114-rs2603192|rs10455872-rs74617384|rs964184|rs55714927-rs72837687|rs9295123-rs2297374|rs601338-rs2452170|rs2495477-rs693668|rs7350789-rs10468017|rs1030431-rs9297994|rs11787365-rs7832643|rs56668103-rs6129760-rs2235367|rs556107-rs570530|rs1495741-rs1961456|rs688-rs2738447|rs10889338-rs995000|rs12740374-rs7528419|rs2710642-rs2080227|rs59379014-rs112771035|rs11591147|rs8106503-rs6511720|rs1800588-rs1077834|rs2519093-rs532436|rs1537371-rs10738607|rs58542926-rs10401969|rs1501908-rs6882076|rs2618567-rs2618568|rs6459450-rs2066905|rs17725246|rs148566631-rs2350809|rs1883025|rs2207132|rs34631598-rs67710536|rs7213086-rs8078686|rs66476925-rs4639414	http://www.ebi.ac.uk/efo/EFO_0009932	Other measurement	http://www.ebi.ac.uk/efo/EFO_0001444	http://www.ebi.ac.uk/efo/EFO_0004574	Lipid or lipoprotein measurement	http://www.ebi.ac.uk/efo/EFO_0004732
intelligence, self reported educational attainment	mathematical ability	82	1538	1	55	56	0.0771399	1.92198e-149	2.44257e-145	6.86363e-143	0.0358056	0.0691358	0.99	rs2456973-rs2640564|rs34795510-rs71413877|rs9503598-rs12524795|rs2252003-rs2476733|rs10185725-rs62170775|rs10786662-rs72845663|rs55736314-rs7624274|rs4981446-rs8005677|rs7175692-rs12914495|rs132575-rs132571|rs10175405-rs2942884|rs7313259-rs11055991|rs215600-rs7798739|rs1255223-rs644799|rs73344830-rs749694|rs13018640-rs2309757|rs7044246-rs4382592|rs2152924-rs14184|rs35099767-rs1933721|rs2268894-rs4500960|rs12028010-rs12744310|rs7581162-rs10189857|rs11864750-rs8062405|rs1455349-rs992005|rs2172252-rs11917431|rs7309-rs11678980|rs13428598-rs10191758|rs2014004-rs2526398|rs2721173-rs750472|rs1431196-rs4245255|rs2081651-rs11737459|rs6492539-rs17556717|rs10846491-rs10732573|rs11588857|rs1783803-rs11019128|rs17563986-rs62057107|rs9384679-rs2764261|rs12534506-rs12671937|rs12569232-rs17189000|rs8002014-rs17262885|rs7867618-rs6477493|rs11138947-rs1105307|rs7868984-rs1330158|rs12586987-rs974471|rs3128341-rs17526367|rs9820604-rs9809213|rs6429422-rs12741781|rs254779-rs40504|rs9788566-rs72671483|rs382784-rs406413|rs2842188-rs9787076|rs748832-rs9813513|rs2293445-rs1054442|rs9616914-rs8138460|rs10818606-rs10985420|rs1487445-rs17814604	http://www.ebi.ac.uk/efo/EFO_0004337, http://www.ebi.ac.uk/efo/EFO_0004784	Biological process,Other measurement	http://purl.obolibrary.org/obo/GO_0008150,http://www.ebi.ac.uk/efo/EFO_0001444	http://www.ebi.ac.uk/efo/EFO_0004875	Biological process	http://purl.obolibrary.org/obo/GO_0008150
triglyceride measurement	triglyceride measurement, alcohol consumption measurement	746	56	15	32	47	0.0255526	1.65924e-148	2.10119e-144	5.92535e-142	0.0622517	0.117207	0.99	rs1564282-rs34311866|rs2943645-rs2972143|rs28364406-rs28364531|rs6073958|rs58542926-rs2304128|rs4820323-rs2267373|rs150844304-rs28487964-rs139974673|rs9989419|rs116843064|rs2068888-rs4418728|rs540973884-rs2908522|rs2763981|rs998584-rs11967262|rs11762784-rs4731701|rs7140110|rs41274050|rs174566|rs1495743|rs9436661-rs4495740|rs3794695|rs2896635-rs6486122|rs6458869-rs2749008|rs13108218|rs60695258-rs3775228|rs55966194-rs6063050|rs540730-rs4760254|rs684773-rs1154988|rs3890483-rs4804411|rs112259268-rs72836561|rs1030472-rs2963472|rs4722551|rs4841132|rs4665972|rs1532085-rs2043082|rs459193-rs465002|rs2487294-rs7096937|rs10127775|rs12678919-rs15285-rs287|rs6999569-rs2954021|rs2240466-rs79624003|rs2081687-rs10957054|rs1800978-rs1883025-rs2575876|rs1128249-rs13389219|rs2925979|rs56076449-rs11745702|rs10761716-rs10822163|rs838133-rs35866622	http://www.ebi.ac.uk/efo/EFO_0004530	Lipid or lipoprotein measurement	http://www.ebi.ac.uk/efo/EFO_0004529	http://www.ebi.ac.uk/efo/EFO_0004530, http://www.ebi.ac.uk/efo/EFO_0007878	Other measurement,Lipid or lipoprotein measurement	http://www.ebi.ac.uk/efo/EFO_0004529,http://www.ebi.ac.uk/efo/EFO_0001444
C-reactive protein measurement	body mass index	571	2122	13	74	87	0.741123	2.09644e-148	2.64546e-144	7.48666e-142	0.0333845	0.064612	0.99	rs4516268-rs3923783|rs11130206-rs1317140|rs6905544-rs901630|rs12933292-rs889398|rs1477890-rs6840517|rs3125326|rs3095122-rs10732812|rs6569648-rs9388766|rs2075803|rs13416992-rs6545714|rs62118504|rs4774590-rs6493498|rs4500930-rs12466485-rs28613487|rs288230-rs288183-rs17160804|rs2415209-rs7171864|rs62092069-rs1356506|rs6265|rs7621025-rs687339|rs10203386|rs62106258|rs62246311-rs3774063|rs2183947-rs9366639|rs2256027-rs242132|rs9826984-rs905993|rs17343290-rs112566467-rs3768321|rs7319102|rs11128901-rs4619804|rs2681780-rs9843653|rs1363695-rs6595968|rs8059619-rs4609871|rs4740619-rs10810455|rs12328675-rs78343493|rs653170-rs1546924|rs12357890-rs522110|rs7442885-rs9293499-rs7444298|rs178835-rs1075901|rs10490871-rs13062093|rs6445393-rs10433609|rs6138537-rs2076559|rs61791109-rs1905505|rs12054057-rs13076052|rs6857-rs429358|rs185575165-rs6567160|rs340005-rs340025|rs71658797-rs34517439-rs12049202|rs1025395-rs2980512|rs12788343-rs11222703|rs11012732-rs7084454|rs6831020-rs13106834-rs2192158|rs72683129-rs6664626|rs11227395-rs10791845|rs613872|rs3750310-rs4841504|rs780094-rs1260326|rs7357754-rs10752652|rs112661041-rs6944634|rs4148155-rs1481012|rs12714415-rs13021737|rs6447335|rs12072739-rs4506495|rs190712692-rs1160983|rs9937053-rs56094641|rs28601761-rs2954021|rs56821385-rs142503704|rs672187-rs674833|rs424539|rs28705704-rs6845703|rs73137144-rs7795282|rs11138313-rs11138311|rs76102184|rs12578953-rs10848035|rs7702033-rs12517168|rs9479509-rs9383643|rs245768-rs7730898|rs1454687-rs13066686|rs1635852-rs1635853|rs12966114-rs891387|rs3901286-rs6961634|rs57800857-rs769662|rs7303035-rs6538223|rs7102088-rs1782508|rs62011286-rs56187480|rs12140153|rs12679106-rs1808629|rs946824-rs1074657-rs4658403|rs2862996-rs4755720|rs543874	http://www.ebi.ac.uk/efo/EFO_0004458	Inflammatory measurement	http://www.ebi.ac.uk/efo/EFO_0004872	http://www.ebi.ac.uk/efo/EFO_0004340	Body measurement	http://www.ebi.ac.uk/efo/EFO_0004324
alcohol consumption measurement, high density lipoprotein cholesterol measurement	triglyceride measurement, alcohol drinking	85	57	37	0	37	0.00296348	3.46362e-148	4.3553e-144	1.2369e-141	0.352381	0.521127	0.99	rs190528931|rs150844304|rs5014650|rs28364406|rs6073958|rs465002|rs9989419|rs60695258|rs116843064|rs540730|rs2043082|rs2642438|rs28487964|rs1128249|rs8071884|rs509728|rs2954021|rs9491694|rs174566|rs2972143|rs79624003|rs11967262|rs11762784|rs4820323|rs287|rs56076449|rs10769254|rs4841132|rs10127775|rs2575876|rs112259268|rs1154988|rs4418728|rs7096937|rs2908522|rs2925979|rs2963472	http://www.ebi.ac.uk/efo/EFO_0007878, http://www.ebi.ac.uk/efo/EFO_0004612	Other measurement,Lipid or lipoprotein measurement	http://www.ebi.ac.uk/efo/EFO_0004732,http://www.ebi.ac.uk/efo/EFO_0001444	http://www.ebi.ac.uk/efo/EFO_0004530, http://www.ebi.ac.uk/efo/EFO_0004329	Biological process,Lipid or lipoprotein measurement	http://www.ebi.ac.uk/efo/EFO_0004529,http://purl.obolibrary.org/obo/GO_0008150
Eczema	allergic rhinitis	189	62	4	37	41	0.00716741	6.47019e-148	8.10732e-144	2.31059e-141	0.195238	0.326693	0.99	rs4739738-rs7824993|rs6094570-rs6066181|rs2164068-rs1025549|rs59185885-rs950881|rs71368508-rs34210653|rs17293632-rs56375023|rs891058|rs2030519-rs60946162|rs2988277-rs1214598|rs34290285|rs7193402-rs9282864|rs12920150-rs41190|rs3787184-rs12625547|rs1342326-rs7848215|rs3853750-rs7728912|rs7717955-rs6881706|rs1260294-rs63406760|rs1904522-rs148505069|rs2070901-rs2070902|rs11677002-rs7606480|rs9648346-rs10245867|rs962993-rs1444782|rs5743618|rs2074585-rs2601191|rs1438673-rs6594499|rs13277355-rs6470578|rs519973-rs491087|rs17057868-rs4921290|rs1504215-rs905670|rs7936323-rs11236797|rs2640564-rs61938962|rs2461475-rs3213567|rs2766680-rs1555926|rs10519067-rs10519068|rs6738964-rs940341|rs35597970-rs7899004|rs2519093-rs495828|rs35350651-rs653178|rs35441874-rs11645657-rs11644510|rs12509403-rs230504|rs112401631	http://purl.obolibrary.org/obo/HP_0000964	Other trait	http://www.ebi.ac.uk/efo/EFO_0000001	http://www.ebi.ac.uk/efo/EFO_0005854	Immune system disorder	http://www.ebi.ac.uk/efo/EFO_0000540
smoking status measurement, diastolic blood pressure	systolic blood pressure	93	1027	12	42	54	0.0584201	7.26402e-148	9.07019e-144	2.59407e-141	0.0506567	0.0964286	0.99	rs10077885|rs10832013-rs900145|rs17035646-rs880315|rs12744757-rs12741980-rs202071545|rs7823056-rs7826238|rs9693857-rs13271489|rs2023843|rs419076-rs1290790|rs11067763-rs11067762|rs35427-rs35444|rs633185-rs604723|rs8077276-rs4968782|rs569550-rs661348|rs1799945-rs198851|rs2521501|rs1801253|rs72656645-rs2024385|rs12476527-rs1275988|rs10858966-rs10858948|rs60691990-rs73073686|rs2898290|rs7483477|rs2004776-rs2478539|rs76326501-rs73923009|rs2782980|rs1821002-rs6995692|rs11642015|rs4590817-rs72831343|rs140473396-rs11191548|rs73029563-rs268263-rs1446468|rs1327235-rs6108787|rs3184504-rs7137828|rs17249754-rs12579302|rs17080102|rs12258967-rs1813353|rs11953630|rs56329057-rs13139571|rs2270860-rs7763558|rs3918226|rs12050494-rs1378942-rs11636952|rs1401982-rs7313874|rs6015450-rs73306860|rs4247374-rs12978472|rs17367504-rs55857306|rs2306363-rs3741378|rs12647238-rs78763922|rs180940-rs180913|rs78744936-rs9899183|rs13209747-rs13210511|rs9394102-rs9348895|rs13125101-rs1458038|rs1173727-rs1173771|rs751984|rs10832586-rs2014408	http://www.ebi.ac.uk/efo/EFO_0006527, http://www.ebi.ac.uk/efo/EFO_0006336	Other measurement	http://www.ebi.ac.uk/efo/EFO_0001444	http://www.ebi.ac.uk/efo/EFO_0006335	Other measurement	http://www.ebi.ac.uk/efo/EFO_0001444
triglyceride measurement	triglyceride measurement, alcohol drinking	746	57	14	33	47	0.0260089	9.4537e-148	1.17632e-143	3.37604e-141	0.0621693	0.117061	0.99	rs1564282-rs34311866|rs2943645-rs2972143|rs28364406-rs28364531|rs6073958|rs58542926-rs2304128|rs4820323-rs2267373|rs150844304-rs28487964-rs139974673|rs9989419|rs116843064|rs2068888-rs4418728|rs540973884-rs2908522|rs2763981|rs998584-rs11967262|rs11762784-rs4731701|rs7140110|rs174566|rs1495743|rs9436661-rs4495740|rs3794695|rs2896635-rs6486122|rs6458869-rs2749008|rs7759633-rs5014650|rs13108218|rs60695258-rs3775228|rs55966194-rs6063050|rs540730-rs4760254|rs684773-rs1154988|rs3890483-rs4804411|rs112259268-rs72836561|rs1030472-rs2963472|rs4722551|rs4841132|rs4665972|rs1532085-rs2043082|rs459193-rs465002|rs2487294-rs7096937|rs10127775|rs12678919-rs15285-rs287|rs6999569-rs2954021|rs2240466-rs79624003|rs2081687-rs10957054|rs1800978-rs1883025-rs2575876|rs1128249-rs13389219|rs2925979|rs56076449-rs11745702|rs10761716-rs10822163|rs838133-rs35866622	http://www.ebi.ac.uk/efo/EFO_0004530	Lipid or lipoprotein measurement	http://www.ebi.ac.uk/efo/EFO_0004529	http://www.ebi.ac.uk/efo/EFO_0004530, http://www.ebi.ac.uk/efo/EFO_0004329	Biological process,Lipid or lipoprotein measurement	http://www.ebi.ac.uk/efo/EFO_0004529,http://purl.obolibrary.org/obo/GO_0008150
basophil count	basophil percentage of granulocytes	102	62	27	11	38	0.00386813	5.66634e-147	7.02612e-143	2.02352e-140	0.301587	0.463415	0.99	rs17758695|rs12762973|rs12447180|rs550065584|rs70992176|rs10401672|rs9743723-rs4982731|rs75497452|rs71356805|rs10165200|rs9376098|rs28479481|rs12151289|rs2074585|rs6701752|rs1559964-rs16823866|rs10893844|rs2271352|rs6782812|rs6045559-rs6045612|rs6703781-rs1537061|rs56390363-rs6840258|rs1691799-rs61925898|rs11579220-rs559370413|rs10100356|rs778798|rs56757486-rs57228624|rs150498232|rs3181077|rs8056952|rs6058796|rs3804785-rs17027750|rs67696533|rs1186222|rs1205896-rs724744|rs74472890-rs149467613|rs12075|rs163574	http://www.ebi.ac.uk/efo/EFO_0005090	Inflammatory measurement	http://www.ebi.ac.uk/efo/EFO_0004872	http://www.ebi.ac.uk/efo/EFO_0007995	Inflammatory measurement	http://www.ebi.ac.uk/efo/EFO_0004872
Myopia	refractive error measurement	56	232	15	26	41	0.00794666	6.44519e-147	7.96422e-143	2.30166e-140	0.165992	0.284722	0.99	rs1550094|rs10892173-rs7943887|rs2155413|rs9747347-rs9911460|rs72621438-rs10089517|rs12615720-rs7584946|rs13380104-rs1961579|rs3138142-rs3138141|rs34217772-rs2180231|rs12965607|rs5442|rs7744813|rs9585327|rs2808510|rs11736348-rs13129838|rs11606250-rs11602008|rs1550870|rs4948523-rs67362351|rs1002191-rs71041628|rs1793639-rs1015053|rs2908972|rs1150691-rs2799081|rs10500355-rs7188859|rs61049169-rs11679557|rs17400325-rs79699670|rs111714577-rs297589|rs1340044-rs10511652|rs7162310|rs62067167-rs10512441|rs62183808-rs17428076|rs10824516-rs10824518|rs5022942-rs7667446|rs56299331-rs17747324|rs2746646-rs2207136|rs524952|rs4517452|rs371541208-rs2181346|rs11145488-rs11145746|rs1556867|rs12193446|rs869422	http://purl.obolibrary.org/obo/HP_0000545	Other trait	http://www.ebi.ac.uk/efo/EFO_0000001	http://www.ebi.ac.uk/efo/EFO_0007814	Other measurement	http://www.ebi.ac.uk/efo/EFO_0001444
leukocyte count	platelet crit	830	272	13	50	63	0.138088	1.13123e-146	1.39302e-142	4.03976e-140	0.0606352	0.114338	0.99	rs17758695|rs655029-rs4952073|rs36084521|rs34338164|rs7934276-rs1111890|rs10466905-rs2286599|rs7129527-rs7934719|rs7803075-rs12669378|rs200748895|rs1047891-rs715|rs1790946-rs1790963|rs11190134-rs11190133|rs10986338-rs10818963|rs13283282-rs13289095|rs1700159|rs6993770-rs7832219|rs59865663-rs4782371|rs9376091-rs7776054|rs1260326|rs1016680-rs853195|rs174549-rs174594|rs4472337-rs73419621|rs139974673-rs55707100|rs12459847-rs11673093|rs4937333-rs8705|rs798555-rs1182196|rs34038797-rs2535393|rs3731211-rs7036656|rs80093687-rs188761458|rs758374-rs9605049|rs150813342|rs34257361-rs11100830|rs7705526|rs6055955-rs4432538|rs10716631-rs10932765|rs11295209-rs9995716|rs72780191-rs6714016|rs12459419|rs6878780-rs2438150|rs7141210-rs9324022-rs1555405|rs149291347-rs576247|rs3184504|rs11303054-rs61025394|rs714543-rs10252662|rs9906320-rs2084312|rs1822534|rs11446839-rs10973700|rs4411786-rs4814779|rs140884840-rs10828725|rs4272720|rs28629923-rs377602035|rs6910696-rs9487023|rs7143806-rs112560164|rs6475611|rs11405616-rs6580229|rs3841260-rs58434384|rs218265-rs218264|rs11082383-rs17841683|rs2089979-rs11294619|rs2979489-rs2979488|rs11450043-rs2709821|rs1977080-rs738408|rs10931933-rs6712091	http://www.ebi.ac.uk/efo/EFO_0004308	Hematological measurement	http://www.ebi.ac.uk/efo/EFO_0004503	http://www.ebi.ac.uk/efo/EFO_0007985	Hematological measurement	http://www.ebi.ac.uk/efo/EFO_0004503
self reported educational attainment	smoking initiation	1853	241	6	64	70	0.27315	9.41055e-146	1.15486e-141	3.36063e-139	0.034585	0.0668577	0.99	rs329118-rs6871635|rs748832-rs9882532|rs1689510-rs1701704|rs62052916-rs62051146|rs141547796-rs78648104|rs34298584-rs72903956-rs56393977|rs11663602-rs71367544|rs2471711-rs6839719|rs4493682-rs62367520|rs10223052-rs4699965-rs6449503|rs11036413-rs1506724|rs3820277-rs78116078|rs1435741-rs281323|rs57352738-rs2345667|rs12474587-rs4500960|rs6824567-rs624833|rs4911241-rs6119267|rs1538859-rs56367474|rs4279348-rs12517438|rs11214468-rs7948789|rs4767921-rs1109480|rs72678864|rs766406-rs4413606|rs4962223-rs9411332|rs4877285|rs11665242-rs62098013|rs12195240-rs9375188|rs112374913-rs73138150-rs56262138|rs10798888-rs12739999|rs741813-rs1004787|rs12076635-rs11210887|rs11915747-rs66568921|rs6738860-rs1995812|rs13109980-rs35319653|rs442467-rs2423852|rs4731919-rs7799141|rs10490064-rs7595950|rs2183271-rs12770228|rs17609255-rs2938134|rs12775431-rs12774577|rs72636697-rs2194888|rs6265-rs11030084|rs2657283-rs4746270|rs4275621-rs7933262|rs62246017-rs55736314|rs12006296-rs11535405|rs10001365-rs1469921|rs6672986-rs4651238|rs1008078-rs6699397|rs75177132-rs76608582|rs12453682|rs13237637-rs4719944|rs9585348-rs7317761|rs12910916-rs34488670|rs7708715-rs12653396|rs359247-rs359233|rs1139897-rs4984682|rs6598539-rs7176647|rs2710634|rs12930481-rs28512462|rs9529055|rs4713688-rs3957165|rs644740-rs642803|rs10933068-rs11687736|rs1517480-rs2163413|rs1392816|rs55684236-rs2819336|rs6969783-rs10233018|rs1471093-rs9288868|rs9375403-rs2132029	http://www.ebi.ac.uk/efo/EFO_0004784	Other measurement	http://www.ebi.ac.uk/efo/EFO_0001444	http://www.ebi.ac.uk/efo/EFO_0005670	Biological process	http://purl.obolibrary.org/obo/GO_0008150
BMI-adjusted waist circumference	vital capacity	1266	595	4	74	78	0.460744	1.54808e-145	1.89329e-141	5.5284e-139	0.0437465	0.0838259	0.99	rs1000972-rs6054427|rs4556405-rs9428295|rs62621197-rs11670030|rs2252074-rs4730073|rs2681312-rs62045828|rs13116999-rs6537283|rs975970-rs6806825|rs645601-rs613470|rs73071612-rs11975615|rs35043843-rs7536458|rs10498672-rs13216391|rs4901541-rs7155922|rs6066121-rs2236519|rs4877815-rs7020841|rs1250248-rs1250258|rs3764002-rs10861879|rs9435732-rs9435733|rs1248079-rs291970|rs3791679|rs11632640-rs7162503|rs7916441-rs779933|rs8122757-rs13038866|rs11767893|rs4705938-rs272869|rs7635633-rs4928143|rs11750560-rs6877893|rs1430193-rs11125609|rs4642101-rs1003080|rs1007330-rs13044825|rs2592831-rs7665127|rs370771-rs1933801|rs11933087-rs2353940|rs13284106-rs3118008|rs35399441-rs36063247|rs6441207-rs28820925|rs1513272-rs1635851|rs7673321-rs34916030|rs6715793-rs62133340|rs6446312-rs62291612|rs4693974-rs4693978|rs17357954-rs2749418|rs7238093-rs4310973|rs2916184-rs268717|rs12223565-rs7396140|rs3827534-rs1008833|rs17365498-rs10238339|rs10151945-rs7145052|rs2764204-rs11754773|rs227733-rs227728|rs1534025-rs6775611|rs13107325|rs7223535-rs62070648|rs687467-rs57340203|rs6440008-rs6767899|rs3803042-rs4759316|rs7692161-rs10489032|rs11097881-rs17253672|rs1776897-rs9689096-rs78114378|rs7686569-rs893035|rs4818281-rs34266312|rs2079795-rs757608|rs4809221|rs143384-rs224331|rs12198986-rs9379130|rs4141278-rs4722530|rs7271530-rs8126001|rs77422089-rs80085026|rs55749333-rs72827503|rs2428548-rs1801144|rs10152595-rs10438355|rs4886778-rs4337252|rs75686861-rs11727676|rs10059661-rs994445|rs854788-rs8080061|rs6432622-rs10208158|rs17767210-rs7684769|rs67280839-rs993466|rs3100609-rs2580820	http://www.ebi.ac.uk/efo/EFO_0007789	Body measurement	http://www.ebi.ac.uk/efo/EFO_0004324	http://www.ebi.ac.uk/efo/EFO_0004312	Other measurement	http://www.ebi.ac.uk/efo/EFO_0001444
coronary artery disease	systolic blood pressure	260	1027	11	53	64	0.163325	8.54077e-145	1.04096e-140	3.05002e-138	0.0523303	0.0994561	0.99	rs13118820-rs6536076|rs6807945-rs185244|rs73036519-rs11673093|rs36096196-rs12081179-rs2843152|rs260020-rs73306860|rs140473396-rs3740390|rs6905288|rs9892152-rs6504213|rs17114046-rs55869368|rs56313611-rs80346118|rs699-rs2478539|rs17608766|rs1317507-rs9549328|rs8102876-rs8103278|rs80073370-rs17091891|rs4977574-rs1333045|rs34633411-rs6567160|rs7678555-rs111346133|rs13179413-rs3936511|rs7617773-rs12494304|rs10840293-rs360158|rs604723|rs2972146-rs7590201-rs2943646|rs1892094-rs2179490|rs11556924|rs7675258-rs12500824|rs2107595-rs57301765|rs17616661-rs12976810|rs34991912|rs7412|rs11546525-rs7145159|rs16948048-rs28406364|rs2327429|rs10832013-rs7926712|rs56329057-rs7692387|rs28929474-rs112635299|rs12801636-rs2306363|rs6590811-rs4754698|rs13129779-rs7696431|rs7500448|rs17514846-rs2521501|rs2681492-rs12579302|rs6774721-rs7623687|rs3184504-rs7137828|rs9349379|rs72661887-rs4072980|rs2252641-rs10928240|rs17080102-rs12663498|rs1250229-rs1250259|rs3918226|rs1476098-rs1036902|rs28663144-rs111245230|rs13125101-rs10857147|rs12765878-rs11191847|rs2954029-rs112875651|rs55714120-rs7502499|rs2493296-rs2493298|rs2571445|rs61848342-rs57062879|rs12522841-rs246600|rs8046696-rs10781976|rs76954792-rs1551355|rs2895811-rs10149871|rs3895874-rs9901810	http://www.ebi.ac.uk/efo/EFO_0000378	Cardiovascular disease	http://www.ebi.ac.uk/efo/EFO_0000319	http://www.ebi.ac.uk/efo/EFO_0006335	Other measurement	http://www.ebi.ac.uk/efo/EFO_0001444
erythrocyte count	leukocyte count	937	830	17	61	78	0.475693	3.58255e-144	4.35161e-140	1.27937e-137	0.0461812	0.0882852	0.99	rs9804550|rs6684709-rs2811974|rs9863|rs1037116-rs1037117|rs8015423-rs9806027|rs4734427-rs113306726|rs884328-rs3006917|rs729761-rs744103|rs78378222|rs11104870-rs6538148|rs12136414-rs1875763|rs10761785-rs10761751|rs11615482-rs7955734|rs2561758|rs551118-rs2968478|rs12196049-rs12204909|rs73144210-rs3730590|rs58879558-rs62064641|rs464609-rs154121|rs2412608-rs8037837|rs7943203-rs7934719|rs7705526|rs853199-rs1016680|rs12155039-rs10252662|rs1546723-rs9487023|rs2395906-rs55964818|rs55771973-rs60066732|rs7740107-rs12661188|rs147032946|rs35188965|rs17841683-rs75763843|rs3184504|rs2246943-rs2746432|rs13107325-rs13135092|rs7679673|rs2519093-rs550057|rs2556097-rs12692572|rs72854464-rs72854462|rs3811444|rs880749-rs8073217|rs34121753-rs12945870|rs9429088-rs1612092|rs139380-rs139407|rs17758695|rs34257361-rs11723371|rs78746179|rs6917586-rs4712614-rs6927936|rs62098160-rs4890628|rs1800961|rs9649546|rs9479|rs7713145-rs4075958|rs174549-rs102275|rs6993770-rs7832219|rs9376091-rs7776054|rs7581972-rs730126|rs238913-rs17116384|rs72999033-rs58434384|rs4150794-rs2265155|rs780094-rs1260326|rs11211480|rs2179593-rs6031307|rs28601761-rs2954021|rs7803075-rs66871626|rs16928078|rs9908765-rs4791641|rs139974673-rs150844304|rs66739581-rs1044864|rs6918725-rs9375447|rs6657798-rs12718444|rs6540549-rs12131636|rs4951378-rs2228445|rs7921721-rs9633675|rs2385395-rs13029742|rs77692382-rs2047007|rs2661794-rs6731993|rs1058900-rs7115703|rs72780191-rs115697725	http://www.ebi.ac.uk/efo/EFO_0004305	Hematological measurement	http://www.ebi.ac.uk/efo/EFO_0004503	http://www.ebi.ac.uk/efo/EFO_0004308	Hematological measurement	http://www.ebi.ac.uk/efo/EFO_0004503
systolic blood pressure	systolic blood pressure, alcohol drinking	1027	70	11	39	50	0.0439721	3.81812e-144	4.62203e-140	1.3635e-137	0.0477555	0.0911577	0.99	rs73029563|rs2932538-rs2999159|rs72831345-rs72831343|rs633185-rs604723|rs1214759-rs7763558|rs67665719-rs2469997|rs686861-rs1018148|rs2484294-rs1801253|rs56329057-rs11725969|rs11636952|rs62481856-rs2392929|rs12258967-rs113862204|rs2306363|rs1173727-rs9292468|rs13107325|rs414992-rs448671|rs76987554|rs11642015-rs55872725|rs7125196-rs751984|rs2643826|rs7497304-rs2521501|rs2898290-rs1821002-rs13280442-rs9969423-rs13276026|rs28406364-rs7209400|rs6108787|rs569550-rs562434|rs12978472|rs8077276-rs4277405|rs12319419-rs10876531|rs217719-rs7483477|rs17080102-rs62434129|rs17083718|rs13125101-rs12509595|rs3918226|rs1689040-rs1401982|rs17035646|rs10734252-rs1557765|rs35427-rs35443|rs12476527-rs1275923|rs11960210-rs7701003|rs10832586-rs2218001|rs10255839-rs2023843|rs2493141-rs2478539|rs259983-rs73306860|rs55857306-rs12561919|rs2001337-rs11786677|rs11756347-rs13210511|rs13270194-rs7826238|rs12579302-rs12230074|rs1290784-rs1290790|rs7137828-rs597808	http://www.ebi.ac.uk/efo/EFO_0006335	Other measurement	http://www.ebi.ac.uk/efo/EFO_0001444	http://www.ebi.ac.uk/efo/EFO_0006335, http://www.ebi.ac.uk/efo/EFO_0004329	Biological process,Other measurement	http://purl.obolibrary.org/obo/GO_0008150,http://www.ebi.ac.uk/efo/EFO_0001444
alcohol consumption measurement, high density lipoprotein cholesterol measurement	triglyceride measurement, alcohol consumption measurement	85	56	36	0	36	0.00291149	7.50133e-144	9.05007e-140	2.67882e-137	0.342857	0.510638	0.99	rs190528931|rs150844304|rs28364406|rs6073958|rs465002|rs9989419|rs2043082|rs116843064|rs540730|rs60695258|rs2642438|rs28487964|rs1128249|rs8071884|rs9491694|rs2954021|rs509728|rs174566|rs2972143|rs79624003|rs11967262|rs11762784|rs4820323|rs287|rs56076449|rs10769254|rs4841132|rs10127775|rs1154988|rs2575876|rs112259268|rs4418728|rs7096937|rs2908522|rs2925979|rs2963472	http://www.ebi.ac.uk/efo/EFO_0007878, http://www.ebi.ac.uk/efo/EFO_0004612	Other measurement,Lipid or lipoprotein measurement	http://www.ebi.ac.uk/efo/EFO_0004732,http://www.ebi.ac.uk/efo/EFO_0001444	http://www.ebi.ac.uk/efo/EFO_0004530, http://www.ebi.ac.uk/efo/EFO_0007878	Other measurement,Lipid or lipoprotein measurement	http://www.ebi.ac.uk/efo/EFO_0004529,http://www.ebi.ac.uk/efo/EFO_0001444
Eczema, allergic rhinitis	respiratory system disease	153	103	14	28	42	0.00963912	1.70054e-143	2.04472e-139	6.07283e-137	0.196262	0.328125	0.99	rs12365699|rs117710327|rs17454584|rs6011033-rs3787100|rs16903574-rs77665773|rs35621564-rs10244416|rs72743461-rs17293632|rs7359623-rs9303279|rs9494892-rs9494883|rs7130870-rs10501149|rs891058|rs12122629-rs12123821|rs4845604|rs1950897-rs7140939|rs36045143-rs12935657|rs34290285|rs10796303-rs2255088|rs249677-rs12655443|rs7646283-rs9828592|rs9648346-rs11495981|rs1837253|rs301806-rs159963|rs72925996-rs905670|rs6473228-rs4739736|rs60946162-rs13099273|rs1655558-rs12440045|rs1689510|rs10519068-rs11071559|rs5743604-rs5743618|rs11255938|rs2949669-rs1214598|rs11567694-rs6881270|rs3933376-rs802731|rs59185885-rs72823641|rs2390314|rs3939286-rs144829310|rs3813308|rs479844|rs7936312|rs7734635-rs7728912|rs12952581-rs9889262|rs112401631	http://purl.obolibrary.org/obo/HP_0000964, http://www.ebi.ac.uk/efo/EFO_0005854	Immune system disorder,Other trait	http://www.ebi.ac.uk/efo/EFO_0000001,http://www.ebi.ac.uk/efo/EFO_0000540	http://www.ebi.ac.uk/efo/EFO_0000684	Other disease	http://www.ebi.ac.uk/efo/EFO_0000408
household income	intelligence, self reported educational attainment	247	82	5	38	43	0.0123885	4.00665e-143	4.80142e-139	1.43082e-136	0.15035	0.261398	0.99	rs35309068-rs7313259|rs34795510-rs71413877|rs1783803-rs10830568|rs7599488-rs7581162|rs254779-rs254781|rs7032484-rs10818606|rs2172252-rs13090388|rs7077446-rs73344830|rs9401593-rs17814604-rs62422687|rs17689966-rs17563986-rs16940672|rs4729068-rs12671937|rs13018640-rs9653442-rs4438499-rs6722241|rs2721173|rs10185725-rs10165653|rs7325960-rs8002014|rs11210935-rs6674176-rs783301|rs1431196-rs62100765|rs55736314-rs11714337|rs72737821-rs17381294|rs1455349-rs992005|rs3769983-rs7309|rs10874938-rs6690195|rs9503598|rs4982712-rs8005677|rs10786662-rs2479548|rs10732573-rs7306755|rs2456973-rs798829-rs10876864|rs11588857|rs12151248|rs2014004-rs952594|rs1330158-rs10429582|rs1933721-rs4524616|rs12707116-rs1362739|rs1057687-rs6477493|rs34305371|rs3738200-rs12569232|rs8062405-rs240702|rs132575-rs5995757|rs2842188-rs673253|rs10483349-rs974471|rs10191758-rs6430030-rs12465778|rs7924036-rs7896518|rs34615736-rs2081651	http://www.ebi.ac.uk/efo/EFO_0009695	Other trait	http://www.ebi.ac.uk/efo/EFO_0000001	http://www.ebi.ac.uk/efo/EFO_0004337, http://www.ebi.ac.uk/efo/EFO_0004784	Biological process,Other measurement	http://purl.obolibrary.org/obo/GO_0008150,http://www.ebi.ac.uk/efo/EFO_0001444
glomerular filtration rate	urate measurement	481	253	14	42	56	0.0744345	4.33993e-143	5.18343e-139	1.54984e-136	0.0825959	0.152589	0.99	rs10850001-rs10774625|rs13329952-rs4997081|rs7425436-rs2307394|rs2725261-rs2622629|rs3845534-rs2760215|rs12313306-rs7974833|rs948493-rs4014195|rs34861762|rs187355703|rs2941487-rs1913641|rs219781-rs2244237|rs1397764-rs12496412|rs79105258|rs334|rs780093-rs1260326|rs10851885|rs17050272|rs1055256-rs4962699|rs1047891|rs3741210-rs11564722-rs7482894|rs2453580-rs2440165|rs10254101-rs73728279|rs57737646-rs76614553|rs963837|rs881858-rs10223666|rs494268-rs506000|rs6707386-rs11123169|rs9925837-rs28581385|rs9932625-rs2219647|rs10857147-rs12509595|rs9420446|rs10418164-rs8101667|rs77924615|rs62435145|rs1407040|rs11755724-rs3904600|rs6676150-rs4246529-rs12134456|rs10159261-rs10803394|rs62052820-rs62050038|rs2390793-rs3770636|rs11644758-rs57652769|rs7752448-rs71559067|rs12908437-rs59646751|rs9895661|rs2472297|rs11072567-rs4886755|rs6851943-rs11097693|rs2070803-rs4971100|rs6119510-rs2273684|rs10994860-rs10821905|rs12530084-rs6921580|rs7766720-rs9373896|rs2834317-rs2834319|rs500830-rs626277|rs11100781-rs1440411|rs6438900-rs9859616	http://www.ebi.ac.uk/efo/EFO_0005208	Other measurement	http://www.ebi.ac.uk/efo/EFO_0001444	http://www.ebi.ac.uk/efo/EFO_0004531	Other measurement	http://www.ebi.ac.uk/efo/EFO_0001444
lymphocyte percentage of leukocytes	neutrophil count, eosinophil count	147	154	17	27	44	0.0138467	5.12503e-143	6.10071e-139	1.83021e-136	0.171206	0.292359	0.99	rs218265-rs218243|chr19:3179884|rs2814778|rs3917932|rs4924590-rs12101888|rs2297412-rs17592479|rs4147915-rs74253465|rs6740847-rs1375493|chr1:79411968|rs16978075|rs55799208|rs11725704|rs445|rs34645479-rs7168592|rs7537229-rs1999537|rs2038700-rs2332462|rs16850073-rs62312418|rs2158799|rs143737784-rs2998286|rs11931598-rs568868093|rs8070290-rs8066044|rs2954031-rs2954021|rs139156536-rs12600856-rs3785549|rs34599082|rs7846314-rs35440906|rs2979489-rs2979472|rs4760|rs9400271-rs9487023|rs6782228|rs11473501-rs2029582|rs545836323-rs200638392|rs114050631|rs12936529-rs7210990|rs34061361|rs111338191-rs3184504|rs11208691-rs34293785|rs1655557-rs12440045|rs146890554|rs149290349-rs78487399|rs56378716-rs138284624|rs11673093-rs73036517|rs14408|rs11428934-rs55720021|rs56388170	http://www.ebi.ac.uk/efo/EFO_0007993	Hematological measurement	http://www.ebi.ac.uk/efo/EFO_0004503	http://www.ebi.ac.uk/efo/EFO_0004833, http://www.ebi.ac.uk/efo/EFO_0004842	Hematological measurement	http://www.ebi.ac.uk/efo/EFO_0004503
granulocyte count	lymphocyte percentage of leukocytes	155	147	19	25	44	0.0139366	7.15613e-143	8.49019e-139	2.55555e-136	0.170543	0.291391	0.99	rs218265-rs218243|chr19:3179884|rs2814778|rs3917932|rs2297412-rs17592479|rs6740847-rs1375493|chr1:79411968|rs16978075|rs55799208|rs11725704|rs445|rs34645479-rs7168592|rs7537229-rs1999537|rs2038700-rs2332462|rs2158799|rs143737784-rs2998286|rs11931598-rs568868093|rs62312418|rs8070290-rs8068017|rs4924590|rs1250569-rs2802372|rs2954031-rs2954021|rs139156536-rs12600856-rs3785549|rs6785206-rs2734031|rs34599082|rs7846314-rs35440906|rs2979489-rs2979472|rs4760|rs9400271-rs9487023|rs6782228|rs11473501-rs2029582|rs11208691-rs1892534|rs545836323-rs200638392|rs114050631|rs12936529-rs7210990|rs34061361|rs111338191-rs3184504|rs146890554|rs149290349-rs78487399|rs56378716-rs138284624|rs11673093-rs73036517|rs14408|rs11428934-rs55720021|rs56388170	http://www.ebi.ac.uk/efo/EFO_0007987	Hematological measurement	http://www.ebi.ac.uk/efo/EFO_0004503	http://www.ebi.ac.uk/efo/EFO_0007993	Hematological measurement	http://www.ebi.ac.uk/efo/EFO_0004503
granulocyte percentage of myeloid white cells	neutrophil count, basophil count	218	153	23	23	46	0.0204012	9.87534e-142	1.16775e-137	3.52661e-135	0.141538	0.247978	0.99	chr19:3179884|rs7168592-rs3784526|rs547770310-rs7896518|rs17592479|rs575404063-rs1985157|rs3917932|rs72767881-rs11741826|rs385893|rs11725704|rs55799208|rs2491251-rs2998286|rs249677-rs13187922|rs16895831|rs7537229-rs1999537|rs16850073-rs62312418|rs2158799|rs10173538-rs34435647|rs9977672-rs2836884|rs6740847-rs10562650|rs4683346-rs9872570|rs7115703-rs14408|rs34293785|rs2491244-rs34061361|rs4760|rs74267027|rs76025697|rs3735485|rs9926664-rs8064111|rs2082382-rs56330463|rs663045|rs7846314|rs114050631|rs34762051|rs78487399-rs77972916|rs4272-rs8179|rs11769630|rs1260326-rs11336847|rs12600856-rs12602172|rs3209441-rs1969949|rs200638392|rs2846630|rs146890554|rs71191701-rs3812565|rs11137087|rs4690295-rs11734460|rs56388170	http://www.ebi.ac.uk/efo/EFO_0007997	Hematological measurement	http://www.ebi.ac.uk/efo/EFO_0004503	http://www.ebi.ac.uk/efo/EFO_0004833, http://www.ebi.ac.uk/efo/EFO_0005090	Inflammatory measurement,Hematological measurement	http://www.ebi.ac.uk/efo/EFO_0004872,http://www.ebi.ac.uk/efo/EFO_0004503
granulocyte percentage of myeloid white cells	neutrophil count, eosinophil count	218	154	25	21	46	0.0205346	1.408e-141	1.65946e-137	5.02816e-135	0.141104	0.247312	0.99	chr19:3179884|rs174555-rs174556|rs16850073|rs7168592-rs3784526|rs17592479|rs7537229|rs3917932|rs575404063-rs1985157|rs385893|rs11725704|rs55799208|rs2491251-rs2998286|rs16895831|rs2158799|rs1969949|rs10173538-rs34435647|rs9977672-rs2836884|rs6740847-rs10562650|rs4683346-rs9872570|rs7115703-rs14408|rs34293785|rs547770310-rs10995477|rs2491244-rs34061361|rs4760|rs76025697|rs3735485|rs2082382-rs56330463|rs663045|rs6968802-rs7804306|rs305082-rs8064111|rs7846314|rs114050631|rs34762051|rs78487399-rs77972916|rs4272-rs8179|rs11769630|rs1260326-rs11336847|rs12600856-rs12602172|rs72767881|rs200638392|rs2846630|rs146890554|rs71191701-rs3812565|rs4690295-rs11734460|rs249677-rs11405616|rs56388170	http://www.ebi.ac.uk/efo/EFO_0007997	Hematological measurement	http://www.ebi.ac.uk/efo/EFO_0004503	http://www.ebi.ac.uk/efo/EFO_0004833, http://www.ebi.ac.uk/efo/EFO_0004842	Hematological measurement	http://www.ebi.ac.uk/efo/EFO_0004503
apolipoprotein B measurement	low density lipoprotein cholesterol measurement, alcohol consumption measurement	261	62	9	32	41	0.00989785	1.4197e-141	1.66774e-137	5.06993e-135	0.14539	0.25387	0.99	rs34042070-rs3794695|rs1800961|rs8178824-rs1801689|rs10957054-rs9297994|rs35866622-rs516316|rs66476925-rs4470903|rs150474434-rs55809639|rs4299376|rs56204645-rs9298506|rs2244608-rs1169292|rs143020224|rs8107974-rs2304128|rs6573778-rs11621792|rs6657811-rs7528419|rs2068888-rs4418728|rs4671050-rs360804|rs486142-rs556107|rs2328223-rs2618566|rs13210143-rs3822855|rs6907508|rs174566-rs174564|rs7746081-rs2235215|rs115478735-rs495828|rs28601761-rs2954021|rs13108218|rs9496567|rs76970536-rs112771035|rs117753190-rs77542162|rs7570971-rs6714750-rs10432370|rs61775180-rs9438905|rs4495740-rs12239737|rs4722551|rs11591147|rs10832961-rs10832963|rs72888603-rs10176901|rs11870935-rs36043200|rs13284665-rs13283282|rs7310615-rs597808|rs1128249-rs13389219|rs114165349|rs1260326-rs4665972	http://www.ebi.ac.uk/efo/EFO_0004615	Lipid or lipoprotein measurement	http://www.ebi.ac.uk/efo/EFO_0004732	http://www.ebi.ac.uk/efo/EFO_0004611, http://www.ebi.ac.uk/efo/EFO_0007878	Other measurement,Lipid or lipoprotein measurement	http://www.ebi.ac.uk/efo/EFO_0004732,http://www.ebi.ac.uk/efo/EFO_0001444
unipolar depression, mood disorder	wellbeing measurement	116	300	11	35	46	0.0212857	1.79419e-141	2.10075e-137	6.40728e-135	0.124324	0.221154	0.99	rs11608355-rs888194-rs12817055|rs1261070-rs599550-rs619466|rs7107356|rs16903285-rs1422192|rs55748329-rs7502590|rs145097508-rs3734572-rs148466862|rs1490176|rs59382200-rs1551840|rs1427027-rs4799464|rs297346|rs17570807-rs62081501|rs10950393-rs7805419|rs7827176-rs7819525|rs11693031|rs4257287-rs12962538|rs1360692-rs60393230|rs116362708-rs17622606|rs4914930-rs12030991|rs6771469-rs9852417|rs6131010-rs4578918|rs28687557|rs61687445|rs17711053-rs1400867|rs10838629-rs3758667|rs9858071-rs6773869|rs12963463-rs12967143|rs2717043-rs2678897-rs7606466|rs35609938|rs7175083-rs11633354|rs11082011-rs12967855|rs6795372-rs655836|rs4902704-rs1147478|rs1452787-rs12457157|rs11214441-rs1940709|rs17487484-rs8084280|rs9586-rs4955417|rs3936093|rs2149351|rs2051293-rs56403421|rs2298489-rs11214596|rs2396133-rs10953620|rs9957512-rs1660237-rs1261114|rs35738585-rs4938021|rs301806-rs3795310|rs11605020|rs11599236	http://www.ebi.ac.uk/efo/EFO_0003761, http://www.ebi.ac.uk/efo/EFO_0004247	Neurological disorder	http://www.ebi.ac.uk/efo/EFO_0000618	http://www.ebi.ac.uk/efo/EFO_0007869	Other measurement	http://www.ebi.ac.uk/efo/EFO_0001444
mean corpuscular hemoglobin concentration	red blood cell distribution width	129	768	17	36	53	0.0605982	3.87325e-141	4.52022e-137	1.38319e-134	0.0627962	0.118172	0.99	rs113954756-rs7933208|rs61750929-rs142550358|rs869784-rs1505307|rs8176746-rs8176749|rs11245998-rs3782123|rs2022003|rs1031868-rs2449511|rs28601761|rs1799945-rs198851|rs11082512-rs9944715|rs6803-rs28448745|rs4672497|chr22:37462936|rs10751450-rs1419114|rs4808579-rs61166126|rs250518-rs266428|rs2075672|rs2974366-rs1901282|rs12491937-rs11456863|rs3768321-rs11205823|rs334|rs3169166-rs58119220|rs767932573|rs2280530-rs9325434-rs9850274|rs115849089-rs12679834|rs964184|rs3760047-rs11641118|rs415895|rs4737010|rs6459467-rs35303804|rs855791|rs35188965-rs13181874|rs201794926-rs3757966|rs131656-rs374588807|rs73210009-rs3804139-rs41300435-rs12490036|rs72638977-rs34664882|rs1175550|rs59616136|rs6747952-rs13007705|rs4896131-rs530424960|rs837756-rs551118|rs3811444|rs9487023-rs6568570|rs8177318|rs9349205-rs3218097|rs9901595-rs2857078|rs12151021|rs7191397-rs4262946|rs1318638|rs34664-rs34651|rs7776054-rs9399136|rs1271040-rs3215645|rs144861591-rs79220007	http://www.ebi.ac.uk/efo/EFO_0004528	Hematological measurement	http://www.ebi.ac.uk/efo/EFO_0004503	http://www.ebi.ac.uk/efo/EFO_0005192	Hematological measurement	http://www.ebi.ac.uk/efo/EFO_0004503
lymphocyte percentage of leukocytes	neutrophil count	147	171	18	26	44	0.0153753	1.08408e-140	1.26104e-136	3.87139e-134	0.160584	0.27673	0.99	rs218265-rs218243|chr19:3179884|rs10882873-rs12357266|rs1999537|rs2814778|rs3917932|rs4924590-rs12101888|rs2297412-rs17592479|rs4147915-rs74253465|rs6740847-rs1375493|chr1:79411968|rs11725704|rs55799208|rs34645479-rs7168592|rs445|rs2038700-rs2332462|rs2158799|rs143737784-rs2998286|rs11931598-rs568868093|rs62312418|rs8070290-rs8068017|rs11473501-rs10171849|rs2954031-rs2954021|rs16978075-rs12606438|rs139156536-rs12600856-rs3785549|rs34599082|rs7846314-rs35440906|rs2979489-rs2979472|rs4760|rs9400271-rs9487023|rs6782228|rs545836323-rs200638392|rs114050631|rs34061361|rs111338191-rs3184504|rs11208691-rs34293785|rs1655557-rs12440045|rs146890554|rs149290349-rs113542380|rs56378716-rs138284624|rs11673093-rs73036517|rs14408|rs11428934-rs55720021|rs56388170	http://www.ebi.ac.uk/efo/EFO_0007993	Hematological measurement	http://www.ebi.ac.uk/efo/EFO_0004503	http://www.ebi.ac.uk/efo/EFO_0004833	Hematological measurement	http://www.ebi.ac.uk/efo/EFO_0004503
C-reactive protein measurement	high density lipoprotein cholesterol measurement	571	861	12	58	70	0.30071	1.31895e-140	1.52926e-136	4.71013e-134	0.051395	0.0977654	0.99	rs149492745-rs184334219|rs3773910-rs35650976|rs9987289-rs4841132|rs6664374-rs2154384|rs11664369-rs185575165|rs6786055-rs6808104|rs3751812-rs56094641|rs201441-rs385417|rs72959041|rs10774579-rs7970695|rs11229252-rs11228871|rs3768321|rs6486121-rs6486122|rs12740374-rs7528419|rs77960347|rs33951980-rs35493868|rs56823429-rs2925979|rs12966114-rs2435307|rs9647335-rs687339|rs13106834-rs2237035|rs62092069|rs1038026-rs1160985|rs12679106-rs1431659|rs10752652-rs7036107|rs6984551-rs330042|rs13147189-rs1693456|rs2740480-rs2740479|rs4969141-rs8077859|rs2131925-rs1168114|rs8086351-rs7241918|rs771481-rs12138486|rs12357890-rs577525|rs11231138-rs11231161|rs150844304|rs1800961|rs12328675-rs78343493|rs34940374-rs62491814|rs459193-rs157512|rs6059988-rs2378253|rs8126001|rs2068888|rs6073958|rs12224170-rs12422125-rs2201637-rs11246574|rs1052373-rs2269434|rs6777217-rs4431051|rs11772703-rs13235365|rs1933736-rs6934962|rs3814883-rs8059619|rs7614016-rs11708067|rs28601761-rs2954021|rs635634-rs532436|rs6765484-rs2681780|rs145276599-rs182638776|rs190712692-rs7412|rs59104589-rs1476698|rs2472682-rs6805251|rs148770227-rs4273010|rs9622830-rs6519133|rs193084249-rs75460349|rs2964007-rs12517168|rs429358|rs1532085-rs77250403|rs245768-rs7730898|rs34696509-rs12280456|rs59737437|rs76102184-rs61748951|rs4755720|rs4939034-rs11228212|rs10779035-rs2645979|rs10755296-rs6881956	http://www.ebi.ac.uk/efo/EFO_0004458	Inflammatory measurement	http://www.ebi.ac.uk/efo/EFO_0004872	http://www.ebi.ac.uk/efo/EFO_0004612	Lipid or lipoprotein measurement	http://www.ebi.ac.uk/efo/EFO_0004732
body fat percentage	visceral adipose tissue measurement	90	211	8	34	42	0.0116154	4.79043e-140	5.53632e-136	1.71072e-133	0.162162	0.27907	0.99	rs1834144|rs1928496|rs7845090|rs4711961-rs72892910|rs112108364-rs61969510|rs11655587-rs9906944|rs7590658-rs4482463|rs7498665-rs2411453|rs7649970-rs11712037|rs663640-rs538656|rs62106258-rs62104180|rs11866219-rs10530053|rs539515-rs543874|rs9641499-rs35682716|rs59086897-rs10182458|rs6545714-rs6739755|rs9818550-rs148535477|rs71658797|rs13130484-rs10938398|rs11030112-rs61888762|rs62396185-rs9358912|rs1426371-rs3764002|rs757318|rs35060985-rs10838137|rs28399271-rs3784692|rs1800437-rs10423928|rs879620|rs6857|rs11515071-rs10756714|rs13163173-rs2304608|rs12253527-rs10740991|rs13107325-rs13135092|rs2192527-rs66679256|rs10968577-rs17770336|rs2080090-rs62084234|rs9893756-rs9911991|rs6755502-rs13393304|rs9320823|rs59360790-rs113211479|rs7654647-rs6847975|rs56094641-rs62033406|rs41279738-rs7550711	http://www.ebi.ac.uk/efo/EFO_0007800	Body measurement	http://www.ebi.ac.uk/efo/EFO_0004324	http://www.ebi.ac.uk/efo/EFO_0004765	Other measurement	http://www.ebi.ac.uk/efo/EFO_0001444
leukocyte count	platelet count	830	370	10	54	64	0.18784	5.7645e-140	6.64057e-136	2.05858e-133	0.056338	0.106667	0.99	rs655029-rs4952073|rs141749350-rs218264|rs10466905-rs2286599|rs1822534-rs9810259|rs200748895|rs17145750-rs33951980|rs58408429-rs6852997|rs2736100-rs7705526|rs59865663-rs4782371|rs385893|rs419261-rs513349|rs2331174-rs10252662|rs17841683-rs16977972|rs139974673-rs55707100|rs12459419-rs3865444|rs342292-rs342293|rs2862064-rs1948760|rs4937333-rs8705|rs3731211-rs7036656|rs1034564-rs758374|rs4411786|rs9995716-rs1155577|rs11993146-rs2979488|rs6925716-rs9487023|rs3184504|rs4272720|rs28629923-rs377602035|rs11405616-rs6580229|rs3811444|rs1704413-rs72726027|rs9462031-rs73419621|rs2089979-rs11294619|rs8006385-rs36084521|rs174549-rs174548|rs10058074-rs2631367|rs4074672-rs11438378|rs238913-rs73000965|rs17758695|rs10811664-rs6475611|rs6993770-rs7832219|rs9376091-rs7776054|rs2810491-rs2905064|rs1260326|rs1016680-rs853195|rs12459847-rs11673093|rs34038797-rs2535393|rs1047891|rs150813342|rs6055955-rs4432538|rs192022-rs7934719|rs2556094-rs12052715|rs2700937-rs2710804|rs34257361-rs7696658|rs6735923-rs12692572|rs7141210-rs1555405-rs7149242|rs77320796-rs77692382|rs1182180-rs798555|rs11446839-rs10973700|rs140884840-rs10828725|rs10761741-rs10761751|rs3841260-rs58434384|rs1801689-rs149394327|rs1977080-rs1977081|rs12119-rs6831368	http://www.ebi.ac.uk/efo/EFO_0004308	Hematological measurement	http://www.ebi.ac.uk/efo/EFO_0004503	http://www.ebi.ac.uk/efo/EFO_0004309	Hematological measurement	http://www.ebi.ac.uk/efo/EFO_0004503
age at menarche	body mass index	378	2122	10	66	76	0.490621	8.96058e-140	1.02892e-135	3.19994e-133	0.0313531	0.0608	0.99	rs951366-rs823114|rs3810291|rs1514177-rs7553348|rs11605776-rs1982350|rs34399458-rs71564871|rs349356-rs349345|rs4360524-rs6587552|rs889398-rs12926791|rs6066454-rs56218501|rs10401175-rs273505|rs114285994-rs12446632|rs34153025-rs112036939|rs4255830-rs58418838|rs8016859-rs10136330|rs1329767-rs10868998|rs62106258|rs1428121-rs7701886|rs11710037-rs35999162|rs62468583-rs62467106|rs28672845-rs4858940|rs10938397|rs1046956-rs9843653-rs6762477|rs10742752-rs7943688|rs2063730-rs10899469|rs3783890-rs8007087|rs11500477-rs11039266|rs7037266|rs10116186-rs11145656|rs16939126-rs28857569|rs16917237-rs6265|rs12448257-rs7199766|rs630602|rs73898513-rs16996644|rs10960303-rs1486826|rs13233916-rs11525873|rs7973253-rs12321904|rs58862095-rs794358|rs9965170-rs2668767|rs6735626-rs7599312|rs56211164-rs56283944|rs2539679-rs185581|rs12974458-rs35917007|rs2378255-rs7273470|rs12868881-rs35413307-rs2528787-rs9560113|rs7024334-rs10978430|rs8176166-rs1799949|rs13176429-rs1532331|rs7138803|rs180963-rs12206564|rs10761785-rs7073746|rs7161194|rs1967772-rs7992832|rs815715-rs1916801|rs2267958-rs3003612|rs2003476-rs8112818|rs506589-rs543874|rs1973284-rs1074657|rs2206277-rs2206271|rs7357754-rs1888072|rs5017302-rs13021737|rs3909553-rs35775580|rs8134638-rs4818008|rs2253310-rs2764261|rs12472911-rs17551974|rs35005436-rs7795282|rs1285245|rs12517140-rs10063744|rs11642015-rs9937053|rs11209943-rs3101336|rs57149692-rs4609871|rs16937956-rs4256980|rs2862996-rs4755720|rs9652589-rs9929792|rs1933437|rs3784710|rs2256332-rs7639267-rs2240920	http://www.ebi.ac.uk/efo/EFO_0004703	Other measurement	http://www.ebi.ac.uk/efo/EFO_0001444	http://www.ebi.ac.uk/efo/EFO_0004340	Body measurement	http://www.ebi.ac.uk/efo/EFO_0004324
lymphocyte percentage of leukocytes	neutrophil count, basophil count	147	153	20	23	43	0.0137568	2.3017e-139	2.6345e-135	8.21965e-133	0.167315	0.286667	0.99	rs218265-rs218243|chr19:3179884|rs1999537|rs2814778|rs3917932|rs2297412-rs17592479|rs4147915-rs74253465|rs6740847-rs1375493|chr1:79411968|rs16978075|rs55799208|rs11725704|rs445|rs34645479-rs7168592|rs2038700-rs2332462|rs2158799|rs143737784-rs2998286|rs11931598-rs568868093|rs62312418|rs8070290-rs8068017|rs4924590|rs2954031-rs2954021|rs139156536-rs12600856-rs3785549|rs34599082|rs7846314-rs35440906|rs2979489-rs2979472|rs4760|rs9400271-rs9487023|rs6782228|rs11473501-rs2029582|rs545836323-rs200638392|rs114050631|rs34061361|rs111338191-rs3184504|rs11208691-rs34293785|rs1655557-rs12440045|rs146890554|rs149290349-rs78487399|rs56378716-rs138284624|rs11673093-rs73036517|rs14408|rs11428934-rs55720021|rs56388170	http://www.ebi.ac.uk/efo/EFO_0007993	Hematological measurement	http://www.ebi.ac.uk/efo/EFO_0004503	http://www.ebi.ac.uk/efo/EFO_0004833, http://www.ebi.ac.uk/efo/EFO_0005090	Inflammatory measurement,Hematological measurement	http://www.ebi.ac.uk/efo/EFO_0004872,http://www.ebi.ac.uk/efo/EFO_0004503
schizophrenia, autism spectrum disorder	schizophrenia, intelligence, self reported educational attainment	283	235	15	35	50	0.0406783	3.40345e-139	3.88311e-135	1.21541e-132	0.106838	0.19305	0.99	rs6065094-rs6071524|rs6434928-rs788021|rs35229468-rs12887734|rs55661361|rs11038927-rs35324223|rs11740474|rs6704768|rs3735025-rs320700|rs75968099-rs4678552|rs4748466-rs7893279|rs4309187-rs2514218|rs11682175-rs11688767|rs59979824-rs17656017|rs12532143-rs13240464|rs12764899-rs11191419|rs12925872-rs1076884|rs9607782|rs2007044|rs2414718-rs12592967|rs353547-rs3617-rs2710323|rs301798-rs302719|rs8042374-rs28669908|rs75782365-rs7774567|rs133047|rs7776707-rs41563|rs7432375|rs9636107|rs62378245|rs281768-rs2949006|rs6779258-rs6803008|rs12704290|rs11638445-rs35828350|rs2015244-rs1498232|rs760648-rs1800754-rs3020736|rs4936216-rs11223651|rs80289781-rs1782810|rs132570-rs5995756|rs221902-rs989501|rs12826178|rs1615350-rs2851447|rs4380187-rs4666990|rs58120505-rs59574136|rs12365432-rs1899546|rs4702|rs4642619-rs13267290|rs4129585|rs35225200|rs72986630|rs10791106-rs10791111|rs3814883-rs8054556	http://www.ebi.ac.uk/efo/EFO_0000692, http://www.ebi.ac.uk/efo/EFO_0003756	Neurological disorder	http://www.ebi.ac.uk/efo/EFO_0000618	http://www.ebi.ac.uk/efo/EFO_0000692, http://www.ebi.ac.uk/efo/EFO_0004337, http://www.ebi.ac.uk/efo/EFO_0004784	Biological process,Neurological disorder,Other measurement	http://www.ebi.ac.uk/efo/EFO_0000618,http://www.ebi.ac.uk/efo/EFO_0001444,http://purl.obolibrary.org/obo/GO_0008150
Eczema, allergic rhinitis	allergic rhinitis	153	62	10	28	38	0.00580219	5.12558e-139	5.82933e-135	1.83041e-132	0.214689	0.353488	0.99	rs4921290|rs12935657-rs11644510|rs1438673|rs11677002-rs13405815|rs763342-rs491087|rs891058|rs2030519-rs60946162|rs7848215-rs144829310|rs2988277-rs1214598|rs34290285|rs34210653|rs35597970-rs12784963|rs17293632|rs1260294-rs63406760|rs1689510-rs2640564|rs72823641-rs950881|rs2070901-rs2070902|rs9648346|rs34004019-rs28407950|rs5743604-rs5743618|rs11236797-rs7936312|rs2428494-rs2516466|rs7717955-rs6881270|rs1504215-rs905670|rs6738964-rs2396497|rs7728912|rs1555926|rs10519067-rs10519068|rs148505069-rs17454584|rs2601191-rs6496676|rs11256017-rs1444789|rs2519093-rs507666|rs7824993-rs4739736|rs35350651-rs653178|rs9297768-rs6470578|rs2393717-rs2461475|rs12939457-rs7359623|rs112401631	http://purl.obolibrary.org/obo/HP_0000964, http://www.ebi.ac.uk/efo/EFO_0005854	Immune system disorder,Other trait	http://www.ebi.ac.uk/efo/EFO_0000001,http://www.ebi.ac.uk/efo/EFO_0000540	http://www.ebi.ac.uk/efo/EFO_0005854	Immune system disorder	http://www.ebi.ac.uk/efo/EFO_0000540
albumin:globulin ratio measurement	serum non-albumin protein measurement	51	59	23	10	33	0.00184048	8.64636e-139	9.8023e-135	3.08772e-132	0.428571	0.6	0.99	rs190542992|rs2241950|rs4940572|rs4848367-rs1157083|rs893245-rs6740838|rs6935717|rs4722167|rs700239|rs11753309|rs10917717-rs6671332|rs1585213-rs60371688|rs478002|rs12432676-rs71421264|rs7713398|rs7127911|rs4648888|rs2409780|rs2727271|rs5001409-rs967367|rs75759936|rs66930627|rs13425999|rs78570658|rs16832995|rs3093018|rs11204682|rs1128963|rs57166795-rs4985726|rs7553271-rs4845617|rs4598207|rs2412974-rs2412975|rs4657097-rs4657098|rs3803800	http://www.ebi.ac.uk/efo/EFO_0005128	Cardiovascular measurement	http://www.ebi.ac.uk/efo/EFO_0004298	http://www.ebi.ac.uk/efo/EFO_0004568	Other measurement	http://www.ebi.ac.uk/efo/EFO_0001444
hip circumference	waist circumference	77	64	18	17	35	0.00301425	4.83654e-138	5.46579e-134	1.72719e-131	0.330189	0.496454	0.99	rs7144011|rs11152213|rs34898535|rs3810291|rs13198716-rs34158769|rs12446632|rs806794|rs11165623|rs12429545-rs4883723|rs1062070-rs3132947|rs6265-rs10767654|rs4472337-rs16894959|rs8056890|rs1421085|rs1516725|rs3800229-rs9400239|rs13412194-rs6751993|rs2112347|rs7903146|rs7632381-rs6440003|rs17789506-rs12667251|rs4130548-rs6678622|rs10913469-rs543874|rs10132280|rs72891717-rs987237|rs1800437-rs2238691|rs6163|rs7138803|rs62104180|rs7133378-rs10846580|rs2293576|rs887912-rs6545714|rs7531118|rs7550711-rs17024393|rs12507026-rs10938397	http://www.ebi.ac.uk/efo/EFO_0005093	Body measurement	http://www.ebi.ac.uk/efo/EFO_0004324	http://www.ebi.ac.uk/efo/EFO_0004342	Body measurement	http://www.ebi.ac.uk/efo/EFO_0004324
body mass index	high density lipoprotein cholesterol measurement	2122	861	12	78	90	1.11753	6.837e-138	7.70215e-134	2.44158e-131	0.0311096	0.0603419	0.99	rs2112347-rs2307111|rs9611310-rs147122512|rs427943-rs407133|rs7583067-rs13002946|rs11030119-rs17309930|rs454968-rs173466|rs254024-rs2447832|rs17788930-rs7124681|rs2246012-rs2781668|rs4906263-rs7158166|rs9937053-rs3751812|rs11727676|rs7188071-rs7498665|rs61676547-rs7218014|rs7134628-rs11170516|rs1126930|rs6765484-rs9843653|rs7730898|rs2954021|rs7308864-rs12321904|rs62092069-rs1356506|rs34720381|rs62565259-rs12551906|rs7925100-rs3825061|rs7115583-rs76942203|rs4988235-rs1446585|rs1782508-rs536007-rs567056|rs1045706-rs1862205|rs11664369-rs6567160|rs1907240-rs2257129|rs11778934-rs6469605|rs2964007-rs7702033|rs1086056-rs789298|rs17343290-rs112566467-rs3768321|rs2100692|rs7631156-rs13076253|rs9647335-rs7621025|rs1411432-rs10962547|rs7658082-rs1461741|rs16969990-rs11650182|rs3747973-rs823114|rs778094-rs1083470|rs6831020-rs2237035|rs998584|rs2263329-rs9366863|rs10792006-rs11605837|rs8074306-rs2011614|rs1054852-rs7133378|rs2435307-rs891387|rs1047891-rs715|rs1808192-rs56325564|rs12328675|rs3184504-rs17630235-rs11066320|rs6857-rs429358|rs1225053-rs7428670-rs1225051|rs2820295-rs12119128|rs11553746-rs17713729|rs9816226-rs10513801|rs13107325|rs1730859-rs2878349|rs3814883-rs4609871|rs11546878|rs1808629-rs1431659|rs76376137-rs41269028|rs58473820-rs10892873|rs522110-rs577525|rs3088142-rs7903537|rs2455793-rs13097947|rs9479509-rs12055786|rs7357754-rs7036107|rs11118320-rs6689335|rs1561589-rs1970811|rs13264759-rs67934334|rs12692596|rs17615494-rs4671328|rs713763-rs1894544|rs76102184-rs61748951|rs13041173-rs6142096|rs17806224-rs6021914|rs2943645-rs4072096|rs118128493-rs181617194|rs142965311-rs13220570-rs34817112|rs12229654|rs10761785-rs10761737|rs3810291-rs12150914|rs6968554-rs4410790|rs2862996-rs4755720|rs35240997-rs1801282|rs863750-rs825452|rs1412234-rs2183824	http://www.ebi.ac.uk/efo/EFO_0004340	Body measurement	http://www.ebi.ac.uk/efo/EFO_0004324	http://www.ebi.ac.uk/efo/EFO_0004612	Lipid or lipoprotein measurement	http://www.ebi.ac.uk/efo/EFO_0004732
Agents acting on the renin-angiotensin system use measurement	smoking status measurement, systolic blood pressure	184	94	7	34	41	0.0105792	7.72988e-138	8.68063e-134	2.76044e-131	0.172996	0.294964	0.99	rs4888411|rs1799945|rs6015450-rs6026739|rs633185-rs604723|rs7823056-rs332040|rs1275988-rs1731243|rs1801253|rs73073686-rs73075659|rs2270860-rs9394951|rs13209747-rs11752759|rs1894400-rs2521501|rs986721-rs900145|rs4277405-rs4968782|rs300934-rs78763922|rs7121869-rs2014408|rs880315|rs11642015-rs55872725|rs3184504-rs7310615-rs11066309|rs1290786-rs419076|rs1887320-rs1327235|rs35301188-rs17477177|rs56329057-rs13139571|rs79668541-rs11191548|rs3918226|rs17249754-rs7299436|rs35441-rs35444|rs74439044|rs56153133-rs17367504|rs4247374-rs12978472|rs17080102-rs57139556|rs2306363-rs3741378|rs2898290-rs11250157|rs3735533-rs2023843|rs4590817-rs57541197|rs7952935-rs3752728|rs73923009-rs115262049|rs268263-rs1446468|rs13125101-rs1458038|rs1378942-rs11072508|rs751984|rs1813353-rs7070847	http://www.ebi.ac.uk/efo/EFO_0009931	Other measurement	http://www.ebi.ac.uk/efo/EFO_0001444	http://www.ebi.ac.uk/efo/EFO_0006527, http://www.ebi.ac.uk/efo/EFO_0006335	Other measurement	http://www.ebi.ac.uk/efo/EFO_0001444
granulocyte count	granulocyte percentage of myeloid white cells	155	218	21	24	45	0.0206679	7.91028e-138	8.85537e-134	2.82486e-131	0.137195	0.241287	0.99	chr19:3179884|rs174555-rs174556|rs7168592-rs3784526|rs17592479|rs7537229|rs3917932|rs575404063-rs1985157|rs72767881-rs11741826|rs385893|rs11725704|rs55799208|rs2491251-rs2998286|rs16850073-rs62312418|rs2158799|rs1969949|rs10173538-rs34435647|rs9977672-rs2836884|rs6740847-rs10562650|rs7115703-rs14408|rs547770310-rs10995477|rs2491244-rs34061361|rs34293785-rs1892534|rs4760|rs76025697|rs3735485|rs2082382-rs56330463|rs663045|rs6968802-rs7804306|rs305082-rs8064111|rs7846314|rs114050631|rs34762051|rs78487399-rs77972916|rs4272-rs8179|rs11769630|rs1260326-rs11336847|rs12600856-rs12602172|rs200638392|rs2846630|rs146890554|rs71191701-rs3812565|rs4690295-rs11734460|rs249677-rs11405616|rs9872440-rs4683346|rs56388170	http://www.ebi.ac.uk/efo/EFO_0007987	Hematological measurement	http://www.ebi.ac.uk/efo/EFO_0004503	http://www.ebi.ac.uk/efo/EFO_0007997	Hematological measurement	http://www.ebi.ac.uk/efo/EFO_0004503
BMI-adjusted waist circumference	heel bone mineral density	1266	2103	11	87	98	1.62848	3.11891e-137	3.48063e-133	1.1138e-130	0.0299603	0.0581775	0.99	rs16896276-rs2174633|rs56082403-rs56406311|rs17184382|rs71373880-rs2007632|rs4141278-rs10245353|rs72813153-rs111251222-rs9313754|rs1571217-rs2423151|rs13384908-rs62173537|rs933561-rs1876001|rs4886778-rs12441130|rs11049506-rs1581630|rs2273368-rs3790608|rs1504841-rs2330627|rs215225-rs215224|rs825453-rs10773049|rs2039987-rs9389987|rs7609283-rs11679731|rs72707344-rs7493524-rs7145052|rs284660-rs7260340|rs6086143-rs6077240|rs2234693-rs6902771|rs1933801|rs2134964-rs10481112|rs75821416-rs9920704|rs55888531-rs9908473-rs8069036|rs7396592-rs7117516|rs72656010-rs36063247|rs28504650-rs10512248|rs3803042-rs12300425|rs35988618-rs1424864|rs1872992-rs10842707|rs7198032-rs4782351|rs60938452-rs34382598|rs55881709-rs4928143|rs74606487-rs4968051|rs11935978-rs1472721|rs78182250|rs9379130-rs6927500|rs746429-rs1151490|rs2086945-rs11245388|rs4733724-rs7826493|rs61865614-rs12243075|rs998584-rs6905288|rs12737669-rs2422073|rs4988483|rs10239787-rs10275982|rs167365-rs10922478|rs2163167-rs9838517|rs76895963|rs9908318-rs9907571|rs68049170-rs68185000|rs112488223-rs10962792|rs10923654-rs12047028|rs11738946-rs75073573|rs7238093-rs4310973|rs17514738-rs2378017|rs8059619-rs10871451|rs62005949-rs10438354|rs11854764-rs78634107|rs35957220-rs798544|rs11057491|rs12206717-rs9456307|rs9491689-rs1963689|rs4815904-rs6054308|rs9657746-rs7847695|rs171835|rs7741021-rs6569475|rs13330552-rs34123233|rs78015143-rs111354805|rs78352159-rs12449442|rs42377-rs12154498-rs42044|rs488535-rs10795055|rs35881190|rs55749333-rs11658168|rs17357954-rs61780431|rs77822827-rs10516107|rs1991431-rs6767899|rs1822534-rs6782178-rs7616006|rs35157500|rs10059884-rs1177764|rs530894-rs10485279-rs1339382|rs6965195-rs798914|rs28451064|rs4813038-rs764213|rs12048493-rs67807996|rs34914463-rs78180894-rs62059794|rs67631072-rs7366048|rs2303696-rs8111582|rs2428548-rs17773169|rs186006155|rs550621-rs613470|rs13002567-rs12991495|rs2800712-rs9375477|rs3963361-rs7309492|rs8070737-rs34356467|rs7694707-rs3109841|rs12063247-rs10458358|rs1498507-rs17291497	http://www.ebi.ac.uk/efo/EFO_0007789	Body measurement	http://www.ebi.ac.uk/efo/EFO_0004324	http://www.ebi.ac.uk/efo/EFO_0009270	Other measurement	http://www.ebi.ac.uk/efo/EFO_0001444
Abnormality of refraction	age at onset, Myopia	454	111	15	32	47	0.0308239	3.16151e-137	3.51718e-133	1.12902e-130	0.0907336	0.166372	0.99	rs12898755-rs7162310|rs1550094|rs11101263-rs56036047|rs9307551-rs7662551|rs724154-rs9513696|rs2155413|rs57382675-rs1556867|rs1468993-rs4768672|rs1340044-rs7028032|rs72621438|rs1064583|rs10011267-rs59473955|rs2842083-rs4141671|rs3138142-rs3138141|rs2738265-rs2855530|rs12965607|rs5442|rs1790165|rs7744813|rs511217-rs534311|rs479445-rs556161|rs62236760-rs178597|rs7333969-rs9535263|rs62070229-rs62067167|rs34217772-rs36024104|rs12883788|rs11606250-rs11602008|rs1571590-rs334354|rs2908972|rs16890057-rs7829127|rs2808514-rs10919908|rs61049169|rs297587-rs192716|rs17648524|rs4145443-rs411535|rs115152181-rs80253120|rs826222-rs1700943|rs17428076-rs72890842|rs8075811-rs714832|rs12193446-rs12205363|rs9747347-rs62075723|rs6767786-rs7624084|rs11145461|rs524952|rs715315-rs7947524|rs56299331|rs1150687-rs7754960	http://purl.obolibrary.org/obo/HP_0000539	Other trait	http://www.ebi.ac.uk/efo/EFO_0000001	http://www.ebi.ac.uk/efo/EFO_0004847, http://purl.obolibrary.org/obo/HP_0000545	Other measurement,Other trait	http://www.ebi.ac.uk/efo/EFO_0000001,http://www.ebi.ac.uk/efo/EFO_0001444
body height	self reported educational attainment	2984	1853	11	107	118	3.38207	6.19241e-137	6.86767e-133	2.21139e-130	0.0250053	0.0487906	0.99	rs429150-rs185819|rs73080339-rs73082325|rs1129-rs631287|rs3790609-rs10857961|rs12948439-rs12325727|rs4075350-rs4705763|rs796945-rs1426619|rs12708665-rs28512462|rs2014896-rs56094667|rs10994830-rs10994777|rs2011603-rs2724475|rs62370472-rs62370510|rs6497337-rs1051547|rs36198109-rs4490539|rs12761761-rs17881016|rs6977237-rs41503|rs9492436-rs6569647|rs62182125-rs503188|rs7595950-rs12466227|rs10046853-rs10810145|rs5759054-rs5758999|rs56205630-rs62051146|rs66983327-rs17321432|rs11075041-rs387027|rs7974852-rs11055965|rs10901821-rs2629540-rs2559509|rs5750691-rs143743568|rs6823423-rs4479686|rs10401193-rs12981405|rs7123034-rs7928703|rs35039375-rs34720381|rs10983324-rs2416564|rs7175692|rs76517946-rs116211567|rs74567345-rs74944275|rs766406|rs11911974-rs9978563|rs9902820|rs283477-rs2250660|rs12956009-rs9956387|rs2093108-rs6112527|rs12534399-rs6956283|rs62369897-rs4493682|rs191903670|rs74871039-rs76552497|rs17742342-rs1234423|rs17568389-rs10253861|rs2275641-rs3818932|rs35111506-rs3782089|rs7974437-rs793191|rs75017517-rs115560420|rs10773002-rs28481863|rs1167827|rs592785-rs1783978|rs4633074-rs73191311|rs865923-rs854796|rs11657342-rs68007459|rs62016946-rs2414072|rs679228-rs10896139|rs6512119-rs12462428|rs11171744-rs80223410|rs9388490-rs1490384|rs5750823-rs5750830|rs112400385-rs10448048|rs35876590-rs138056327|rs806816-rs7077016|rs12822123-rs660549|rs3809634-rs17800727|rs7207400-rs62057107|rs10883674-rs78079366-rs11190955|rs10747784-rs3751331|rs61769611-rs2819336|rs12646216-rs7662633|rs7716161-rs66969865|rs13107325|rs12910916-rs665751|rs6544743-rs4953074|rs1366594-rs6864888|rs4837793-rs2416759|rs9903269-rs12453682|rs2240857-rs929511|rs10128888-rs4373984|rs1693584-rs3133577|rs61997667-rs72717150|rs7692359-rs72658930|rs72962169-rs341038|rs9321266-rs9492774|rs12482324-rs9976812|rs6477489-rs10990975|rs35061496-rs3110823|rs7625428-rs6762851|rs10847415-rs10773208|rs2134063-rs10978677|rs17883331-rs12185519|rs4899012-rs33912345|rs1564347-rs531019|rs6111174-rs6044100|rs17400325|rs2071454-rs11155813|rs10496091|rs2585061-rs7182216|rs11545169|rs2081652-rs4318611-rs28600726|rs114693875-rs6711399|rs55749333-rs72827503|rs569453-rs1786263|rs79728014-rs148683230|rs7650602-rs1346408|rs116230084-rs114192810|rs2069213-rs2710634|rs2336721-rs2581828|rs34811474|rs7924036-rs7916868|rs897080-rs12468040|rs10922478-rs658980|rs10189857|rs3758643-rs2510396|rs3027279-rs4792250	http://www.ebi.ac.uk/efo/EFO_0004339	Body measurement	http://www.ebi.ac.uk/efo/EFO_0004324	http://www.ebi.ac.uk/efo/EFO_0004784	Other measurement	http://www.ebi.ac.uk/efo/EFO_0001444
Agents acting on the renin-angiotensin system use measurement	Beta blocking agent use measurement	184	59	13	25	38	0.00664016	7.58299e-137	8.38385e-133	2.70798e-130	0.185366	0.312757	0.99	rs7310615|rs1275988-rs1731243|rs55683214-rs62043959|rs56153133-rs2050265|rs62436821-rs11752759|rs35429-rs35441|rs78302204-rs6026739|rs12978472-rs36047283|rs11072508-rs1543927|rs140570886|rs55730499-rs74617384|rs7368883|rs258317-rs164749|rs34748838-rs185963|rs7442660-rs7701003|rs3735533|rs13125101|rs4970834|rs3790604-rs10776752|rs55872725-rs11646715|rs2891168-rs10217586|rs13154066|rs3918226|rs77924615|rs6039216|rs2105092|rs2493136-rs2478543|rs57541197-rs17210692|rs11023910-rs7121869|rs12046278-rs880315|rs57748895-rs146754848|rs167479|rs604723|rs56329057-rs11731886|rs1887320-rs6108787|rs1894400-rs7183988|rs6800730-rs12494396|rs11066309-rs11066301	http://www.ebi.ac.uk/efo/EFO_0009931	Other measurement	http://www.ebi.ac.uk/efo/EFO_0001444	http://www.ebi.ac.uk/efo/EFO_0009929	Other measurement	http://www.ebi.ac.uk/efo/EFO_0001444
Agents acting on the renin-angiotensin system use measurement	systolic blood pressure, alcohol drinking	184	70	7	32	39	0.00787816	9.31066e-137	1.02622e-132	3.32496e-130	0.181395	0.307087	0.99	rs2493141-rs2478543|rs35443-rs35441|rs633185-rs604723|rs2484294-rs1801253|rs4277405|rs13270194-rs332040|rs56329057-rs11725969|rs7310615-rs597808-rs11066309|rs77463690-rs16853173|rs35301188-rs2392929|rs11636952-rs11072508|rs1214759-rs9394951|rs2306363|rs13107325|rs72831345-rs57541197|rs7125196-rs751984|rs7209400-rs17637472|rs2643826|rs7497304-rs1894400|rs7299436-rs12230074|rs12978472|rs7460226-rs11786677|rs12319419-rs10876531|rs13280442-rs11250157|rs13125101-rs12509595|rs3918226|rs259983-rs6026739|rs7070847-rs113862204|rs62434129-rs57139556|rs56153133-rs12561919|rs1275923-rs1731243|rs3735533-rs10255839|rs11960210-rs7701003|rs7121869-rs2218001|rs1887320-rs6108787|rs1290786-rs1290784|rs17035646-rs880315|rs55872725|rs11756347-rs11752759	http://www.ebi.ac.uk/efo/EFO_0009931	Other measurement	http://www.ebi.ac.uk/efo/EFO_0001444	http://www.ebi.ac.uk/efo/EFO_0006335, http://www.ebi.ac.uk/efo/EFO_0004329	Biological process,Other measurement	http://purl.obolibrary.org/obo/GO_0008150,http://www.ebi.ac.uk/efo/EFO_0001444
granulocyte percentage of myeloid white cells	myeloid white cell count	218	164	19	26	45	0.021868	1.54548e-136	1.69819e-132	5.5191e-130	0.133531	0.235602	0.99	chr19:3179884|rs174555-rs174556|rs6665290-rs17592479|rs7168592-rs3784526|rs547770310-rs7896518|rs575404063-rs1985157|rs72767881-rs11741826|rs3917932|rs385893|rs2491251-rs2807743|rs11725704|rs55799208|rs200748895-rs12874404|rs249677-rs13187922|rs28500514-rs59697075|rs7034139-rs10123393|rs7537229-rs1999537|rs16850073-rs62312418|rs2158799|rs1969949|rs6740847-rs10562650|rs7115703-rs14408|rs2491244-rs34061361|rs34293785-rs1892534|rs4760|rs13182141-rs76025697|rs3735485|rs76428106|rs2228467|rs2082382-rs56330463|rs7846314|rs114050631|rs78487399-rs77972916|rs4272-rs8179|rs1260326-rs11336847|rs12600856-rs12602172|rs11642657|rs200638392|rs2846630|rs146890554|rs71191701-rs3812565|rs141094656|rs9872440-rs4683346|rs56388170|rs4690295-rs11734460	http://www.ebi.ac.uk/efo/EFO_0007997	Hematological measurement	http://www.ebi.ac.uk/efo/EFO_0004503	http://www.ebi.ac.uk/efo/EFO_0007988	Hematological measurement	http://www.ebi.ac.uk/efo/EFO_0004503
Inhalant adrenergic use measurement	childhood onset asthma	56	257	9	30	39	0.00880298	2.14694e-136	2.35185e-132	7.66702e-130	0.142336	0.249201	0.99	rs72743461|rs117710327|rs3785356-rs2239347|rs11178648-rs17226898|rs35441874-rs12935657|rs3024971-rs1059513|rs115008099-rs2299012|rs7626218|rs11071559|rs60946162-rs9860547|rs12952581|rs17843580-rs28407950|rs1617333-rs2949661|rs34290285|rs4795399-rs1011082|rs113092121-rs2497318|rs12123821|rs72823641-rs11679146|rs1837253|rs1887704-rs7992229|rs1504215-rs62408233|rs11236797-rs7936312|rs7735519-rs7734635|rs56293330-rs45613035|rs2390314|rs13277355-rs6990534|rs159960-rs10864360|rs992969-rs7848215|rs705700-rs34415530|rs7595769-rs3856439|rs74455974-rs16903574|rs1444782-rs1775553|rs6594499-rs7723819|rs449454-rs249681|rs35570272-rs9828592|rs340934-rs2150968|rs2548992-rs3749833|rs2289790-rs34445740|rs2102418-rs2221641	http://www.ebi.ac.uk/efo/EFO_0009941	Other measurement	http://www.ebi.ac.uk/efo/EFO_0001444	http://www.ebi.ac.uk/efo/EFO_0004591	Other disease	http://www.ebi.ac.uk/efo/EFO_0000408
apolipoprotein B measurement	low density lipoprotein cholesterol measurement, alcohol drinking	261	65	9	31	40	0.0103768	3.71507e-136	4.05718e-132	1.3267e-129	0.13986	0.245399	0.99	rs34042070-rs3794695|rs1800961|rs8178824-rs1801689|rs10957054-rs9297994|rs35866622-rs516316|rs66476925-rs4470903|rs150474434-rs55809639|rs4299376|rs56204645-rs9298506|rs2244608-rs1169292|rs143020224|rs8107974-rs2304128|rs6573778-rs11621792|rs6657811-rs7528419|rs2068888-rs4418728|rs4671050-rs360804|rs486142-rs556107|rs2328223-rs2618566|rs13210143-rs3822855|rs6907508|rs174566-rs174564|rs7746081-rs2235215|rs115478735-rs495828|rs28601761-rs2954021|rs13108218|rs9496567|rs76970536-rs112771035|rs117753190-rs77542162|rs7570971-rs6714750-rs10432370|rs61775180-rs9438905|rs4495740-rs12239737|rs4722551|rs11591147|rs10832961-rs10832963|rs1260326-rs4665972|rs11870935-rs36043200|rs13284665-rs13283282|rs7310615-rs597808|rs114165349|rs72888603-rs10176901	http://www.ebi.ac.uk/efo/EFO_0004615	Lipid or lipoprotein measurement	http://www.ebi.ac.uk/efo/EFO_0004732	http://www.ebi.ac.uk/efo/EFO_0004611, http://www.ebi.ac.uk/efo/EFO_0004329	Biological process,Lipid or lipoprotein measurement	http://www.ebi.ac.uk/efo/EFO_0004732,http://purl.obolibrary.org/obo/GO_0008150
Agents acting on the renin-angiotensin system use measurement	mean arterial pressure	184	102	9	32	41	0.0114796	5.75235e-136	6.25645e-132	2.05424e-129	0.167347	0.286713	0.99	rs2643826-rs664223|rs268263-rs1446468|rs1799945|rs66576886-rs67529638|rs1105955-rs11752759|rs9313772-rs7701003|rs6031431|rs4910498-rs415895|rs3814424-rs112862634|rs4714678-rs9394951|rs7076938-rs1801253|rs699-rs2478543|rs13107325|rs7299436-rs111478946|rs11079428-rs2240736|rs751984-rs751985|rs16998073-rs13125101|rs7134677-rs10876531|rs880315|rs12258967-rs7070847|rs1887320|rs11642015-rs55872725|rs3735533-rs4722675|rs35436-rs35441|rs1290786-rs448378|rs6495122-rs11072508|rs6021247|rs6026739-rs16982520|rs7121869-rs7131442|rs3790604|rs2306363-rs12790427|rs11191593-rs79668541|rs56153133-rs17367504|rs6800730-rs319690|rs167479|rs604723|rs4590817-rs57541197|rs1379281-rs7246865|rs17514846-rs1894400|rs1275982-rs1731243|rs7310615-rs11066309-rs653178	http://www.ebi.ac.uk/efo/EFO_0009931	Other measurement	http://www.ebi.ac.uk/efo/EFO_0001444	http://www.ebi.ac.uk/efo/EFO_0006340	Other measurement	http://www.ebi.ac.uk/efo/EFO_0001444
diastolic blood pressure, alcohol drinking	mean arterial pressure, alcohol consumption measurement	66	30	7	23	30	0.00121108	5.76393e-136	6.25645e-132	2.05837e-129	0.454545	0.625	0.99	rs1290784-rs988398|rs149764880-rs17037452|rs6108787|rs1952652-rs10051330|rs35443-rs35441|rs633185-rs604723|rs2062331-rs656319|rs13139571-rs11725969|rs34071855-rs17035646|rs10255839|rs12509595-rs11099097|rs7209400|rs1275978-rs1275985|rs72831345-rs7922049|rs17807624-rs13249843|rs4551304-rs4841409|rs2306363|rs12902690-rs2301249|rs4842676-rs111478946|rs1689040-rs2681485|rs10059884-rs9292468|rs10184428-rs438885|rs1894400-rs1573643|rs7310615-rs597808|rs6026740|rs2071449-rs4759319|rs740746-rs2484294|rs62434111-rs62434129|rs2643826|rs198851	http://www.ebi.ac.uk/efo/EFO_0006336, http://www.ebi.ac.uk/efo/EFO_0004329	Biological process,Other measurement	http://purl.obolibrary.org/obo/GO_0008150,http://www.ebi.ac.uk/efo/EFO_0001444	http://www.ebi.ac.uk/efo/EFO_0006340, http://www.ebi.ac.uk/efo/EFO_0007878	Other measurement	http://www.ebi.ac.uk/efo/EFO_0001444
myeloid white cell count	neutrophil percentage of leukocytes	164	135	20	22	42	0.0135421	5.91352e-136	6.39938e-132	2.1118e-129	0.163424	0.280936	0.99	rs218265-rs218243|chr19:3179884|rs11668719-rs575404063|rs1800961|rs56378716|rs2814778|rs3917932|rs11150589-rs4630562|rs4147915-rs74253465|rs385893|rs2029582-rs10171849|rs11741826|rs12239046|rs16978075|rs55799208|rs11725704|rs445|rs7537229-rs1999537|rs2158799|rs62312418|rs2954031-rs2954021|rs7896518-rs10761731|rs34599082|rs7846314-rs35440906|rs34293785-rs1892534|rs4760|rs2807743-rs3029439|rs9400271-rs9487023|rs2082382-rs56330463|rs6426558-rs6665290|rs545836323-rs200638392|rs114050631|rs7705526-rs7734992|rs6421984-rs14408|rs12936529-rs7210990|rs111338191-rs3184504|rs12600856-rs12602172|rs55720021-rs71335811|rs146890554|rs7168592|rs149290349-rs78487399|rs56388170	http://www.ebi.ac.uk/efo/EFO_0007988	Hematological measurement	http://www.ebi.ac.uk/efo/EFO_0004503	http://www.ebi.ac.uk/efo/EFO_0007990	Hematological measurement	http://www.ebi.ac.uk/efo/EFO_0004503
cognitive function measurement	smoking status measurement	644	758	5	63	68	0.298582	7.37519e-136	7.95702e-132	2.63377e-129	0.0509745	0.0970043	0.99	rs2693672-rs2748809|rs1455349-rs17229285|rs62098013-rs11662271|rs6975134-rs10279261|rs1375561-rs62263923|rs4925825-rs750472|rs1862451-rs7188873|rs951740-rs2819336|rs72898831-rs269985|rs2188179-rs12671937|rs518839-rs1834306|rs141547796-rs78648104|rs13237637-rs4131987|rs6986430-rs991871|rs34042475-rs11786598|rs1561029-rs6437769|rs679866-rs357303|rs12474587-rs4500960|rs62260764-rs11716779|rs12195240-rs9401593|rs6546856-rs10469966|rs1131017-rs3741499|rs4275621-rs4636654|rs4818005-rs2836921|rs2111816-rs1421304|rs3843905-rs26443|rs11720523-rs62246017|rs71367544-rs7236339|rs9384679-rs3800227|rs933738|rs1024975-rs286768|rs10516930-rs1972863|rs11076962-rs7189389|rs1291821-rs4750019|rs10001365-rs34216058|rs2413685-rs4822103|rs12918191-rs1567154|rs9328534-rs7026534|rs8096225-rs12962980|rs3896224-rs9787523|rs1445649-rs2652430|rs9683947-rs7696257|rs2901785-rs2049992|rs6030816-rs6030819|rs73208983-rs35121057|rs12112638-rs7809303|rs1921087-rs12517438|rs2073526-rs6932350|rs1517480-rs4674993|rs72804575-rs7595529|rs2186710-rs2155646|rs1343775-rs12755632|rs2321706-rs6505191|rs4354968-rs12919084|rs61331678-rs62007780|rs762995-rs2743461|rs11678980|rs34342129-rs7190|rs34399632-rs72850040|rs26046|rs2526390-rs17304079-rs62260755|rs1008078-rs10922907|rs1050847|rs10193498-rs6750801|rs16958559|rs7640342-rs1398651|rs748832-rs9813513|rs61959481-rs9569233	http://www.ebi.ac.uk/efo/EFO_0008354	Other measurement	http://www.ebi.ac.uk/efo/EFO_0001444	http://www.ebi.ac.uk/efo/EFO_0006527	Other measurement	http://www.ebi.ac.uk/efo/EFO_0001444
grip strength measurement	visceral adipose tissue measurement	149	211	10	34	44	0.0192299	7.87099e-136	8.46636e-132	2.81083e-129	0.139241	0.244444	0.99	rs11689199-rs13017207|rs11864188-rs12599952|rs34633411-rs538656|rs563296-rs577525|rs7498665-rs62037364|rs6096886-rs2206929|rs4402589-rs12691307|rs7571826-rs62190394|rs72892910-rs2744475|rs40067|rs245774-rs245775|rs71658797-rs34517439|rs6499240-rs10530053|rs11671304-rs3810291|rs66679256|rs12459368-rs113230003|rs2260051|rs539515|rs10203386-rs10182458|rs1329733-rs12335914|rs13130484-rs10938398|rs11030104-rs6265|rs7132908-rs12367809|rs7550711-rs17024393|rs7165759|rs8073510-rs62084234|rs1951716-rs9989141|rs35060985-rs4755720|rs879620|rs9469899|rs11642015-rs56094641|rs254024-rs2431112|rs1243182-rs10740991|rs1652376-rs303760|rs35142762-rs13393304|rs1454687|rs2126165-rs2926864|rs4776614-rs3850986|rs34341-rs2307111|rs9320823|rs1627854-rs4665896|rs62106258-rs62107261|rs7231880-rs17773430|rs13135092	http://www.ebi.ac.uk/efo/EFO_0006941	Other measurement	http://www.ebi.ac.uk/efo/EFO_0001444	http://www.ebi.ac.uk/efo/EFO_0004765	Other measurement	http://www.ebi.ac.uk/efo/EFO_0001444
triglyceride measurement	type II diabetes mellitus	746	605	9	58	67	0.27606	8.20832e-136	8.80269e-132	2.9313e-129	0.0521807	0.0991858	0.99	rs4731701-rs13234269|rs1316753-rs1316776|rs2519093-rs635634-rs505922|rs1042725-rs1351394|rs4739515-rs113266765|rs1899951-rs11709077|rs1903002-rs3822072|rs12454712|rs4709746|rs591939-rs34855406|rs622217-rs3105749|rs12048743-rs11240358|rs863750-rs825476|rs4976033|rs11123406-rs6708784|rs7841082-rs2980755|rs12678919-rs15285-rs10096633-rs17411031|rs6068280-rs34454109|rs10422861|rs13389219-rs10195252|rs2917677-rs862320|rs72904737-rs11205766|rs35859536-rs13266634|rs459193-rs465002|rs1016565-rs1567353|rs1421085-rs28567725|rs7978610-rs4930724|rs3934712-rs1030472|rs9844972-rs62271373|rs921971-rs476828|rs595767-rs9894220|rs727428-rs1641523|rs12328675-rs7607980|rs76895963|rs11688682|rs1260326-rs4665972|rs6063048-rs55966194|rs146706984-rs7929543-rs140874911|rs718314|rs3814883-rs11642430|rs6545714-rs7424120|rs61676547-rs62084237|rs9687832-rs3936511|rs998584-rs11967262|rs340839-rs340874|rs10853981-rs7249758|rs12031188-rs1278530|rs2820426-rs2820446-rs11118310|rs498475-rs1708302|rs6458354-rs729761|rs58542926|rs2249105-rs1009360|rs28819812-rs11100083|rs11206374-rs3768321|rs62427982-rs4946812|rs738409-rs4823178|rs9505097-rs78588343|rs2943645-rs2972144|rs77136196-rs185139895|rs483082-rs429358|rs2074120-rs2299247|rs540973884-rs2982521|rs78058190-rs113414093|rs9873618-rs5402|rs10811662-rs10965248|rs2925979|rs36061954-rs328301	http://www.ebi.ac.uk/efo/EFO_0004530	Lipid or lipoprotein measurement	http://www.ebi.ac.uk/efo/EFO_0004529	http://www.ebi.ac.uk/efo/EFO_0001360	Metabolic disorder	http://www.ebi.ac.uk/efo/EFO_0000589
chronic obstructive pulmonary disease	forced expiratory volume	112	204	4	38	42	0.0139752	1.35768e-135	1.45163e-131	4.84844e-129	0.153285	0.265823	0.99	rs11621587-rs754388|rs6445932-rs62259026|rs72983853-rs6710301|rs62191105-rs4308141|rs10929386-rs2544536|rs2999090-rs2955083|rs1551943-rs12522114|rs72731149-rs35251997|rs34727469-rs35246838|rs2798641-rs2806356|rs11234768-rs117261012|rs2070600|rs12519165-rs10059996|rs11465228-rs11134766|rs11191841-rs1570221|rs17759204-rs12715478|rs9617650-rs1978968|rs11655567-rs6501455|rs79412431-rs12373142|rs11722225-rs72673891|rs4585380-rs62316310|rs10866659-rs11134789|rs72902175-rs72902177|rs755249-rs76841360|rs6604614-rs10429950|rs7733410-rs10037493|rs513953-rs647097|rs7753012-rs9399401|rs8040868-rs17486278|rs6928024-rs9385988|rs34712979|rs12446589-rs17707300|rs2637254-rs2579762|rs2571445|rs1570203-rs10114763|rs1441358|rs646695-rs1102077|rs7068966-rs7090277|rs2047409-rs6533183|rs11579382-rs2355237|rs4888379-rs11858992|rs13116999-rs13140176	http://www.ebi.ac.uk/efo/EFO_0000341	Other disease	http://www.ebi.ac.uk/efo/EFO_0000408	http://www.ebi.ac.uk/efo/EFO_0004314	Other measurement	http://www.ebi.ac.uk/efo/EFO_0001444
granulocyte percentage of myeloid white cells	neutrophil count	218	171	22	23	45	0.0228014	1.37014e-135	1.46058e-131	4.89293e-129	0.130814	0.231362	0.99	chr19:3179884|rs7168592-rs3784526|rs17592479|rs575404063-rs1985157|rs3917932|rs72767881-rs11741826|rs385893|rs11725704|rs55799208|rs2491251-rs2998286|rs249677-rs13187922|rs16895831|rs7537229-rs1999537|rs16850073-rs62312418|rs2158799|rs10173538-rs34435647|rs9977672-rs2836884|rs6740847-rs10562650|rs4683346-rs9872570|rs7115703-rs14408|rs34293785|rs547770310-rs10995477|rs2491244-rs34061361|rs4760|rs74267027|rs76025697|rs113542380-rs77972916|rs3735485|rs9926664-rs8064111|rs2082382-rs56330463|rs663045|rs7846314|rs114050631|rs34762051|rs4272-rs8179|rs11769630|rs1260326-rs11336847|rs12600856-rs12602172|rs3209441-rs1969949|rs200638392|rs2846630|rs146890554|rs71191701-rs3812565|rs4690295-rs11734460|rs56388170	http://www.ebi.ac.uk/efo/EFO_0007997	Hematological measurement	http://www.ebi.ac.uk/efo/EFO_0004503	http://www.ebi.ac.uk/efo/EFO_0004833	Hematological measurement	http://www.ebi.ac.uk/efo/EFO_0004503
diastolic blood pressure, alcohol drinking	systolic blood pressure	66	1027	9	38	47	0.0414594	1.90147e-135	2.02095e-131	6.79039e-129	0.0449331	0.0860018	0.99	rs2932538-rs2999159|rs10832586-rs7118275|rs2071449-rs10876531|rs72831345-rs72831343|rs1290790-rs988398|rs112640876-rs592373|rs34071855-rs17035646|rs56329057-rs11725969|rs12902690-rs11636952|rs2004776-rs2478539|rs2306363|rs10184428-rs73029563|rs6669371|rs1173727-rs9292468|rs13107325|rs2898290-rs13249843|rs12258967-rs67744136|rs10092965-rs7826238|rs12476527-rs1275985|rs10897164-rs751984|rs10995311-rs1848797|rs2643826|rs198851|rs7744143-rs6932812|rs28406364-rs7209400|rs6108787|rs12978472|rs8077276-rs4277405|rs6926537-rs12194642|rs17080102-rs62434129|rs13125101-rs12509595|rs3918226|rs1689040-rs1401982|rs35427-rs35443|rs55857306-rs149764880|rs740746-rs1801253|rs10255839-rs2023843|rs604723|rs1821002-rs4551304|rs6026740-rs73306860|rs7701003-rs10051330|rs2521501-rs1573643|rs13209747-rs13210511|rs7808452-rs17428471|rs12579302-rs111478946|rs1716983-rs112912733|rs7137828-rs597808	http://www.ebi.ac.uk/efo/EFO_0006336, http://www.ebi.ac.uk/efo/EFO_0004329	Biological process,Other measurement	http://purl.obolibrary.org/obo/GO_0008150,http://www.ebi.ac.uk/efo/EFO_0001444	http://www.ebi.ac.uk/efo/EFO_0006335	Other measurement	http://www.ebi.ac.uk/efo/EFO_0001444
body mass index	smoking behavior, body mass index	2122	51	27	21	48	0.0661949	3.3179e-135	3.51592e-131	1.18487e-128	0.0225882	0.0441786	0.554859	rs10929925|rs3810291|rs6567160|rs17024393|rs12446632|rs2820292|rs1928295|rs2207139-rs2206277|rs11165643|rs13021737|rs6794880-rs66852417|rs2112347|rs13191362|rs1516725-rs9816226|rs12286929|rs2650492|rs9818122-rs13078960|rs4787491-rs4609871|rs2287019-rs11672660|rs7777084-rs9641123|rs2481665|rs6804842|rs13107325|rs7138803|rs17405819|rs7243357|rs10203386-rs10182181|rs12939549-rs12940622|rs6951489-rs2245368|rs11030104-rs6265|rs16851483|rs16951275-rs3784710|rs9937053-rs1558902|rs7498665-rs3888190|rs205262-rs9366863|rs12566985-rs1514177|rs7903146|rs7599312|rs10938397|rs29941-rs29938|rs12429545|rs4889606-rs9925964|rs3817334-rs7124681|rs2365389-rs1916801|rs3101336|rs2183824-rs10968576|rs7141420|rs543874	http://www.ebi.ac.uk/efo/EFO_0004340	Body measurement	http://www.ebi.ac.uk/efo/EFO_0004324	http://www.ebi.ac.uk/efo/EFO_0004318, http://www.ebi.ac.uk/efo/EFO_0004340	Biological process,Body measurement	http://purl.obolibrary.org/obo/GO_0008150,http://www.ebi.ac.uk/efo/EFO_0004324
cardiovascular disease	mean arterial pressure	285	102	9	34	43	0.0177809	9.64856e-135	1.01942e-130	3.44562e-128	0.125	0.222222	0.99	rs2643826-rs664223|rs7125196-rs751985|rs7267618-rs16982520|rs1105955-rs13210511|rs3184504-rs653178|rs7134677|rs9313772-rs7701003|rs1275988-rs1275982|rs35436-rs35429|rs6031431|rs11191593-rs11191580|rs1177765-rs10059884|rs4910498-rs415895|rs11642015-rs7187250|rs7076938-rs1801253|rs7685862-rs2881854|rs12258967|rs4590817-rs72831343|rs16998073-rs13125101|rs880315|rs1887320|rs3735533-rs4722675|rs4726459-rs28656273|rs6495122-rs11072508|rs699-rs943580|rs6021247|rs13107325-rs13127398|rs138088171-rs11781816|rs2240736-rs3785837|rs3790604|rs56153133-rs17367504|rs6800730-rs319690|rs167479|rs604723|rs2421648-rs448378|rs1379281-rs7246865|rs2977324-rs66576886|rs10850407-rs2384550|rs17514846-rs1894400|rs10832571-rs7131442|rs2681492-rs111478946|rs890431-rs2288276|rs4714678-rs7763350	http://www.ebi.ac.uk/efo/EFO_0000319	Other disease	http://www.ebi.ac.uk/efo/EFO_0000408	http://www.ebi.ac.uk/efo/EFO_0006340	Other measurement	http://www.ebi.ac.uk/efo/EFO_0001444
leukocyte count	red blood cell distribution width	830	768	14	57	71	0.389895	1.26072e-134	1.32808e-130	4.50219e-128	0.0464964	0.0888611	0.99	rs926928-rs5997938|rs1558902-rs9972653|rs139974673-rs143573049|rs12051906-rs35513223|rs2246943-rs6914831|rs11673093-rs11673000|rs3731211-rs7036656|rs4760|rs35188965|rs10986338-rs12683568|rs4074672-rs68153167|rs41313381|rs1985157-rs10424080|rs7260330-rs5112|rs4817987-rs2836884|rs16943520-rs2060779|rs55709272|rs33951980-rs55747707|rs61848153-rs4272720|rs3811444|rs61387190-rs649540|rs9487023-rs6568570|rs10932765-rs6736362|rs62064595-rs62064641|rs62410363-rs6800032|rs9376091-rs9399136|rs4951378-rs1419114|rs34338164|rs7789162-rs10252662|rs2022003|rs1047891-rs715|rs2089979-rs13092376|rs36023504-rs34089598|rs1260326|rs34119581-rs28434172|rs62098160-rs9944715|rs11145974-rs4298601|rs72973711-rs4375747|rs2519093-rs9411378|rs2855167-rs2313532|rs11818463-rs10828725|rs9701457-rs6565|rs2243547-rs1412445|rs8011288-rs10146637|rs1612092-rs1355642|rs11264422-rs12724449|rs28601761-rs2954021|rs12459419|rs77692382|rs131656-rs878825|rs57467915-rs79047930|rs76428106|rs6084653-rs8118315|rs2302900-rs1047912|rs112259268-rs72836561|rs6684709-rs2075995|rs837756-rs551118|rs61745454|rs7078811-rs9633675|rs72780191-rs10194817|rs6475611|rs2228145-rs7512646|rs4411786-rs6045559|rs74612091|rs1977080-rs738408|rs1822534-rs11456863|rs174549-rs174559|rs6029242-rs4812448|rs56204645-rs28600710|rs1997577-rs2823002|rs2777895-rs1292048	http://www.ebi.ac.uk/efo/EFO_0004308	Hematological measurement	http://www.ebi.ac.uk/efo/EFO_0004503	http://www.ebi.ac.uk/efo/EFO_0005192	Hematological measurement	http://www.ebi.ac.uk/efo/EFO_0004503
diastolic blood pressure	smoking status measurement, diastolic blood pressure	545	93	20	26	46	0.0310019	1.28561e-134	1.35032e-130	4.59108e-128	0.0777027	0.144201	0.99	rs10077885|rs1799945|rs1173771|rs17249754-rs2681492|rs17367504|rs1327235|rs11067763-rs11067762|rs1371182-rs268263-rs1446468|rs2521501|rs4590817-rs1530440|rs419076|rs633185|rs2898290|rs76326501-rs73923009|rs4247374|rs4757391-rs2014408|rs4968782-rs4459609|rs880315|rs13209747|rs13082711-rs11716531|rs1004467-rs11191548|rs35436-rs35444|rs3897821-rs6429422|rs1813353-rs11014267|rs4980389-rs661348|rs1275984-rs1275988|rs17080102|rs11953630|rs2004776-rs2493134|rs13139571|rs3184504|rs3918226|rs1378942-rs6495122|rs1401982-rs7313874|rs900145-rs7928655|rs2306363-rs3741378|rs740746-rs1801253|rs1859168-rs2023843|rs6015450|rs1458038-rs12509595|rs180940-rs180913|rs2270860-rs6919440|rs4245739|rs60691990-rs73073686|rs12579720-rs3752728|rs751984	http://www.ebi.ac.uk/efo/EFO_0006336	Other measurement	http://www.ebi.ac.uk/efo/EFO_0001444	http://www.ebi.ac.uk/efo/EFO_0006527, http://www.ebi.ac.uk/efo/EFO_0006336	Other measurement	http://www.ebi.ac.uk/efo/EFO_0001444
alcohol drinking, high density lipoprotein cholesterol measurement	triglyceride measurement	95	746	8	40	48	0.0433482	2.96545e-134	3.10557e-130	1.059e-127	0.0605296	0.11415	0.99	rs1564282-rs34311866|rs2943645-rs2972143|rs9817452-rs17451107|rs28364406-rs28364531|rs76127683-rs2652806|rs41266779-rs9467704-rs573022400|rs6073958|rs2114273-rs4847240|rs4820323-rs2267373|rs150844304-rs28487964-rs139974673|rs9989419|rs116843064|rs57457691-rs10422861|rs2068888-rs4418728|rs540973884-rs2908522|rs10242866-rs6461354|rs6700266-rs12753251|rs11762784-rs4731701|rs998584-rs11967262|rs72691637-rs56960668|rs11206374-rs4660303|rs174566|rs79719909-rs78459082|rs881844-rs2934952|rs6458869-rs2749008|rs7759633-rs5014650|rs60695258-rs3775228|rs540730-rs4760254|rs684773-rs1154988|rs3890483-rs4804411|rs13107325-rs13135092|rs112259268-rs72836561|rs1030472-rs2963472|rs4841132|rs2487294-rs7096937|rs1532085-rs2043082|rs459193-rs465002|rs58084604-rs921971|rs10127775|rs12678919-rs15285-rs287|rs6999569-rs2954021|rs73243877-rs10713774|rs1215112-rs581080|rs2240466-rs79624003|rs1800978-rs1883025-rs2575876|rs1128249-rs13389219|rs2925979|rs114165349	http://www.ebi.ac.uk/efo/EFO_0004329, http://www.ebi.ac.uk/efo/EFO_0004612	Biological process,Lipid or lipoprotein measurement	http://purl.obolibrary.org/obo/GO_0008150,http://www.ebi.ac.uk/efo/EFO_0004732	http://www.ebi.ac.uk/efo/EFO_0004530	Lipid or lipoprotein measurement	http://www.ebi.ac.uk/efo/EFO_0004529
mean corpuscular hemoglobin concentration	reticulocyte count	129	379	20	26	46	0.0299046	8.1929e-134	8.55494e-130	2.92579e-127	0.0995671	0.181102	0.99	rs1799945|rs72638986-rs34664882|rs142550358-rs73652622|rs7776054-rs34164109|rs11735662|rs2022003|rs9325434-rs4916478|rs1203833-rs3760047|rs6803-rs28448745|chr22:37462936|rs113809617|rs551118-rs2968478|rs28601761-rs112875651|chr17:42329004|rs73928486-rs61166126|rs74417235|rs3169166-rs58119220|rs76505278-rs36225153|rs79220007|rs964184|rs61823972|rs415895|rs12212092-rs1318638|rs4737010|rs532398216|rs8887|rs131656-rs374588807|rs1175550|chr16:632231|rs60992881|rs59616136|rs9376072-rs4896131|rs149489081|rs9487051-rs9487023|rs113635136-rs3804139|rs3811444|rs1472360-rs6997458|rs9349205-rs3218097|rs9901595-rs2857078|rs855791-rs2076085|rs12451471-rs2361710|rs869784-rs113700287|rs564636753-rs4434553-rs2075672|rs1741464-rs3215645|rs11356507-rs11082512|rs8176747-rs8176749	http://www.ebi.ac.uk/efo/EFO_0004528	Hematological measurement	http://www.ebi.ac.uk/efo/EFO_0004503	http://www.ebi.ac.uk/efo/EFO_0007986	Hematological measurement	http://www.ebi.ac.uk/efo/EFO_0004503
risk-taking behaviour	smoking initiation	514	241	4	49	53	0.0757685	1.16802e-133	1.21608e-129	4.17115e-127	0.0754986	0.140397	0.99	rs1869073-rs1433309|rs513150-rs7809303|rs1435741|rs55986545-rs1373178|rs4276341-rs6835108|rs1392816-rs61799395|rs72779066-rs10905461|rs4650206-rs4233093|rs7010246-rs4841503|rs10933068-rs2047134|rs1004787-rs534567|rs6445538-rs4687552|rs2710606-rs2710634-rs176413|rs73219118-rs58400863|rs2722012-rs4580516|rs6699397-rs10922907|rs1381287-rs1381274|rs7948789-rs2155290|rs1995812-rs11124322|rs13357015|rs34488670|rs10490064-rs1344293|rs240963-rs462779|rs10789436-rs11210887|rs12933292-rs1837016|rs6598539-rs12914977|rs1445649-rs2652460|rs13268621-rs17231390|rs4440591-rs10956808|rs684253-rs1456031|rs4240561-rs2132029|rs6265-rs2049045|rs1549979-rs6783138|rs359247-rs10174860|rs4275621-rs4923555|rs1909527-rs904592|rs12775431-rs12244388|rs11915747-rs62261746-rs73138150-rs62250759|rs7680631-rs11943397|rs12195240-rs12202969|rs1549212-rs4044321|rs12913243-rs1038093|rs10427255-rs2890772-rs11694518|rs5003492-rs2930537|rs62052916-rs76513770|rs7200801-rs6497840|rs4676964-rs6781897|rs10173115-rs7559982|rs9585348-rs7986115|rs4377898-rs2214107|rs1246264-rs10780650|rs35702515|rs7585579-rs6732097	http://www.ebi.ac.uk/efo/EFO_0008579	Biological process	http://purl.obolibrary.org/obo/GO_0008150	http://www.ebi.ac.uk/efo/EFO_0005670	Biological process	http://purl.obolibrary.org/obo/GO_0008150
mood instability measurement	neuroticism measurement	74	571	12	32	44	0.025845	6.71887e-133	6.97499e-129	2.3994e-126	0.0732113	0.136434	0.99	rs1427027|rs1559422-rs1424144|rs297343-rs16932966|rs583593-rs150221903|rs893946-rs1261114|rs1360379-rs10811883|rs11599236-rs11596214|rs7895261|rs4309187-rs6589377-rs7937477-rs10736469|rs111205626-rs61361413|rs6895295-rs10078397|rs11712223-rs9874540|rs9611519-rs9611567-rs11090039|rs9671386|rs4836789-rs10818400|rs2921036-rs7829975-rs4840376-rs476845-rs1567398-rs10903311|rs144511092-rs9517313|rs1962392-rs10087341-rs55743011-rs7818437|rs1833070|rs10960067-rs56116032|rs6882578|rs11509880|rs12137936|rs9490443-rs2503775|rs11082011|rs613872-rs619466|rs12963231-rs56403421|rs931235-rs9852417|rs12524535-rs28986310-rs28986304|rs72995548|rs6997840-rs1962104|rs2678897|rs4082244-rs7613213|rs1050863-rs76082995|rs11039182-rs7107356-rs2868996|rs35789697-rs10048736|rs17487484-rs8084280|rs2425752-rs4578918|rs7536102-rs4651205|rs1563304|rs242947-rs55657917-rs62062288|rs73082357-rs73082363|rs11184994|rs2278609-rs9857592-rs6773869	http://www.ebi.ac.uk/efo/EFO_0008475	Other measurement	http://www.ebi.ac.uk/efo/EFO_0001444	http://www.ebi.ac.uk/efo/EFO_0007660	Other measurement	http://www.ebi.ac.uk/efo/EFO_0001444
Inhalant adrenergic use measurement	atopic asthma	56	197	8	29	37	0.00674781	1.13537e-132	1.17523e-128	4.05455e-126	0.171296	0.29249	0.99	rs13263709-rs2102418|rs35441874-rs12935657|rs8128234-rs2834787|rs3024971-rs1059513|rs7523907-rs2949661|rs72743461-rs17293632|rs16948048-rs12952581|rs7918084-rs2497318|rs7595769-rs10174949|rs1023518-rs2548992|rs2150968-rs10975413|rs34290285|rs3771175-rs11679146|rs12123821|rs1837253|rs705699-rs34415530|rs249677-rs249681|rs60946162-rs13099273|rs34986765-rs11071559|rs17843580|rs3939286-rs992969|rs9940480-rs2239347|rs118013485-rs117710327|rs56293330-rs45613035|rs4594881|rs2390314|rs10152595-rs2289790|rs74455974-rs16903574|rs1444782-rs1775553|rs7723819-rs2289276-rs73786772|rs7936312|rs12212193-rs1504215|rs7626218-rs62296577|rs6886061-rs7735519-rs17513503|rs56380902-rs1011082|rs35570272-rs9828592|rs2025758	http://www.ebi.ac.uk/efo/EFO_0009941	Other measurement	http://www.ebi.ac.uk/efo/EFO_0001444	http://www.ebi.ac.uk/efo/EFO_0010638	Other disease	http://www.ebi.ac.uk/efo/EFO_0000408
chronic obstructive pulmonary disease	peak expiratory flow	112	90	4	33	37	0.00616551	2.52986e-132	2.61111e-128	9.03445e-126	0.224242	0.366337	0.99	rs6445932-rs62259026|rs17280293-rs9403391|rs62191105-rs4308141|rs10929386-rs2544536|rs1529672|rs1551943-rs12522114|rs72731149-rs35251997|rs2798641-rs2806356|rs11234768-rs117261012|rs2070600|rs11465228-rs11134766|rs17759204-rs12715478|rs9617650-rs1978968|rs11655567-rs6501455|rs79412431-rs12373142|rs7307510-rs7970544|rs9435731-rs9435733|rs11722225-rs72673891|rs10866659-rs11134789|rs755249-rs76841360|rs6604614-rs10429950|rs7733410-rs10037493|rs513953-rs647097|rs7753012-rs9399401|rs6928024-rs9385988|rs34712979|rs2637254-rs2579762|rs1570203-rs10114763|rs1441358|rs646695-rs1102077|rs7068966-rs7090277|rs16825267-rs62201738|rs7671261-rs2869966|rs2047409-rs6533183|rs11579382-rs2355237|rs4888379-rs11858992|rs13116999-rs13140176	http://www.ebi.ac.uk/efo/EFO_0000341	Other disease	http://www.ebi.ac.uk/efo/EFO_0000408	http://www.ebi.ac.uk/efo/EFO_0009718	Other measurement	http://www.ebi.ac.uk/efo/EFO_0001444
mean arterial pressure, alcohol drinking	smoking status measurement, diastolic blood pressure	47	93	1	32	33	0.00267356	4.27918e-132	4.40389e-128	1.52815e-125	0.308411	0.471429	0.99	rs633185-rs670401|rs10766309-rs2014408|rs111337717-rs145485557|rs34071855-rs880315|rs2417823-rs3752728|rs1799945-rs198812|rs7483477|rs419076-rs988398|rs6676300-rs3753581|rs3184504-rs7310615|rs2898290-rs13271489-rs899366-rs4841409|rs11642015-rs62033406|rs17249754-rs111478946|rs10184428-rs1446468|rs1327235-rs6108787|rs72831345-rs4590817|rs1275984-rs1275988|rs17367504-rs149764880|rs6015450-rs6026740|rs13139571-rs11725969|rs17080102-rs62434129|rs13209747-rs9388520|rs12050494-rs1378942-rs11636952|rs2306363-rs3741378|rs740746-rs1801253|rs10255839-rs2023843|rs1173771-rs9292468|rs2521501-rs1573643|rs1813353-rs17613287|rs35443-rs35444|rs4247374-rs12978472|rs13125101-rs1458038|rs10897164-rs751984	http://www.ebi.ac.uk/efo/EFO_0006340, http://www.ebi.ac.uk/efo/EFO_0004329	Biological process,Other measurement	http://purl.obolibrary.org/obo/GO_0008150,http://www.ebi.ac.uk/efo/EFO_0001444	http://www.ebi.ac.uk/efo/EFO_0006527, http://www.ebi.ac.uk/efo/EFO_0006336	Other measurement	http://www.ebi.ac.uk/efo/EFO_0001444
mean arterial pressure, alcohol drinking	smoking status measurement, systolic blood pressure	47	94	1	32	33	0.00270231	6.5941e-132	6.76677e-128	2.35484e-125	0.305556	0.468085	0.99	rs633185-rs670401|rs10766309-rs2014408|rs111337717-rs145485557|rs34071855-rs880315|rs2417823-rs3752728|rs1799945-rs198812|rs7483477|rs419076-rs988398|rs6676300-rs3753581|rs3184504-rs7310615|rs2898290-rs13271489-rs899366-rs4841409|rs11642015-rs62033406|rs17249754-rs111478946|rs10184428-rs1446468|rs1327235-rs6108787|rs72831345-rs4590817|rs1275984-rs1275988|rs17367504-rs149764880|rs6015450-rs6026740|rs13139571-rs11725969|rs17080102-rs62434129|rs13209747-rs9388520|rs12050494-rs1378942-rs11636952|rs2306363-rs3741378|rs740746-rs1801253|rs10255839-rs2023843|rs1173771-rs9292468|rs2521501-rs1573643|rs1813353-rs17613287|rs35443-rs35444|rs4247374-rs12978472|rs13125101-rs1458038|rs10897164-rs751984	http://www.ebi.ac.uk/efo/EFO_0006340, http://www.ebi.ac.uk/efo/EFO_0004329	Biological process,Other measurement	http://purl.obolibrary.org/obo/GO_0008150,http://www.ebi.ac.uk/efo/EFO_0001444	http://www.ebi.ac.uk/efo/EFO_0006527, http://www.ebi.ac.uk/efo/EFO_0006335	Other measurement	http://www.ebi.ac.uk/efo/EFO_0001444
body height	erythrocyte count	2984	937	15	81	96	1.7102	7.55138e-132	7.72692e-128	2.69669e-125	0.025098	0.0489671	0.99	rs9863-rs10846577|rs12762783-rs10795075|rs4495442-rs2293922|rs6731647-rs10189857|rs3020623|rs3002433-rs4305701|rs117642368|rs12885878-rs75482283|rs35358414-rs10981835|rs2274465-rs61769611|rs2277339|rs2721940-rs2625672|rs1499364-rs12676304|rs2742552-rs4579928|rs112595944-rs74929147|rs503188-rs1427445|rs5745297|rs13127906-rs13115570|rs11914181-rs2267373|rs4795393-rs1495099-rs9903269|rs7918400-rs11196169|rs58879558-rs7207400|rs11783772-rs7819099|rs10922478-rs786914|rs9549260-rs7996228|rs6981737-rs9314323|rs11708187-rs12330322|rs1133415-rs2577831|rs1268161-rs3813498|rs7225461-rs7223535|rs3824755-rs72841270|rs4969471-rs8074498|rs7740107-rs12661188|rs7952436|rs8037837-rs3959554|rs7557989|rs13062095-rs9859077|rs3184504|rs34805185-rs2519961|rs7213608-rs9895199|rs2834257-rs7281554|rs17340752-rs7525656|rs10406327-rs889138|rs7783339-rs7793921|rs2582300-rs7951933|rs12985850-rs57908212|rs4952979-rs12614953|rs6694089-rs2209098|rs62370472-rs72748110|rs679228|rs1346408-rs6785012|rs6918725-rs1490384|rs11911974-rs743417|rs35506085-rs11564722|rs28649231-rs11158716|rs11789898-rs72766638|rs1319012|rs59760856-rs57700771|rs7175692-rs28498859|rs350912-rs56356382|rs72654647-rs4601530|rs6484504|rs459193-rs464605|rs7713145-rs4075958|rs1364344-rs11648252|rs9623-rs440292|rs10797816-rs6424881|rs10761785-rs7916868|rs10165255|rs2296316-rs11628273|rs865923|rs7183196-rs2415140|rs13107325|rs1127152-rs72775778|rs780094-rs1260326|rs531184891|rs36013629-rs2116922|rs1976859-rs11835818|rs72759890-rs3006917|rs6000890-rs5756825|rs138958276-rs3765000|rs4654873-rs17410008|rs35699219-rs7858917|rs76154567-rs77272589|rs36225153|rs4851253-rs13415465|rs2284746-rs2273113|rs227448-rs1547088|rs1863127-rs6582586|rs6121246-rs6060912|rs102275-rs174544|rs77303550-rs142589036|rs9462258-rs913499|rs59592823-rs3218036|rs10197140-rs13413838|rs9513557-rs12875139	http://www.ebi.ac.uk/efo/EFO_0004339	Body measurement	http://www.ebi.ac.uk/efo/EFO_0004324	http://www.ebi.ac.uk/efo/EFO_0004305	Hematological measurement	http://www.ebi.ac.uk/efo/EFO_0004503
diastolic blood pressure	systolic blood pressure, alcohol drinking	545	70	7	36	43	0.0233348	1.00665e-131	1.02711e-127	3.59489e-125	0.0751748	0.139837	0.99	rs35443-rs35436|rs2932538-rs2999159|rs72831345-rs1530440|rs13209747-rs11756347|rs2898290-rs13280442-rs9969423-rs13276026|rs4277405-rs4459609|rs11780200-rs67665719|rs633185|rs2306363|rs3184504-rs597808|rs419076-rs1290784|rs13107325|rs1214759-rs6919440|rs2493141-rs2493134|rs1371182-rs73029563|rs2681492-rs12230074|rs740746-rs2484294|rs1275984-rs1275923|rs871606-rs17083718|rs7125196-rs751984|rs2643826|rs7497304-rs2521501|rs113862204-rs11014267|rs1327235-rs6108787|rs11636952-rs6495122|rs28406364-rs7209400|rs13139571-rs11725969|rs17080102-rs62434129|rs2392929|rs3918226|rs12319419-rs7297416|rs1689040-rs1401982|rs1859168-rs10255839|rs4980389-rs562434|rs60317590-rs686861|rs12716337-rs11960210|rs17367504-rs12561919|rs6015450-rs259983|rs1173771-rs9292468|rs12509595|rs4247374-rs12978472|rs17035646-rs880315|rs4757391-rs2218001	http://www.ebi.ac.uk/efo/EFO_0006336	Other measurement	http://www.ebi.ac.uk/efo/EFO_0001444	http://www.ebi.ac.uk/efo/EFO_0006335, http://www.ebi.ac.uk/efo/EFO_0004329	Biological process,Other measurement	http://purl.obolibrary.org/obo/GO_0008150,http://www.ebi.ac.uk/efo/EFO_0001444
body mass index	waist circumference	2122	64	18	32	50	0.0830681	1.20983e-131	1.2309e-127	4.32046e-125	0.0234082	0.0457457	0.603425	rs7144011|rs3810291|rs12446632|rs2820292|rs6265-rs10767654|rs11165623-rs11165643|rs4130548|rs11500477-rs2293576|rs6857-rs2075650|rs12121950-rs3127553|rs62106258-rs62104180|rs2112347|rs1516725-rs9816226|rs2206277-rs987237|rs12507026-rs10938397|rs2650492|rs2253310-rs9400239|rs10913469-rs543874|rs13198716-rs34817112|rs4889606-rs34898535|rs7239883|rs7227810-rs59992789|rs7138803|rs929641-rs6744844|rs3849570|rs9937053-rs1421085|chr8:9887880|rs7550711-rs17024393|rs11030119-rs10767658|rs11152213-rs6567160|rs1800437-rs11672660|rs12495178-rs2325036|rs2176040-rs4072096|rs7498665-rs8056890|rs17806224-rs16996700|rs7903146|rs7133378|rs4776970-rs3784710|rs12429545|rs10840100-rs4256980|rs10132280|rs7531118-rs3101336|rs3130048-rs1062070-rs3132947|rs12885454|rs6545714|rs7649970-rs1801282|rs13412194-rs13021737|rs2183824-rs10968576|rs6163-rs4290163|rs2033529	http://www.ebi.ac.uk/efo/EFO_0004340	Body measurement	http://www.ebi.ac.uk/efo/EFO_0004324	http://www.ebi.ac.uk/efo/EFO_0004342	Body measurement	http://www.ebi.ac.uk/efo/EFO_0004324
allergy	allergy, asthma	145	51	9	26	35	0.00452321	1.22482e-131	1.24261e-127	4.37397e-125	0.217391	0.357143	0.99	rs72823641-rs10865050|rs7936323-rs7936070|rs2766678-rs2766664|rs6011033-rs3208007|rs301806-rs301805|rs7130753-rs659529|rs12123821-rs115288876|rs12413578|rs36045143-rs11645657-rs11644510|rs8043253-rs12440045|rs1059513|rs10414065|rs2988277-rs1214598|rs34290285|rs9775039-rs144829310|rs6869502-rs7705653|rs2136016-rs7824394|rs61839660|rs1837253|rs6461503|rs56062135-rs56375023|rs80064395-rs4916533|rs11255753-rs10795656|rs1438673-rs6594499|rs760805-rs742230|rs7717955-rs6881270|rs10174949|rs9911533-rs11464691|rs869402-rs921650|rs6906021-rs34004019-rs9273374|rs5743618-rs4833093|rs2548992-rs3749833|rs10876864|rs2104047-rs8008961|rs56267605-rs4145717	http://www.ebi.ac.uk/efo/EFO_0003785	Immune system disorder	http://www.ebi.ac.uk/efo/EFO_0000540	http://www.ebi.ac.uk/efo/EFO_0003785, http://www.ebi.ac.uk/efo/EFO_0000270	Immune system disorder,Other disease	http://www.ebi.ac.uk/efo/EFO_0000408,http://www.ebi.ac.uk/efo/EFO_0000540
diastolic blood pressure	smoking status measurement, systolic blood pressure	545	94	19	26	45	0.0313352	7.72321e-131	7.81319e-127	2.75806e-124	0.0757576	0.140845	0.99	rs10077885|rs1799945|rs1173771|rs17249754-rs2681492|rs17367504|rs1327235|rs11067763-rs11067762|rs1371182-rs268263-rs1446468|rs2521501|rs4590817-rs1530440|rs419076|rs633185|rs2898290|rs17477177-rs2392929|rs76326501-rs73923009|rs4247374|rs4757391-rs2014408|rs4968782-rs4459609|rs880315|rs13209747|rs13082711-rs11716531|rs1004467-rs11191548|rs35436-rs35444|rs1813353-rs11014267|rs4980389-rs661348|rs1275984-rs1275988|rs17080102|rs11953630|rs2004776-rs2493134|rs13139571|rs3184504|rs3918226|rs1378942-rs6495122|rs1401982-rs7313874|rs900145-rs7928655|rs2306363-rs3741378|rs740746-rs1801253|rs1859168-rs2023843|rs6015450|rs1458038-rs12509595|rs180940-rs180913|rs2270860-rs6919440|rs60691990-rs73073686|rs12579720-rs3752728|rs751984	http://www.ebi.ac.uk/efo/EFO_0006336	Other measurement	http://www.ebi.ac.uk/efo/EFO_0001444	http://www.ebi.ac.uk/efo/EFO_0006527, http://www.ebi.ac.uk/efo/EFO_0006335	Other measurement	http://www.ebi.ac.uk/efo/EFO_0001444
anorexia nervosa, obsessive-compulsive disorder, attention deficit hyperactivity disorder, Tourette syndrome, unipolar depression, schizophrenia, autism spectrum disorder, bipolar disorder	unipolar depression	145	195	12	30	42	0.0172946	7.9977e-131	8.06803e-127	2.85608e-124	0.14094	0.247059	0.99	rs1226412|rs9636107-rs8097498|rs7193263|rs2568958-rs7531118|rs1002656|rs2098651|rs12894153-rs1956373|rs12658451-rs30266|rs78337797|rs34215985|rs9787523-rs11599236|rs7968921-rs4074723|rs142462188-rs72710803|rs5995992-rs5758265|rs116755193|rs1950829-rs61990288|rs12712388-rs12052908|rs2247523-rs2522831|rs2003490-rs1045430|rs8181889-rs1343605-rs12552|rs75581564-rs77135925|rs12958048-rs12967143|rs1806153|rs301799|rs3213572-rs2047568|rs631399-rs8037355|rs2509805-rs11570190|rs4143229-rs395138|rs3812984-rs11643192|rs915057-rs1152578|rs61867293|rs7227069-rs8084351|rs7200826|rs10514301-rs2304607|rs1568452-rs11688767-rs1518395|rs56887639-rs7405404|rs12129573-rs10890020|rs200949-rs13217619|rs4916723-rs3099439|rs61902811-rs2514218|rs4730387-rs58104186|rs10149470	http://www.ebi.ac.uk/efo/EFO_0004215, http://www.ebi.ac.uk/efo/EFO_0004242, http://www.ebi.ac.uk/efo/EFO_0003888, http://www.ebi.ac.uk/efo/EFO_0004895, http://www.ebi.ac.uk/efo/EFO_0003761, http://www.ebi.ac.uk/efo/EFO_0000692, http://www.ebi.ac.uk/efo/EFO_0003756, http://www.ebi.ac.uk/efo/EFO_0000289	Metabolic disorder,Neurological disorder	http://www.ebi.ac.uk/efo/EFO_0000589,http://www.ebi.ac.uk/efo/EFO_0000618	http://www.ebi.ac.uk/efo/EFO_0003761	Neurological disorder	http://www.ebi.ac.uk/efo/EFO_0000618
mean arterial pressure	systolic blood pressure, alcohol drinking	102	70	1	34	35	0.00436724	9.9604e-131	1.00197e-126	3.55698e-124	0.255474	0.406977	0.99	rs35443-rs35436|rs2238151-rs4767293|rs1214759-rs4714678|rs2493141-rs699|rs7125196-rs751985|rs12319419-rs7134677|rs448671-rs11024074|rs633185-rs604723|rs1290784-rs448378|rs12258967-rs113862204|rs11756347-rs1105955|rs450189-rs664223-rs2643826|rs73029563-rs1446468|rs13107325|rs12230074-rs111478946|rs7076938-rs2484294|rs11642015-rs55872725|rs10255839-rs4722675|rs16998073-rs12509595|rs72831345-rs4590817|rs1177765-rs9292468|rs17514846-rs7497304|rs11636952-rs6495122|rs653178-rs597808|rs10734252-rs5219|rs2306363-rs12790427|rs1689040-rs1401982|rs4980389-rs562434|rs17367504-rs12561919|rs259983-rs16982520|rs1275982-rs1275923|rs9313772-rs11960210|rs2218001-rs7131442|rs1887320-rs6108787|rs17035646-rs880315	http://www.ebi.ac.uk/efo/EFO_0006340	Other measurement	http://www.ebi.ac.uk/efo/EFO_0001444	http://www.ebi.ac.uk/efo/EFO_0006335, http://www.ebi.ac.uk/efo/EFO_0004329	Biological process,Other measurement	http://purl.obolibrary.org/obo/GO_0008150,http://www.ebi.ac.uk/efo/EFO_0001444
alcohol consumption measurement	smoking status measurement	261	758	11	45	56	0.121009	1.19615e-130	1.19989e-126	4.27162e-124	0.0581516	0.109912	0.99	rs10085696-rs7809303|rs13066454-rs4857338|rs823099-rs823114|rs7688435-rs1019643|rs7146019-rs2693672|rs4674916-rs7594223|rs6986430-rs1814032|rs6777420|rs9613472|rs11615710-rs933738|rs62106258-rs62104180|rs4916723-rs6452787|rs7738395-rs4421172|rs6265-rs11030084|rs11692435|rs6951574|rs828867|rs34863300-rs34908430|rs1053651-rs11658786|rs34794623-rs1025143|rs75120545-rs62135525|rs6731872|rs66904764-rs1022528|rs2155646-rs1940728|rs6497840-rs8047349|rs10254729-rs10236149|rs568599-rs530916|rs60764613-rs8097672|rs2356369-rs7841320|rs13357015|rs10914684-rs58107686|rs12195240-rs968050|rs12466127-rs12474587|rs1004787|rs4690727-rs11943397|rs1416706-rs925524|rs1713676-rs1713675-rs17542254|rs13094887-rs2196356|rs1820083-rs2080870|rs883323-rs4044321|rs13068318-rs13066050|rs4275621-rs7931459|rs7954659-rs7956306|rs2950218|rs9893690-rs9908017|rs11625650-rs35219418|rs6671130-rs10789369|rs1937443-rs2997084|rs8074498|rs147537311-rs77534600|rs1518393-rs10496076|rs1714524-rs1714521|rs2279829|rs62250685-rs1549979|rs3811038-rs7581524|rs6931356-rs6936160	http://www.ebi.ac.uk/efo/EFO_0007878	Other measurement	http://www.ebi.ac.uk/efo/EFO_0001444	http://www.ebi.ac.uk/efo/EFO_0006527	Other measurement	http://www.ebi.ac.uk/efo/EFO_0001444
alcohol consumption measurement, high density lipoprotein cholesterol measurement	triglyceride measurement	85	746	8	38	46	0.0387852	1.26776e-130	1.26816e-126	4.52733e-124	0.0585987	0.11071	0.99	rs2943645-rs2972143|rs9817452-rs17451107|rs28364406-rs28364531|rs76127683-rs2652806|rs41266779-rs9467704-rs573022400|rs6073958|rs2114273-rs4847240|rs4820323-rs2267373|rs150844304-rs28487964-rs139974673|rs9989419|rs116843064|rs57457691-rs10422861|rs2068888-rs4418728|rs540973884-rs2908522|rs10242866-rs6461354|rs6700266-rs12753251|rs11762784-rs4731701|rs998584-rs11967262|rs72691637-rs56960668|rs11206374-rs4660303|rs174566|rs79719909-rs78459082|rs881844-rs2934952|rs7759633-rs5014650|rs60695258-rs3775228|rs540730-rs4760254|rs684773-rs1154988|rs13107325-rs13135092|rs112259268-rs72836561|rs1030472-rs2963472|rs4841132|rs2487294-rs7096937|rs1532085-rs2043082|rs459193-rs465002|rs58084604-rs921971|rs10127775|rs12678919-rs15285-rs287|rs6999569-rs2954021|rs73243877-rs10713774|rs1215112-rs581080|rs2240466-rs79624003|rs1800978-rs1883025-rs2575876|rs1128249-rs13389219|rs2925979|rs56076449-rs11745702|rs114165349	http://www.ebi.ac.uk/efo/EFO_0007878, http://www.ebi.ac.uk/efo/EFO_0004612	Other measurement,Lipid or lipoprotein measurement	http://www.ebi.ac.uk/efo/EFO_0004732,http://www.ebi.ac.uk/efo/EFO_0001444	http://www.ebi.ac.uk/efo/EFO_0004530	Lipid or lipoprotein measurement	http://www.ebi.ac.uk/efo/EFO_0004529
Calcium channel blocker use measurement	systolic blood pressure, alcohol drinking	104	70	5	30	35	0.00445287	2.2739e-130	2.26826e-126	8.12038e-124	0.251799	0.402299	0.99	rs891556-rs13276026|rs35443-rs35429|rs3753584-rs12561919|rs12705389-rs2392929|rs893311-rs2218001|rs4277405-rs4305|rs3740393-rs7909591|rs6078002-rs6108787|rs907183-rs13270194|rs633185|rs12258967-rs113862204|rs3184504-rs597808|rs9398823-rs11756347|rs9855086-rs1290784|rs3735814-rs804263|rs2643826|rs7497304-rs1894400|rs259983|rs72821787-rs72831345|rs11636952-rs2168518|rs62434123-rs62434129|rs569550-rs562434|rs12978472|rs72689147-rs11725969|rs62033406-rs55872725|rs10857147-rs12509595|rs7308105-rs12319419|rs3918226|rs1214759-rs9369409|rs3735533-rs10255839|rs11960210-rs7701003|rs1275923-rs11126666|rs11105352-rs12230074|rs9292468-rs7733331|rs17035646-rs880315	http://www.ebi.ac.uk/efo/EFO_0009930	Other measurement	http://www.ebi.ac.uk/efo/EFO_0001444	http://www.ebi.ac.uk/efo/EFO_0006335, http://www.ebi.ac.uk/efo/EFO_0004329	Biological process,Other measurement	http://purl.obolibrary.org/obo/GO_0008150,http://www.ebi.ac.uk/efo/EFO_0001444
erythrocyte count	mean corpuscular hemoglobin concentration	937	129	17	34	51	0.073933	3.18583e-130	3.16908e-126	1.1377e-123	0.0502463	0.0956848	0.99	rs9804550|rs2923403-rs1901282|rs11864973|rs117747069|rs4672497-rs72803397|rs1203833-rs3760047|rs28601761|rs9892942-rs28448745|rs869784|rs10468482-rs9891699|rs13339636|rs9325434-rs9834661|rs113809617|rs79105258|rs551118-rs2968478|rs13331259|rs4737009-rs4737010|rs76505278-rs36225153|rs4887023-rs58119220|rs8177247-rs72382362-rs8177297|rs11085824-rs8110787|rs4984890-rs7191397|rs532398216|rs1546723-rs9487023|rs10192562-rs10164806|rs2072860-rs855791|rs11082512-rs4890628|rs11627485-rs11628273|rs12151021-rs3752246|rs35188965-rs13181874|rs28687655-rs28498859|rs8887|rs61823972-rs748012|rs3804139-rs9872347-rs12490036|rs13335629|rs1175550|rs7385804-rs2075672|rs28370549-rs2942216|rs79220007-rs1800562|rs1427445-rs921968|rs60992881-rs2238368|rs6914805-rs6459467|rs8176749-rs12216891|rs3811444|rs10160596|rs9349205-rs3218097|rs7203560|rs11670056-rs78030362|rs9399135-rs4896131|rs10751450-rs2228445|rs7776054	http://www.ebi.ac.uk/efo/EFO_0004305	Hematological measurement	http://www.ebi.ac.uk/efo/EFO_0004503	http://www.ebi.ac.uk/efo/EFO_0004528	Hematological measurement	http://www.ebi.ac.uk/efo/EFO_0004503
Agents acting on the renin-angiotensin system use measurement	smoking status measurement, diastolic blood pressure	184	93	6	33	39	0.0104667	3.19642e-130	3.17078e-126	1.14148e-123	0.163866	0.281588	0.99	rs1799945|rs6015450-rs6026739|rs633185-rs604723|rs7823056-rs332040|rs1275988-rs1731243|rs1801253|rs73073686-rs73075659|rs2270860-rs9394951|rs13209747-rs11752759|rs1894400-rs2521501|rs986721-rs900145|rs4277405-rs4968782|rs300934-rs78763922|rs7121869-rs2014408|rs880315|rs11642015-rs55872725|rs3184504-rs7310615-rs11066309|rs1290786-rs419076|rs1887320-rs1327235|rs56329057-rs13139571|rs79668541-rs11191548|rs3918226|rs17249754-rs7299436|rs35441-rs35444|rs74439044|rs56153133-rs17367504|rs4247374-rs12978472|rs17080102-rs57139556|rs2306363-rs3741378|rs2898290-rs11250157|rs3735533-rs2023843|rs4590817-rs57541197|rs7952935-rs3752728|rs73923009-rs115262049|rs268263-rs1446468|rs13125101-rs1458038|rs1378942-rs11072508|rs751984|rs1813353-rs7070847	http://www.ebi.ac.uk/efo/EFO_0009931	Other measurement	http://www.ebi.ac.uk/efo/EFO_0001444	http://www.ebi.ac.uk/efo/EFO_0006527, http://www.ebi.ac.uk/efo/EFO_0006336	Other measurement	http://www.ebi.ac.uk/efo/EFO_0001444
apolipoprotein B measurement	high density lipoprotein cholesterol measurement	261	861	16	41	57	0.137452	3.38911e-130	3.35261e-126	1.21029e-123	0.0535211	0.101604	0.99	rs3764261|rs1800961|rs13389219|rs77250403-rs261290|rs4969141-rs12948394|rs7115583-rs12970|rs686030-rs581080|rs1041968-rs62122481|rs1054852-rs11057397|rs2068888|rs139915535-rs7016529|rs1168114-rs12239737|rs9884390-rs1117816|rs6073958|rs13702|rs2489629-rs9491697|rs3936511|rs141469619|rs12146566-rs115739682|rs17447211-rs61805075|rs4731701-rs13230111|rs2764209-rs6907508|rs964184|rs11601507|rs632057-rs71562509|rs3184504-rs597808-rs11066320|rs2705616-rs2705619|rs174566-rs174564|rs1358980-rs998584|rs60856912-rs61676547|rs35493868-rs13247874|rs4871624-rs2124034|rs34931250-rs112001035|rs28601761-rs2954021|rs73243877-rs2137234|rs6934962-rs3822855|rs13076933|rs532436-rs115478735|rs557933-rs556107|rs7569317-rs72926946|rs10876450-rs11170516|rs13379043|rs9471975-rs3763236|rs9863753-rs3821838|rs72823020|rs1446585-rs6714750-rs10432370|rs112771035|rs2122982-rs61352607|rs59104589|rs12740374-rs6657811|rs10127775|rs36043200-rs56325564|rs17476364-rs72805692|rs114165349-rs193084249|rs704-rs2071379|rs1800588-rs473224|rs12443634-rs2925979	http://www.ebi.ac.uk/efo/EFO_0004615	Lipid or lipoprotein measurement	http://www.ebi.ac.uk/efo/EFO_0004732	http://www.ebi.ac.uk/efo/EFO_0004612	Lipid or lipoprotein measurement	http://www.ebi.ac.uk/efo/EFO_0004732
body fat distribution	body height	104	2984	9	49	58	0.18982	6.02582e-130	5.94446e-126	2.1519e-123	0.0191419	0.0375648	0.57769	rs798491|rs7952436-rs552846225|rs3020429-rs2982708|rs4886782-rs12905253|rs11205303|rs3817428-rs35148461|rs6824748-rs79334166|rs35587648-rs28394864|rs10402308-rs10401193|rs4694504-rs7697556|rs3823974-rs3807945|rs967417-rs2145270-rs1884897|rs2135880-rs11856122|rs806794-rs9358913|rs7680661-rs62346126|rs12811171-rs34716573|rs3822593-rs888762|rs57856222-rs10584116|rs35344761-rs35307904|rs10747784-rs12426511|rs11049566-rs1511550|rs2492863-rs112540634|rs7039458-rs796004|rs35874463|rs9853018-rs1346408|rs17721822-rs6085551|rs3829835-rs7562173|rs991967-rs10482795|rs10916174-rs11588850|rs41271299|rs3756173-rs2241069|rs12458127-rs7236575-rs1787200|rs62621197|rs994014|rs2273368-rs10857961|rs42039-rs527582137|rs8057620-rs4985445|rs73228208-rs11785562|rs4369779-rs4800148|rs395962-rs314263|rs112416074-rs80085026|rs481806-rs508347|rs17511102|rs28584580|rs565817433-rs1133415|rs9496369-rs6570507|rs143384-rs878639|rs59985551-rs3791679|rs6567160-rs71336392|rs72755233|rs10185143-rs754537|rs7319045-rs7327945-rs6492538|rs465983-rs459193|rs1926872-rs5779197|rs12820906-rs28481863|rs4369638-rs4988781|rs2284746-rs55750792|rs11614785-rs9669354	http://www.ebi.ac.uk/efo/EFO_0004341	Body measurement	http://www.ebi.ac.uk/efo/EFO_0004324	http://www.ebi.ac.uk/efo/EFO_0004339	Body measurement	http://www.ebi.ac.uk/efo/EFO_0004324
Agents acting on the renin-angiotensin system use measurement	diastolic blood pressure, alcohol drinking	184	66	7	30	37	0.00742798	7.26331e-130	7.14551e-126	2.59382e-123	0.173709	0.296	0.99	rs1275985-rs1731243|rs35443-rs35441|rs2071449-rs10876531|rs1799945-rs198851|rs56153133-rs149764880|rs4277405|rs56329057-rs11725969|rs34071855-rs880315|rs7310615-rs597808-rs11066309|rs13209747-rs11752759|rs6026739-rs6026740|rs7118275-rs7121869|rs2306363|rs13107325|rs7299436-rs111478946|rs72831345-rs57541197|rs10092965-rs332040|rs7209400-rs17637472|rs2643826|rs7070847-rs67744136|rs112640876-rs7938342|rs12902690-rs11072508|rs12978472|rs1290786-rs988398|rs7952935-rs4306343|rs13125101-rs12509595|rs3918226|rs62434129-rs57139556|rs3735533-rs10255839|rs740746-rs1801253|rs2236295-rs1848797|rs604723|rs1887320-rs6108787|rs1894400-rs1573643|rs28451436-rs7808452|rs7701003-rs10051330|rs10897164-rs751984	http://www.ebi.ac.uk/efo/EFO_0009931	Other measurement	http://www.ebi.ac.uk/efo/EFO_0001444	http://www.ebi.ac.uk/efo/EFO_0006336, http://www.ebi.ac.uk/efo/EFO_0004329	Biological process,Other measurement	http://purl.obolibrary.org/obo/GO_0008150,http://www.ebi.ac.uk/efo/EFO_0001444
allergy, asthma	asthma	51	432	5	34	39	0.0134761	7.74998e-130	7.60334e-126	2.76762e-123	0.0878378	0.161491	0.99	rs7936323-rs7936070|rs6011033-rs3208007|rs3024971-rs1059513|rs61839660-rs62626322|rs5743618-rs4833093|rs869402-rs2305479-rs4795402|rs12413578|rs8043253-rs1942|rs659529-rs542831|rs36045143-rs12935657|rs76962799|rs34290285|rs17293632-rs56062135|rs10244416-rs6461503|rs10074523-rs17510339|rs9911533-rs7219483|rs7851246-rs2169282|rs1214598|rs1438673-rs1898671|rs540485182-rs7705653|rs1837253|rs17843577-rs3104412-rs9273374|rs34349689-rs742230|rs115045402-rs115288876-rs12123821|rs17144046-rs10795656|rs117710327-rs10414065|rs9775039-rs992969|rs12697352-rs6881270|rs11121240-rs301819-rs301805|rs911263-rs8008961|rs2766667-rs2766664|rs4739738-rs2136016|rs10178845-rs10174949|rs10876864-rs1689510|rs115813648-rs61815704|rs7894791-rs1409123|rs2548992-rs3749833|rs3771180-rs72823641|rs56267605-rs4145717	http://www.ebi.ac.uk/efo/EFO_0003785, http://www.ebi.ac.uk/efo/EFO_0000270	Immune system disorder,Other disease	http://www.ebi.ac.uk/efo/EFO_0000408,http://www.ebi.ac.uk/efo/EFO_0000540	http://www.ebi.ac.uk/efo/EFO_0000270	Other disease	http://www.ebi.ac.uk/efo/EFO_0000408
mean arterial pressure, alcohol consumption measurement	mean arterial pressure, alcohol drinking	30	47	9	19	28	0.000862438	9.73642e-130	9.52603e-126	3.477e-123	0.571429	0.727273	0.99	rs1290784-rs988398|rs149764880-rs17037452|rs6108787|rs198812-rs198851|rs633185-rs670401|rs35443-rs35441|rs17807624-rs899366|rs1952652-rs4371736|rs13139571-rs11725969|rs34071855-rs17035646|rs10255839|rs7310615|rs7209400|rs1275984-rs1275978|rs72831345-rs7922049|rs4841409|rs13125101-rs11099097|rs2301249-rs11636952|rs2306363|rs4842676-rs111478946|rs4759319|rs10184428-rs438885|rs1894400-rs1573643|rs10059884-rs9292468|rs6026740|rs740746-rs2484294|rs62434111-rs62434129|rs2643826	http://www.ebi.ac.uk/efo/EFO_0006340, http://www.ebi.ac.uk/efo/EFO_0007878	Other measurement	http://www.ebi.ac.uk/efo/EFO_0001444	http://www.ebi.ac.uk/efo/EFO_0006340, http://www.ebi.ac.uk/efo/EFO_0004329	Biological process,Other measurement	http://purl.obolibrary.org/obo/GO_0008150,http://www.ebi.ac.uk/efo/EFO_0001444
Eczema	eosinophil count	189	791	11	42	53	0.0914423	1.00335e-129	9.78991e-126	3.58311e-123	0.0571737	0.108163	0.99	rs34020101-rs3860444|rs7936323-rs7936312|rs62026377-rs35441874|rs249677-rs7700687|rs4848100-rs1448190|rs79716587-rs16858573|rs3024971|rs17293632-rs56375023|rs114269697|rs34290285|rs8133974-rs73203093|rs12968012-rs8088712|rs6556313-rs7713145|rs5751086-rs1109151|rs6932056-rs5029949|rs1811069|rs1586068-rs2291241|rs653178-rs10774624|rs891058-rs13416555|rs11213941-rs7119563|rs1342326-rs2095044|rs301806-rs159963|rs12440045|rs773110-rs61938962|rs1057258-rs9247|rs7646283-rs73057087|rs10519068-rs11071559|rs12515180-rs6894249|rs28538173-rs829636|rs17061503-rs9549243|rs61841332-rs2255088|rs118013485-rs117710327|rs16903574|rs3730775-rs12454487|rs6594499-rs10455025|rs3213567-rs371638091|rs7219213-rs62064086|rs12365699-rs73005426|rs11539209|rs13323006-rs12494693|rs10794666-rs760805|rs12952581-rs12185242|rs1260294-rs2695478|rs1444782|rs71368508|rs4739738-rs13274067|rs11242709|rs62117160-rs148933445|rs4594881-rs6881706|rs62408225-rs905670|rs2519093-rs495828|rs2949661-rs1214598|rs112401631	http://purl.obolibrary.org/obo/HP_0000964	Other trait	http://www.ebi.ac.uk/efo/EFO_0000001	http://www.ebi.ac.uk/efo/EFO_0004842	Hematological measurement	http://www.ebi.ac.uk/efo/EFO_0004503
smoking cessation	smoking status measurement	88	758	8	38	46	0.0408	2.57933e-129	2.50984e-125	9.21111e-123	0.0575	0.108747	0.99	rs10879871|rs62369913-rs62367520|rs3820277|rs6756212-rs7571606|rs2710634-rs2754511|rs2565059-rs36081056|rs7563362-rs6731872|rs4674916-rs7594223|rs6452787-rs6452784|rs7689452-rs10001365|rs7795873-rs10233018|rs9922607-rs9796795|rs359247-rs359252|rs7515768-rs56184305|rs6425280-rs2901785|rs6750529-rs4233789|rs6951574-rs2098112|rs6737187-rs4674993|rs264952-rs266069|rs7110863-rs2155646|rs6968380-rs6968125|rs2421667-rs10469966|rs1870008-rs6437769|rs4783722-rs9302604|rs329120-rs329124|rs59537158-rs58186411|rs1937443-rs1392816|rs10789369-rs1475065|rs3025316-rs3025327|rs9651873|rs1004787|rs1565735-rs11783093|rs11663694-rs62098013|rs951740-rs2842189|rs72678864|rs324768|rs57924812|rs34794623-rs591143|rs4044321-rs2098651|rs1008078-rs10922907|rs1381287-rs10139768|rs35011804-rs12433109|rs59617050-rs4275621|rs7188873-rs12708665|rs10905461-rs11255918|rs6011779	http://www.ebi.ac.uk/efo/EFO_0004319	Biological process	http://purl.obolibrary.org/obo/GO_0008150	http://www.ebi.ac.uk/efo/EFO_0006527	Other measurement	http://www.ebi.ac.uk/efo/EFO_0001444
apolipoprotein A 1 measurement	metabolic syndrome	458	132	8	38	46	0.0369784	3.00815e-129	2.91915e-125	1.07425e-122	0.0845588	0.155932	0.99	rs7238484-rs66922415|rs56133711-rs12273363|rs72959041-rs577721086|rs1800961|rs12357890-rs563296|rs3814883|rs61789561-rs61789601|rs150844304-rs4273010-rs139974673|rs2740488-rs1883025|rs673548-rs676210|rs11789603|rs116843064|rs7259070-rs1532127|rs4871603-rs2980888|rs2943645-rs2138161|rs638714-rs12074528|rs13107325|rs174566-rs1535|rs12945575-rs34138141|rs780094-rs1260326|rs4921913-rs11780610|rs3808439-rs6469605|rs11429307-rs3936511|rs1364422-rs10260148|rs3800461-rs11754773|rs2540951-rs1009360|rs76376137-rs114760566|rs7170463-rs1023193|rs2281721-rs2281718|rs11206374-rs3768321|rs3949781-rs7036107|rs6507716-rs7239575|rs2269434-rs10838681|rs331-rs301-rs3844510|rs6765484-rs537069642|rs632057-rs2982521|rs41272086-rs11751347|rs483082-rs429358|rs9817452-rs10049088|rs9987289|rs8060686-rs55781197|rs2925979|rs7896518-rs10822155|rs12263369-rs535286942|rs36057735-rs3099844|rs72836561	http://www.ebi.ac.uk/efo/EFO_0004614	Lipid or lipoprotein measurement	http://www.ebi.ac.uk/efo/EFO_0004732	http://www.ebi.ac.uk/efo/EFO_0000195	Metabolic disorder	http://www.ebi.ac.uk/efo/EFO_0000589
Inhalant adrenergic use measurement	adult onset asthma	56	91	9	24	33	0.00311701	1.6409e-128	1.58804e-124	5.85985e-122	0.289474	0.44898	0.99	rs72743461|rs117710327|rs249681-rs10699671|rs7302200-rs34415530|rs2296618-rs17668708|rs17843580-rs9272346|rs60227565-rs11679146|rs1059513|rs34290285|rs10795672-rs2025758|rs35204956-rs2102418|rs1837253|rs28415845-rs12788104|rs8128234-rs11088309|rs7183955-rs11071559|rs477771-rs2275806|rs1775553-rs1775554|rs992969|rs2056625-rs2949661|rs115008099|rs174572-rs174584|rs10152595-rs2289790|rs540485182-rs7735519|rs56293330-rs62322662|rs7723819-rs1898671|rs7936312|rs7626218-rs62296577|rs62557312-rs2150968|rs4594881-rs11742240|rs35441874|rs6454805-rs1504215|rs2548992-rs3749833|rs2239346-rs2239347	http://www.ebi.ac.uk/efo/EFO_0009941	Other measurement	http://www.ebi.ac.uk/efo/EFO_0001444	http://www.ebi.ac.uk/efo/EFO_1002011	Other disease	http://www.ebi.ac.uk/efo/EFO_0000408
intelligence, self reported educational attainment	schizophrenia, intelligence, self reported educational attainment	82	235	5	34	39	0.0117867	1.9002e-128	1.83402e-124	6.78587e-122	0.140288	0.246057	0.99	rs3747631-rs11588857|rs8062405-rs7359397|rs7599488-rs7581162|rs1054442|rs2268894-rs4664442|rs35076622-rs17563986|rs348276-rs2426132|rs2188179-rs12671937|rs4945816-rs9384679|rs3809912|rs12897763-rs974471|rs10818606-rs4240470|rs9989230-rs8005677|rs9375031-rs1933721|rs13018640-rs6712515|rs12410444-rs2842188|rs7302200-rs2456973|rs6492539-rs9634624|rs1615350-rs10732573|rs12914495-rs28513670|rs8002014-rs7319102|rs6779258-rs55736314|rs6429422-rs2256126|rs12967828|rs2252003-rs2251499|rs2081651-rs28600726|rs12707116-rs1362739|rs12569232-rs35771425|rs1431196|rs382784-rs406204|rs132575-rs132570|rs11055980-rs7313259|rs748832-rs9846711|rs10191758-rs4273169|rs12124523-rs34305371|rs10185725-rs4398228|rs2721173-rs11774212|rs6801153|rs9616914-rs8138460	http://www.ebi.ac.uk/efo/EFO_0004337, http://www.ebi.ac.uk/efo/EFO_0004784	Biological process,Other measurement	http://purl.obolibrary.org/obo/GO_0008150,http://www.ebi.ac.uk/efo/EFO_0001444	http://www.ebi.ac.uk/efo/EFO_0000692, http://www.ebi.ac.uk/efo/EFO_0004337, http://www.ebi.ac.uk/efo/EFO_0004784	Biological process,Neurological disorder,Other measurement	http://www.ebi.ac.uk/efo/EFO_0000618,http://www.ebi.ac.uk/efo/EFO_0001444,http://purl.obolibrary.org/obo/GO_0008150
BMI-adjusted waist-hip ratio	BMI-adjusted waist-hip ratio, sex interaction measurement, age at assessment	1178	42	16	25	41	0.0302624	3.02799e-128	2.91465e-124	1.08133e-121	0.0347752	0.0672131	0.731314	rs62569480-rs10991433|rs905938|rs7801581|rs2294239-rs2179129|rs7759742|rs979012-rs2145272|rs863750-rs10773049|rs718314-rs10842707|rs6861681-rs10516107|rs13424740-rs1569135|rs952632-rs11057396|rs714515|rs13132420-rs7663650|rs12489828-rs2276824|rs9991328|rs3936510|rs1294410|rs3902751-rs1055144|rs143384-rs4911180|rs4646404-rs748196|rs10783615-rs1443512|rs1440372|rs17819328|rs3786897-rs7258031|rs10919388|rs2300481|rs2236519-rs1984076-rs6090583|rs9860730-rs2371767|rs1045241|rs2745353-rs1936805|rs1385167-rs10210513|rs17451107-rs1482852|rs2645294-rs10923724|rs2820443-rs2791550|rs7830933-rs9644033|rs72813153-rs3088050-rs1966265|rs2925979|rs10804591-rs6795831|rs998584|rs1936811|rs10195252	http://www.ebi.ac.uk/efo/EFO_0007788	Body measurement	http://www.ebi.ac.uk/efo/EFO_0004324	http://www.ebi.ac.uk/efo/EFO_0007788, http://www.ebi.ac.uk/efo/EFO_0008343, http://www.ebi.ac.uk/efo/EFO_0008007	Body measurement,Other measurement	http://www.ebi.ac.uk/efo/EFO_0004324,http://www.ebi.ac.uk/efo/EFO_0001444
allergic rhinitis	asthma	62	432	7	33	40	0.0163827	4.01754e-128	3.85676e-124	1.43471e-121	0.0881057	0.161943	0.99	rs4739738-rs7824993|rs12935657-rs11644510|rs1612986-rs11256017|rs148505069-rs4145717|rs1504215|rs2164068|rs11169225-rs3759129|rs71368508-rs34210653|rs28688825-rs28798705-rs17843577-rs34004019|rs3771180-rs950881|rs2197415-rs962993|rs2988277-rs1214598|rs2766667-rs1555926|rs34290285|rs8125525-rs6094570|rs17293632|rs63406760-rs7132277|rs1438673-rs1898671|rs10519067-rs11071559|rs1689510-rs2640564|rs61665417-rs4921290|rs2070901-rs2070902|rs891058-rs10178845|rs2030519-rs13099273|rs2428494|rs540485182-rs7728912|rs5743618|rs625228-rs2461475|rs13277355-rs6470578|rs12939457-rs2305479|rs7423358-rs6738964|rs7936323-rs11236797|rs9648346-rs917117|rs111371454-rs1942|rs992969-rs7848215|rs62257549-rs73078636|rs12697352-rs7717955|rs35350651-rs653178|rs9687749-rs115008099|rs112401631	http://www.ebi.ac.uk/efo/EFO_0005854	Immune system disorder	http://www.ebi.ac.uk/efo/EFO_0000540	http://www.ebi.ac.uk/efo/EFO_0000270	Other disease	http://www.ebi.ac.uk/efo/EFO_0000408
body mass index	hip circumference	2122	77	16	35	51	0.0999413	7.32616e-128	7.01411e-124	2.61626e-121	0.023743	0.0463847	0.62894	rs7144011|rs10929925|rs1561277-rs4988235|rs3810291|rs6163-rs4290163|rs17024393|rs12446632|rs951252-rs11933087-rs6823268|rs11165623-rs11165643|rs7200543-rs4985155|rs1916801-rs17668356-rs9818550|rs11500477-rs2293576|rs62106258-rs62104180|rs2112347|rs1516725-rs9816226|rs3132947|rs6751993-rs13021737|rs2605098-rs6689335|rs4889606-rs34898535|rs11057405-rs12369179|rs17391694-rs34517439|rs7138803|rs2206277-rs72891717|rs355914-rs355838|rs887912-rs6545714|rs9937053-rs1421085|rs9469761-rs6913361|rs11672660-rs2238691|rs10203386-rs10200566|rs6265|rs11152213-rs6567160|rs12429545-rs4883723|rs1808579-rs891387|rs7777084-rs1548457|rs7498665-rs8056890|rs3800229-rs2253310|rs7903146|rs4132228-rs2371767|rs10938397|rs4130548-rs6678622|rs10132280|rs2238435-rs879620|rs11607976|rs7531118-rs3101336|rs34817112-rs34158769|rs9818122-rs13098327|rs1514177-rs6604866|rs113191842|rs7133378-rs10846580|rs6569648|rs543874	http://www.ebi.ac.uk/efo/EFO_0004340	Body measurement	http://www.ebi.ac.uk/efo/EFO_0004324	http://www.ebi.ac.uk/efo/EFO_0005093	Body measurement	http://www.ebi.ac.uk/efo/EFO_0004324
cup-to-disc ratio measurement	optic disc size measurement	126	124	7	31	38	0.00955655	1.16802e-127	1.11528e-123	4.17114e-121	0.179245	0.304	0.99	rs17734073-rs67120362|rs2092524-rs9367021|rs12821310-rs11168187|rs11808696-rs77271542|rs34607745-rs2684249|rs11079419-rs2204928|rs8102936-rs10164395|rs7493429-rs10483727|rs28761289-rs74056359|rs72759609|rs17756712|rs7952509-rs7482884|rs7717697|rs62391624-rs56031192|rs8053277-rs7196852|rs2623325-rs2880364|rs2738265-rs2761882|rs115456027-rs73173591|rs2162137-rs2033054|rs5762752-rs5752776|rs11639803-rs62038917|rs2720429-rs28514893|rs302714-rs301801|rs10512176|rs4658101|rs7916410-rs7916697|rs17398137|rs56385951-rs6000759|rs9546383-rs1926320|rs12021948-rs12024620|rs7072574-rs35443777|rs1346-rs12789028|rs17658229-rs114503346|rs5750494-rs5756813|rs851321-rs72784719|rs944801-rs7865618|rs324780-rs10862708|rs4936099	http://www.ebi.ac.uk/efo/EFO_0006939	Other measurement	http://www.ebi.ac.uk/efo/EFO_0001444	http://www.ebi.ac.uk/efo/EFO_0004832	Other measurement	http://www.ebi.ac.uk/efo/EFO_0001444
Diuretic use measurement	mean arterial pressure	102	102	5	31	36	0.00636369	1.72554e-127	1.64323e-123	6.16213e-121	0.214286	0.352941	0.99	rs9375459-rs1105955|rs268263-rs1446468|rs7011889-rs138088171|rs9313772-rs7701003|rs1275988-rs1275982|rs1799945-rs198851|rs11105352-rs111478946|rs12258967-rs976785|rs2421647-rs448378|rs4714678-rs9394951|rs16998073-rs10857147|rs1177765-rs12656497|rs880315|rs6894014-rs1020992|rs35436|rs569550-rs4980389|rs4722675-rs916880|rs6021247|rs2455569-rs604723|rs11642015-rs56094641|rs2240736-rs3785837|rs72831344-rs4590817|rs11632414-rs6495122|rs17514846-rs1894401|rs7310615-rs11066309-rs653178|rs6483656-rs4910498|rs6442105-rs319690|rs167479|rs17367504-rs12567136|rs7131442-rs10832573|rs78302204-rs16982520|rs6073354-rs6031431|rs1887320-rs6108787|rs34322-rs2024385|rs7076938|rs591668-rs664223	http://www.ebi.ac.uk/efo/EFO_0009928	Other measurement	http://www.ebi.ac.uk/efo/EFO_0001444	http://www.ebi.ac.uk/efo/EFO_0006340	Other measurement	http://www.ebi.ac.uk/efo/EFO_0001444
BMI-adjusted waist-hip ratio, physical activity measurement	smoking behavior, BMI-adjusted waist-hip ratio	47	41	11	18	29	0.00117867	2.05441e-127	1.95121e-123	7.33657e-121	0.491525	0.659091	0.99	rs17819328|rs4765219-rs7133378|rs2371767|rs7801581|rs979012-rs2145272|rs6090583|rs459193-rs455660|rs984877-rs8066985|rs13424740-rs1569135|rs1358980-rs998584|rs17451107|rs13083798-rs2590838|rs1894633-rs714515|rs10842707|rs8042543|rs1294410-rs1294409|rs10804591|rs2820436-rs2820443-rs765751|rs17023223-rs10923724-rs2645294|rs3902751-rs1055144|rs10783615-rs1443512|rs1128249-rs10195252|rs2925979|rs2294239|rs7759742-rs9378213|rs12679556-rs4738141|rs3130320-rs589428|rs7004766-rs7830933|rs7766106	http://www.ebi.ac.uk/efo/EFO_0007788, http://www.ebi.ac.uk/efo/EFO_0008002	Body measurement,Other measurement	http://www.ebi.ac.uk/efo/EFO_0004324,http://www.ebi.ac.uk/efo/EFO_0001444	http://www.ebi.ac.uk/efo/EFO_0004318, http://www.ebi.ac.uk/efo/EFO_0007788	Biological process,Body measurement	http://purl.obolibrary.org/obo/GO_0008150,http://www.ebi.ac.uk/efo/EFO_0004324
BMI-adjusted waist-hip ratio, physical activity measurement	BMI-adjusted waist-hip ratio, sex interaction measurement, age at assessment	47	42	10	19	29	0.00120741	6.63726e-127	6.28714e-123	2.37025e-120	0.483333	0.651685	0.99	rs17819328|rs3786897-rs7258031|rs7801581|rs2294239-rs2179129|rs979012-rs2145272|rs10919388|rs13424740|rs1406948-rs4911180|rs7133378-rs11057396|rs9860730-rs2371767|rs7766106-rs2745353|rs1894633-rs714515|rs17451107-rs1482852|rs12489828-rs2590838|rs10842707|rs1294410-rs1294409|rs10804591|rs3936510|rs17023223-rs10923724-rs2645294|rs2820443-rs2820436|rs3902751-rs1055144|rs2925979|rs7759742-rs9378213|rs998584|rs11897119-rs2300481|rs7004766-rs7830933|rs6090583-rs1984076|rs10783615-rs1443512|rs10195252	http://www.ebi.ac.uk/efo/EFO_0007788, http://www.ebi.ac.uk/efo/EFO_0008002	Body measurement,Other measurement	http://www.ebi.ac.uk/efo/EFO_0004324,http://www.ebi.ac.uk/efo/EFO_0001444	http://www.ebi.ac.uk/efo/EFO_0007788, http://www.ebi.ac.uk/efo/EFO_0008343, http://www.ebi.ac.uk/efo/EFO_0008007	Body measurement,Other measurement	http://www.ebi.ac.uk/efo/EFO_0004324,http://www.ebi.ac.uk/efo/EFO_0001444
BMI-adjusted waist circumference, physical activity measurement	body height	76	2984	7	46	53	0.138714	7.28354e-127	6.88107e-123	2.60105e-120	0.0176255	0.0346405	0.482245	rs13192994-rs12209223|rs62346126-rs1812175|rs7801581|rs806794|rs994014-rs710841|rs11205303|rs4886782|rs4369779-rs4239436|rs12330322|rs13334364-rs8055190|rs702101-rs4868126|rs749052-rs2580821|rs6437061-rs3116168|rs13083798-rs1133415|rs1055144-rs57246313|rs1346408-rs7632381|rs12209419-rs3805859-rs10080237|rs4765219-rs10846577|rs16848284-rs7697556|rs975210-rs8039718|rs508347-rs1708299|rs9851441-rs6772896|rs1894633-rs17369123|rs2780226-rs1776897|rs11694842|rs10129429-rs8007661|rs4542783-rs4072910|rs798491-rs798489|rs1330-rs2051773|rs7032974-rs34575265|rs10406327-rs3786897|rs7214743-rs757608|rs9496369-rs4896582|rs1966265-rs3088050|rs59985551-rs3791675|rs6715793-rs6743685|rs10231365-rs3807945|rs967417-rs979012-rs1884897|rs12829457-rs718314|rs2278483-rs2044148|rs1926872-rs2274432|rs7759938-rs395962|rs7223535-rs3764419|rs606452|rs780159-rs7916441|rs4580892-rs1936797|rs7652177-rs12493901|rs10843151-rs1511550|rs17038164-rs12731372|rs2135880-rs4842838|rs10482795-rs10429950|rs7858917-rs7874161|rs35148461-rs1879529	http://www.ebi.ac.uk/efo/EFO_0007789, http://www.ebi.ac.uk/efo/EFO_0008002	Body measurement,Other measurement	http://www.ebi.ac.uk/efo/EFO_0004324,http://www.ebi.ac.uk/efo/EFO_0001444	http://www.ebi.ac.uk/efo/EFO_0004339	Body measurement	http://www.ebi.ac.uk/efo/EFO_0004324
physical activity measurement, body mass index	visceral adipose tissue measurement	68	211	4	33	37	0.00877607	9.57789e-127	9.02477e-123	3.42039e-120	0.152893	0.265233	0.99	rs6752378-rs10182458|rs1167827-rs62477685|rs587242-rs653958|rs2075171-rs7608397|rs11672660-rs10423928|rs1569980-rs2180454|rs2239647-rs17522122|rs3751812-rs56094641|rs2531995-rs879620|rs2303108-rs3810291|rs2008514-rs7498665|rs539515-rs543874|rs8015400-rs10132280|rs7550711-rs17024393|rs1861026-rs2245368|rs757318|rs55742087-rs6809651|rs7124681-rs113211479|rs7715806-rs2307111|rs72892910-rs4715210|rs7164727-rs3850986|rs2867125-rs13393304|rs754635-rs111768603|rs13107325-rs13135092|rs3800229-rs2253310|rs6870983|rs10938398-rs10938397|rs4929923|rs8025790-rs3784692|rs10968577-rs17770336|rs7132908-rs7138803|rs11663816-rs538656|rs7103411-rs6265|rs2678204-rs2820315|rs943466-rs3833665|rs759250-rs6739755|rs40067	http://www.ebi.ac.uk/efo/EFO_0008002, http://www.ebi.ac.uk/efo/EFO_0004340	Other measurement,Body measurement	http://www.ebi.ac.uk/efo/EFO_0004324,http://www.ebi.ac.uk/efo/EFO_0001444	http://www.ebi.ac.uk/efo/EFO_0004765	Other measurement	http://www.ebi.ac.uk/efo/EFO_0001444
high density lipoprotein cholesterol measurement	red blood cell distribution width	861	768	15	53	68	0.404458	1.66021e-126	1.56022e-122	5.92883e-120	0.0435618	0.0834868	0.99	rs4871624-rs10755927|rs112283401-rs2263329|rs1558902-rs3751812|rs3922628-rs113740515|rs11653383-rs4969141|rs2256609-rs131656|rs11000468-rs2921447|rs863750|rs4794048-rs56325564|rs79237498-rs13235365|rs1126930|rs72959041|rs532436-rs9411378|rs858518-rs8081548|rs13263821-rs11774829|rs4976033|rs3768321|rs35240997-rs13064760|rs5744680-rs2307111|rs738408-rs738409|rs72698368-rs75572195|rs4760|rs35493868-rs55747707|rs9608972-rs7287943|rs77960347|rs34255979-rs11880219|rs11216183-rs7115583|rs13076933-rs11456863|rs17476364-rs72805692|rs2537594-rs17138358|rs12145743|rs7308864-rs888194|rs1052373-rs3740685|rs7412|rs174559-rs174566|rs380267-rs367070|rs458741-rs459193|rs1047891-rs715|rs76335321-rs34695471|rs116843064|rs11239541-rs11239536|rs7679-rs6073958|rs111929233-rs67053123|rs61926301-rs1047912|rs143573049-rs4273010-rs150844304|rs367677-rs927292|rs12038888-rs1663626|rs4846913-rs2281718|rs2878349-rs2232016|rs964184|rs17404153-rs62292950|rs13111599-rs12511815|rs12678919-rs12679834|rs35810840-rs4650994|rs2267370-rs133015|rs28601761-rs2954021|rs3749748|rs76428106|rs676210-rs1042034|rs429358|rs112259268-rs72836561|rs1043897|rs142288236-rs140329088|rs10774439-rs7308584|rs2157770-rs2520096|rs7188071-rs181206|rs12529923-rs2254050|rs17615494-rs10210385	http://www.ebi.ac.uk/efo/EFO_0004612	Lipid or lipoprotein measurement	http://www.ebi.ac.uk/efo/EFO_0004732	http://www.ebi.ac.uk/efo/EFO_0005192	Hematological measurement	http://www.ebi.ac.uk/efo/EFO_0004503
C-reactive protein measurement	low density lipoprotein cholesterol measurement	571	593	12	48	60	0.207109	1.75196e-126	1.64212e-122	6.25647e-120	0.0543478	0.103093	0.99	rs72837690-rs314253|rs9987289-rs4841132|rs1800961|rs8178824-rs1801689|rs114165349-rs75460349|rs6072279-rs6065311|rs28601761|rs2131925-rs1168127|rs2068888|rs33951980-rs17145738|rs204469-rs204914|rs62011286-rs56369308|rs6857-rs429358|rs1260326|rs3811055-rs4849147|rs10460181-rs2301275|rs3808348-rs10275712|rs7241918|rs6073958-rs6065904|rs118147862-rs148933445|rs2472682-rs3732359-rs570238285|rs6785233-rs66733022|rs78912080-rs79220007|rs35582280-rs7955221|rs5758128-rs9611454|rs1532085|rs190712692-rs1065853|rs58542926|rs1933736-rs35936182|rs1056441-rs2256814|rs11669133-rs11667234|rs28478252-rs687339|rs8077859-rs12948394|rs1169288-rs7970695|rs13108218|rs6090101-rs6090103|rs11621792-rs72694393|rs2519093-rs635634|rs7528419-rs611917-rs4970834-rs6657811|rs77960347|rs28929474|rs6138537-rs6050463|rs8126001-rs6090040|rs73201521-rs17660708|rs12197047-rs9388766|rs1292067-rs2645492|rs2311597-rs17050272|rs9266230-rs2247056|rs4782568|rs1495741-rs1495745|rs8106922-rs1160985-rs157580-rs157595|rs648324-rs684016|rs601338-rs516316|rs56094641-rs62033400|rs7012637|rs1883711-rs2207132|rs480958-rs506234|rs116734477-rs77704739|rs72959041-rs141783576|rs36049560-rs12597024	http://www.ebi.ac.uk/efo/EFO_0004458	Inflammatory measurement	http://www.ebi.ac.uk/efo/EFO_0004872	http://www.ebi.ac.uk/efo/EFO_0004611	Lipid or lipoprotein measurement	http://www.ebi.ac.uk/efo/EFO_0004732
Eczema, allergic rhinitis	allergy, asthma	153	51	8	26	34	0.00477277	2.92773e-126	2.73699e-122	1.04553e-119	0.2	0.333333	0.99	rs2766664-rs1555926|rs1438673|rs3024971-rs1059513|rs301806-rs301805|rs61815559-rs61816766|rs3208007-rs3787100|rs8043253-rs12440045|rs869402-rs7359623|rs36045143-rs12935657|rs4648883-rs742230|rs12122629-rs115288876|rs34290285|rs17293632-rs56062135|rs10244416-rs6461503|rs9775039-rs144829310|rs4916533|rs1214598|rs17454584-rs56267605|rs61839660|rs1837253|rs891058-rs10174949|rs9911533-rs7221109|rs12413578-rs186856025|rs117710327-rs10414065|rs7936070-rs7936312|rs5743604-rs4833093|rs6881270|rs72823641|rs659529-rs4616071|rs2136016-rs4739736|rs28407950-rs9273374|rs7728912-rs7705653|rs7140939-rs8008961|rs10876864-rs1689510	http://purl.obolibrary.org/obo/HP_0000964, http://www.ebi.ac.uk/efo/EFO_0005854	Immune system disorder,Other trait	http://www.ebi.ac.uk/efo/EFO_0000001,http://www.ebi.ac.uk/efo/EFO_0000540	http://www.ebi.ac.uk/efo/EFO_0003785, http://www.ebi.ac.uk/efo/EFO_0000270	Immune system disorder,Other disease	http://www.ebi.ac.uk/efo/EFO_0000408,http://www.ebi.ac.uk/efo/EFO_0000540
body fat percentage	body mass index	90	2122	10	42	52	0.116814	1.38745e-125	1.29367e-121	4.95476e-119	0.0240741	0.0470163	0.654561	rs28399271-rs3784710-rs4275804|rs2862996-rs10838137|rs6755502-rs13021737|rs1916801-rs17668356-rs9818550|rs10968577-rs2183824|rs11655587-rs9906944|rs7590658-rs4482463|rs62106258-rs62104180|rs848457-rs6970595|rs2943652-rs4072096|rs10203386-rs59086897|rs3749237-rs1317140|rs71658797-rs34517439-rs12049202|rs9937053-rs62033406|rs1356506-rs1834144|rs6567160-rs663640|rs12253527-rs7084454|rs59360790-rs7124681|rs13107325|rs10930502|rs1477890-rs2192527|rs11030119-rs61888762|rs11712037-rs1801282|rs3770799-rs13410783|rs41279738-rs17024393|rs757318|rs7498665-rs2411453-rs2650492|rs1800437-rs11672660|rs11666808-rs11670370|rs6857|rs2396625-rs35682716|rs13163173-rs1477290|rs2080090-rs7218014|rs77432547-rs61969510|rs13130484-rs10938397|rs35851183-rs11724750-rs6847975|rs4740619-rs11515071|rs9320823-rs901630|rs10886017-rs10749233|rs7133378|rs7339274-rs17574378|rs571835655|rs2238435-rs879620|rs6545714|rs7845090-rs1808629|rs7282639|rs1568488-rs1464419|rs11866219-rs889398|rs12140153|rs1928496-rs1045411|rs4711961-rs2206277|rs543874	http://www.ebi.ac.uk/efo/EFO_0007800	Body measurement	http://www.ebi.ac.uk/efo/EFO_0004324	http://www.ebi.ac.uk/efo/EFO_0004340	Body measurement	http://www.ebi.ac.uk/efo/EFO_0004324
Agents acting on the renin-angiotensin system use measurement	mean arterial pressure, alcohol drinking	184	47	5	29	34	0.00528962	3.02179e-125	2.81021e-121	1.07912e-118	0.172589	0.294372	0.99	rs10876531-rs4759319|rs35443-rs35441|rs56153133-rs149764880|rs7310615|rs56329057-rs11725969|rs34071855-rs880315|rs10766309-rs7121869|rs6026739-rs6026740|rs1799945-rs198812|rs11636952-rs11072508|rs7070847-rs17613287|rs2306363|rs13107325-rs35225200|rs9388520-rs11752759|rs7299436-rs111478946|rs72831345-rs57541197|rs7701003-rs4371736|rs13125101|rs7209400-rs17637472|rs2643826|rs28451436-rs6961048|rs112640876-rs7938342|rs12978472|rs1290786-rs988398|rs62033406-rs55872725|rs670401-rs604723|rs62434129-rs57139556|rs1275984-rs1731243|rs3735533-rs10255839|rs740746-rs1801253|rs7952935-rs2417823|rs1887320-rs6108787|rs1894400-rs1573643|rs10897164-rs751984	http://www.ebi.ac.uk/efo/EFO_0009931	Other measurement	http://www.ebi.ac.uk/efo/EFO_0001444	http://www.ebi.ac.uk/efo/EFO_0006340, http://www.ebi.ac.uk/efo/EFO_0004329	Biological process,Other measurement	http://purl.obolibrary.org/obo/GO_0008150,http://www.ebi.ac.uk/efo/EFO_0001444
mean arterial pressure	smoking status measurement, diastolic blood pressure	102	93	8	27	35	0.00580219	4.22457e-125	3.91857e-121	1.50865e-118	0.21875	0.358974	0.99	rs7974266-rs2238151|rs1799945|rs3184504-rs653178|rs17367504|rs633185-rs604723|rs1275988-rs1275982|rs11191593-rs11191548|rs2270860-rs4714678|rs3741378-rs12790427|rs7076938-rs1801253|rs34322-rs72656645|rs2782980|rs419076-rs448378|rs11642015|rs751984-rs751985|rs17249754-rs111478946|rs880315|rs4590817|rs13082711|rs17514846-rs2521501|rs13209747-rs1105955|rs35436-rs35444|rs4980389-rs661348|rs1887320-rs1327235|rs2004776-rs699|rs6015450-rs16982520|rs12258967-rs1813353|rs2014408-rs7131442|rs16998073-rs1458038|rs1177765-rs1173771|rs1378942-rs6495122|rs1401982-rs7313874|rs4722675-rs2023843|rs180940-rs180913|rs1446468	http://www.ebi.ac.uk/efo/EFO_0006340	Other measurement	http://www.ebi.ac.uk/efo/EFO_0001444	http://www.ebi.ac.uk/efo/EFO_0006527, http://www.ebi.ac.uk/efo/EFO_0006336	Other measurement	http://www.ebi.ac.uk/efo/EFO_0001444
BMI-adjusted waist-hip ratio	smoking behavior, BMI-adjusted waist-hip ratio	1178	41	19	21	40	0.0295419	4.24646e-125	3.92867e-121	1.51647e-118	0.0339271	0.0656276	0.696509	rs2371767|rs7801581|rs7759742|rs6090583|rs979012-rs2145272|rs718314-rs10842707|rs714515|rs4765219-rs952632|rs9991328|rs13083798-rs2276824|rs1294410|rs4779526-rs8042543|rs863750|rs459193|rs10808546-rs2001945|rs2820443-rs765751-rs2791550|rs3902751-rs1055144|rs12679556-rs4738141|rs605203-rs589428|rs17065323|rs1358980-rs998584|rs10783615-rs1443512|rs1534696|rs17819328|rs676556-rs670752|rs12608504|rs1569135|rs7917772-rs4285804|rs1396514-rs8066985|rs17451107|rs1045241|rs2645294-rs10923724|rs7830933-rs9644033|rs1128249-rs10195252|rs2925979|rs2294239|rs7766106-rs1936805|rs10804591-rs6795831|rs1049281|rs3803042-rs2071449	http://www.ebi.ac.uk/efo/EFO_0007788	Body measurement	http://www.ebi.ac.uk/efo/EFO_0004324	http://www.ebi.ac.uk/efo/EFO_0004318, http://www.ebi.ac.uk/efo/EFO_0007788	Biological process,Body measurement	http://purl.obolibrary.org/obo/GO_0008150,http://www.ebi.ac.uk/efo/EFO_0004324
Inhalant adrenergic use measurement	allergy	56	145	7	27	34	0.00496666	5.38517e-125	4.96928e-121	1.92311e-118	0.203593	0.338308	0.99	rs72743461-rs56375023|rs7717955-rs4594881|rs7936323-rs7936312|rs115008099-rs3091307|rs7595769-rs10174949|rs301806-rs159960|rs1059513|rs17843580-rs34004019|rs34290285|rs6990534|rs6869502-rs7735519|rs12123821|rs10519067-rs11071559|rs1837253|rs10876864-rs34415530|rs8128234-rs73205303|rs17057868-rs2910162|rs35441874-rs11644510|rs1504215-rs2134814|rs2102418-rs7824394|rs60946162|rs249681-rs10068717|rs2988277-rs2949661|rs117710327-rs10414065|rs10865050-rs11679146|rs74455974-rs16903574|rs992969-rs144829310|rs921650-rs1011082|rs6594499-rs7723819|rs2025758|rs56293330-rs150254607|rs962993-rs1775553|rs2548992-rs3749833|rs12952581-rs9889262	http://www.ebi.ac.uk/efo/EFO_0009941	Other measurement	http://www.ebi.ac.uk/efo/EFO_0001444	http://www.ebi.ac.uk/efo/EFO_0003785	Immune system disorder	http://www.ebi.ac.uk/efo/EFO_0000540
Eczema, allergic rhinitis, asthma	atopic asthma	78	197	7	30	37	0.00939874	6.56198e-125	6.03961e-121	2.34337e-118	0.155462	0.269091	0.99	rs12365699|rs12212193-rs905670|rs16903574-rs77665773|rs3771175-rs72823641|rs35621564-rs10244416|rs72743461-rs17293632|rs16948048-rs12952581|rs3024971|rs6473228-rs13263709|rs34986765-rs10519068|rs2393717-rs61946386|rs132911-rs12165508|rs12122629-rs12123821|rs8043253-rs12440045|rs34290285|rs20541-rs1295685|rs12935657|rs10912564-rs11811856|rs4491851-rs9828592|rs11751024-rs17843580-rs28407950|rs891058-rs10174949|rs10791824-rs479844|rs3933376-rs41285280|rs72699185-rs2169287-rs3939286-rs144829310|rs4286272-rs2139049|rs8126516-rs2834787|rs118013485-rs117710327|rs1950897-rs8008961|rs449454-rs249677|rs2070901|rs1444782-rs1775553|rs4594881-rs6881270|rs7936312|rs2289276-rs1438673-rs73786772|rs7523907-rs1214598|rs10934569-rs2689282|rs112401631	http://purl.obolibrary.org/obo/HP_0000964, http://www.ebi.ac.uk/efo/EFO_0005854, http://www.ebi.ac.uk/efo/EFO_0000270	Immune system disorder,Other trait,Other disease	http://www.ebi.ac.uk/efo/EFO_0000001,http://www.ebi.ac.uk/efo/EFO_0000408,http://www.ebi.ac.uk/efo/EFO_0000540	http://www.ebi.ac.uk/efo/EFO_0010638	Other disease	http://www.ebi.ac.uk/efo/EFO_0000408
Beta blocking agent use measurement	cardiovascular disease	59	285	12	25	37	0.010285	6.60939e-125	6.06761e-121	2.3603e-118	0.120521	0.215116	0.99	rs2460448-rs258317|rs59980837-rs57748895|rs72831343-rs17210692|rs35429|rs11023910-rs10832571|rs56153133-rs2050265|rs11072508-rs1543927|rs12740374-rs4970834|rs140570886|rs12459368-rs113230003|rs3184504-rs7310615-rs11066301|rs11731886-rs11724647|rs2493136-rs943580|rs7187250-rs11646715|rs7442660-rs7701003|rs9286351-rs9330353|rs3735533|rs13125101|rs78302204-rs7267618|rs3790604-rs10776752|rs1275988|rs3918226|rs77924615|rs6039216|rs2105092|rs12046278-rs880315|rs17677603|rs185963-rs6974288|rs62436821-rs13210511|rs167479|rs1149643-rs778124|rs604723|rs1887320-rs6108787|rs1894400-rs7183988|rs6800730-rs12494396|rs12978472-rs36047283|rs1074703-rs513159	http://www.ebi.ac.uk/efo/EFO_0009929	Other measurement	http://www.ebi.ac.uk/efo/EFO_0001444	http://www.ebi.ac.uk/efo/EFO_0000319	Other disease	http://www.ebi.ac.uk/efo/EFO_0000408
mean arterial pressure	smoking status measurement, systolic blood pressure	102	94	8	27	35	0.00586458	6.7304e-125	6.16285e-121	2.40351e-118	0.217391	0.357143	0.99	rs7974266-rs2238151|rs1799945|rs3184504-rs653178|rs17367504|rs633185-rs604723|rs1275988-rs1275982|rs11191593-rs11191548|rs2270860-rs4714678|rs3741378-rs12790427|rs7076938-rs1801253|rs34322-rs72656645|rs2782980|rs419076-rs448378|rs11642015|rs751984-rs751985|rs17249754-rs111478946|rs880315|rs4590817|rs13082711|rs17514846-rs2521501|rs13209747-rs1105955|rs35436-rs35444|rs4980389-rs661348|rs1887320-rs1327235|rs2004776-rs699|rs6015450-rs16982520|rs12258967-rs1813353|rs2014408-rs7131442|rs16998073-rs1458038|rs1177765-rs1173771|rs1378942-rs6495122|rs1401982-rs7313874|rs4722675-rs2023843|rs180940-rs180913|rs1446468	http://www.ebi.ac.uk/efo/EFO_0006340	Other measurement	http://www.ebi.ac.uk/efo/EFO_0001444	http://www.ebi.ac.uk/efo/EFO_0006527, http://www.ebi.ac.uk/efo/EFO_0006335	Other measurement	http://www.ebi.ac.uk/efo/EFO_0001444
Beta blocking agent use measurement	systolic blood pressure	59	1027	11	32	43	0.0370622	9.25933e-125	8.45684e-121	3.30662e-118	0.0412272	0.0791897	0.926807	rs12494304-rs12494396|rs7310615-rs7137828-rs11066301|rs569550-rs1973765|rs11636952-rs1543927|rs72831343-rs17210692|rs778124|rs12476527-rs1275988|rs12459965-rs12459368|rs145339349-rs57748895|rs6932812-rs7770615|rs1333045-rs2891168|rs6039216-rs6039211|rs17035646-rs12046278|rs4923536-rs2585810|rs2327429-rs2105092|rs35427-rs35429|rs55857306-rs2050265|rs78302204-rs73306860|rs11026578-rs11026585|rs7442660-rs7701003|rs13125101|rs7368883-rs4952668|rs11642015-rs11646715|rs11649807-rs112280096|rs6108787|rs12906962|rs7183988-rs2521501|rs13154066|rs3918226|rs77924615|rs2493136-rs2478539|rs62043959-rs12928482|rs9286351-rs7439567|rs17677603|rs62436821-rs13210511|rs167479|rs3735533-rs2023843|rs604723|rs185963-rs34072724|rs56329057-rs11731886|rs10776752|rs10832586-rs11023910|rs12978472-rs36047283	http://www.ebi.ac.uk/efo/EFO_0009929	Other measurement	http://www.ebi.ac.uk/efo/EFO_0001444	http://www.ebi.ac.uk/efo/EFO_0006335	Other measurement	http://www.ebi.ac.uk/efo/EFO_0001444
smoking behavior, BMI-adjusted waist-hip ratio	waist-hip ratio	41	723	8	30	38	0.0181314	1.35589e-124	1.23522e-120	4.84206e-118	0.0523416	0.0994764	0.99	rs4765219-rs7133378|rs7801581|rs2167750-rs9991328|rs3902751-rs4722530|rs714515-rs10752944|rs66815886-rs2371767|rs13083798-rs10933|rs863750|rs2071449-rs10876528|rs28408682-rs7917772|rs605203-rs589428|rs112875651-rs2001945|rs1358980-rs998584|rs6428789-rs2645294|rs17819328-rs9872031|rs1534696|rs11534749-rs10842707|rs12608504|rs11654387-rs8066985|rs1294410-rs1294438|rs6090583-rs12481664|rs9491696-rs7766106|rs894739-rs10783615|rs12441543-rs8042543|rs1569135|rs10804591-rs9837325|rs2605110-rs2820443-rs765751|rs1045241|rs900400-rs17451107|rs1049281-rs2894204|rs7830933-rs9644033|rs465983-rs459193|rs12679556-rs6994124|rs2145271-rs979012|rs1128249-rs10195252|rs2925979|rs2294239|rs676556-rs670752	http://www.ebi.ac.uk/efo/EFO_0004318, http://www.ebi.ac.uk/efo/EFO_0007788	Biological process,Body measurement	http://purl.obolibrary.org/obo/GO_0008150,http://www.ebi.ac.uk/efo/EFO_0004324	http://www.ebi.ac.uk/efo/EFO_0004343	Body measurement	http://www.ebi.ac.uk/efo/EFO_0004324
diastolic blood pressure	mean arterial pressure, alcohol drinking	545	47	4	34	38	0.0156676	2.69328e-124	2.44734e-120	9.61805e-118	0.0685921	0.128378	0.99	rs2932538-rs12118370|rs35443-rs35436|rs11563582-rs6961048|rs72831345-rs1530440|rs7297416-rs4759319|rs633185-rs670401|rs2898290-rs899366-rs4841409|rs34071855-rs880315|rs740746|rs1799945-rs198812|rs12716337-rs4371736|rs2306363|rs419076-rs988398|rs13107325-rs35225200|rs3184504-rs7310615|rs112640876-rs592373-rs4980389|rs2643826|rs1327235-rs6108787|rs11636952-rs6495122|rs17367504-rs149764880|rs6015450-rs6026740|rs17613287-rs11014267|rs28406364-rs7209400|rs1275984|rs13139571-rs11725969|rs4757391-rs10766309|rs17080102-rs62434129|rs12579720-rs2417823|rs13125101-rs12509595|rs13209747-rs9388520|rs1859168-rs10255839|rs10184428-rs1371182|rs1173771-rs9292468|rs2521501-rs1573643|rs13405173-rs16823124|rs2681492-rs111478946|rs4247374-rs12978472|rs10897164-rs751984	http://www.ebi.ac.uk/efo/EFO_0006336	Other measurement	http://www.ebi.ac.uk/efo/EFO_0001444	http://www.ebi.ac.uk/efo/EFO_0006340, http://www.ebi.ac.uk/efo/EFO_0004329	Biological process,Other measurement	http://purl.obolibrary.org/obo/GO_0008150,http://www.ebi.ac.uk/efo/EFO_0001444
high density lipoprotein cholesterol measurement	type II diabetes mellitus	861	605	15	49	64	0.318616	2.81786e-124	2.55405e-120	1.0063e-117	0.0456491	0.0873124	0.99	rs635634-rs505922-rs532436|rs4731701-rs13234269|rs10886863-rs2257129|rs856404-rs34454109|rs17788930-rs7124681|rs3751812-rs1421085|rs28577594-rs4148856|rs28819812-rs4691379|rs4149307-rs201375651|rs10842708-rs718314|rs863750-rs825476|rs4976033|rs702634-rs28499105|rs3768321|rs11664369-rs476828|rs13389219-rs10195252|rs3184504|rs9505097-rs75479205|rs1412234|rs2781668-rs7739842|rs632057-rs2982521|rs34138141-rs34855406|rs2862954-rs11591741|rs459193-rs465002|rs61676547|rs1016565-rs1567353|rs56149994-rs75253922|rs9844972-rs62271373|rs595767-rs9894220|rs1641523-rs8081548|rs12328675-rs7607980|rs35240997-rs11709077|rs11688682|rs2307111|rs4804833-rs11878235|rs1800961|rs6728523-rs2249105-rs7572857|rs1903002-rs6824451|rs2820426-rs2820446-rs11118320|rs3814883-rs11642430|rs9687832-rs3936511|rs998584-rs11967262|rs62492368|rs2074356|rs10422861-rs62102718|rs6971365-rs1562396|rs7188071-rs8046545|rs703972-rs703966|rs7614016-rs11708067|rs1054852-rs7978610|rs77768175|rs77136196-rs76376137|rs1327123-rs10911505|rs429358|rs2943645-rs2972144|rs2434612-rs3934712|rs11171710-rs11171739|rs12678919-rs13702-rs10096633-rs17411031|rs12229654|rs1063355-rs9274346|rs3810291-rs12150914|rs78058190-rs113414093|rs738409|rs2925979	http://www.ebi.ac.uk/efo/EFO_0004612	Lipid or lipoprotein measurement	http://www.ebi.ac.uk/efo/EFO_0004732	http://www.ebi.ac.uk/efo/EFO_0001360	Metabolic disorder	http://www.ebi.ac.uk/efo/EFO_0000589
low density lipoprotein cholesterol measurement	sleep duration, low density lipoprotein cholesterol measurement	593	87	8	35	43	0.0315561	3.12998e-124	2.82976e-120	1.11776e-117	0.0675039	0.126471	0.99	rs1168127-rs1168132|rs577584-rs668948|rs9302635-rs7202323|rs516316-rs2287922|rs12117661-rs187607506|rs287227-rs2802867|rs34042070-rs11648003|rs118039278|rs3846663-rs12916|rs55776147-rs6882076|rs472495-rs553741|rs2519093|rs4803748-rs2927439|rs4360309|rs11206517|rs6709904-rs11887534|rs4738684-rs13253288|rs28456-rs174564|rs395908|rs1367117-rs934197|rs150856817-rs12713956|rs17111503-rs7523141-rs2479409|rs684818-rs556107|rs6859|rs58542926-rs73004967|rs6601299-rs9987289|rs4603816-rs4299376|rs34006994-rs139604259|rs6857|rs8051431-rs117844066|rs3810143-rs4452060|rs28601761-rs6982502|rs7528419-rs611917-rs4970834-rs6657811|rs17001095-rs4804556|rs11065384-rs1169288|rs217386-rs217396|rs4296389-rs676210|rs4297946-rs6065311|rs662138-rs1564348|rs13413639-rs151022760|rs11870935-rs10445374|rs2738464|rs8106503-rs143020224	http://www.ebi.ac.uk/efo/EFO_0004611	Lipid or lipoprotein measurement	http://www.ebi.ac.uk/efo/EFO_0004732	http://www.ebi.ac.uk/efo/EFO_0005271, http://www.ebi.ac.uk/efo/EFO_0004611	Other measurement,Lipid or lipoprotein measurement	http://www.ebi.ac.uk/efo/EFO_0004732,http://www.ebi.ac.uk/efo/EFO_0001444
blood urea nitrogen measurement	glomerular filtration rate	119	481	15	29	44	0.0350107	4.55393e-124	4.10674e-120	1.62627e-117	0.0791367	0.146667	0.99	rs4976646-rs3812036|rs2472297-rs2470893|rs77944668-rs11648249|rs61897431-rs11039216|rs963837-rs3925584|rs10821944|rs7766720|rs4886755|rs500830-rs584480|rs72938846-rs72929920|rs79105258|rs12583267-rs347413|rs9903801-rs8073894|rs143297173|rs1168404-rs2010352|rs1047891|rs11745300-rs13157326|rs62435145-rs13230625|rs10254101-rs73728279|rs7123489-rs948493|rs1887252-rs10874312|rs34861762-rs7834797|rs549752|rs35320690-rs3905668|rs7576384-rs11123169|rs2122982-rs7974833|rs8096658|rs4715491|rs28817415|rs77924615|rs16853637-rs16853722|rs9868185-rs2332036|rs700753|rs6676150-rs4971100-rs760077|rs12908437-rs59646751|rs16942713-rs16942751|rs1906412-rs690428|rs219778-rs2244237|rs6026578-rs1407040|rs12509595|rs635634-rs550057|rs2823139|rs832805-rs17462630|rs1275609	http://www.ebi.ac.uk/efo/EFO_0004741	Other measurement	http://www.ebi.ac.uk/efo/EFO_0001444	http://www.ebi.ac.uk/efo/EFO_0005208	Other measurement	http://www.ebi.ac.uk/efo/EFO_0001444
Eczema, allergic rhinitis, asthma	respiratory system disease	78	103	13	21	34	0.00491406	4.59586e-124	4.13411e-120	1.64124e-117	0.231293	0.375691	0.99	rs72743461|rs12365699|rs117710327|rs16903574-rs77665773|rs35621564-rs10244416|rs9494892-rs9494883|rs891058|rs12122629-rs12123821|rs36045143-rs12935657|rs34290285|rs11495981-rs4722758|rs6473228|rs8126516|rs449454-rs12655443|rs4491851-rs9828592|rs28690449-rs5743618|rs72925996-rs905670|rs1655558-rs12440045|rs10519068-rs11071559|rs2949669-rs1214598|rs11567694-rs6881270|rs3933376-rs802731|rs59185885-rs72823641|rs2197415-rs1775553|rs3939286-rs144829310|rs12165508-rs9611602|rs6011033|rs17454584-rs45599938|rs3813308|rs479844|rs7936312|rs1950897|rs12952581-rs9889262|rs112401631	http://purl.obolibrary.org/obo/HP_0000964, http://www.ebi.ac.uk/efo/EFO_0005854, http://www.ebi.ac.uk/efo/EFO_0000270	Immune system disorder,Other trait,Other disease	http://www.ebi.ac.uk/efo/EFO_0000001,http://www.ebi.ac.uk/efo/EFO_0000408,http://www.ebi.ac.uk/efo/EFO_0000540	http://www.ebi.ac.uk/efo/EFO_0000684	Other disease	http://www.ebi.ac.uk/efo/EFO_0000408
low density lipoprotein cholesterol measurement, alcohol consumption measurement	low density lipoprotein cholesterol measurement, physical activity	62	39	10	19	29	0.00147899	1.48345e-123	1.33105e-119	5.29758e-117	0.402778	0.574257	0.99	rs2642442-rs2642438|rs34042070-rs3794695|rs925966-rs7570971|rs12027110-rs9438905|rs2244608-rs6489786|rs10957054-rs9297994|rs114846969-rs143020224|rs4299376|rs56204645-rs10104003|rs6029549-rs2050058|rs11870935|rs360801-rs360804|rs72834327-rs55809639|rs4722551|rs11591147|rs117753190|rs486142-rs556107|rs2328223-rs2618566|rs495828-rs507666|rs35866622-rs4002471|rs66476925|rs7528419|rs76970536|rs6573778|rs174566-rs174568|rs581411-rs548145|rs10176901|rs7746081-rs2235215|rs217358-rs217381	http://www.ebi.ac.uk/efo/EFO_0004611, http://www.ebi.ac.uk/efo/EFO_0007878	Other measurement,Lipid or lipoprotein measurement	http://www.ebi.ac.uk/efo/EFO_0004732,http://www.ebi.ac.uk/efo/EFO_0001444	http://www.ebi.ac.uk/efo/EFO_0004611, http://www.ebi.ac.uk/efo/EFO_0003940	Biological process,Lipid or lipoprotein measurement	http://www.ebi.ac.uk/efo/EFO_0004732,http://purl.obolibrary.org/obo/GO_0008150
HDL cholesterol change measurement, physical activity	alcohol consumption measurement, high density lipoprotein cholesterol measurement	39	85	11	19	30	0.00202765	1.85156e-123	1.65718e-119	6.61214e-117	0.319149	0.483871	0.99	rs190528931|rs1689788-rs1689803|rs45490496-rs2494747|rs6461354|rs4660303-rs3768321|rs1800961|rs255056-rs56374641|rs7445-rs5749502|rs380267-rs367070|rs6073958-rs4810479|rs12692738-rs1128249|rs1806895|rs235314|rs4841132|rs881844-rs11869286|rs28873836-rs4802871|rs2972143-rs2972140|rs56960668|rs658118-rs7103270|rs11762784-rs12154627|rs1215112-rs570524|rs2575876|rs2254537-rs7096937|rs2156552-rs9304381|rs4847412-rs4847240|rs2925979|rs2013208|rs2058804-rs10744826|rs79719909-rs78459082|rs13135092	http://www.ebi.ac.uk/efo/EFO_0007805, http://www.ebi.ac.uk/efo/EFO_0003940	Biological process,Lipid or lipoprotein measurement	http://www.ebi.ac.uk/efo/EFO_0004732,http://purl.obolibrary.org/obo/GO_0008150	http://www.ebi.ac.uk/efo/EFO_0007878, http://www.ebi.ac.uk/efo/EFO_0004612	Other measurement,Lipid or lipoprotein measurement	http://www.ebi.ac.uk/efo/EFO_0004732,http://www.ebi.ac.uk/efo/EFO_0001444
body mass index	intelligence	2122	675	10	68	78	0.876109	3.25948e-123	2.91e-119	1.164e-116	0.028687	0.055774	0.99	rs1396141-rs967569|rs2667360-rs72712511|rs4851254-rs13010010-rs13002946|rs11209951-rs3101336|rs4700608-rs1812587|rs78565420|rs7573001-rs1064213|rs1106908-rs2285640|rs76114856|rs1477290-rs3814424|rs61754230|rs34172651-rs7186893|rs7357754-rs7873907|rs34417222|rs1011407-rs6718203|rs2008514-rs7498665|rs12900061-rs12899850|rs1050331-rs799449|rs10995427-rs7904321|rs177430-rs891387|rs13082532-rs9853960|rs891124-rs310333|rs2030401-rs3897102|rs2920940-rs2920939|rs418939-rs1402025|rs215634-rs10236197|rs17522122-rs7146202|rs3817334-rs7124681|rs61903695-rs11018904|rs10514303|rs10511071-rs17023276|rs6940638-rs36162392-rs13212651-rs34817112|rs28657585-rs11712982|rs17049820-rs67593591|rs11142387|rs184474769-rs41352752|rs2271928-rs4949448-rs10798879|rs7196032-rs11075779|rs3914453-rs1877875|rs12089815-rs10922907|rs2333604-rs12433335|rs2253310-rs9384679|rs7714712-rs6890684-rs13179617|rs11655587-rs9906944|rs4242244-rs4308464|rs4700589-rs262890|rs17607347-rs76513770|rs62420383-rs7758926|rs2650492|rs10965780-rs11793831|rs7015263-rs12546331|rs1566085-rs1106761|rs149460172-rs7432427|rs1046956-rs9858059|rs13107325|rs17057975-rs6569077|rs4925114|rs62262097-rs62260755-rs13100903-rs80094684-rs1317140-rs55786114-rs7618501-rs13096760-rs9843653-rs11710037-rs13096480-rs56116382|rs9401452-rs901630|rs10761785-rs10761739|rs7319102-rs7338138|rs17450716-rs7814022|rs1569979-rs10483349|rs2336670-rs2240920-rs2256332-rs6778735-rs3755799|rs2678210-rs2820295|rs7652296-rs73139257|rs2074613-rs4463213|rs353547-rs187084|rs5756805-rs12628891|rs34317-rs254781|rs238449-rs457134|rs34811474|rs10119-rs6857|rs6774721-rs35917071-rs73078367|rs173048-rs233811|rs2072490-rs273505|rs4970846-rs10858096-rs600806|rs2246208-rs12552	http://www.ebi.ac.uk/efo/EFO_0004340	Body measurement	http://www.ebi.ac.uk/efo/EFO_0004324	http://www.ebi.ac.uk/efo/EFO_0004337	Biological process	http://purl.obolibrary.org/obo/GO_0008150
asthma	basophil count, eosinophil count	432	206	8	39	47	0.0544327	3.59926e-123	3.20534e-119	1.28534e-116	0.0795262	0.147335	0.99	rs301807-rs11121240-rs301819|rs3024971-rs1059513|rs34064757-rs35570272|rs8129030-rs9979383|rs8133974-rs2242900|rs71368508-rs34210653|rs55646091|rs5833013-rs1861245|rs10667251|rs34290285|rs34173062|rs5758297-rs202636|rs1036207-rs10875596|rs653178|rs6021268-rs6126249|rs73072483-rs73078636|rs17484848-rs13405741|rs744910-rs2033784-rs17293632|rs2381416-rs992969|rs12697352-rs1961220|rs760517-rs4821544|rs7613595-rs2014490|rs17144046-rs10795656|rs1504215-rs17585295|rs12935413-rs12935657|rs725660-rs8103278|rs1898671-rs79881201|rs2182885-rs34259893-rs4771332|rs1468790-rs34020101|rs113092121-rs11319879|rs174551-rs174548|rs61840192-rs2197415|rs3117098-rs28383314|rs9532434-rs34270626|rs1032726-rs7622814|rs2248116-rs6866614|rs12450688-rs2305482|rs12775438-rs10995240|rs1689510-rs705699|rs7936323|rs2296618-rs76181804|rs3785356-rs3024622|rs36229146-rs1800797|rs2706345-rs115008099|rs10178845-rs346835|rs34332679|rs112401631	http://www.ebi.ac.uk/efo/EFO_0000270	Other disease	http://www.ebi.ac.uk/efo/EFO_0000408	http://www.ebi.ac.uk/efo/EFO_0005090, http://www.ebi.ac.uk/efo/EFO_0004842	Inflammatory measurement,Hematological measurement	http://www.ebi.ac.uk/efo/EFO_0004872,http://www.ebi.ac.uk/efo/EFO_0004503
mean arterial pressure, alcohol consumption measurement	systolic blood pressure, alcohol drinking	30	70	9	19	28	0.00128448	3.90429e-123	3.46833e-119	1.39427e-116	0.388889	0.56	0.99	rs7497304-rs1894400|rs6108787|rs13276026-rs4841409|rs35443-rs35441|rs4842676-rs12230074|rs13139571-rs11725969|rs12319419-rs4759319|rs12509595-rs11099097|rs10255839|rs7209400|rs72831345-rs7922049|rs17035646|rs2484294|rs633185|rs1290784|rs1952652-rs11960210|rs259983-rs6026740|rs73029563-rs438885|rs2301249-rs11636952|rs2306363|rs1275978-rs1275923|rs1689040-rs2681485|rs10059884-rs9292468|rs7310615-rs597808|rs17807624-rs13280442|rs62434111-rs62434129|rs12561919-rs17037452|rs2643826	http://www.ebi.ac.uk/efo/EFO_0006340, http://www.ebi.ac.uk/efo/EFO_0007878	Other measurement	http://www.ebi.ac.uk/efo/EFO_0001444	http://www.ebi.ac.uk/efo/EFO_0006335, http://www.ebi.ac.uk/efo/EFO_0004329	Biological process,Other measurement	http://purl.obolibrary.org/obo/GO_0008150,http://www.ebi.ac.uk/efo/EFO_0001444
Calcium channel blocker use measurement	mean arterial pressure	104	102	6	29	35	0.00648847	5.16422e-123	4.5762e-119	1.84421e-116	0.204678	0.339806	0.99	rs2643826-rs664223|rs1887320-rs6078002|rs3184504-rs653178|rs9398823-rs1105955|rs633185-rs604723|rs9313772-rs7701003|rs3753584-rs17367504|rs35436-rs35429|rs6031431|rs11105352-rs111478946|rs10061288-rs1020992|rs16998073-rs10857147|rs7308105-rs7134677|rs319690-rs6771917|rs7685862-rs2881854|rs1177765-rs7733331|rs12258967|rs11642015-rs62033406|rs880315|rs9369409-rs4714678|rs3735533-rs4722675|rs569550-rs4980389|rs11191593-rs3740393|rs6021247|rs3790604|rs9855086-rs448378|rs7463212-rs138088171|rs72821787-rs4590817|rs167479|rs259983-rs16982520|rs893311-rs7131442|rs2977324-rs66576886|rs17514846-rs1894400|rs1275982-rs11126666|rs6495122-rs2168518	http://www.ebi.ac.uk/efo/EFO_0009930	Other measurement	http://www.ebi.ac.uk/efo/EFO_0001444	http://www.ebi.ac.uk/efo/EFO_0006340	Other measurement	http://www.ebi.ac.uk/efo/EFO_0001444
risk-taking behaviour	smoking behavior	514	230	5	44	49	0.0723102	7.46612e-123	6.59962e-119	2.66625e-116	0.0705036	0.13172	0.99	rs2419903-rs10174860|rs10789436-rs11210892|rs10905461-rs11255908|rs34495106-rs6783138|rs1435741|rs240955-rs462779|rs2652434-rs2652460|rs4841503-rs11779675|rs1549212-rs4869058|rs745570-rs2587505|rs4856463|rs1909527-rs7645872|rs62261746-rs3911063|rs10252114-rs1822518|rs56133711-rs10767658|rs2155290-rs7938812|rs2633725-rs2577326|rs1004787-rs534567|rs7200801-rs8047834|rs1221976-rs55986545|rs10914684-rs55745410|rs2722012-rs6438208|rs7679162-rs58400863|rs1506719-rs2939756|rs2585817-rs4923555|rs13357015|rs1381287-rs7160389|rs11813604-rs962472|rs12244388-rs7092200|rs6598539-rs12914977|rs74424378-rs969650|rs6720647-rs35702515|rs1344293-rs1863161|rs1368550-rs1433309|rs4440591-rs13258512|rs1469908-rs1837016|rs12042107-rs10922907|rs10994943-rs2588978|rs6265-rs2049045|rs1486900-rs34488670|rs10928235-rs786250|rs62258408-rs117898875|rs2890772-rs961414|rs5003492-rs2930537|rs1891196|rs4737525-rs13268621|rs6474609|rs1246265-rs10780650|rs7585579-rs6732097	http://www.ebi.ac.uk/efo/EFO_0008579	Biological process	http://purl.obolibrary.org/obo/GO_0008150	http://www.ebi.ac.uk/efo/EFO_0004318	Biological process	http://purl.obolibrary.org/obo/GO_0008150
body height	triglyceride measurement	2984	746	15	71	86	1.36159	7.77462e-123	6.85535e-119	2.77642e-116	0.0236004	0.0461126	0.99	rs35587648-rs12185242|rs12720922-rs7203984|rs61885960|rs7916868-rs10822163|rs143076454|rs8059189-rs1728407|rs2194411|rs10853981-rs12185519|rs4795393-rs2934952|rs10172544-rs2289976|rs140107293-rs12415284|rs1635852-rs498475|rs9949617-rs12959823|rs12948439-rs595767|rs4709746|rs459193|rs531971847-rs10793310|rs907866-rs6531216|rs1801253-rs2773469|rs4680340-rs78086267|rs838133-rs2287922|rs12351118-rs7873096|rs696825-rs796004|rs2763981-rs537160-rs6457374-rs2247056|rs6708784-rs56952027|rs3814883-rs4788218|rs13108218|rs4761234-rs11615712|rs6976031-rs2299247|rs668871-rs3105749|rs12829457-rs718314|rs5112|rs9831084-rs4678938|rs57190680-rs7704653|rs72775778-rs57994353|rs704660-rs499293|rs62020698-rs62020748|rs2395655|rs6121246-rs6088793|rs1171614-rs1171617|rs12531645-rs34166762|rs200841050-rs8054113|rs9901434-rs4559942|rs1178968-rs34823076|rs12600110-rs3803700|rs76895963|rs1260326-rs4665972|rs2298117-rs10998288|rs9903269-rs11654954|rs7186635-rs9940899|rs11635675-rs62011286|rs6517522-rs34705151|rs59950280|rs7200543-rs1741|rs174566-rs174544|rs72904749-rs72904737|rs11970475-rs7761746|rs7740107-rs9375694|rs9832727-rs11716897|rs1351394-rs7306710|rs62397245-rs7713145|rs13107325|rs6824748-rs71603401|rs113658408-rs60610697-rs4253755|rs11509137-rs3173615|rs4837793-rs2416759|rs35665085|rs1799831-rs2070971|rs62084237-rs12449442|rs2292553-rs2382825|rs1064939|rs2917677-rs4985445|rs921971-rs6567160|rs2224538-rs55837381|rs10203731-rs62130120|rs2267373|rs2812208-rs41284816|rs149142833-rs34879158|rs7136223-rs1156242|rs4930724-rs10846577|rs12678919-rs343-rs286|rs3890483-rs4804413|rs3731696-rs67714233|rs10877905-rs113439801|rs114165349|rs7138037-rs10861679	http://www.ebi.ac.uk/efo/EFO_0004339	Body measurement	http://www.ebi.ac.uk/efo/EFO_0004324	http://www.ebi.ac.uk/efo/EFO_0004530	Lipid or lipoprotein measurement	http://www.ebi.ac.uk/efo/EFO_0004529
depressive symptom measurement	unipolar depression, mood disorder	259	116	4	36	40	0.0183767	8.94898e-123	7.87142e-119	3.1958e-116	0.119403	0.213333	0.99	rs1261070-rs599550-rs619466|rs66530963-rs7502590|rs6460895-rs10950393|rs10818400-rs60393230|rs2279681-rs17432675|rs35738585-rs6589377|rs7827176-rs7819525|rs297346|rs7243110-rs28687557|rs12624433-rs4578918|rs11693031|rs3795310-rs1884352|rs4257287-rs12962538|rs7107356-rs2290850|rs1427027-rs7242036|rs7703782-rs1422192|rs77087420-rs45510091|rs116362708-rs17622606|rs6771469-rs9852417|rs12963231-rs56403421|rs4902704-rs1147479|rs4936277-rs61687445|rs9586-rs2082923|rs11608355-rs888194|rs17711053-rs1400867|rs9858071-rs6442647|rs10838629-rs3758667|rs35609938|rs145097508-rs116537337|rs2717043-rs2717036|rs12963463-rs11152363-rs2958162|rs1452787-rs12457157|rs11214441-rs1940709|rs17487484-rs8084280|rs1554929-rs2298489|rs4914984-rs12030991|rs2149351|rs3900989-rs59382200|rs2396133-rs57723803|rs7243439-rs4799936-rs12967855	http://www.ebi.ac.uk/efo/EFO_0007006	Other measurement	http://www.ebi.ac.uk/efo/EFO_0001444	http://www.ebi.ac.uk/efo/EFO_0003761, http://www.ebi.ac.uk/efo/EFO_0004247	Neurological disorder	http://www.ebi.ac.uk/efo/EFO_0000618
low density lipoprotein cholesterol measurement, alcohol drinking	low density lipoprotein cholesterol measurement, physical activity	65	39	10	19	29	0.00155055	9.07505e-123	7.9627e-119	3.24082e-116	0.386667	0.557692	0.99	rs2642442-rs2642438|rs34042070-rs3794695|rs925966-rs7570971|rs12027110-rs9438905|rs2244608-rs6489786|rs10957054-rs9297994|rs114846969-rs143020224|rs4299376|rs56204645-rs10104003|rs6029549-rs2050058|rs11870935|rs360801-rs360804|rs72834327-rs55809639|rs4722551|rs11591147|rs117753190|rs486142-rs556107|rs2328223-rs2618566|rs495828-rs507666|rs35866622-rs4002471|rs66476925|rs7528419|rs76970536|rs6573778|rs174566-rs174568|rs581411-rs548145|rs10176901|rs7746081-rs2235215|rs217358-rs217381	http://www.ebi.ac.uk/efo/EFO_0004611, http://www.ebi.ac.uk/efo/EFO_0004329	Biological process,Lipid or lipoprotein measurement	http://www.ebi.ac.uk/efo/EFO_0004732,http://purl.obolibrary.org/obo/GO_0008150	http://www.ebi.ac.uk/efo/EFO_0004611, http://www.ebi.ac.uk/efo/EFO_0003940	Biological process,Lipid or lipoprotein measurement	http://www.ebi.ac.uk/efo/EFO_0004732,http://purl.obolibrary.org/obo/GO_0008150
birth weight	body height	234	2984	14	52	66	0.427094	1.04981e-122	9.18877e-119	3.74902e-116	0.0209391	0.0410193	0.748892	rs6845999-rs13125694|rs516246-rs2287922|rs7744700|rs10283100|rs9496369-rs962554|rs11704481-rs5766632|rs12656216|rs2608029-rs12676304|rs2168443-rs4539969|rs5750561-rs2267373|rs149600208-rs116807401|rs1818782|rs7223535|rs2724475-rs4144829|rs11867479|rs2755253-rs3008892|rs9318511-rs3818416|rs708122-rs2527617|rs2934844-rs3002433|rs13271368-rs4870941|rs3184504|rs12039075-rs76604417|rs6569647-rs1415701|rs10864136-rs1244983|rs112828099-rs2306700|rs74520550-rs905938|rs72656010|rs7979284-rs7964361|rs41311445-rs55906059|rs57812663-rs6959887|rs2647873-rs703593|rs11082304|rs1323438-rs12347137|rs278853-rs7525870|rs76895963|rs12534093-rs34776209|rs72964564-rs11708067|rs10913200-rs78903944|rs6925689-rs1490384|rs4323860-rs4444073|rs798491-rs4719648-rs798489|rs12153596|rs9568025-rs34217484|rs7597768-rs1547550|rs7076938-rs1801253|rs806794-rs9379832|rs931688-rs9909342|rs2780226-rs1776897|rs750085-rs4809731|rs71542184-rs11983722|rs6976031-rs2301680|rs11153159-rs76094073|rs5742915|rs13032333-rs10495563-rs4511696|rs7956514-rs11055030|rs9623-rs3756668|rs2280141-rs71486610|rs803733-rs10985827|rs12104672-rs12478285|rs186606513-rs71427097|rs7968682-rs7306710|rs11545169|rs74233809-rs72841270|rs147110934|rs42039-rs2282978|rs11698914-rs28482886	http://www.ebi.ac.uk/efo/EFO_0004344	Body measurement	http://www.ebi.ac.uk/efo/EFO_0004324	http://www.ebi.ac.uk/efo/EFO_0004339	Body measurement	http://www.ebi.ac.uk/efo/EFO_0004324
smoking behaviour measurement	smoking cessation	127	88	7	28	35	0.00683589	3.4201e-122	2.98621e-118	1.22136e-115	0.194444	0.325581	0.99	rs7563362-rs2867112|rs10879871|rs59617050-rs4391802|rs11255908-rs11255918|rs359243-rs359252|rs10922907|rs10226228-rs7778443|rs7807019-rs7795873|rs8042849-rs72740955|rs9919670-rs7110863|rs7109376-rs34866095|rs4783722-rs889398|rs329120|rs2401924-rs6968125|rs3025327-rs113382419|rs1392816-rs7528604|rs73178638-rs202645|rs7689452-rs17576594|rs369230|rs4473348-rs4233789|rs11756673-rs6935954|rs591143-rs35175834|rs2098651-rs986391|rs11663694-rs62098013|rs1565735-rs11783093|rs35011804-rs3742365|rs7638750-rs6778080|rs72678864|rs12708665|rs1193237-rs1962545|rs4571506-rs6452784|rs12969480-rs12967855|rs2890772-rs6756212|rs6011779|rs11210229-rs1475065	http://www.ebi.ac.uk/efo/EFO_0005671	Other measurement	http://www.ebi.ac.uk/efo/EFO_0001444	http://www.ebi.ac.uk/efo/EFO_0004319	Biological process	http://purl.obolibrary.org/obo/GO_0008150
allergy, asthma	childhood onset asthma	51	257	5	30	35	0.008017	4.75067e-122	4.13787e-118	1.69653e-115	0.128205	0.227273	0.99	rs3024971-rs1059513|rs5743618-rs4833093|rs12123821-rs115288876|rs10876864-rs705700|rs12413578|rs301805-rs10864360|rs146668528-rs73730372|rs10815376-rs2169282|rs36045143-rs12935657|rs7936070-rs11236797|rs76962799|rs34290285|rs1617333-rs1214598|rs17454584-rs56267605|rs1837253|rs6498169-rs11645657|rs17144046-rs10795656|rs72699185-rs9775039-rs7848215|rs12531500-rs6461503|rs9893132-rs9911533|rs2051809-rs10074523|rs117710327-rs10414065|rs72743461-rs56062135|rs1438673-rs6594499|rs869402-rs4795402-rs4795399|rs2136016-rs2221641|rs72823641|rs7734635-rs7705653|rs1885013-rs8008961|rs1655558-rs8043253|rs28407950-rs9273374|rs115813648-rs61815704|rs7894791-rs1409123|rs3856439-rs10174949|rs2548992-rs3749833	http://www.ebi.ac.uk/efo/EFO_0003785, http://www.ebi.ac.uk/efo/EFO_0000270	Immune system disorder,Other disease	http://www.ebi.ac.uk/efo/EFO_0000408,http://www.ebi.ac.uk/efo/EFO_0000540	http://www.ebi.ac.uk/efo/EFO_0004591	Other disease	http://www.ebi.ac.uk/efo/EFO_0000408
Diuretic use measurement	systolic blood pressure, alcohol drinking	102	70	4	29	33	0.00436724	5.06843e-122	4.40389e-118	1.81e-115	0.23741	0.383721	0.99	rs35443-rs35436|rs56094641-rs55872725|rs2999159|rs13264580-rs11786677|rs7688323-rs11725969|rs2421647-rs1290784|rs7310615-rs597808-rs11066309|rs72831344-rs72831345|rs2218001-rs10832573|rs113862204-rs976785|rs1214759-rs9394951|rs17477177-rs2392929|rs9375459-rs11756347|rs7076938-rs2484294|rs591668-rs450189-rs2643826|rs1275988-rs1275923|rs6108787|rs12561919-rs12567136|rs569550-rs562434|rs12978472|rs10857147-rs12509595|rs3918226|rs7497304-rs1894401|rs11632414-rs11636952|rs13270194-rs4537305|rs11960210-rs7701003|rs11105352-rs12230074|rs12656497-rs9292468|rs35317317-rs7209400|rs2455569-rs633185|rs17080089-rs62434129|rs17035646-rs880315|rs78302204-rs259983	http://www.ebi.ac.uk/efo/EFO_0009928	Other measurement	http://www.ebi.ac.uk/efo/EFO_0001444	http://www.ebi.ac.uk/efo/EFO_0006335, http://www.ebi.ac.uk/efo/EFO_0004329	Biological process,Other measurement	http://purl.obolibrary.org/obo/GO_0008150,http://www.ebi.ac.uk/efo/EFO_0001444
HDL cholesterol change measurement, physical activity	alcohol drinking, high density lipoprotein cholesterol measurement	39	95	11	19	30	0.00226619	1.04511e-121	9.05876e-118	3.73221e-115	0.288462	0.447761	0.99	rs190528931|rs1689788-rs1689803|rs45490496-rs2494747|rs6461354|rs4660303-rs3768321|rs1800961|rs255056-rs56374641|rs7445-rs5749502|rs380267-rs367070|rs6073958-rs4810479|rs12692738-rs1128249|rs1806895|rs235314|rs4841132|rs881844-rs11869286|rs28873836-rs4802871|rs2972143-rs2972140|rs56960668|rs658118-rs7103270|rs11762784-rs12154627|rs1215112-rs570524|rs2575876|rs2254537-rs7096937|rs2156552-rs9304381|rs4847412-rs4847240|rs2925979|rs2013208|rs2058804-rs10744826|rs79719909-rs78459082|rs13135092	http://www.ebi.ac.uk/efo/EFO_0007805, http://www.ebi.ac.uk/efo/EFO_0003940	Biological process,Lipid or lipoprotein measurement	http://www.ebi.ac.uk/efo/EFO_0004732,http://purl.obolibrary.org/obo/GO_0008150	http://www.ebi.ac.uk/efo/EFO_0004329, http://www.ebi.ac.uk/efo/EFO_0004612	Biological process,Lipid or lipoprotein measurement	http://purl.obolibrary.org/obo/GO_0008150,http://www.ebi.ac.uk/efo/EFO_0004732
allergy	eosinophil count	145	791	9	39	48	0.0701541	1.10398e-121	9.5459e-118	3.94246e-115	0.0540541	0.102564	0.99	rs1057258|rs6808837-rs10663129|rs6489785-rs584001|rs7717955-rs4594881|rs773110-rs10876864|rs3024971-rs1059513|rs1109151-rs5758343|rs7700687-rs10068717|rs7936323-rs7936312|rs4848100-rs4848612|rs17293632-rs56375023|rs2695478-rs63406760|rs2134814-rs62408225|rs7130753-rs7119563|rs2519093|rs34290285|rs17061503-rs4943794|rs697852|rs10174949-rs13416555|rs10519067-rs11071559|rs1837253|rs62026377-rs11644510|rs11539209-rs12551834|rs301806-rs159963|rs12440045|rs16922576-rs62541534|rs6556313-rs13153019|rs962993-rs1444782|rs2988277-rs2949661|rs117710327-rs10414065|rs16903574|rs13088318-rs13062095|rs13274067-rs7824394|rs2095044-rs144829310|rs6594499-rs10455025|rs12365699-rs73005426|rs74847330-rs79716587|rs2706345-rs3091307|rs1420101-rs12470864|rs3804333-rs9372120|rs10794666-rs760805|rs5029937-rs6932056|rs73205303-rs8133974|rs71368508|rs55646091-rs61894547|rs7137828-rs10774624|rs12952581-rs9889262|rs112401631	http://www.ebi.ac.uk/efo/EFO_0003785	Immune system disorder	http://www.ebi.ac.uk/efo/EFO_0000540	http://www.ebi.ac.uk/efo/EFO_0004842	Hematological measurement	http://www.ebi.ac.uk/efo/EFO_0004503
breast carcinoma	estrogen-receptor negative breast cancer	337	34	16	17	33	0.00700838	1.56562e-121	1.35049e-117	5.59104e-115	0.0976331	0.177898	0.99	rs6678914|rs16857609-rs11693806|rs7297051|rs6569648|rs970821-rs17350191|rs12710696-rs11684853|rs4848599-rs4849887|rs17356907|rs11076805|rs17817449-rs62048402|rs2853669-rs3215401|rs60954078-rs9397437|rs999737-rs11624333|rs11571833|rs4286946-rs13365225|rs66823261|rs10771399|rs11135046-rs1432679|rs4784227|rs11075995|rs10995201|rs6562760|rs3760982-rs375066-rs1685191|rs56069439-rs67397200|rs2242652-rs10069690-rs7726159|rs4245739|rs4577244-rs67073037|rs616488-rs2506889|rs6001930-rs66987842|rs3757322|rs11374964|rs7904519-rs10885405|rs2747652	http://www.ebi.ac.uk/efo/EFO_0000305	Cancer	http://www.ebi.ac.uk/efo/EFO_0000616	http://www.ebi.ac.uk/efo/EFO_1000650	Cancer	http://www.ebi.ac.uk/efo/EFO_0000616
adult onset asthma	respiratory system disease	91	103	10	24	34	0.00573307	3.59714e-121	3.09539e-117	1.28459e-114	0.2125	0.350515	0.99	rs72743461|rs117710327|rs17454584|rs75355720-rs111782388|rs75567729-rs17668708|rs3781094-rs477771|rs3749833|rs2197415-rs1775554|rs59185885-rs60227565|rs28415845-rs10902094|rs12785018-rs7091181|rs34290285|rs8126516-rs11088309|rs4491851-rs9828592|rs1837253|rs1821263-rs12655443-rs10699671|rs2056625-rs2949669|rs7183955-rs11071559|rs10152595-rs67872952|rs10795672-rs11255938|rs3939286-rs992969|rs7302200-rs1689510|rs115008099|rs35441874-rs36045143|rs11567694-rs11742240|rs11715524|rs3122929|rs174584-rs174535|rs2239346-rs3785356|rs540485182-rs7734635|rs7936312|rs7626218-rs62296577|rs6454805-rs72925996|rs35204956-rs6473228	http://www.ebi.ac.uk/efo/EFO_1002011	Other disease	http://www.ebi.ac.uk/efo/EFO_0000408	http://www.ebi.ac.uk/efo/EFO_0000684	Other disease	http://www.ebi.ac.uk/efo/EFO_0000408
low density lipoprotein cholesterol measurement	low density lipoprotein cholesterol measurement, physical activity	593	39	8	28	36	0.0141458	4.30561e-121	3.69613e-117	1.53759e-114	0.0604027	0.113924	0.99	rs2642442-rs2642438|rs12916|rs118147862-rs41290120|rs577584-rs548145|rs4299376|rs6029549-rs6065311|rs6882076-rs6874202|rs1799955-rs17692629|rs6573778-rs11621792|rs118039278-rs74617384|rs34042070|rs174564-rs174568|rs79220007|rs76970536-rs10893499-rs112771035|rs925966-rs151022760|rs4002471-rs516316|rs6489786-rs1169288|rs556107|rs114846969-rs143020224|rs4738684-rs9297994|rs66476925-rs150169808|rs2618567-rs2618566|rs10104003-rs9298506|rs7746081|rs7528419-rs611917-rs4970834-rs6657811|rs117753190-rs77542162|rs4722551|rs11591147|rs2287622-rs10176901|rs11870935-rs10445374|rs2519093-rs507666|rs360801-rs4671050|rs12027110-rs139604259|rs217358-rs217386|rs72834327-rs150474434|rs139562989-rs4791641	http://www.ebi.ac.uk/efo/EFO_0004611	Lipid or lipoprotein measurement	http://www.ebi.ac.uk/efo/EFO_0004732	http://www.ebi.ac.uk/efo/EFO_0004611, http://www.ebi.ac.uk/efo/EFO_0003940	Biological process,Lipid or lipoprotein measurement	http://www.ebi.ac.uk/efo/EFO_0004732,http://purl.obolibrary.org/obo/GO_0008150
asthma	eosinophil percentage of leukocytes	432	198	8	38	46	0.0523188	5.7058e-121	4.88591e-117	2.03761e-114	0.0787671	0.146032	0.99	rs3024971-rs1059513|rs34666276-rs17637472|rs34064757-rs35570272|rs71368508-rs34210653|rs5833013-rs1861245|rs4787951-rs3024622|rs1504215-rs62408225|rs114444221-rs17191797|rs34290285|rs34173062|rs202636-rs6002333|rs1036207-rs10875596|rs653178|rs7203459-rs12935657|rs6021268-rs6126249|rs2242900-rs8133101|rs1837253|rs34332679-rs8020739|rs17484848-rs13405741|rs2381416-rs992969|rs8129030|rs55749605-rs13062095|rs17144046-rs10795656|rs570794153-rs76181804|rs12697352-rs4594881|rs2182885-rs34259893-rs4771332|rs1468790-rs34020101|rs11121240-rs301819-rs159963|rs61840192-rs2197415|rs3117098-rs28383314|rs34437781-rs9378249|rs760517|rs9532434-rs34270626|rs2248116-rs6866614|rs202126107-rs2305479|rs12775438-rs10995240|rs10876864-rs1689510|rs73078622-rs73078636|rs9814893-rs7622814|rs7936323|rs4924544-rs1942|rs7174445-rs744910-rs17293632|rs36229146-rs1800797|rs2706345-rs115008099|rs55646091-rs61894547|rs112401631	http://www.ebi.ac.uk/efo/EFO_0000270	Other disease	http://www.ebi.ac.uk/efo/EFO_0000408	http://www.ebi.ac.uk/efo/EFO_0007991	Hematological measurement	http://www.ebi.ac.uk/efo/EFO_0004503
Beta blocking agent use measurement	Diuretic use measurement	59	102	8	24	32	0.00368096	5.71894e-121	4.88591e-117	2.04231e-114	0.248062	0.397516	0.99	rs78302204|rs591668-rs55988870|rs72831344-rs17210692|rs569550-rs1973765|rs11023910-rs10832573|rs35436-rs35429|rs12058002-rs57748895|rs7310615|rs7183988-rs1894401|rs17677603-rs10066170|rs3735533-rs916880|rs12978472-rs36047283|rs7688323-rs11731886|rs11632414-rs1543927|rs7442660-rs7701003|rs12567136-rs2050265|rs6108787|rs1275988|rs2455569-rs604723|rs6442105-rs12494396|rs258317-rs154656|rs3918226|rs77924615|rs6039216|rs2105092-rs12190287|rs13125101-rs10857147|rs12046278-rs880315|rs167479|rs56094641-rs11646715|rs9375459-rs62436821|rs11066309-rs11066301|rs62046579-rs62043959	http://www.ebi.ac.uk/efo/EFO_0009929	Other measurement	http://www.ebi.ac.uk/efo/EFO_0001444	http://www.ebi.ac.uk/efo/EFO_0009928	Other measurement	http://www.ebi.ac.uk/efo/EFO_0001444
systolic blood pressure	waist-hip ratio	1027	723	9	58	67	0.454169	9.56423e-121	8.15157e-117	3.41551e-114	0.0398099	0.0765714	0.99	rs155524-rs267539|rs10462028-rs57826934|rs7246865|rs2306363-rs3782086|rs2196792-rs7569646|rs17703354-rs62386479|rs6897617-rs7705507|rs4575195-rs6585201|rs12454712|rs11222084-rs747249|rs12321-rs2294239|rs2161228-rs112862634|rs4925159-rs7207306|rs2745599|rs1930955-rs13210511|rs1800437-rs10423928|rs3110697-rs10260816|rs13179413-rs3936510|rs10842705-rs11534749|rs10876531-rs10876528|rs12214804-rs76376137-rs114760566|rs6983239-rs6994124|rs1250258-rs1250259|rs1935157-rs10863578|rs10184004-rs10195252|rs439523-rs2287922|rs12459965-rs12986231|rs9844972-rs62271373|rs2084600-rs12419064|rs998584-rs6905288|rs3741210-rs3842763|rs10832013-rs747601|rs2188717-rs7186893|rs1415293-rs2605110|rs7137828-rs597808|rs7590201-rs1515108-rs2943646|rs143384-rs6087709|rs1513272-rs10274928|rs6567160|rs59652089-rs34312154|rs10788569|rs73563812-rs4872393|rs11636952-rs936226|rs8126001|rs9872754-rs6807945|rs112875651|rs1105881-rs28708888|rs1017698-rs2382818|rs1882961-rs2823096|rs13107325|rs9369409-rs7763558|rs296797-rs1124639|rs11897119-rs2300481|rs62374461-rs11747001|rs11100083-rs17035181|rs11642015-rs9923544|rs12287076-rs7103648|rs551011992-rs8070723|rs66815886-rs6795735|rs11672110-rs8102876|rs2848657-rs2444770|rs2902065-rs6757906|rs9374896-rs901630|rs465983-rs256904|rs34322-rs2024385|rs7110547-rs5030179|rs2067087	http://www.ebi.ac.uk/efo/EFO_0006335	Other measurement	http://www.ebi.ac.uk/efo/EFO_0001444	http://www.ebi.ac.uk/efo/EFO_0004343	Body measurement	http://www.ebi.ac.uk/efo/EFO_0004324
cardiovascular disease	coronary artery disease	285	260	11	34	45	0.0453239	1.23838e-120	1.05295e-116	4.4224e-114	0.09	0.165138	0.99	rs61194703-rs6511720|rs13118820-rs6536076|rs7412|rs2681492|rs2972146-rs2943652|rs2131570-rs13079221-rs34991912|rs28412876-rs16948048|rs34042070-rs1050362|rs2078339-rs10841443|rs140570886|rs2327429-rs2105092|rs6905288|rs61772626-rs147055617|rs964184|rs6544713-rs4299376|rs2244608-rs2255531|rs7692387-rs11724647|rs12740374-rs602633|rs260020-rs7267618|rs11191580-rs3740390|rs17608766|rs10840293-rs415895|rs1317507-rs9549328|rs699-rs943580|rs76038906-rs111245230|rs7926712-rs11605518|rs3184504|rs13179413-rs3936511|rs11770148-rs10267593|rs3918226|rs11591147|rs13125101-rs10857147|rs17616661-rs74179972|rs9818870-rs185244|rs2493296-rs2493298|rs1154988-rs667920|rs28601761-rs2954029|rs7617773-rs6800730|rs604723|rs2208589-rs56313611|rs17514846-rs1894400|rs11556924|rs78299715-rs17091891|rs62434109-rs12663498|rs35521277-rs7116641	http://www.ebi.ac.uk/efo/EFO_0000319	Other disease	http://www.ebi.ac.uk/efo/EFO_0000408	http://www.ebi.ac.uk/efo/EFO_0000378	Cardiovascular disease	http://www.ebi.ac.uk/efo/EFO_0000319
HMG CoA reductase inhibitor use measurement	triglyceride measurement	97	746	13	31	44	0.0442608	2.30858e-120	1.95825e-116	8.24423e-114	0.0550688	0.104389	0.99	rs3731696-rs148566631|rs268|rs72959041-rs577721086|rs11864054-rs2288004|rs2240533-rs221907|rs4731701-rs972283|rs7412|rs964184-rs651821-rs3741298|rs1367117|rs2068888|rs1861410-rs4541244|rs2519093|rs6129760-rs6093446|rs140570886|rs2737245-rs3808477|rs1495741|rs56271783-rs3802932|rs8126001-rs6062343|rs601338-rs838133|rs58542926|rs11057830-rs10846744|rs2917677|rs3764261-rs12446515|rs72555385-rs799158|rs114165349-rs79598313|rs2081687-rs1030431|rs10468017-rs1532085|rs645040-rs684773|rs1800588-rs1077835|rs1260326-rs4665972|rs11743303-rs3936511|rs6999569-rs2954021|rs1501908-rs6882076|rs2287997-rs3794695|rs1421085-rs28567725|rs540973884-rs2982521|rs1883711-rs2207132|rs187429064-rs188247550|rs1883025|rs10889338-rs9436661|rs15285|rs998584|rs76895963|rs2943645-rs10804330	http://www.ebi.ac.uk/efo/EFO_0009932	Other measurement	http://www.ebi.ac.uk/efo/EFO_0001444	http://www.ebi.ac.uk/efo/EFO_0004530	Lipid or lipoprotein measurement	http://www.ebi.ac.uk/efo/EFO_0004529
sleep duration, low density lipoprotein cholesterol measurement	total cholesterol measurement	87	416	6	34	40	0.0221371	2.38697e-120	2.01995e-116	8.52417e-114	0.0863931	0.159046	0.99	rs995000-rs1168132|rs2954029-rs6982502|rs12117661-rs187607506|rs1367117|rs8106503|rs287227-rs2802867|rs11870935-rs8078686|rs13253288-rs9297994|rs10455872-rs118039278|rs55776147-rs6882076|rs34006994-rs10903129|rs4803748-rs2927439|rs12916-rs3846663-rs6861279|rs17111503-rs7525649-rs2479409|rs4360309|rs2000999-rs11648003|rs4297946-rs2235367|rs395908|rs7528419|rs150856817-rs12713956|rs684818-rs556107|rs117844066-rs1122531|rs2169387-rs6601299|rs12721051-rs2075650-rs6857|rs4603816-rs4299376|rs3810143-rs10402271|rs2452170-rs2287922|rs17001095-rs4804556|rs11065384-rs1169288|rs10401969-rs73004967|rs505151-rs11206517|rs13413639-rs7570971|rs4296389-rs4564803|rs2519093-rs532436|rs10692845-rs668948|rs662138-rs1564348|rs2738464|rs76866386-rs11887534|rs2495477-rs553741|rs28456-rs1535	http://www.ebi.ac.uk/efo/EFO_0005271, http://www.ebi.ac.uk/efo/EFO_0004611	Other measurement,Lipid or lipoprotein measurement	http://www.ebi.ac.uk/efo/EFO_0004732,http://www.ebi.ac.uk/efo/EFO_0001444	http://www.ebi.ac.uk/efo/EFO_0004574	Lipid or lipoprotein measurement	http://www.ebi.ac.uk/efo/EFO_0004732
cardiovascular disease	hypertension	285	101	7	32	39	0.0176066	2.46679e-120	2.08256e-116	8.80922e-114	0.112392	0.202073	0.99	rs11191580|rs11230728-rs7125196|rs11754682-rs13210511|rs7267618-rs16982520|rs2681492|rs2493296-rs2493292|rs1275988-rs1731243|rs12715461-rs3821843|rs35473622-rs10895001-rs604723|rs4910498-rs415895|rs10882397-rs932764|rs2859814-rs7715779|rs1872167-rs10769254|rs17477177-rs2392929|rs10033366-rs7685862|rs12258967|rs16998073-rs13125101|rs880315|rs12978472-rs34328549|rs3184504-rs10774625|rs2643826|rs35434-rs35429|rs7497304-rs1894400|rs66978877-rs113230003|rs2131570-rs2342883|rs8101673-rs7246865|rs1887320-rs1327235|rs1898841-rs13021222|rs13107325-rs13127398|rs7302981-rs4883482|rs936226-rs11072508|rs3790604|rs56153133-rs17367504|rs167479|rs72831343-rs1530440|rs10786156-rs2274224|rs12679242-rs11781816|rs1859168-rs3735533|rs1173727-rs10059884	http://www.ebi.ac.uk/efo/EFO_0000319	Other disease	http://www.ebi.ac.uk/efo/EFO_0000408	http://www.ebi.ac.uk/efo/EFO_0000537	Cardiovascular disease	http://www.ebi.ac.uk/efo/EFO_0000319
BMI-adjusted waist-hip ratio	heel bone mineral density	1178	2103	9	78	87	1.51528	4.02086e-120	3.38656e-116	1.4359e-113	0.0272386	0.0530326	0.99	rs60906625-rs7974900|rs2240328-rs6800913-rs36022378|rs2929308-rs13270194-rs2980752|rs13291289-rs2398893|rs7694707-rs6853254|rs7609283-rs6752964|rs13384908-rs62173537|rs3098871-rs7837005|rs9908318-rs11079041|rs2908007-rs147514708-rs7795061|rs821100-rs10481112|rs11670056|rs10420798-rs35763270|rs183856666|rs9388766-rs6899976|rs75977651-rs115330848|rs34322-rs77216612|rs10740059-rs10761604|rs77822827-rs6861681|rs11747001-rs571173399|rs9896963-rs8070737|rs9375477-rs2800712-rs72980836|rs346073-rs2595004|rs16978854-rs144412371|rs12824957-rs28768122|rs2387280-rs67770272|rs3803042-rs12300425|rs66864335-rs3741378|rs36232-rs34123233|rs2222543-rs798914|rs17773169-rs2428549|rs718314-rs1872992|rs60938452-rs34382598|rs55881709-rs4928143|rs12047028-rs10923672|rs11935978-rs1472721|rs17703883-rs2414098|rs2047937-rs933561|rs1206751-rs6066131|rs115782353-rs12243075|rs78634107-rs34940191|rs1568799-rs2330627|rs825453-rs863750|rs11670119-rs11259979|rs4450871|rs998584|rs8052826-rs3747577|rs6920788-rs1268119|rs9491689-rs10872311|rs56196860|rs4686696-rs6769511|rs2668602-rs2196072|rs6066222-rs3091653|rs2028386-rs12441130|rs13002567-rs7589318|rs76166162-rs17277932|rs12050359-rs28711886|rs12459676-rs10401969|rs913257-rs10919411|rs12459350-rs11880992|rs1361907-rs1779431|rs56082403-rs17451107|rs72813153-rs111251222-rs1966265-rs9313754|rs1042704|rs42916-rs3749748|rs4815904-rs6054308|rs7102|rs12817549-rs10777536|rs17288588-rs7585974|rs4800452-rs4310973|rs1327646-rs157165|rs201647884-rs1876829-rs56303031|rs2066107-rs488535|rs849327-rs28576490|rs8066695-rs35881190|rs672740-rs633995|rs1822534-rs6782178-rs7616006|rs28451064|rs4969471-rs12945403|rs7741021-rs1936805|rs2235529-rs7519889|rs10245353-rs1055144|rs17437657-rs7812039|rs62271373|rs951252-rs4576021|rs591939-rs68058972|rs11915851-rs13072536	http://www.ebi.ac.uk/efo/EFO_0007788	Body measurement	http://www.ebi.ac.uk/efo/EFO_0004324	http://www.ebi.ac.uk/efo/EFO_0009270	Other measurement	http://www.ebi.ac.uk/efo/EFO_0001444
BMI-adjusted waist-hip ratio, sex interaction measurement, age at assessment	waist-hip ratio	42	723	10	27	37	0.0185736	2.5765e-119	2.16494e-115	9.201e-113	0.0508242	0.096732	0.975384	rs2236519-rs1984076|rs905938|rs10919388-rs3119837|rs7801581|rs2294239-rs2179129|rs863750-rs10773049|rs2167750-rs9991328|rs3902751-rs4722530|rs714515-rs10752944|rs13424740-rs1569135|rs9491696-rs2745353|rs4646404|rs3936510|rs9860730-rs66815886|rs3786898-rs7258031|rs143384-rs4911180|rs11897119-rs2300481|rs6428789-rs2645294|rs17819328-rs9872031|rs11534749-rs10842707|rs1440372|rs1294410-rs1294438|rs894739-rs10783615|rs900400-rs1482852|rs10804591-rs9837325|rs7133378-rs11057396|rs1045241|rs6897617-rs10516107|rs2820443-rs2605110|rs12489828-rs10933|rs7830933-rs9644033|rs2145271-rs979012|rs2925979|rs10991433|rs998584|rs10190249-rs10210513|rs10195252	http://www.ebi.ac.uk/efo/EFO_0007788, http://www.ebi.ac.uk/efo/EFO_0008343, http://www.ebi.ac.uk/efo/EFO_0008007	Body measurement,Other measurement	http://www.ebi.ac.uk/efo/EFO_0004324,http://www.ebi.ac.uk/efo/EFO_0001444	http://www.ebi.ac.uk/efo/EFO_0004343	Body measurement	http://www.ebi.ac.uk/efo/EFO_0004324
adult onset asthma	allergy	91	145	7	28	35	0.00807083	3.13341e-119	2.62672e-115	1.11898e-112	0.174129	0.29661	0.99	rs72743461-rs56375023|rs7936323-rs7936312|rs12479210-rs12470864|rs7130753-rs1784775|rs3749833|rs55646091|rs115008099-rs3091307|rs12413578|rs28688825-rs9272346-rs6689-rs34004019|rs962993-rs1775554|rs1059513|rs72782676|rs2428494-rs2854001|rs34290285|rs2544026-rs55726902|rs6869502-rs540485182|rs10795672-rs2025758|rs17454584-rs4145717|rs6594499-rs1898671|rs1837253|rs7717955-rs11742240|rs7302200-rs10876864|rs35204956-rs7824394|rs35441874-rs11644510|rs6454805-rs2134814|rs117710327-rs10414065|rs73205303-rs11088309|rs10519067-rs7183955|rs992969-rs144829310|rs2589561-rs1444789|rs60227565-rs10865050|rs2056625-rs2988277|rs150254607-rs62322662|rs6776757-rs4491851|rs10068717-rs10699671	http://www.ebi.ac.uk/efo/EFO_1002011	Other disease	http://www.ebi.ac.uk/efo/EFO_0000408	http://www.ebi.ac.uk/efo/EFO_0003785	Immune system disorder	http://www.ebi.ac.uk/efo/EFO_0000540
BMI-adjusted waist-hip ratio	BMI-adjusted waist-hip ratio, physical activity measurement	1178	47	17	23	40	0.0338651	6.48732e-119	5.42554e-115	2.3167e-112	0.0337553	0.0653061	0.698624	rs10923750-rs17023223|rs2894254-rs2844531|rs2371767|rs1443512|rs7801581|rs6090583|rs718314-rs10842707|rs13424740-rs1569135|rs10923724|rs2145272|rs1894633-rs714515|rs4779526-rs8042543|rs3936510|rs7133378-rs952632|rs3786897|rs11915851-rs2590838-rs2276824|rs143384-rs1406948|rs1396514-rs984877|rs1055144|rs11897119-rs2300481|rs3130320-rs605203|rs17819328|rs7943191-rs2428549|rs459193-rs455660|rs10919388|rs7598674-rs7598832|rs17451107|rs6976930-rs55747707|rs2820436-rs2791550|rs1294410-rs1294409|rs7004766-rs9644033|rs2777795-rs1800978|rs10804591-rs6795831|rs2294239|rs2925979|rs7766106-rs1936805|rs4738141|rs998584|rs4424066-rs7759742-rs9378213|rs10195252	http://www.ebi.ac.uk/efo/EFO_0007788	Body measurement	http://www.ebi.ac.uk/efo/EFO_0004324	http://www.ebi.ac.uk/efo/EFO_0007788, http://www.ebi.ac.uk/efo/EFO_0008002	Body measurement,Other measurement	http://www.ebi.ac.uk/efo/EFO_0004324,http://www.ebi.ac.uk/efo/EFO_0001444
BMI-adjusted waist-hip ratio, sex interaction measurement, age at assessment	smoking behavior, BMI-adjusted waist-hip ratio	42	41	16	11	27	0.00105328	6.51619e-119	5.43695e-115	2.32701e-112	0.482143	0.650602	0.99	rs3902751|rs17819328|rs7801581|rs2294239-rs2179129|rs7759742|rs12489828-rs13083798|rs863750-rs10773049|rs13424740-rs1569135|rs9860730-rs2371767|rs1045241|rs714515|rs2820443|rs7766106-rs2745353|rs2645294|rs17451107-rs1482852|rs979012|rs10842707|rs9991328|rs1294410|rs10804591|rs7830933|rs4765219-rs11057396|rs1128249-rs10195252|rs2925979|rs1358980-rs998584|rs10783615|rs6090583-rs1984076	http://www.ebi.ac.uk/efo/EFO_0007788, http://www.ebi.ac.uk/efo/EFO_0008343, http://www.ebi.ac.uk/efo/EFO_0008007	Body measurement,Other measurement	http://www.ebi.ac.uk/efo/EFO_0004324,http://www.ebi.ac.uk/efo/EFO_0001444	http://www.ebi.ac.uk/efo/EFO_0004318, http://www.ebi.ac.uk/efo/EFO_0007788	Biological process,Body measurement	http://purl.obolibrary.org/obo/GO_0008150,http://www.ebi.ac.uk/efo/EFO_0004324
smoking cessation	smoking initiation	88	241	5	32	37	0.012972	8.05483e-119	6.70509e-115	2.87648e-112	0.126712	0.224924	0.99	rs6737187-rs2163413|rs62369913-rs62367520|rs3820277|rs2710634-rs2754511|rs2565059-rs36081056|rs591143-rs34488670|rs6968125-rs2214107|rs4783722-rs12933292|rs7689452-rs10001365|rs7563362-rs6711254|rs6062498-rs3761123|rs7795873-rs10233018|rs329118-rs329120|rs359247-rs359252|rs10490064-rs7556782|rs10427255-rs6756212|rs4651238-rs6425280|rs1471093-rs1870008|rs11756673-rs4413606|rs6699397-rs10922907|rs10933068-rs7594223|rs72779066-rs11255918|rs9436888-rs7515768|rs7708715-rs6452784|rs1004787|rs9811047-rs7638750|rs1565735-rs11783093|rs11663694-rs62098013|rs72678864|rs4044321-rs2098651|rs1392816|rs1381274-rs10139768|rs1869073-rs264952|rs55684236-rs2842189|rs59617050-rs4275621|rs6011779|rs7948789-rs7110863	http://www.ebi.ac.uk/efo/EFO_0004319	Biological process	http://purl.obolibrary.org/obo/GO_0008150	http://www.ebi.ac.uk/efo/EFO_0005670	Biological process	http://purl.obolibrary.org/obo/GO_0008150
diastolic blood pressure, alcohol drinking	mean arterial pressure	66	102	3	29	32	0.00411768	8.27672e-119	6.87378e-115	2.95572e-112	0.235294	0.380952	0.99	rs35443-rs35436|rs2643826-rs664223|rs112640876-rs4980389|rs6026740-rs16982520|rs1799945-rs198851|rs7118275-rs7131442|rs9313772-rs10051330|rs34071855-rs880315|rs13107325|rs12258967-rs67744136|rs10897164-rs751985|rs7134677-rs2071449|rs10255839-rs4722675|rs10184428-rs1446468|rs16998073-rs12509595|rs13209747-rs1105955|rs111478946|rs1275985-rs1275982|rs72831345-rs4590817|rs1177765-rs9292468|rs12902690-rs6495122|rs17514846-rs1573643|rs17367504-rs149764880|rs2004776-rs699|rs448378-rs988398|rs653178-rs597808|rs2306363-rs12790427|rs1689040-rs1401982|rs11024074-rs416258|rs740746-rs7076938|rs604723|rs1887320-rs6108787	http://www.ebi.ac.uk/efo/EFO_0006336, http://www.ebi.ac.uk/efo/EFO_0004329	Biological process,Other measurement	http://purl.obolibrary.org/obo/GO_0008150,http://www.ebi.ac.uk/efo/EFO_0001444	http://www.ebi.ac.uk/efo/EFO_0006340	Other measurement	http://www.ebi.ac.uk/efo/EFO_0001444
systolic blood pressure, alcohol consumption measurement	systolic blood pressure, alcohol drinking	29	70	8	19	27	0.00124167	1.38546e-118	1.14795e-114	4.94765e-112	0.375	0.545455	0.99	rs2218001-rs11023906|rs576603-rs562434|rs13280442|rs1731249-rs1275923|rs35443-rs35441|rs7497304-rs1573643|rs60605842-rs450189|rs13276026-rs10096777|rs12319419-rs4759319|rs10255839|rs113862204-rs17613287|rs2392929|rs7823056-rs13270194|rs11636952|rs17035646|rs2484294|rs3828591-rs3762988|rs1290784|rs1952652-rs11960210|rs73029563-rs438885|rs2306363|rs1689040-rs2681485|rs1887320-rs6108787|rs62434109-rs62434129|rs7310615-rs597808|rs12561919-rs17037452|rs12509595-rs11099097	http://www.ebi.ac.uk/efo/EFO_0006335, http://www.ebi.ac.uk/efo/EFO_0007878	Other measurement	http://www.ebi.ac.uk/efo/EFO_0001444	http://www.ebi.ac.uk/efo/EFO_0006335, http://www.ebi.ac.uk/efo/EFO_0004329	Biological process,Other measurement	http://purl.obolibrary.org/obo/GO_0008150,http://www.ebi.ac.uk/efo/EFO_0001444
mathematical ability	neuroticism measurement	1538	571	4	64	68	0.537157	3.99245e-118	3.30036e-114	1.42575e-111	0.033317	0.0644855	0.99	rs2921036-rs393155-rs4840376-rs1986972-rs34328494-rs878504-rs1567398-rs7830804-rs11776973-rs2409749-rs615632-rs7832708-rs378974|rs12954483-rs12962538|rs12364489-rs11229043|rs10098073-rs13262595|rs2737219-rs800870|rs12236195-rs1329044|rs3751855-rs11864839|rs10818400-rs1333904|rs12902680-rs2571249|rs9883813-rs4955417|rs11627348-rs61997667|rs17828731-rs12303122|rs2980752-rs2921041|rs11158800-rs4899292|rs9874540-rs78268384|rs7536102-rs6666767|rs17151637-rs55743011|rs613872-rs619466|rs11875397-rs56393977|rs2678897|rs4245255-rs8084280|rs3128341-rs12137936|rs3785229-rs3785232|rs73034263-rs167915|rs113647342-rs115136616|rs17618598-rs7013881|rs6997840-rs11780023|rs1187219|rs10485622-rs8123919|rs7128648-rs7111153|rs2154035-rs910187|rs6601295-rs62496289|rs9517313-rs9556958|rs12653396-rs10942529|rs2425752-rs1569723|rs2298656-rs7232516|rs604149-rs1002655|rs6456785-rs2893916|rs1405876-rs274640|rs7504262-rs1427027-rs11082011-rs875075|rs56084168-rs7502214|rs6773869-rs9813513|rs6421926-rs171697|rs139481-rs7289932|rs57713596-rs66941101-rs68006638-rs71559051|rs11759026-rs9388490|rs9611519-rs11090045|rs893946-rs1011392|rs6503091-rs78296773|rs10168771-rs10177638|rs62442924-rs868754|rs11072662-rs3935685|rs6896858-rs11167957|rs10862376-rs11115117|rs10048736-rs13428598|rs322614-rs10835565|rs4587762-rs7131627|rs204883-rs2269426|rs78116078|rs4841662-rs182740066-rs55692029-rs7840525|rs527528-rs12790196|rs242947-rs62057107-rs62062288|rs3748400|rs7236339-rs34945223|rs11708774-rs12637928|rs583593-rs75774080|rs1517480-rs1431071|rs76262922-rs4671459	http://www.ebi.ac.uk/efo/EFO_0004875	Biological process	http://purl.obolibrary.org/obo/GO_0008150	http://www.ebi.ac.uk/efo/EFO_0007660	Other measurement	http://www.ebi.ac.uk/efo/EFO_0001444
high density lipoprotein cholesterol measurement	triglyceride measurement, alcohol drinking	861	57	11	29	40	0.0300183	4.00407e-118	3.30232e-114	1.4299e-111	0.0455581	0.087146	0.959309	rs2943645-rs2972143|rs6486121-rs2896635|rs150844304|rs9987289-rs4841132|rs28487964-rs4273010|rs4495740-rs1168114|rs6073958|rs62112763-rs4804411|rs9989419|rs116843064|rs2068888-rs4418728|rs12529923-rs2749008|rs998584-rs11967262|rs11762784-rs4731701|rs2642438|rs12678919-rs13702-rs287|rs9647335-rs1154988|rs8071884|rs540730-rs61352607|rs34311866-rs11248051|rs509728|rs2954021|rs174566|rs2434612-rs2963472|rs60695258-rs3775228|rs77250403-rs2043082|rs149492745-rs28364406|rs1800978-rs2575876-rs2740488|rs4820323-rs133015|rs79624003-rs35493868|rs112259268-rs72836561|rs7096937-rs2792751|rs10761737-rs10761716|rs11870935-rs56325564|rs459193-rs465002|rs10127775|rs632057-rs2908522|rs1052373-rs10769254-rs75393320|rs1128249-rs13389219|rs2925979	http://www.ebi.ac.uk/efo/EFO_0004612	Lipid or lipoprotein measurement	http://www.ebi.ac.uk/efo/EFO_0004732	http://www.ebi.ac.uk/efo/EFO_0004530, http://www.ebi.ac.uk/efo/EFO_0004329	Biological process,Lipid or lipoprotein measurement	http://www.ebi.ac.uk/efo/EFO_0004529,http://purl.obolibrary.org/obo/GO_0008150
heel bone mineral density	systolic blood pressure	2103	1027	13	70	83	1.32105	5.60721e-118	4.61384e-114	2.00241e-111	0.0272399	0.0530351	0.99	rs6085497-rs2423151|rs17677603-rs4836373-rs35079125|rs2929308-rs7826238|rs2188717-rs34365165|rs73036519-rs11670562|rs1229984|rs11230728-rs751984|rs4141671-rs1658469|rs13331-rs5418|rs10282122-rs2969072|rs12482821-rs149487184|rs2610990-rs2174633|rs12954782-rs6567160|rs2745599|rs146206942-rs189267552|rs10818962-rs12379417|rs1991401-rs17650301|rs12035750-rs167365|rs56303031-rs201647884-rs551011992|rs1571911-rs9885632|rs10740059-rs10821950|rs61735998|rs670401-rs604723|rs28840973|rs59397548-rs1169078|rs1436138|rs5762862|rs10842705-rs1872992|rs10788549-rs7902460|rs10821808-rs1904398|rs9844972-rs62271373|rs17046344-rs2271329|rs42377-rs42038|rs62162674-rs11675489|rs1761617-rs1690667|rs998584-rs6905288|rs11677953-rs2382818|rs7705507-rs77822827|rs2306272|rs76895963|rs894348-rs12550577|rs10832586-rs7927191-rs35498021|rs10167839-rs10191559|rs2549732-rs2549722|rs7763558-rs4714677|rs17010961-rs79980676|rs2024385-rs77216612|rs73196098-rs17498550|rs10911356-rs10458358|rs14057-rs10779795|rs8071429-rs2301597|rs3812163-rs6927500|rs2990220-rs12411216|rs79598313|rs849327-rs10274928|rs72643433-rs4594837|rs12958173-rs35518690|rs4317448-rs532093|rs145069606-rs138834|rs11546525-rs7147775|rs11079480-rs8078112-rs12452590|rs1498785-rs2647978|rs7703751-rs1864046|rs1173727-rs1177764|rs1133400|rs28929474|rs11040595-rs4385883-rs4980483|rs603424|rs62229372-rs73204208|rs67631072-rs72661887|rs1036902-rs57043009|rs687914|rs10203824-rs62179714|rs3843738-rs1230097|rs2898290-rs2409701|rs3765971-rs302714|rs11082416-rs11874040|rs62374461-rs571173399|rs62526122-rs6985616|rs11642015-rs8063057|rs66864335-rs2306363|rs17030613-rs3790608|rs17594321-rs12693982	http://www.ebi.ac.uk/efo/EFO_0009270	Other measurement	http://www.ebi.ac.uk/efo/EFO_0001444	http://www.ebi.ac.uk/efo/EFO_0006335	Other measurement	http://www.ebi.ac.uk/efo/EFO_0001444
monocyte percentage of leukocytes	neutrophil percentage of leukocytes	235	135	15	24	39	0.0194049	6.5116e-118	5.34569e-114	2.32537e-111	0.117825	0.210811	0.99	rs2150052-rs10980797|rs230501-rs11097789|rs115427247-rs115340020|rs7168592-rs3784526|rs12924604-rs9937943|rs1870028-rs11769630|rs2014604-rs7210990|rs3917932|rs875622-rs4808047|rs11668719-rs5827412|rs45577137|rs6421984-rs7480524|rs3789088-rs56068469|rs11725704|rs55799208|rs16895831|rs915125|rs16850073-rs62312418|rs1892548-rs6563831|rs2239630|rs545836323-rs6912958|rs543811905-rs57383920|rs4664293-rs34435647|rs149007767|rs149110519|rs34293785|rs6796-rs62454712|rs7846314-rs35440906|rs4760|rs11800059-rs11204677|rs547770310-rs10761731|rs72836346-rs68021656|rs114050631|rs113899791|rs56330463|rs4795419-rs12602172|rs33942080-rs901705|rs34097845-rs200436316|rs56388170	http://www.ebi.ac.uk/efo/EFO_0007989	Hematological measurement	http://www.ebi.ac.uk/efo/EFO_0004503	http://www.ebi.ac.uk/efo/EFO_0007990	Hematological measurement	http://www.ebi.ac.uk/efo/EFO_0004503
allergy, asthma	atopic asthma	51	197	8	25	33	0.00614533	7.64363e-118	6.26064e-114	2.72964e-111	0.153488	0.266129	0.99	rs35621564-rs6461503|rs3771175-rs72823641|rs3024971-rs1059513|rs6847640-rs10008032|rs12123821-rs115288876|rs2169282-rs2169287-rs3939286-rs9775039-rs72699185|rs12413578|rs17843580-rs9273374|rs1023518-rs2548992|rs36045143-rs12935657|rs76962799|rs34290285|rs17293632-rs56062135|rs1837253|rs61815704|rs146668528-rs73730377|rs118013485-rs10414065|rs8008961|rs4916533-rs112669193|rs10876864-rs705699|rs6886061-rs17513503-rs7705653|rs9889953-rs9911533|rs2766666-rs2766664|rs56380902-rs869402|rs8043253|rs7936070-rs7936312|rs13263709-rs2136016|rs10174949|rs4594881-rs6881270|rs10074523-rs10455052|rs7206912-rs11645657|rs2289276-rs1438673-rs73786772|rs7523907-rs1214598	http://www.ebi.ac.uk/efo/EFO_0003785, http://www.ebi.ac.uk/efo/EFO_0000270	Immune system disorder,Other disease	http://www.ebi.ac.uk/efo/EFO_0000408,http://www.ebi.ac.uk/efo/EFO_0000540	http://www.ebi.ac.uk/efo/EFO_0010638	Other disease	http://www.ebi.ac.uk/efo/EFO_0000408
eosinophil count	respiratory system disease	791	103	14	30	44	0.0498336	1.03492e-117	8.45724e-114	3.69582e-111	0.0517647	0.098434	0.99	rs117710327|rs8126516-rs8133974|rs67872952-rs7166081|rs72743461-rs17293632|rs11071559|rs7918084-rs2497318|rs1109151-rs9611602|rs9979383|rs72925996-rs62408225|rs2949669-rs2949661|rs8020739|rs7700687-rs12655443|rs34290285|rs34173062|rs697852|rs7646283-rs9828592|rs3939286-rs2095044|rs75130836|rs912131|rs3781094-rs3802597|rs2706345-rs115008099|rs159963|rs2296618-rs75567729|rs1837253|rs73072483-rs73078636|rs62109854-rs8103278|rs891058-rs13416555|rs174535-rs174548|rs1655558-rs12440045|rs2197415-rs1444782|rs61841332-rs2255088|rs773110-rs1689510|rs62026377-rs36045143|rs11567694-rs4594881|rs16903574|rs12365699-rs73005426|rs74360995-rs112204664|rs2072130-rs3785356|rs6473228-rs13274067|rs7936312|rs9494892-rs6932056|rs11603634-rs10902094|rs12952581-rs9889262|rs112401631	http://www.ebi.ac.uk/efo/EFO_0004842	Hematological measurement	http://www.ebi.ac.uk/efo/EFO_0004503	http://www.ebi.ac.uk/efo/EFO_0000684	Other disease	http://www.ebi.ac.uk/efo/EFO_0000408
monocyte percentage of leukocytes	myeloid white cell count	235	164	13	27	40	0.0235733	1.565e-117	1.27598e-113	5.58881e-111	0.111421	0.200501	0.99	rs174555-rs174544|rs7168592-rs3784526|rs547770310-rs7896518|rs2860773-rs13417564|rs3917932|rs6912958-rs200638392|rs140740457-rs144110170|rs11725704|rs55799208|rs200748895-rs12874404|rs7034139-rs10123393|rs28500514-rs59697075|rs12600856-rs4795419|rs16850073-rs62312418|rs10781543-rs71191701|rs6740847-rs10562650|rs14408-rs7480524|rs13182141-rs55882075|rs2491244-rs34061361|rs34293785-rs1892534|rs4760|rs42044-rs8179|rs3735485|rs76428106|rs28619038-rs539389645|rs2228467|rs2082382-rs56330463|rs73036517-rs73036520|rs4682868-rs9872440|rs7846314|rs2208568-rs9970896|rs114050631|rs1260326-rs11336847|rs11642657|rs2846630|rs575404063-rs5827412|rs141094656|rs12936529-rs2014604|rs56388170|rs4690295-rs11734460	http://www.ebi.ac.uk/efo/EFO_0007989	Hematological measurement	http://www.ebi.ac.uk/efo/EFO_0004503	http://www.ebi.ac.uk/efo/EFO_0007988	Hematological measurement	http://www.ebi.ac.uk/efo/EFO_0004503
cigarettes per day measurement	smoking cessation	104	88	5	28	33	0.0055979	1.83229e-117	1.49051e-113	6.54333e-111	0.207547	0.34375	0.99	rs3025312-rs9409844|rs3025383-rs3025388|rs7515768-rs12733544|rs7563362-rs6731872|rs117824460|rs3025327|rs12356821-rs9645569|rs365552-rs12378015|rs710284-rs10139768|rs11637630-rs938682|rs1565735-rs73229090|rs329118-rs329120|rs56319043-rs2842189|rs2424880-rs1737894|rs2273500-rs4809543-rs6011779|rs145580088-rs143200968|rs2734838|rs10261857-rs6968125|rs6425280-rs2901785|rs9651873-rs10846380|rs56113850|rs215600-rs7778443|rs35011804-rs11846838|rs59617050-rs7127383|rs2182517-rs11255918|rs7530705-rs1475065|rs76112798-rs59586387|rs359253-rs359252|rs7951365-rs7109376|rs4783722|rs75503803-rs10785131|rs10519203-rs72740955|rs853866-rs1529675	http://www.ebi.ac.uk/efo/EFO_0006525	Other measurement	http://www.ebi.ac.uk/efo/EFO_0001444	http://www.ebi.ac.uk/efo/EFO_0004319	Biological process	http://purl.obolibrary.org/obo/GO_0008150
physical activity measurement, body mass index	waist circumference	68	64	8	22	30	0.00266194	3.02397e-117	2.45431e-113	1.0799e-110	0.294118	0.454545	0.99	rs4715210-rs987237|rs12446632|rs1800437-rs11672660|rs7531118-rs11209951|rs6545714-rs759250|rs1516725-rs6809651|rs3800229-rs9400239|rs3751812-rs1421085|rs7103411-rs10767654|rs12507026-rs10938397|rs7903146|rs4776970-rs8025790|rs2650492|rs10968577-rs10968576|rs11152213-rs11663816|rs12429545|rs10913469-rs543874|rs10132280|rs4929923-rs10840100|rs2075171-rs929641|rs12885454|rs2303108-rs3810291|rs2008514-rs8056890|rs4130548-rs17381664-rs12406019|rs13412194-rs2867125|rs7138803|rs4472337-rs2395607|rs2112347-rs7715806|rs7550711-rs17024393|rs2033529	http://www.ebi.ac.uk/efo/EFO_0008002, http://www.ebi.ac.uk/efo/EFO_0004340	Other measurement,Body measurement	http://www.ebi.ac.uk/efo/EFO_0004324,http://www.ebi.ac.uk/efo/EFO_0001444	http://www.ebi.ac.uk/efo/EFO_0004342	Body measurement	http://www.ebi.ac.uk/efo/EFO_0004324
cardiovascular disease	systolic blood pressure, alcohol drinking	285	70	5	31	36	0.0122026	5.2705e-117	4.26795e-113	1.88216e-110	0.112853	0.202817	0.99	rs1214759-rs7763350|rs35443-rs35429|rs12319419-rs7134677|rs72831345-rs72831343|rs633185-rs604723|rs2421648-rs1290784|rs7125196|rs2484294-rs1801253|rs4277405|rs2218001-rs10832571|rs11725969-rs11724647|rs16853173-rs78307470|rs2493141-rs943580|rs11636952-rs11072508|rs12258967-rs113862204|rs259983-rs7267618|rs17477177-rs2392929|rs3184504-rs597808|rs62434109-rs62434129|rs2681492-rs12230074|rs7187250-rs55872725|rs2643826|rs7497304-rs1894400|rs1275988-rs1275923|rs12978472|rs13107325-rs13127398|rs13125101-rs12509595|rs3918226|rs56153133-rs12561919|rs3735533-rs10255839|rs11960210-rs7701003|rs28412876-rs7209400|rs1887320-rs6108787|rs11756347-rs13210511|rs10059884-rs9292468|rs17035646-rs880315	http://www.ebi.ac.uk/efo/EFO_0000319	Other disease	http://www.ebi.ac.uk/efo/EFO_0000408	http://www.ebi.ac.uk/efo/EFO_0006335, http://www.ebi.ac.uk/efo/EFO_0004329	Biological process,Other measurement	http://purl.obolibrary.org/obo/GO_0008150,http://www.ebi.ac.uk/efo/EFO_0001444
Agents acting on the renin-angiotensin system use measurement	hypertension	184	101	7	29	36	0.0113671	5.49328e-117	4.43828e-113	1.96172e-110	0.144578	0.252632	0.99	rs1799945|rs7924431-rs3942852-rs10839204|rs1731243|rs35473622-rs10895001-rs604723|rs7310615-rs11066309-rs10774625|rs11230728-rs751984|rs4690974-rs4691666|rs4910498-rs415895|rs35301188-rs2392929|rs2293579-rs2856653|rs35593046-rs12715461|rs13107325|rs16998073-rs13125101|rs268263-rs1898841-rs2675149|rs880315|rs12258967-rs7070847|rs12978472-rs34328549|rs1333047-rs10217586|rs2643826|rs7497304-rs1894400|rs8101673-rs7246865|rs1887320-rs1327235|rs4888372-rs4888411|rs57541197-rs1530440|rs2681492-rs7299436|rs6026739-rs16982520|rs936226-rs11072508|rs3790604|rs79668541-rs11191580|rs56153133-rs17367504|rs167479|rs2493298-rs2493292|rs11754682-rs11752759|rs35434-rs35441|rs2901761-rs932764|rs1859168-rs3735533	http://www.ebi.ac.uk/efo/EFO_0009931	Other measurement	http://www.ebi.ac.uk/efo/EFO_0001444	http://www.ebi.ac.uk/efo/EFO_0000537	Cardiovascular disease	http://www.ebi.ac.uk/efo/EFO_0000319
Diuretic use measurement	smoking status measurement, systolic blood pressure	102	94	4	29	33	0.00586458	1.24638e-116	1.00473e-112	4.45097e-110	0.202454	0.336735	0.99	rs268263-rs1446468|rs78302204-rs6015450|rs569550-rs661348|rs1799945-rs198851|rs1458038-rs10857147|rs2014408-rs10832573|rs17477177|rs72656645-rs2024385|rs2270860-rs9394951|rs7076938-rs1801253|rs13271489-rs7823056-rs4537305|rs300934-rs78763922|rs880315|rs916880-rs2023843|rs13209747-rs9375459|rs1327235-rs6108787|rs35436-rs35444|rs17080102-rs17080089|rs3184504-rs7310615-rs11066309|rs1275988|rs1813353-rs976785|rs2421647-rs419076|rs17249754-rs11105352|rs11642015-rs56094641|rs72831344-rs4590817|rs2521501-rs1894401|rs3918226|rs17367504-rs12567136|rs1378942-rs11632414|rs2455569-rs633185|rs1173771-rs12656497|rs4247374-rs12978472|rs7688323-rs13139571	http://www.ebi.ac.uk/efo/EFO_0009928	Other measurement	http://www.ebi.ac.uk/efo/EFO_0001444	http://www.ebi.ac.uk/efo/EFO_0006527, http://www.ebi.ac.uk/efo/EFO_0006335	Other measurement	http://www.ebi.ac.uk/efo/EFO_0001444
mean arterial pressure	mean arterial pressure, alcohol drinking	102	47	1	29	30	0.00293229	1.69408e-116	1.36256e-112	6.04977e-110	0.252101	0.402685	0.99	rs2643826-rs664223|rs35443-rs35436|rs72831345-rs4590817|rs1177765-rs9292468|rs17514846-rs1573643|rs11636952-rs6495122|rs112640876-rs4980389|rs17367504-rs149764880|rs448378-rs988398|rs1275984-rs1275982|rs6026740-rs16982520|rs670401-rs604723|rs2306363-rs12790427|rs12258967-rs17613287|rs740746-rs7076938|rs34071855-rs880315|rs653178-rs7310615|rs10766309-rs7131442|rs1799945-rs198812|rs13107325-rs35225200|rs1887320-rs6108787|rs10897164-rs751985|rs9388520-rs1105955|rs16998073-rs13125101|rs9313772-rs4371736|rs11642015-rs62033406|rs7134677-rs4759319|rs10255839-rs4722675|rs10184428-rs1446468|rs111478946	http://www.ebi.ac.uk/efo/EFO_0006340	Other measurement	http://www.ebi.ac.uk/efo/EFO_0001444	http://www.ebi.ac.uk/efo/EFO_0006340, http://www.ebi.ac.uk/efo/EFO_0004329	Biological process,Other measurement	http://purl.obolibrary.org/obo/GO_0008150,http://www.ebi.ac.uk/efo/EFO_0001444
Calcium channel blocker use measurement	smoking status measurement, systolic blood pressure	104	94	4	29	33	0.00597957	2.68616e-116	2.15565e-112	9.59262e-110	0.2	0.333333	0.99	rs3753584-rs17367504|rs569550-rs661348|rs893311-rs2014408|rs1458038-rs10857147|rs72689147-rs13139571|rs6078002-rs1327235|rs1173771-rs7733331|rs1894400-rs2521501|rs633185|rs9855086-rs419076|rs17080102-rs62434123|rs11642015-rs62033406|rs2270860-rs9369409|rs880315|rs35429-rs35444|rs891556-rs6995692|rs12258967-rs1813353|rs10015412-rs78763922|rs17249754-rs11105352|rs3184504|rs13209747-rs9398823|rs4968782-rs4305|rs7823056-rs907183|rs3918226|rs4247374-rs12978472|rs1378942-rs2168518|rs72821787-rs4590817|rs3735533-rs2023843|rs12705389-rs17477177|rs3740393-rs11191548|rs6015450-rs259983|rs1275988-rs11126666|rs2243873-rs553108	http://www.ebi.ac.uk/efo/EFO_0009930	Other measurement	http://www.ebi.ac.uk/efo/EFO_0001444	http://www.ebi.ac.uk/efo/EFO_0006527, http://www.ebi.ac.uk/efo/EFO_0006335	Other measurement	http://www.ebi.ac.uk/efo/EFO_0001444
Agents acting on the renin-angiotensin system use measurement	pulse pressure measurement	184	595	12	34	46	0.0669643	6.02186e-116	4.82171e-112	2.15048e-109	0.0627558	0.1181	0.99	rs2107595|rs35301188-rs12705390|rs12716337-rs7701003-rs35147325|rs7297416-rs10876531|rs7412|rs268263|rs7460226-rs9650650|rs604723-rs486023|rs2393455-rs12262629|rs2071382-rs1894400|rs35593046-rs3821843|rs9394951-rs7763558|rs458356-rs464605|rs1155422-rs4691666|rs1421085-rs55872725|rs7174222-rs35175632|rs9844972|rs2306363|rs1006096-rs1869800|rs11451130-rs35441|rs880315|rs12258967-rs7070847|rs1938598-rs11229555|rs12224337-rs11212104|rs2643826|rs1333045-rs10217586|rs79668541-rs12416331|rs12449170-rs4888411|rs2681492-rs7299436|rs13154066|rs3790604|rs13125101-rs12509595|rs12476527-rs1731243|rs1694068|rs9506725|rs167479|rs3735533-rs2023843|rs2138157-rs2943660|rs74181299-rs2252867|rs9398815-rs11752759|rs9837162-rs1000010|rs17608766-rs11874|rs10254101-rs73158188|rs2901761-rs932764|rs2898290-rs11250157|rs6031435-rs6031431	http://www.ebi.ac.uk/efo/EFO_0009931	Other measurement	http://www.ebi.ac.uk/efo/EFO_0001444	http://www.ebi.ac.uk/efo/EFO_0005763	Cardiovascular measurement	http://www.ebi.ac.uk/efo/EFO_0004298
body mass index	triglyceride measurement	2122	746	13	63	76	0.968262	9.83126e-116	7.85429e-112	3.51087e-109	0.0272206	0.0529986	0.99	rs6569648-rs9375694|rs806973-rs2183947|rs9937053-rs28567725|rs10761785-rs10822163|rs78086267-rs6809307|rs4086663-rs1278530|rs12868881-rs2774430-rs2528787|rs3177928-rs35880697|rs12454712|rs6517522-rs8134638|rs7239575-rs891387|rs3826043|rs185139895-rs41269028|rs10063055-rs112424890|rs4900591-rs12893623|rs536007-rs499293|rs9584870-rs7331420-rs17574378|rs563296-rs522110|rs62565259-rs12551906|rs17343290-rs11206374-rs112566467|rs215634-rs12669911|rs684773-rs7621025|rs7749305-rs9467704-rs34817112|rs2447832-rs325485|rs1025395-rs2980755|rs2192158-rs2237029|rs72917533-rs77625597|rs35859536-rs3802177|rs2613503-rs1993709|rs394872-rs427943|rs6999569-rs2954021|rs6857-rs483082|rs2917677-rs889398|rs780094-rs4665972|rs998584|rs1520455-rs10180284|rs76895963|rs4601460-rs4564007|rs312750-rs8066985|rs3808477|rs12328675|rs4889606-rs2288004|rs7777084-rs2299247|rs138751626-rs72744945|rs7357754-rs10797119|rs6545714-rs7424120|rs36061954|rs11030119-rs1519480|rs10793310-rs10899469|rs730180|rs10792006-rs11228377|rs13107325|rs3814883-rs4609871|rs57989773-rs9496567|rs13297267-rs12351118|rs7200543|rs3105749-rs487152|rs11635675-rs56187480|rs1064939|rs650198-rs317688|rs62084237-rs7218014|rs935168-rs11126666|rs7133378-rs4930724|rs921971-rs6567160|rs306890|rs10811662-rs7020996|rs1861410-rs4671328|rs1899951-rs1801282|rs2943645-rs4072096|rs6968865-rs6968554|rs75766425|rs9944241-rs6493498|rs4841504-rs6982308|rs6689335-rs11118310|rs863750-rs825452|rs76957426-rs13155259	http://www.ebi.ac.uk/efo/EFO_0004340	Body measurement	http://www.ebi.ac.uk/efo/EFO_0004324	http://www.ebi.ac.uk/efo/EFO_0004530	Lipid or lipoprotein measurement	http://www.ebi.ac.uk/efo/EFO_0004529
central corneal thickness	intraocular pressure measurement	107	346	10	29	39	0.0226448	1.28998e-115	1.02828e-111	4.6067e-109	0.0942029	0.172185	0.99	rs4608502-rs62279162|rs6910919|rs448203|rs11650127-rs7405453|rs4749043-rs4623781|rs10064391-rs10071507|rs2731646|rs1227996-rs3740685-rs10838681|rs13434116-rs73222243|rs12912045-rs12912010|rs13191376-rs1755056|rs4819855-rs71313931|rs12526513-rs9361886|rs7737693-rs530474810|rs13036662-rs34211052|rs113711540-rs4846476|rs28526212-rs28687756|rs56009602|rs154001|rs6445055-rs6445046|rs1831902|rs530696125-rs880930|rs9552680|rs28667150-rs10140566|rs77157375-rs121908120|rs7749695-rs141917145|rs115781177-rs116713089|rs2721051-rs11616662|rs25458-rs545317462|rs7308752-rs57812022|rs1931656-rs2875087|rs3132307-rs3118515-rs1536482|rs34869|rs72755233|rs455073-rs11795079|rs10821953-rs35809595|rs7823059-rs896847|rs11553764-rs11111869|rs7635832	http://www.ebi.ac.uk/efo/EFO_0005213	Other measurement	http://www.ebi.ac.uk/efo/EFO_0001444	http://www.ebi.ac.uk/efo/EFO_0004695	Other measurement	http://www.ebi.ac.uk/efo/EFO_0001444
BMI-adjusted waist-hip ratio, physical activity measurement	waist-hip ratio	47	723	8	29	37	0.0207848	1.56513e-115	1.24483e-111	5.58927e-109	0.0504775	0.0961039	0.977782	rs2428548-rs7943191|rs10919388-rs3119837|rs7801581|rs894739-rs1443512|rs13424740-rs1569135|rs66815886-rs2371767|rs3936510|rs10933-rs2590838|rs2820436-rs2605110|rs143384-rs1406948|rs2145271-rs2145272|rs17023223-rs6428789-rs10923724|rs3130320-rs605203|rs11534749-rs10842707|rs17819328-rs9872031|rs9491696-rs7766106|rs6090583-rs12481664|rs12441543-rs8042543|rs1894633-rs10752944|rs465983-rs455660|rs10804591-rs9837325|rs6976930-rs55747707|rs11897119|rs900400-rs17451107|rs7133378|rs4738141-rs6994124|rs7004766-rs9644033|rs1294438-rs1294409|rs2777795-rs1800978|rs1055144-rs4722530|rs11654387-rs984877|rs2294239|rs2925979|rs998584|rs6721459-rs7598674-rs4671193|rs3786898-rs3786897|rs10195252	http://www.ebi.ac.uk/efo/EFO_0007788, http://www.ebi.ac.uk/efo/EFO_0008002	Body measurement,Other measurement	http://www.ebi.ac.uk/efo/EFO_0004324,http://www.ebi.ac.uk/efo/EFO_0001444	http://www.ebi.ac.uk/efo/EFO_0004343	Body measurement	http://www.ebi.ac.uk/efo/EFO_0004324
Eczema, allergic rhinitis	Inhalant adrenergic use measurement	153	56	7	25	32	0.00524069	1.58812e-115	1.26031e-111	5.67138e-109	0.180791	0.30622	0.99	rs117710327|rs891058-rs7595769|rs3024971-rs1059513|rs35441874-rs12935657|rs72743461-rs17293632|rs12952581|rs9297768-rs6990534|rs17843580-rs28407950|rs12122629-rs12123821|rs301806-rs159960|rs34290285|rs72823641-rs11679146|rs1837253|rs249677-rs249681|rs10519068-rs11071559|rs60946162|rs74455974-rs77665773|rs56293330-rs45613035|rs2390314|rs17057868-rs4921290|rs35570272-rs7646283|rs1504215-rs905670|rs1438673-rs7723819|rs992969-rs144829310|rs7359623-rs1011082|rs1689510-rs34415530|rs4594881-rs6881270|rs7936312|rs4739736-rs2102418|rs2949661-rs1214598|rs2025758-rs11255938|rs7735519-rs7728912	http://purl.obolibrary.org/obo/HP_0000964, http://www.ebi.ac.uk/efo/EFO_0005854	Immune system disorder,Other trait	http://www.ebi.ac.uk/efo/EFO_0000001,http://www.ebi.ac.uk/efo/EFO_0000540	http://www.ebi.ac.uk/efo/EFO_0009941	Other measurement	http://www.ebi.ac.uk/efo/EFO_0001444
Eczema, allergic rhinitis, asthma	allergic rhinitis	78	62	5	25	30	0.00295798	1.61864e-115	1.28168e-111	5.78038e-109	0.272727	0.428571	0.99	rs6738964-rs11685995|rs3540-rs2601191|rs34004019-rs28407950|rs4921290-rs2961920|rs12935657-rs11644510|rs1438673|rs72743461-rs17293632|rs11236797-rs7936312|rs891058|rs13277355-rs6470578|rs148505069-rs45599938|rs7848215-rs144829310|rs7717955-rs6881270|rs1504215-rs905670|rs2988277-rs1214598|rs9648346-rs4722758|rs34290285|rs34210653|rs2393717-rs2461475|rs10519067-rs10519068|rs6473228-rs7824993|rs35350651-rs653178|rs72823641-rs950881|rs962993-rs1775553|rs12509403-rs230504|rs2139049-rs2164068|rs35597970-rs10883723|rs28690449-rs5743618|rs2070901-rs2070902|rs112401631	http://purl.obolibrary.org/obo/HP_0000964, http://www.ebi.ac.uk/efo/EFO_0005854, http://www.ebi.ac.uk/efo/EFO_0000270	Immune system disorder,Other trait,Other disease	http://www.ebi.ac.uk/efo/EFO_0000001,http://www.ebi.ac.uk/efo/EFO_0000408,http://www.ebi.ac.uk/efo/EFO_0000540	http://www.ebi.ac.uk/efo/EFO_0005854	Immune system disorder	http://www.ebi.ac.uk/efo/EFO_0000540
mathematical ability	smoking initiation	1538	241	3	53	56	0.226716	3.3654e-115	2.65891e-111	1.20183e-108	0.0325015	0.0629567	0.99	rs55634885-rs35702515|rs17151637|rs6542930-rs10183150|rs12922098-rs1139897|rs2494668-rs35761479|rs17609255-rs2938134|rs4962223-rs4382592|rs10001365-rs882189|rs4651238-rs6666767|rs9375298-rs12195240-rs1487445|rs11036413-rs12273007|rs141547796-rs4628086|rs875519-rs6119267-rs4911241|rs10009397-rs2471711|rs6699397-rs10922907|rs75177132-rs76608582|rs15574-rs1144709|rs3820277-rs78116078|rs13237637-rs4719944|rs55684236-rs9787076|rs80032242-rs74531549|rs2178487-rs12517438|rs12910916-rs34488670|rs57352738-rs2345667|rs12474587-rs4500960|rs7708715-rs12653396|rs12006296-rs10969994|rs2491383-rs10786832|rs72903956-rs56393977|rs11208774-rs1392816|rs9557386-rs9585348|rs12491181-rs73138150|rs62246017-rs7624274|rs12739999-rs2050256|rs62264764-rs62264957|rs62372074-rs34642|rs2710634|rs12930481-rs28512462|rs4700393-rs4699965-rs62366190|rs9529055|rs4275621-rs4923556|rs9883813-rs9811047|rs4767921-rs1109480|rs644740-rs642803|rs1517480-rs2163413|rs2640564-rs1701704|rs71367544-rs7236339|rs4674916-rs10933068|rs10930114-rs3860432|rs7581427-rs10187103|rs748832-rs9813513|rs7948789-rs7111153|rs9375403-rs2132029|rs2232423-rs71559051|rs741813-rs1004787|rs11915747-rs66568921	http://www.ebi.ac.uk/efo/EFO_0004875	Biological process	http://purl.obolibrary.org/obo/GO_0008150	http://www.ebi.ac.uk/efo/EFO_0005670	Biological process	http://purl.obolibrary.org/obo/GO_0008150
heel bone mineral density	waist-hip ratio	2103	723	8	67	75	0.930007	3.89565e-115	3.07105e-111	1.39119e-108	0.0272628	0.0530786	0.99	rs17738166-rs7703857|rs7609283-rs77881454|rs4240326-rs4576021|rs13333747-rs34123233|rs2303696-rs12162221|rs2725308-rs7694707|rs17277127-rs672740|rs13291289-rs2398893|rs9908318-rs11079041|rs10745659-rs10777536|rs8052826-rs7200336|rs11881865-rs144412371|rs900400-rs56082403|rs11677953-rs1017698|rs34322-rs77216612|rs530894-rs9352872|rs12954782-rs6567160|rs7244739-rs4310973|rs2745599|rs11747001-rs571173399|rs1254319-rs28711886|rs346073-rs2595004|rs805769-rs805770|rs849327-rs1513272|rs9932957-rs7102|rs56303031-rs201647884-rs8070723|rs55881709-rs4928143|rs11935978-rs1472721|rs2291542-rs2240328-rs6800913-rs36022378|rs66864335-rs3782086|rs17288588-rs55877758|rs12824957-rs61955196|rs78058190|rs1568799-rs2330627|rs3092781-rs6066222|rs6897617-rs77822827|rs7014590-rs10481112|rs10245353-rs4722530|rs825453-rs863750|rs4788204-rs8059619|rs34365165-rs7186893|rs4450871|rs764213-rs6074197|rs998584|rs6920788-rs1268119|rs7519889-rs12404660|rs56196860|rs7741021-rs9491696|rs2414098-rs7173595|rs9923544-rs8063057|rs13002567-rs7589318|rs9909922-rs8071778|rs58621819-rs10896012|rs6265-rs2352800|rs1481801-rs3098871|rs12459350-rs11880992|rs1206751-rs12481664|rs42916-rs17764730|rs9369409-rs4714677|rs9402211-rs6899976|rs12440667-rs12441130|rs4660808-rs67758468|rs9659380-rs4292998|rs8070737|rs9905388-rs35881190|rs78352159-rs12449442|rs11534749-rs1872992|rs488535-rs10795055|rs4731009-rs798914|rs28451064|rs2428548-rs17773169|rs66906321-rs6743060|rs6769511-rs6780171|rs62271373|rs591939-rs68058972	http://www.ebi.ac.uk/efo/EFO_0009270	Other measurement	http://www.ebi.ac.uk/efo/EFO_0001444	http://www.ebi.ac.uk/efo/EFO_0004343	Body measurement	http://www.ebi.ac.uk/efo/EFO_0004324
HDL cholesterol change measurement, physical activity	high density lipoprotein cholesterol measurement	39	861	4	32	36	0.0205389	4.09846e-115	3.22381e-111	1.46361e-108	0.0416667	0.08	0.775127	rs1052373-rs326222|rs686030-rs570524|rs9987289-rs4841132|rs1800961|rs11658786-rs11869286|rs380267-rs367070|rs2943645-rs2972140|rs12748152-rs112535818|rs2254537-rs2792751|rs4969143-rs4969141|rs1689803-rs61805075|rs1468642-rs4802871|rs8086351-rs9304381|rs6765484-rs2013208|rs7308864-rs2058804|rs2498786-rs2494747|rs61941677-rs7136506|rs3768321|rs235314|rs6461354-rs17138358|rs6073958-rs4810479|rs1800978-rs2575876-rs2740488|rs4847412-rs10874777|rs13107325-rs13135092|rs4731701-rs12154627|rs79719909-rs11045171|rs56374641-rs56070533|rs559355-rs1806895-rs34696509|rs10864726-rs2281718|rs56959712-rs113740515|rs12224170-rs145276599-rs7103270|rs12328675-rs12692738-rs13389219|rs2256609-rs5749502|rs2925979|rs7817574-rs56960668|rs3764261-rs72786786	http://www.ebi.ac.uk/efo/EFO_0007805, http://www.ebi.ac.uk/efo/EFO_0003940	Biological process,Lipid or lipoprotein measurement	http://www.ebi.ac.uk/efo/EFO_0004732,http://purl.obolibrary.org/obo/GO_0008150	http://www.ebi.ac.uk/efo/EFO_0004612	Lipid or lipoprotein measurement	http://www.ebi.ac.uk/efo/EFO_0004732
body height	leukocyte count	2984	830	9	75	84	1.51491	4.61082e-115	3.61887e-111	1.64658e-108	0.0225201	0.0440482	0.99	rs505058-rs584025|rs9863-rs10846577|rs1893261-rs10892566|rs2463097-rs10199672|rs112540634-rs73419621|rs9380500-rs6919534|rs28434172-rs10916606|rs28621809-rs12909519|rs1388785-rs1844983|rs488621-rs540652|rs10932765-rs2292553|rs1928175-rs2294214|rs2998286-rs332194|rs3781466-rs11245333|rs4479686-rs2709821|rs10761751-rs7916868|rs6774762-rs13085429|rs42039-rs8179|rs1042725-rs7306710|rs4803358-rs2561530|rs61759760-rs2494748|rs185819-rs2856451|rs696825-rs796004|rs798491-rs798555|rs1806980-rs1985157|rs72759890-rs884328|rs7628747-rs4539969|rs12822123-rs482522|rs11240089-rs6695965|rs3184504|rs12761149-rs61872120|rs72775778-rs11145974|rs13107325-rs13135092|rs34958982-rs12364432|rs2395655-rs3176336|rs5112|rs8000018-rs7318247|rs7793921-rs6954499-rs371273023|rs112808618-rs113028115|rs6072345-rs17265513|rs72706424-rs36084521|rs12534093-rs34776209|rs56204511-rs4804036|rs62064641-rs7207400|rs6853156-rs58408429|rs6475611-rs12238587|rs12771562-rs7072574|rs7740107|rs7186308-rs12708665|rs6952262-rs7781964|rs34778574-rs34952318|rs4666070-rs12473028|rs1260326|rs9375447-rs1490384|rs445|rs7956514-rs66561220|rs4817795-rs113382956|rs11039436-rs1681630|rs10883756-rs12572775|rs11626-rs2581825|rs71514273-rs2219320|rs1047891|rs2412608-rs3959554|rs3020619-rs9904067|rs4589542-rs8054322|rs1951389-rs4900575|rs139420-rs139407|rs3008892-rs61780038|rs3213658-rs3735485|rs7713145|rs4844392-rs4844395|rs17822257-rs62092000|rs2631367-rs7705189|rs2779071-rs503598|rs3795503|rs34429926-rs2853946|rs4985445-rs11075747|rs4422151-rs16865262|rs2289976-rs11891495|rs34811474|rs113511609-rs1475502|rs1044145-rs2629665|rs10013696-rs6831368|rs174549-rs174544	http://www.ebi.ac.uk/efo/EFO_0004339	Body measurement	http://www.ebi.ac.uk/efo/EFO_0004324	http://www.ebi.ac.uk/efo/EFO_0004308	Hematological measurement	http://www.ebi.ac.uk/efo/EFO_0004503
C-reactive protein measurement	apolipoprotein A 1 measurement	571	458	13	40	53	0.15996	4.85098e-115	3.79901e-111	1.73235e-108	0.0543033	0.103013	0.99	rs2494097-rs2395617|rs9769088-rs3808348|rs150844304|rs35650976|rs1800961|rs9987289-rs4841132|rs185575165-rs7238484|rs1933736-rs3798233|rs1532085-rs1601933|rs635634|rs1056441-rs6062510|rs11227582-rs11229252-rs4939034-rs11228871|rs6519133-rs4820346|rs12224170-rs12422125-rs2201637-rs11246574|rs61789561-rs687339|rs1260326|rs13106834-rs2159935|rs111363146-rs112942650|rs7222619-rs8077859|rs2269434|rs1583974-rs1693456|rs10745954-rs10778215|rs72959041|rs698927-rs12138486|rs2161037-rs1862069|rs12357890|rs3768321|rs3814883-rs8059619|rs1495745-rs11780610|rs78343493-rs75265117|rs6765484-rs2681780|rs352126|rs34642857-rs11708067|rs13108218|rs145276599-rs182638776|rs59104589-rs1476698|rs12740374-rs7528419|rs148770227-rs4273010|rs77960347|rs429358|rs56823429-rs2925979|rs10755296-rs2544654|rs2131925-rs12074528|rs76102184-rs61748951|rs10951983-rs11772703|rs6507716-rs12966114|rs6073958-rs118024629|rs62092069-rs1834144|rs10752652-rs7036107|rs7953249-rs7970695|rs8086351-rs7241918|rs7546242-rs2154384|rs4658403-rs7514202	http://www.ebi.ac.uk/efo/EFO_0004458	Inflammatory measurement	http://www.ebi.ac.uk/efo/EFO_0004872	http://www.ebi.ac.uk/efo/EFO_0004614	Lipid or lipoprotein measurement	http://www.ebi.ac.uk/efo/EFO_0004732
high density lipoprotein cholesterol measurement	triglyceride measurement, alcohol consumption measurement	861	56	11	28	39	0.0294917	5.58848e-115	4.36699e-111	1.99572e-108	0.0444191	0.08506	0.912799	rs2943645-rs2972143|rs6486121-rs2896635|rs150844304|rs9987289-rs4841132|rs28487964-rs4273010|rs4495740-rs1168114|rs6073958|rs62112763-rs4804411|rs9989419|rs116843064|rs2068888-rs4418728|rs12529923-rs2749008|rs998584-rs11967262|rs11762784-rs4731701|rs2642438|rs12678919-rs13702-rs287|rs9647335-rs1154988|rs8071884|rs540730-rs61352607|rs34311866-rs11248051|rs509728|rs2954021|rs174566|rs2434612-rs2963472|rs60695258-rs3775228|rs77250403-rs2043082|rs149492745-rs28364406|rs1800978-rs2575876-rs2740488|rs4820323-rs133015|rs79624003-rs35493868|rs112259268-rs72836561|rs7096937-rs2792751|rs10761737-rs10761716|rs459193-rs465002|rs10127775|rs632057-rs2908522|rs1052373-rs10769254-rs75393320|rs1128249-rs13389219|rs2925979	http://www.ebi.ac.uk/efo/EFO_0004612	Lipid or lipoprotein measurement	http://www.ebi.ac.uk/efo/EFO_0004732	http://www.ebi.ac.uk/efo/EFO_0004530, http://www.ebi.ac.uk/efo/EFO_0007878	Other measurement,Lipid or lipoprotein measurement	http://www.ebi.ac.uk/efo/EFO_0004529,http://www.ebi.ac.uk/efo/EFO_0001444
cardiovascular disease	triglyceride measurement	285	746	10	41	51	0.130045	5.71984e-115	4.45989e-111	2.04263e-108	0.0520408	0.0989331	0.99	rs28601761-rs6999569|rs34042070-rs3794695|rs2240533-rs221907|rs28412876-rs12185242|rs7412|rs964184-rs651821-rs3741298|rs2271543-rs2382825|rs1367117|rs2613498-rs2613503|rs74179972-rs573377651|rs6882076-rs4704825|rs780093-rs4665972|rs10853981-rs12972366|rs58854324-rs71603401|rs9436661-rs4350231|rs72801474|rs28567725-rs7187250|rs9291634-rs7681288|rs1009360-rs1009358|rs7199293-rs12930850|rs140570886|rs540973884-rs607342|rs7239575-rs2472610|rs8126001-rs6062343|rs880315|rs1801253-rs2773469|rs1883711|rs1275988-rs935168|rs2943645-rs2943652|rs13108218|rs13210511-rs13198641|rs13107325-rs13127398|rs684773-rs1154988|rs9972727-rs2288004|rs4976033-rs7721613|rs12678919-rs78299715|rs998584-rs6905288-rs2146324|rs13179413-rs3936511|rs2081687-rs1030431|rs75523587-rs1133400|rs56153133-rs55738118|rs71636784-rs12748152|rs78058190|rs9844972-rs62271373|rs838133-rs516246|rs56271783-rs11231711|rs4731701-rs6974288|rs718314-rs11048457|rs7134677-rs12422600|rs76895963|rs11688682	http://www.ebi.ac.uk/efo/EFO_0000319	Other disease	http://www.ebi.ac.uk/efo/EFO_0000408	http://www.ebi.ac.uk/efo/EFO_0004530	Lipid or lipoprotein measurement	http://www.ebi.ac.uk/efo/EFO_0004529
cardiovascular disease	smoking status measurement, systolic blood pressure	285	94	7	30	37	0.0163863	1.42985e-114	1.11246e-110	5.10619e-108	0.108187	0.195251	0.99	rs11191580-rs11191548|rs17249754-rs2681492|rs2270860-rs7763350|rs10059884-rs1173771|rs633185-rs604723|rs1378942-rs11072508|rs1801253|rs17477177|rs11642015-rs7187250|rs1894400-rs2521501|rs4277405-rs4968782|rs4590817-rs72831343|rs17080102-rs62434109|rs6015450-rs7267618|rs893929-rs78763922|rs880315|rs35429-rs35444|rs7125196-rs751984|rs3752728-rs2078339|rs1887320-rs1327235|rs1275988|rs12258967-rs1813353|rs2014408-rs10832571|rs3184504|rs3918226|rs73073694-rs73073686|rs74439044|rs56153133-rs17367504|rs3735533-rs2023843|rs900145-rs11605518|rs13139571-rs11724647|rs13209747-rs13210511|rs73923009-rs115262049|rs4247374-rs12978472|rs13125101-rs1458038|rs2421648-rs419076|rs766522-rs4888411	http://www.ebi.ac.uk/efo/EFO_0000319	Other disease	http://www.ebi.ac.uk/efo/EFO_0000408	http://www.ebi.ac.uk/efo/EFO_0006527, http://www.ebi.ac.uk/efo/EFO_0006335	Other measurement	http://www.ebi.ac.uk/efo/EFO_0001444
Diuretic use measurement	diastolic blood pressure, alcohol drinking	102	66	5	26	31	0.00411768	1.74236e-114	1.35265e-110	6.2222e-108	0.226277	0.369048	0.99	rs35443-rs35436|rs6108787|rs7118275-rs10832573|rs12978472|rs2999159|rs2455569-rs604723|rs17080089-rs62434129|rs2421647-rs988398|rs11105352-rs111478946|rs7688323-rs11725969|rs1894401-rs1573643|rs10857147-rs12509595|rs3918226|rs1275988-rs1275985|rs149764880-rs12567136|rs78302204-rs6026740|rs34071855-rs880315|rs7310615-rs597808-rs11066309|rs11632414-rs12902690|rs72831344-rs72831345|rs591668-rs2643826|rs740746-rs7076938|rs10995307-rs1848797|rs12656497-rs9292468|rs10092965-rs4537305|rs35317317-rs7209400|rs7808452-rs6961048|rs67744136-rs976785|rs7701003-rs10051330|rs13209747-rs9375459|rs198851	http://www.ebi.ac.uk/efo/EFO_0009928	Other measurement	http://www.ebi.ac.uk/efo/EFO_0001444	http://www.ebi.ac.uk/efo/EFO_0006336, http://www.ebi.ac.uk/efo/EFO_0004329	Biological process,Other measurement	http://purl.obolibrary.org/obo/GO_0008150,http://www.ebi.ac.uk/efo/EFO_0001444
cardiovascular disease	diastolic blood pressure, alcohol drinking	285	66	5	30	35	0.0115053	2.02533e-114	1.56892e-110	7.2327e-108	0.110759	0.19943	0.99	rs35443-rs35429|rs72831345-rs72831343|rs56153133-rs149764880|rs4277405|rs11725969-rs11724647|rs34071855-rs880315|rs3184504-rs597808|rs12258967-rs67744136|rs62434109-rs62434129|rs4306343-rs2078339|rs7134677-rs2071449|rs7118275-rs10832571|rs2643826|rs112640876-rs612652|rs12902690-rs11072508|rs12978472|rs13107325-rs13127398|rs2421648-rs988398|rs1275988-rs1275985|rs13125101-rs12509595|rs3918226|rs10897164-rs7125196|rs6026740-rs7267618|rs3735533-rs10255839|rs28412876-rs7209400|rs740746-rs1801253|rs2236295-rs1848797|rs604723|rs1887320-rs6108787|rs1894400-rs1573643|rs1507151-rs12194642|rs10059884-rs9292468|rs7701003-rs10051330|rs13209747-rs13210511|rs2681492-rs111478946	http://www.ebi.ac.uk/efo/EFO_0000319	Other disease	http://www.ebi.ac.uk/efo/EFO_0000408	http://www.ebi.ac.uk/efo/EFO_0006336, http://www.ebi.ac.uk/efo/EFO_0004329	Biological process,Other measurement	http://purl.obolibrary.org/obo/GO_0008150,http://www.ebi.ac.uk/efo/EFO_0001444
metabolite measurement	serum metabolite measurement	56	126	17	14	31	0.00431586	3.07988e-114	2.38066e-110	1.09986e-107	0.205298	0.340659	0.99	rs4481233-rs9991278|rs4329-rs4343|rs7094971|rs3733402-rs4253252|rs2657879-rs2638315|rs4149056-rs4149081|rs9332998-rs3766197|rs261342-rs1800588|rs603424|rs2023634|rs4488133-rs4345897|rs174547-rs174546|rs6558295|rs6499165|rs807669-rs712964|rs2652822|rs12134854-rs211718|rs2286963|rs4673546-rs2216405|rs272889|rs13391552-rs7598396|rs1440581-rs7661312|rs662138|rs2403254|rs780094|rs2066938|rs887829|rs17277546|rs8396|rs10830963|rs1495743	http://www.ebi.ac.uk/efo/EFO_0004725	Other measurement	http://www.ebi.ac.uk/efo/EFO_0001444	http://www.ebi.ac.uk/efo/EFO_0005653	Other measurement	http://www.ebi.ac.uk/efo/EFO_0001444
Eczema	allergy, asthma	189	51	5	27	32	0.00589577	3.09655e-114	2.38837e-110	1.10582e-107	0.153846	0.266667	0.99	rs2548992-rs6894249|rs7936323-rs7936070|rs11213941-rs659529|rs3024971-rs1059513|rs301806-rs301805|rs61815559-rs61816766|rs2766664-rs2766680|rs115288876|rs3853750-rs7705653|rs8043253-rs12440045|rs6089970-rs6062486-rs3208007|rs34290285|rs10244416-rs6461503|rs1214598|rs61839660|rs891058-rs10174949|rs6881706-rs6881270|rs11645657|rs56062135-rs56375023|rs118013485-rs10414065|rs11255753-rs10795656|rs10876864-rs61938962|rs59185885-rs72823641|rs1438673-rs6594499|rs35441874-rs36045143|rs760805-rs742230|rs4916533-rs12152276|rs9775039-rs1342326|rs4739738-rs2136016|rs5743618-rs4833093|rs7140939-rs8008961|rs1904522-rs56267605	http://purl.obolibrary.org/obo/HP_0000964	Other trait	http://www.ebi.ac.uk/efo/EFO_0000001	http://www.ebi.ac.uk/efo/EFO_0003785, http://www.ebi.ac.uk/efo/EFO_0000270	Immune system disorder,Other disease	http://www.ebi.ac.uk/efo/EFO_0000408,http://www.ebi.ac.uk/efo/EFO_0000540
body height	pulse pressure measurement	2984	595	5	72	77	1.08599	3.45876e-114	2.662e-110	1.23517e-107	0.0219874	0.0430288	0.99	rs28891214-rs9327294|rs11578046-rs137993948|rs10059884-rs1173771|rs3095844-rs255299|rs1599473-rs11783703|rs2011603-rs2724475|rs2254303-rs7763558|rs11899888|rs10777538-rs10859580|rs6085649-rs11087740|rs273957-rs273945|rs12449170-rs12928036|rs72841270-rs12416331|rs8002514-rs7320104|rs11708647-rs11716897|rs34489224-rs13244629|rs13051496-rs2005950|rs8013933-rs10132476|rs17010957-rs17011002|rs134041-rs134077|rs12946454-rs8067974|rs10826995-rs7077016|rs10769130-rs3740781|rs34958982-rs7107356|rs2395655-rs3176336|rs2302417-rs1133415|rs7306710-rs10784502|rs55745410-rs4652875|rs10922478-rs786919|rs1036821|rs169080-rs12185519|rs1818275-rs4775769|rs2761679-rs34768785-rs12683776|rs11615689-rs2392971|rs9784689-rs7708474|rs6142381-rs878639|rs76895963|rs7248104-rs4804413|rs2328887-rs36109883|rs62016946-rs2899463|rs3812163-rs1923409|rs385437-rs448008|rs7632108-rs4678938|rs350912-rs2656523|rs17790804-rs2254240|rs11077397-rs57453217|rs459193-rs464605|rs10818775-rs803733|rs7226020-rs2240276|rs13288002-rs1129|rs11231596-rs4980532|rs3925-rs56322953|rs11770437-rs13241670|rs989393-rs10988442|rs223604-rs1570350|rs7796089-rs2428939|rs6782694-rs9832234|rs7009170-rs4339600|rs1806980-rs8111708|rs668871-rs555754|rs7031032-rs4744239|rs5750482-rs6000890|rs2304655-rs11632112|rs117870289|rs2135880-rs66990951|rs4699165-rs2454206-rs2903385|rs71542184-rs71543920|rs12748433-rs374715536|rs9486916-rs3813498|rs73161324-rs55906059|rs42039-rs2282978|rs67631072-rs871524-rs61776719|rs2289125|rs72904749-rs147696085|rs4852780-rs4852777|rs174564-rs174544|rs8103992-rs8108659	http://www.ebi.ac.uk/efo/EFO_0004339	Body measurement	http://www.ebi.ac.uk/efo/EFO_0004324	http://www.ebi.ac.uk/efo/EFO_0005763	Cardiovascular measurement	http://www.ebi.ac.uk/efo/EFO_0004298
HMG CoA reductase inhibitor use measurement	cardiovascular disease	97	285	15	22	37	0.0169093	6.15792e-114	4.72919e-110	2.19907e-107	0.107246	0.193717	0.99	rs11743303-rs13179413|rs12916|rs61194703-rs6511720|rs12740374|rs11653468-rs68085814|rs7412|rs4299376|rs1367117|rs8126001|rs607342-rs2982521|rs140570886|rs780093-rs1260326|rs964184|rs34631598-rs67906804|rs1938598-rs11229555|rs13125101|rs972283-rs6974288|rs28601761-rs2954021|rs10889338-rs4350231|rs601338-rs516246|rs9972727-rs11864054|rs2943652-rs10804330|rs3918226|rs221907|rs12731208-rs12725767|rs645040-rs1154988|rs11591147|rs11231711-rs3802932|rs34042070-rs2287997|rs1883711-rs2207132|rs998584-rs6905288|rs17725246|rs1501908-rs4704825|rs1421085-rs7187250|rs1030431|rs2255531-rs1169288|rs76895963	http://www.ebi.ac.uk/efo/EFO_0009932	Other measurement	http://www.ebi.ac.uk/efo/EFO_0001444	http://www.ebi.ac.uk/efo/EFO_0000319	Other disease	http://www.ebi.ac.uk/efo/EFO_0000408
body mass index	risk-taking behaviour	2122	514	9	60	69	0.66714	6.86878e-114	5.2638e-110	2.45293e-107	0.0268796	0.052352	0.99	rs74715904|rs9479509-rs611499|rs62261746-rs12495178-rs62250759|rs768917-rs9815332|rs12244388-rs4290163|rs254024-rs2447832|rs11640031-rs117512594|rs4917766-rs11189058|rs1229984|rs1472302-rs7630382|rs6682438-rs55745410|rs9372625-rs901630|rs7357754-rs10465231|rs11710504-rs36041727|rs3784710-rs4776361-rs4275804|rs3825430-rs9556958|rs613872-rs619466|rs60843830-rs17713729|rs34241101-rs575377383|rs4270551|rs4880341-rs1038804|rs2953329-rs1074657|rs9856337-rs6790538-rs35384579|rs12879529-rs4900591|rs35914833|rs6777784-rs10866054|rs56081191|rs2297792-rs2364400|rs1477890-rs66679256|rs33439-rs33429|rs6265-rs2049045|rs889398-rs1837016|rs5021156-rs3922853|rs139629585-rs6549007|rs6776685-rs17280180|rs1435741-rs8025708|rs12089815-rs10922907|rs4484511-rs1233508|rs7075281-rs11592299|rs353547-rs4687552-rs2240920|rs1840660-rs684253|rs536007-rs704660|rs10500775-rs35424804|rs7405743-rs7218014|rs13107325|rs2155290-rs1816537-rs2155645|rs3134358-rs983583|rs55966114-rs7136732|rs4619804-rs13095117|rs11030119-rs10767658|rs66879815-rs67338294|rs11650438-rs1075901|rs4841503-rs4841504|rs10858922-rs12427047|rs6762267-rs6783138|rs34819186-rs10099330|rs4865512-rs9291768|rs6512302|rs9843653-rs62260755-rs13100903|rs513150-rs1035010|rs1169479-rs4740619-rs3008713|rs7124681-rs12363232|rs1433309-rs6707445|rs76513770|rs941520-rs4082793|rs117928826-rs1949804|rs2920939|rs359234-rs10174860|rs1899689-rs1822518	http://www.ebi.ac.uk/efo/EFO_0004340	Body measurement	http://www.ebi.ac.uk/efo/EFO_0004324	http://www.ebi.ac.uk/efo/EFO_0008579	Biological process	http://purl.obolibrary.org/obo/GO_0008150
apolipoprotein A 1 measurement	apolipoprotein B measurement	458	261	11	35	46	0.0731164	1.36041e-113	1.0403e-109	4.8582e-107	0.0683507	0.127955	0.99	rs3798233-rs3822855|rs1800961|rs72823014-rs72823020|rs4965894-rs1037117|rs77542162|rs686030-rs581080|rs17447211-rs61805076|rs10876450-rs11170517|rs10455872-rs118039278|rs1495741-rs11780610|rs71562509-rs2982521|rs1260326|rs3936511|rs2122982-rs73119306|rs2256814-rs6062510|rs2124034-rs12546096|rs36043200-rs9989466|rs635634-rs115478735|rs11601507|rs7953249-rs1169292|rs7222619-rs12948394|rs3184504-rs597808-rs11066320|rs174566-rs174564|rs9884390-rs976002|rs3800461-rs6907508|rs34931250-rs112001035|rs12074528-rs12239737|rs557933-rs556107|rs13108218|rs7569317-rs72926946|rs9471975-rs9471972|rs11632618-rs473224|rs13379043|rs13702-rs331|rs139915535|rs1446585-rs6714750-rs10432370|rs112771035|rs11591147|rs59104589|rs6448429-rs2137234|rs731758-rs12603885|rs12740374-rs6657811|rs6073958-rs118024629|rs704-rs2071379|rs115739682-rs145184406|rs12443634-rs2925979	http://www.ebi.ac.uk/efo/EFO_0004614	Lipid or lipoprotein measurement	http://www.ebi.ac.uk/efo/EFO_0004732	http://www.ebi.ac.uk/efo/EFO_0004615	Lipid or lipoprotein measurement	http://www.ebi.ac.uk/efo/EFO_0004732
mean arterial pressure, alcohol drinking	systolic blood pressure	47	1027	7	31	38	0.0295241	1.43982e-113	1.09867e-109	5.1418e-107	0.0366795	0.0707635	0.725062	rs2932538-rs12118370|rs17428471-rs6961048|rs198812-rs198851|rs10876531-rs4759319|rs9388520-rs13210511|rs72831345-rs72831343|rs1290790-rs988398|rs112640876-rs592373|rs34071855-rs17035646|rs12258967-rs17613287|rs11636952|rs56329057-rs11725969|rs7483477|rs12476527-rs1275984|rs2306363|rs10184428-rs73029563|rs1173727-rs9292468|rs13107325-rs35225200|rs11642015-rs62033406|rs7701003-rs4371736|rs13125101|rs2643826|rs28406364-rs7209400|rs6108787|rs12978472|rs17080102-rs62434129|rs670401-rs604723|rs7310615-rs7137828|rs35427-rs35443|rs55857306-rs149764880|rs740746-rs1801253|rs10255839-rs2023843|rs6026740-rs73306860|rs2898290-rs1821002-rs899366-rs4841409|rs2521501-rs1573643|rs10832586-rs10766309|rs12579302-rs111478946|rs10897164-rs751984	http://www.ebi.ac.uk/efo/EFO_0006340, http://www.ebi.ac.uk/efo/EFO_0004329	Biological process,Other measurement	http://purl.obolibrary.org/obo/GO_0008150,http://www.ebi.ac.uk/efo/EFO_0001444	http://www.ebi.ac.uk/efo/EFO_0006335	Other measurement	http://www.ebi.ac.uk/efo/EFO_0001444
low density lipoprotein cholesterol measurement, physical activity	total cholesterol measurement	39	416	8	25	33	0.00992354	2.14695e-113	1.63476e-109	7.66704e-107	0.0781991	0.145055	0.99	rs2642442-rs2642438|rs925966-rs7570971|rs2618568-rs2618566|rs12916|rs10692845-rs548145|rs4299376|rs6882076-rs6874202|rs12027110-rs10903129|rs11870935-rs8078686|rs6573778-rs11621792|rs532436-rs507666|rs72838078-rs72834327|rs360801-rs2710642|rs6029549-rs2235367|rs10455872-rs74617384|rs7528419|rs6489786-rs1169288|rs556107|rs114846969-rs8106503|rs2000999-rs34042070|rs79220007-rs1800562|rs117753190-rs77542162|rs2452170-rs4002471|rs4722551|rs11591147|rs76970536-rs59379014-rs68055275|rs871841-rs139562989|rs2287622-rs10176901|rs7746081-rs6459450|rs1535-rs174568|rs66476925|rs28503706-rs10104003|rs9297994	http://www.ebi.ac.uk/efo/EFO_0004611, http://www.ebi.ac.uk/efo/EFO_0003940	Biological process,Lipid or lipoprotein measurement	http://www.ebi.ac.uk/efo/EFO_0004732,http://purl.obolibrary.org/obo/GO_0008150	http://www.ebi.ac.uk/efo/EFO_0004574	Lipid or lipoprotein measurement	http://www.ebi.ac.uk/efo/EFO_0004732
diastolic blood pressure, alcohol consumption measurement	diastolic blood pressure, alcohol drinking	30	66	7	19	26	0.00121108	5.14438e-113	3.90878e-109	1.83713e-106	0.371429	0.541667	0.99	rs3753584-rs149764880|rs1290784-rs988398|rs4306343-rs10743353|rs6108787|rs1716983-rs7622665|rs13139571-rs11725969|rs73306888-rs6026740|rs34071855-rs17035646|rs10255839|rs7137828-rs597808|rs7209400|rs72831345-rs7922049|rs1275986-rs1275985|rs73437358-rs111478946|rs72640287-rs72641011|rs1350193-rs7497026-rs12902690|rs2306363|rs740746-rs1801253|rs604723|rs1894400-rs1573643|rs10184428-rs438885|rs62434109-rs62434129|rs10059884-rs9292468|rs1689040|rs12509595-rs11099097|rs198851	http://www.ebi.ac.uk/efo/EFO_0006336, http://www.ebi.ac.uk/efo/EFO_0007878	Other measurement	http://www.ebi.ac.uk/efo/EFO_0001444	http://www.ebi.ac.uk/efo/EFO_0006336, http://www.ebi.ac.uk/efo/EFO_0004329	Biological process,Other measurement	http://purl.obolibrary.org/obo/GO_0008150,http://www.ebi.ac.uk/efo/EFO_0001444
Diuretic use measurement	smoking status measurement, diastolic blood pressure	102	93	3	29	32	0.00580219	1.02189e-112	7.748e-109	3.64931e-106	0.196319	0.328205	0.99	rs268263-rs1446468|rs78302204-rs6015450|rs569550-rs661348|rs1799945-rs198851|rs1458038-rs10857147|rs2014408-rs10832573|rs72656645-rs2024385|rs2270860-rs9394951|rs7076938-rs1801253|rs13271489-rs7823056-rs4537305|rs300934-rs78763922|rs880315|rs916880-rs2023843|rs13209747-rs9375459|rs1327235-rs6108787|rs35436-rs35444|rs17080102-rs17080089|rs3184504-rs7310615-rs11066309|rs1275988|rs1813353-rs976785|rs2421647-rs419076|rs17249754-rs11105352|rs11642015-rs56094641|rs72831344-rs4590817|rs2521501-rs1894401|rs3918226|rs17367504-rs12567136|rs1378942-rs11632414|rs2455569-rs633185|rs1173771-rs12656497|rs4247374-rs12978472|rs7688323-rs13139571	http://www.ebi.ac.uk/efo/EFO_0009928	Other measurement	http://www.ebi.ac.uk/efo/EFO_0001444	http://www.ebi.ac.uk/efo/EFO_0006527, http://www.ebi.ac.uk/efo/EFO_0006336	Other measurement	http://www.ebi.ac.uk/efo/EFO_0001444
Calcium channel blocker use measurement	smoking status measurement, diastolic blood pressure	104	93	4	28	32	0.00591596	2.14118e-112	1.62001e-108	7.64643e-106	0.193939	0.324873	0.99	rs3753584-rs17367504|rs569550-rs661348|rs893311-rs2014408|rs1458038-rs10857147|rs72689147-rs13139571|rs6078002-rs1327235|rs1173771-rs7733331|rs1894400-rs2521501|rs633185|rs9855086-rs419076|rs17080102-rs62434123|rs11642015-rs62033406|rs2270860-rs9369409|rs880315|rs35429-rs35444|rs891556-rs6995692|rs12258967-rs1813353|rs10015412-rs78763922|rs17249754-rs11105352|rs3184504|rs13209747-rs9398823|rs4968782-rs4305|rs7823056-rs907183|rs3918226|rs4247374-rs12978472|rs1378942-rs2168518|rs72821787-rs4590817|rs3735533-rs2023843|rs3740393-rs11191548|rs6015450-rs259983|rs1275988-rs11126666|rs2243873-rs553108	http://www.ebi.ac.uk/efo/EFO_0009930	Other measurement	http://www.ebi.ac.uk/efo/EFO_0001444	http://www.ebi.ac.uk/efo/EFO_0006527, http://www.ebi.ac.uk/efo/EFO_0006336	Other measurement	http://www.ebi.ac.uk/efo/EFO_0001444
autoimmune disease	rheumatoid arthritis	97	163	11	23	34	0.00967093	3.63351e-112	2.74329e-108	1.29757e-105	0.150442	0.261538	0.99	rs3087243|rs8032939-rs11073337|rs2469434-rs1790588|rs2476601|rs706778|rs10790268-rs10892299|rs1217403|rs1054609-rs59716545|rs56817615-rs13142500|rs10931468|rs1893592|rs58721818-rs7752903|rs2812378-rs11574914|rs391851-rs2561477|rs10797431-rs187786174|rs7441808-rs11933540|rs1748041|rs3778753-rs3807307|rs11757201-rs17264332|rs7426056-rs1980422|rs4409785|rs773125-rs11171739|rs947474-rs2181622|rs34536443|rs5754100-rs11089637|rs73081554-rs35677470|rs1893217-rs2847297|rs7568275-rs11889341|rs7310615-rs10774624|rs71508903|rs72928038|rs9653442-rs13415465|rs3781094-rs3802604|rs212407-rs2451258	http://www.ebi.ac.uk/efo/EFO_0005140	Immune system disorder	http://www.ebi.ac.uk/efo/EFO_0000540	http://www.ebi.ac.uk/efo/EFO_0000685	Immune system disorder	http://www.ebi.ac.uk/efo/EFO_0000540
birth weight	birth weight, parental genotype effect measurement	234	105	17	19	36	0.0150284	3.9769e-112	2.99621e-108	1.4202e-105	0.118812	0.212389	0.99	rs67775399-rs72480273|rs1415701|rs2418135-rs1411424|rs1981627-rs6871635|rs17034876|rs4932373-rs7183988|rs2168443-rs2242116|rs3740360|rs3184504|rs2131354-rs6845999|rs5030317-rs12574749|rs12909648-rs8038207|rs5030938-rs9645500|rs138715366|rs10830963*|rs1482852|rs6426985|rs11893688-rs10495563|rs7076938-rs1801253|rs2064317-rs6911621|rs9851257|rs7968682-rs8756|rs4809731|rs2274224|rs2292626-rs71486610|rs2946179|rs28457693|rs2647873|rs2306547-rs895964|rs75104038-rs75034466|rs2967676|rs34776209|rs10872678-rs7772579|rs76895963|rs13231367-rs6467157|rs2174633-rs4144829	http://www.ebi.ac.uk/efo/EFO_0004344	Body measurement	http://www.ebi.ac.uk/efo/EFO_0004324	http://www.ebi.ac.uk/efo/EFO_0004344, http://www.ebi.ac.uk/efo/EFO_0005939	Body measurement,Other measurement	http://www.ebi.ac.uk/efo/EFO_0004324,http://www.ebi.ac.uk/efo/EFO_0001444
visceral adipose tissue measurement	waist circumference	211	64	3	30	33	0.00825983	5.7179e-112	4.29881e-108	2.04194e-105	0.136364	0.24	0.99	rs2112347-rs2307111|rs3810291|rs2489623-rs9482772|rs1591726-rs3127553|rs55742087-rs1516725|rs6265-rs10767654|rs6857-rs2075650|rs72892910-rs987237|rs62106258-rs62104180|rs7608397-rs929641|rs2253310-rs9400239|rs11030112-rs10767658|rs4929923-rs10840100|rs34898535-rs56813533|rs8015400-rs10132280|rs6545714-rs6739755|rs16996700-rs6096886|rs17770336-rs10968576|rs11152213-rs538656|rs4776970-rs3784692|rs1800437-rs10423928|rs7550711|rs7144011-rs7156625|rs7498665-rs8056890|rs7132908-rs7138803|rs10913469-rs539515|rs806794-rs9358912|rs2325036-rs62261725|rs7649970|rs13412194-rs13393304|rs56094641-rs1421085|rs12507026-rs10938398|rs17773430-rs59992789	http://www.ebi.ac.uk/efo/EFO_0004765	Other measurement	http://www.ebi.ac.uk/efo/EFO_0001444	http://www.ebi.ac.uk/efo/EFO_0004342	Body measurement	http://www.ebi.ac.uk/efo/EFO_0004324
Diuretic use measurement	mean arterial pressure, alcohol drinking	102	47	4	25	29	0.00293229	6.32295e-112	4.74371e-108	2.25801e-105	0.241667	0.389262	0.99	rs35443-rs35436|rs10766309-rs10832573|rs2455569-rs670401|rs6961048|rs6108787|rs198812-rs198851|rs9375459-rs9388520|rs1275984-rs1275988|rs12978472|rs2421647-rs988398|rs7310615|rs11105352-rs111478946|rs7688323-rs11725969|rs1894401-rs1573643|rs149764880-rs12567136|rs78302204-rs6026740|rs591668-rs2643826|rs740746-rs7076938|rs34071855-rs880315|rs72831344-rs72831345|rs13125101-rs10857147|rs11632414-rs11636952|rs17613287-rs976785|rs12656497-rs9292468|rs35317317-rs7209400|rs7701003-rs4371736|rs56094641-rs62033406|rs17080089-rs62434129|rs12118370-rs2999159	http://www.ebi.ac.uk/efo/EFO_0009928	Other measurement	http://www.ebi.ac.uk/efo/EFO_0001444	http://www.ebi.ac.uk/efo/EFO_0006340, http://www.ebi.ac.uk/efo/EFO_0004329	Biological process,Other measurement	http://purl.obolibrary.org/obo/GO_0008150,http://www.ebi.ac.uk/efo/EFO_0001444
Beta blocking agent use measurement	Calcium channel blocker use measurement	59	104	5	25	30	0.00375313	7.24266e-112	5.42232e-108	2.58645e-105	0.225564	0.368098	0.99	rs1275988-rs11126666|rs3790604-rs10776752|rs72821787-rs17210692|rs9398823-rs62436821|rs62033406-rs11646715|rs569550-rs1973765|rs6595839-rs17677603|rs460879-rs258317|rs633185-rs604723|rs893311-rs11023910|rs35429|rs6771917-rs12494396|rs3918226|rs6078002-rs6108787|rs13125101-rs10857147|rs162185-rs2105092|rs185963-rs972283|rs12046278-rs880315|rs12978472-rs36047283|rs167479|rs3753584-rs2050265|rs3184504-rs7310615-rs11066301|rs1894400-rs7183988|rs2168518-rs1543927|rs6039216-rs4813867|rs7442660-rs7701003|rs3735533|rs72689147-rs11731886|rs57748895|rs78302204-rs259983	http://www.ebi.ac.uk/efo/EFO_0009929	Other measurement	http://www.ebi.ac.uk/efo/EFO_0001444	http://www.ebi.ac.uk/efo/EFO_0009930	Other measurement	http://www.ebi.ac.uk/efo/EFO_0001444
erythrocyte count	high density lipoprotein cholesterol measurement	937	861	11	53	64	0.49346	1.21349e-111	9.06598e-108	4.33354e-105	0.0369089	0.0711902	0.99	rs2679745-rs2247355|rs4899258-rs367677|rs6762415-rs8177247|rs144229896-rs76376137|rs4969141-rs17561950|rs1011731-rs7534393|rs7583067-rs13415465|rs4997370-rs6424881|rs7079858-rs7077066|rs7705526-rs7725218|rs2943645-rs2943636|rs72654647|rs7952436-rs34695471|rs35240997|rs7631721-rs10513801|rs532436-rs550057|rs900399-rs13322435|rs1037116|rs1472226-rs1663626|rs3184504|rs6494407-rs34675318|rs67344323-rs11777872|rs632057-rs590856|rs755852-rs1155347|rs8015423-rs9646167|rs2489629-rs2745353|rs2585398-rs4791641|rs61596977-rs2599711|rs559355-rs673335|rs2625672-rs6469605|rs17476364-rs72805692|rs102275-rs174566|rs10197140-rs6720034|rs1800588-rs2070895|rs61352607-rs12315434|rs1054852-rs9863|rs367070-rs431420|rs11171710-rs11171731|rs150844304|rs1800961|rs13389219|rs12133576-rs10874777|rs7187776-rs7188071|rs7412|rs459193-rs464605|rs9987289-rs1461729|rs79105258|rs6131012-rs6074015|rs6059958-rs6060912|rs13107325|rs6073958-rs6073972|rs1495099-rs11658786|rs4691379-rs10517660|rs75757892-rs75479205|rs28601761-rs2954021|rs7187289-rs56070533|rs3803501-rs7166624|rs11245450-rs1970811|rs11789898-rs2520096|rs10761785-rs10761737|rs3741651-rs11170516|rs62271373|rs35267807-rs11239536|rs11914181-rs133015	http://www.ebi.ac.uk/efo/EFO_0004305	Hematological measurement	http://www.ebi.ac.uk/efo/EFO_0004503	http://www.ebi.ac.uk/efo/EFO_0004612	Lipid or lipoprotein measurement	http://www.ebi.ac.uk/efo/EFO_0004732
erythrocyte count	glomerular filtration rate	937	481	8	49	57	0.275673	1.3854e-111	1.03287e-107	4.94745e-105	0.041881	0.0803949	0.99	rs11564722|rs2337106-rs2878889|rs7766720|rs6484504|rs8110787-rs3111316|rs10122824-rs7860634|rs60179514-rs9823161|rs11914181-rs4820324|rs2116922-rs34647824|rs16874052-rs16874073|rs1011731-rs7534393|rs6785012-rs7624084|rs10865189-rs4952979|rs79105258|rs2941465-rs1913641|rs3184504-rs10850001|rs2652806-rs7166624|rs9895661-rs9905274|rs10821905-rs10821907|rs74902775-rs11694902|rs13157326-rs6880621|rs7908590-rs80282103|rs61897431-rs10769263|rs7187776|rs140179699-rs28930677|rs128494|rs2823139-rs2823140|rs17046036-rs10205410|rs2954017-rs28601761|rs17462630-rs1427445|rs7740107-rs12661188|rs1495099-rs4794813|rs3812036-rs4075958|rs475377-rs10851543|rs72999033-rs200210321|rs13125101-rs12509595|rs8138197-rs738527|rs62435145|rs10224210-rs10254101|rs963837-rs10767873|rs144229896-rs144100226|rs8080123-rs9903801|rs550057|rs780093-rs780094|rs112545201-rs7631721|rs11072567-rs4886755|rs7425436-rs12105411|rs6492982-rs8037837|rs76614553-rs74024059|rs6849357-rs71606723|rs72750185-rs73754158|rs77915916-rs76187039|rs13146355-rs10008637|rs12315434-rs7974833|rs7793408-rs3750081|rs744103-rs881858|rs6676150-rs4971100-rs760077	http://www.ebi.ac.uk/efo/EFO_0004305	Hematological measurement	http://www.ebi.ac.uk/efo/EFO_0004503	http://www.ebi.ac.uk/efo/EFO_0005208	Other measurement	http://www.ebi.ac.uk/efo/EFO_0001444
body mass index	insomnia measurement	2122	313	4	57	61	0.406255	1.57409e-111	1.1711e-107	5.62128e-105	0.025695	0.0501027	0.902712	rs12924275-rs12933086|rs1064213|rs41270066-rs4711416|rs1841625-rs1461741|rs2192338-rs185581|rs4788203-rs4609871|rs6597649-rs4740383|rs2447832-rs2431108|rs7615602-rs4619804|rs17806224-rs742760|rs7625896-rs1554654|rs11119409-rs6661316|rs6857-rs429358|rs59597511-rs7872863|rs874168-rs10954772|rs10965780-rs11793831|rs35917071-rs73079014|rs694786-rs39654|rs11655587-rs4643373|rs1357685-rs1721447|rs66674044-rs12446632|rs1530938-rs7568228|rs1536053|rs2322622-rs6562066|rs8074306-rs17669584|rs1046956-rs3774751-rs9843653|rs427943-rs2838787|rs1289736-rs1580173|rs1430205-rs12653396|rs6545798-rs359234|rs1064939|rs6457796-rs9366863|rs1031654-rs1379828|rs13011109-rs12617233-rs35881094-rs4671328|rs2803298-rs4751|rs67501351-rs868554|rs6561766-rs7992992|rs13107325-rs13135092|rs2820292-rs2644128|rs180963-rs9373590|rs12321904-rs9943753|rs11650304-rs11650182|rs3101336-rs10789340|rs1927790-rs2389631|rs2815757-rs1993709|rs406761-rs4703019|rs12147845-rs755837|rs2737240-rs3808477|rs11191595|rs6510033-rs4805525|rs7084454-rs12251016|rs7040224-rs4601460|rs801732-rs524859|rs7702033-rs4502882|rs6707445-rs72820274|rs3088142-rs11001276|rs2296580-rs7075281|rs7124681-rs11605348|rs73163783-rs768917|rs715338-rs2593235|rs4409766-rs12411886	http://www.ebi.ac.uk/efo/EFO_0004340	Body measurement	http://www.ebi.ac.uk/efo/EFO_0004324	http://www.ebi.ac.uk/efo/EFO_0007876	Other measurement	http://www.ebi.ac.uk/efo/EFO_0001444
chronotype measurement	self reported educational attainment	591	1853	6	62	68	0.669841	1.76009e-111	1.30676e-107	6.2855e-105	0.0286195	0.0556465	0.99	rs9516120-rs9523817|rs2842638-rs912883|rs12150229-rs62057107|rs28741121-rs9611597|rs2158507-rs4236237|rs11716398-rs7652260|rs10896139-rs4008953|rs6838677-rs74944857|rs62182135-rs6706275|rs1449403-rs9830359|rs13398860-rs10180284|rs11845781-rs6575012|rs77960-rs171697|rs17748165-rs35606437|rs2358628-rs4899502|rs13059636-rs13085461|rs10233848-rs735459|rs7617204-rs1599374|rs4899012-rs6573308|rs1579641-rs12468040|rs1123285-rs962961|rs3735478|rs766406|rs12956009-rs9956387|rs2545795-rs465670|rs7299922-rs17110109|rs57352738-rs2971970|rs11677484-rs66721975|rs10742179-rs11030084|rs8063159-rs12598916|rs2706762|rs11712056-rs2526398|rs3138490-rs7040995|rs6951416-rs6958557|rs62124718-rs62124717|rs359233-rs359248|rs17604349|rs10193498-rs13004345|rs6922300-rs1811899|rs9496623-rs9496638|rs6573552-rs2978382|rs2423852-rs12481462|rs12761761-rs12771973|rs7692359-rs6846730|rs10951325-rs9771228|rs42210|rs2844016-rs2805064|rs73050286-rs73040036|rs1788784-rs303752-rs1788783|rs286808-rs34410|rs304137-rs34316|rs4860734-rs11732160|rs762995-rs2743461|rs9998041-rs28634184|rs3867239-rs4127499|rs17609255-rs12601968|rs9649-rs2011528|rs7429614-rs61419856-rs11924337|rs7579662-rs16845580|rs9558942-rs4291791|rs13428598-rs28380327|rs1013982-rs2194316|rs9683585|rs10460095-rs1013987|rs870589-rs12938235|rs28458909-rs73581580|rs139757732-rs144965899-rs9295795|rs1737893-rs6119267	http://www.ebi.ac.uk/efo/EFO_0008328	Other measurement	http://www.ebi.ac.uk/efo/EFO_0001444	http://www.ebi.ac.uk/efo/EFO_0004784	Other measurement	http://www.ebi.ac.uk/efo/EFO_0001444
bone density	spine bone mineral density	184	40	9	21	30	0.0045018	2.40586e-111	1.7825e-107	8.59163e-105	0.154639	0.267857	0.99	rs8047501-rs12719801|rs1564981|rs4448201-rs6465511|rs4233949-rs11898505|rs1357651-rs6959212|rs11934731|rs447911-rs2024219|rs2566752|rs11024028-rs3809095|rs1286063-rs1286150|rs3779381-rs3801387|rs7071206|rs115242848|rs2016266-rs2272313|rs11228240-rs554734|rs8106453-rs10416218|rs884205|rs11692564-rs144832051|rs12256387-rs12258451|rs1346004-rs34095745|rs2741856-rs144691710|rs1871859-rs9371538|rs6557155-rs9479075|rs71390846|rs10048745|rs664398-rs634277|rs10493013-rs7524102|rs34670419|rs3905706-rs11006914|rs13264172-rs2062377	http://www.ebi.ac.uk/efo/EFO_0003923	Other measurement	http://www.ebi.ac.uk/efo/EFO_0001444	http://www.ebi.ac.uk/efo/EFO_0007701	Other measurement	http://www.ebi.ac.uk/efo/EFO_0001444
leukocyte count	mean corpuscular hemoglobin	830	918	11	52	63	0.466047	4.45213e-111	3.29175e-107	1.58991e-104	0.0373887	0.0720824	0.99	rs9804550|rs17758695|rs2134814-rs60066732|rs9376091-rs9494142|rs2316121-rs2265155|rs28434172-rs6675858|rs12957175-rs572797|rs7789162-rs10252662|rs10931933-rs13006529|rs72796106-rs72780191|rs147233090-rs139974673|rs78378222|rs4742045-rs385893|rs1977080-rs738409|rs1811069-rs878825|rs4574603-rs6454582|rs12196049-rs12204909|rs2246943-rs13208164|rs1085244-rs1612092|rs73144210-rs3730590|rs34257361-rs6857303|rs61898819-rs111977000|rs238913-rs17116384|rs921313-rs113306726|rs3184504-rs597808|rs10849020-rs7955734|rs7121112-rs7934719|rs9977672-rs2836884|rs2744939-rs73419621|rs1047891|rs7705526|rs6580229-rs6580224|rs55964818-rs13277237|rs6684709-rs2811972|rs62329718-rs144317085|rs10858740-rs11104870|rs28601761-rs2954021|rs16928078|rs11119337-rs12131636|rs1533378-rs2062250|rs35188965|rs6084653-rs8118315|rs6715064-rs2385395|rs2556097-rs12692572|rs55709272|rs2243558-rs2244843|rs2179593|rs3811444|rs777592-rs2463097|rs9386780-rs9487023|rs7974348-rs12823194|rs56094641-rs9972653|rs17841683-rs80277818|rs4134058-rs11211480|rs2979488-rs2915607|rs12740790-rs9701457|rs11190134|rs62064595-rs62064641|rs2661794-rs6731993|rs7141210-rs1555405|rs9420637-rs9633675|rs11159493-rs9806027|rs62098160-rs6507691	http://www.ebi.ac.uk/efo/EFO_0004308	Hematological measurement	http://www.ebi.ac.uk/efo/EFO_0004503	http://www.ebi.ac.uk/efo/EFO_0004527	Hematological measurement	http://www.ebi.ac.uk/efo/EFO_0004503
high density lipoprotein cholesterol measurement	leukocyte count	861	830	14	48	62	0.437109	1.16536e-110	8.59846e-107	4.16165e-104	0.0380602	0.0733294	0.99	rs61805075-rs1689791|rs7039168-rs10961195|rs34138141-rs684214|rs9806027-rs9646167|rs1800961|rs1037116-rs1037117|rs17576323-rs12987470|rs3751812-rs9972653|rs696825-rs28712486|rs17788930-rs12364432|rs1977080-rs738409|rs7705526-rs7725218|rs72801474|rs3130725-rs3129797|rs200748895-rs374039502-rs12874404|rs56048141-rs737338|rs174549-rs174566|rs4807462-rs12975319|rs6924387|rs333947|rs2954021|rs1047891|rs6765484-rs2071206|rs2585398-rs9908765|rs10810603-rs1411432|rs12686780|rs13111599-rs2868708|rs4599108-rs17026212|rs10889574-rs6664374|rs2498786-rs2494748|rs2256609-rs878825|rs3781466-rs10901802|rs10761737-rs10761751|rs4760|rs34223321-rs2314338|rs11883967-rs13033745|rs11045235-rs7488780|rs76428106|rs3184504|rs33951980-rs35493868|rs13107325-rs13135092|rs4917627-rs2792751|rs16969990|rs61926301-rs2302900|rs7948848-rs7935422|rs6805251-rs1154595|rs1045242-rs1045241|rs2237035-rs2159935|rs2519093-rs532436|rs62102718-rs4805881|rs149492745-rs150844304-rs4273010-rs139974673|rs2764209-rs73419621|rs9380500-rs6457807|rs28366301-rs5020946|rs2645979-rs10129035|rs6878780-rs445841|rs9604045|rs1054852-rs9863|rs998584|rs147694761-rs2435307|rs72836561|rs1456896-rs1026422	http://www.ebi.ac.uk/efo/EFO_0004612	Lipid or lipoprotein measurement	http://www.ebi.ac.uk/efo/EFO_0004732	http://www.ebi.ac.uk/efo/EFO_0004308	Hematological measurement	http://www.ebi.ac.uk/efo/EFO_0004503
platelet count	red blood cell distribution width	370	768	8	44	52	0.173809	1.3085e-110	9.63468e-107	4.67282e-104	0.0478821	0.0913884	0.99	rs61750929-rs142550358|rs2254050-rs2894802|rs1466225-rs1158570|rs10811664-rs6475611|rs11382616-rs1190335-rs11628318|rs458741-rs459193|rs1047891-rs715|rs1799945-rs198851|rs11818463-rs140884840|chr22:37462936|rs10758656-rs10974808-rs13300663|rs1260326|rs72774609-rs4925750|rs2075672|rs143378367-rs2965199|rs6736362-rs17572109|rs111941366-rs586178|rs7775698|rs12459419-rs3865444|rs76875252-rs78265569|rs10769960-rs7937298|rs4715018-rs4711890|rs738408-rs1977081|rs2331174-rs7789162|rs964184-rs662799-rs66505542|rs2301889-rs12333599|rs1105291-rs8037137|rs11734099-rs11734132|rs174559-rs174548|rs11456863-rs9810259|rs12145743-rs928391|rs6756513-rs55866046|rs3731211|rs77320796-rs77692382|rs17145750-rs55747707|rs429358|rs7512552-rs370869951|rs13092376-rs11294619|rs2243086-rs4790714|rs61848153-rs4272720|rs3811444|rs12459847-rs11673000|rs2157770-rs2810491|rs7833924-rs11784833|rs4411786-rs6045559|rs55707100-rs143573049|rs6925716-rs6568570|rs7776054-rs9399136|rs11556924|rs225245-rs9908158|rs8176746-rs8176747|rs4846913-rs4631704	http://www.ebi.ac.uk/efo/EFO_0004309	Hematological measurement	http://www.ebi.ac.uk/efo/EFO_0004503	http://www.ebi.ac.uk/efo/EFO_0005192	Hematological measurement	http://www.ebi.ac.uk/efo/EFO_0004503
mood instability measurement	unipolar depression, mood disorder	74	116	9	22	31	0.00525047	1.92811e-110	1.41678e-106	6.88554e-104	0.194969	0.326316	0.99	rs1427027|rs72995548|rs1373921-rs3843954|rs10156548-rs10965780-rs1360379|rs9671386-rs10144845|rs11039409-rs7107356-rs11039149-rs2868996|rs11184994-rs12030991|rs11712223-rs59382200|rs242947-rs55657917-rs62057061|rs2717043-rs2678897|rs28893517-rs12524535|rs297346-rs16932966|rs9852417|rs45510500-rs77087420|rs11082011-rs12967855|rs35789697-rs13413953|rs1261114|rs599550-rs613872|rs4578918|rs73082357-rs6774721|rs17487484|rs9353806-rs6900114-rs9344688|rs913687-rs4651205|rs7927693-rs4309187-rs35738585|rs9858071-rs9857592|rs12137936|rs4836789-rs60393230|rs10950393-rs11509880|rs600011-rs150221903|rs11599236|rs56403421	http://www.ebi.ac.uk/efo/EFO_0008475	Other measurement	http://www.ebi.ac.uk/efo/EFO_0001444	http://www.ebi.ac.uk/efo/EFO_0003761, http://www.ebi.ac.uk/efo/EFO_0004247	Neurological disorder	http://www.ebi.ac.uk/efo/EFO_0000618
asthma	eosinophil percentage of granulocytes	432	184	8	34	42	0.0486195	3.84181e-110	2.81717e-106	1.37196e-103	0.0731707	0.136364	0.99	rs73078636-rs150678371|rs3024971-rs1059513|rs34064757-rs35570272|rs8129030-rs9979383|rs8133974-rs2242900|rs71368508-rs34210653|rs5833013-rs1861245|rs1504215-rs62408225|rs34290285|rs34173062|rs34437781-rs35735140|rs5758297-rs202636|rs1036207-rs10875596|rs653178|rs7203459-rs12935657|rs1837253|rs34332679-rs8020739|rs17484848-rs13405741|rs2381416-rs992969|rs55749605-rs13062095|rs17144046-rs10795656|rs570794153-rs76181804|rs12697352-rs4594881|rs17637472-rs9889262|rs2182885-rs34259893-rs4771332|rs1468790-rs34020101|rs113092121-rs11319879|rs11121240-rs301819-rs159963|rs61840192-rs2197415|rs760517|rs9532434-rs34270626|rs2248116-rs6866614|rs12775438-rs10995240|rs10876864-rs1689510|rs9814893-rs7622814|rs7936323|rs7174445-rs744910-rs17293632|rs1942|rs36229146-rs1800797|rs2706345-rs115008099|rs55646091-rs61894547|rs112401631	http://www.ebi.ac.uk/efo/EFO_0000270	Other disease	http://www.ebi.ac.uk/efo/EFO_0000408	http://www.ebi.ac.uk/efo/EFO_0007996	Hematological measurement	http://www.ebi.ac.uk/efo/EFO_0004503
glaucoma	open-angle glaucoma	51	57	5	22	27	0.00177809	6.03513e-110	4.41644e-106	2.15522e-103	0.333333	0.5	0.99	rs3184504-rs7137828|rs57111852-rs72835984|rs2093210-rs34935520|rs4619890-rs28520091|rs10918274-rs2814471|rs6140009-rs6140010|rs3012455-rs2935057|rs327712-rs327636|rs993471-rs3753841|rs6914444-rs11969985|rs2526101-rs12699251|rs2472493|rs4236601-rs59454355|rs9530458-rs9544024|rs9913911|rs1013278-rs6947612|rs9853115|rs6857814-rs28795989|rs2745572|rs61394862-rs76325372|rs9284802-rs9883252|rs2514882-rs10505100|rs2393455-rs7089636|rs1536907-rs945686|rs944801|rs58714937-rs73148965|rs3757155-rs9494457	http://www.ebi.ac.uk/efo/EFO_0000516	Other disease	http://www.ebi.ac.uk/efo/EFO_0000408	http://www.ebi.ac.uk/efo/EFO_0004190	Other disease	http://www.ebi.ac.uk/efo/EFO_0000408
cardiovascular disease	mean arterial pressure, alcohol drinking	285	47	3	29	32	0.00819316	6.50351e-110	4.74946e-106	2.32249e-103	0.106667	0.192771	0.99	rs35443-rs35429|rs9388520-rs13210511|rs72831345-rs72831343|rs56153133-rs149764880|rs62033406-rs7187250|rs12258967-rs17613287|rs11725969-rs11724647|rs34071855-rs880315|rs11636952-rs11072508|rs3184504-rs7310615|rs62434109-rs62434129|rs7701003-rs4371736|rs13125101|rs2643826|rs112640876-rs612652|rs1275984-rs1275988|rs12978472|rs2421648-rs988398|rs10897164-rs7125196|rs670401-rs604723|rs6026740-rs7267618|rs3735533-rs10255839|rs2417823-rs2078339|rs35225200-rs13127398|rs28412876-rs7209400|rs740746-rs1801253|rs1887320-rs6108787|rs1894400-rs1573643|rs10059884-rs9292468|rs10766309-rs10832571|rs7134677-rs4759319|rs2681492-rs111478946	http://www.ebi.ac.uk/efo/EFO_0000319	Other disease	http://www.ebi.ac.uk/efo/EFO_0000408	http://www.ebi.ac.uk/efo/EFO_0006340, http://www.ebi.ac.uk/efo/EFO_0004329	Biological process,Other measurement	http://purl.obolibrary.org/obo/GO_0008150,http://www.ebi.ac.uk/efo/EFO_0001444
Calcium channel blocker use measurement	diastolic blood pressure, alcohol drinking	104	66	4	26	30	0.00419842	6.7549e-110	4.92298e-106	2.41226e-103	0.214286	0.352941	0.99	rs3753584-rs149764880|rs35443-rs35429|rs72821787-rs72831345|rs7808452|rs7118275-rs893311|rs907183-rs10092965|rs62434123-rs62434129|rs7308105-rs2071449|rs12978472|rs4277405-rs4305|rs633185-rs604723|rs72689147-rs11725969|rs1275985-rs11126666|rs10857147-rs12509595|rs11105352-rs111478946|rs13209747-rs9398823|rs3918226|rs6078002-rs6108787|rs34071855-rs880315|rs891556-rs4551304|rs12902690-rs2168518|rs3735533-rs10255839|rs259983-rs6026740|rs3184504-rs597808|rs12258967-rs67744136|rs1894400-rs1573643|rs9292468-rs7733331|rs7701003-rs10051330|rs9855086-rs988398|rs2643826	http://www.ebi.ac.uk/efo/EFO_0009930	Other measurement	http://www.ebi.ac.uk/efo/EFO_0001444	http://www.ebi.ac.uk/efo/EFO_0006336, http://www.ebi.ac.uk/efo/EFO_0004329	Biological process,Other measurement	http://purl.obolibrary.org/obo/GO_0008150,http://www.ebi.ac.uk/efo/EFO_0001444
Calcium channel blocker use measurement	pulse pressure measurement	104	595	7	33	40	0.0378494	7.03726e-110	5.11832e-106	2.51309e-103	0.060698	0.114449	0.99	rs7512595-rs59180873|rs12716337-rs7701003-rs35147325|rs7412|rs3753584-rs55892892|rs62033406-rs1421085|rs12476527-rs11126666|rs13288002-rs1250505|rs13263073-rs3110291|rs2240716-rs71313931|rs2071382-rs1894400|rs35593046-rs3821843|rs1173771-rs7733331|rs7174222-rs35175632|rs9369409-rs7763558|rs12258967|rs9398823-rs9398815|rs620124-rs9506725|rs880315|rs2643826|rs17608766|rs66803065-rs7129220-rs12274440|rs569550-rs562434|rs1869800-rs7983337|rs633185-rs486023|rs10857147-rs12509595|rs1938598-rs10896795|rs17775184-rs8009025|rs3790604|rs167479|rs3735533-rs2023843|rs35429-rs11451130|rs3740393-rs12416331|rs12705389-rs12705390|rs7685862-rs6848906|rs10254101-rs73158188|rs6595838-rs6595839|rs7308105-rs7297416|rs2681492-rs11105352|rs1439211-rs268263|rs6031435-rs6031431	http://www.ebi.ac.uk/efo/EFO_0009930	Other measurement	http://www.ebi.ac.uk/efo/EFO_0001444	http://www.ebi.ac.uk/efo/EFO_0005763	Cardiovascular measurement	http://www.ebi.ac.uk/efo/EFO_0004298
self reported educational attainment	smoking behaviour measurement	1853	127	4	45	49	0.143942	9.8008e-110	7.1138e-106	3.49999e-103	0.0253755	0.0494949	0.669211	rs329120-rs6871635|rs11663602-rs71367545|rs12325727-rs9904288|rs11210228-rs11210229|rs12708665-rs28512462|rs4571506-rs12653396|rs13296519-rs631287|rs12134151-rs1931263|rs245774-rs3849710|rs4735297-rs72674867|rs7807019-rs6969783|rs12910916-rs35175834|rs10798888-rs4949465|rs6046226-rs4814873|rs7640424-rs326341|rs138385919-rs17309874|rs7595950-rs4671357|rs11861214-rs4984682|rs3896224-rs11599236|rs7954120-rs12831617|rs75177132-rs76608582|rs9435340|rs1392816-rs7528604|rs10780329-rs7039819|rs7799141-rs4731925|rs60952428-rs61078946|rs6824567-rs624833|rs10193498-rs13009008|rs6779302-rs9882532|rs6598539-rs7176647|rs11082011-rs12967855|rs11214468-rs9919670|rs2740795-rs2062882|rs766406-rs6935954|rs7297175-rs1689510|rs72678864|rs12076635-rs549845|rs6119897-rs6119267|rs732083-rs12453682|rs62175972-rs62179061|rs4391802-rs7933262|rs62154720-rs62155874|rs1008078-rs10922907|rs1050847|rs10226228-rs9771228|rs11665242-rs62098013|rs12623702|rs1469921-rs17576594|rs359243-rs359233	http://www.ebi.ac.uk/efo/EFO_0004784	Other measurement	http://www.ebi.ac.uk/efo/EFO_0001444	http://www.ebi.ac.uk/efo/EFO_0005671	Other measurement	http://www.ebi.ac.uk/efo/EFO_0001444
hip circumference	physical activity measurement, body mass index	77	68	8	21	29	0.00320264	1.03448e-109	7.49346e-106	3.69427e-103	0.25	0.4	0.99	rs9852859-rs13098327|rs4715210-rs72891717|rs16894959-rs2395607|rs17381664-rs6678622|rs887912-rs759250|rs17024393|rs12446632|rs6752378-rs10200566|rs12429545-rs4883723|rs7531118-rs11209951|rs1516725-rs6809651|rs2867125-rs6751993|rs3751812-rs1421085|rs9818550-rs2365389|rs7903146|rs2531995-rs879620|rs10938397|rs11152213-rs11663816|rs10132280|rs7103411-rs6265|rs2303108-rs3810291|rs2008514-rs8056890|rs7526762-rs6604866|rs3800229|rs7138803|rs1548457-rs9641123|rs2112347-rs7715806|rs11672660-rs2238691|rs543874	http://www.ebi.ac.uk/efo/EFO_0005093	Body measurement	http://www.ebi.ac.uk/efo/EFO_0004324	http://www.ebi.ac.uk/efo/EFO_0008002, http://www.ebi.ac.uk/efo/EFO_0004340	Other measurement,Body measurement	http://www.ebi.ac.uk/efo/EFO_0004324,http://www.ebi.ac.uk/efo/EFO_0001444
FEV/FEC ratio	vital capacity	745	595	14	42	56	0.271133	1.69101e-109	1.22244e-105	6.03883e-103	0.0436137	0.0835821	0.99	rs2701110|rs2464522-rs4693978-rs2869966|rs6445932-rs62259026|rs513953-rs631126|rs17280293|rs3754512-rs9435733|rs4868180-rs4868181|rs2001546-rs2271804|rs10936584-rs78101726|rs12698403|rs994445-rs2979862|rs10756728-rs4740631|rs719615-rs17765886|rs1192415|rs56077333-rs8042849|rs9900062-rs11656678|rs111345531-rs8000682|rs2076295|rs2070600|rs13116999-rs6828540|rs4349489-rs2197901|rs145965565-rs113154802|rs12945803-rs8071207|rs11759026-rs9398804-rs6918725|rs2353940|rs8064529-rs62088463|rs2146098-rs2057388|rs7098573-rs11000785|rs58568091-rs6710301|rs13124563-rs12506122|rs12520489-rs79904209|rs6860245-rs17764730|rs146685629-rs11722225|rs4594972-rs9385988|rs3791679|rs9864031|rs12452590|rs7752448|rs56341938-rs6806825|rs9643242-rs6470697|rs4066629-rs1545837|rs55884799|rs34712979|rs6905736-rs9350191|rs11750560-rs864354|rs11952673-rs4490572|rs72902177-rs113707721|rs2637254-rs2579762|rs2571445|rs227731-rs227728|rs11634257-rs34245505|rs9680696-rs1978968|rs10853628-rs3794916|rs12922127-rs4788488|rs4741893-rs10974345|rs6733289-rs7581955	http://www.ebi.ac.uk/efo/EFO_0004713	Other measurement	http://www.ebi.ac.uk/efo/EFO_0001444	http://www.ebi.ac.uk/efo/EFO_0004312	Other measurement	http://www.ebi.ac.uk/efo/EFO_0001444
hemoglobin measurement	mean corpuscular volume	374	386	16	30	46	0.0883014	1.89789e-109	1.36921e-105	6.77761e-103	0.0644258	0.121053	0.99	rs144861591|rs861400-rs2968478|rs115245297-rs41269028|rs77542162|rs592423|rs10901252-rs149037075|rs1799945-rs198851|rs17647863-rs28265|chr22:37462936|rs13339636|rs5758896-rs4822191|rs17476364-rs16926246|rs13219787|rs6667939-rs1434282|rs7776054|rs563995|rs857725-rs2246434|rs9924561|rs855791|rs4368963-rs2923411-rs2923427|rs4580814-rs35188965|rs8887|rs7218708-rs34148222|rs13335629|rs11627485-rs7155275|rs7385804-rs2075672|rs11315539-rs6494537|rs41272321-rs17348614|rs10751450-rs4951074|rs34523089|rs12548939-rs66561647|rs3811444|rs738409-rs2294433|rs218256-rs218265-rs218264|rs66682515-rs58365266|rs9931440-rs447735|rs2748424-rs2748427|rs34057264-rs9644031|rs56262900-rs548850890|rs136211-rs136213|rs7203560|rs35676364-rs11689193|rs12135894-rs1181870|rs762516|rs9477074-rs6459467|rs61744399-rs13339140	http://www.ebi.ac.uk/efo/EFO_0004509	Hematological measurement	http://www.ebi.ac.uk/efo/EFO_0004503	http://www.ebi.ac.uk/efo/EFO_0004526	Hematological measurement	http://www.ebi.ac.uk/efo/EFO_0004503
diastolic blood pressure, alcohol consumption measurement	mean arterial pressure, alcohol consumption measurement	30	30	13	10	23	0.000550492	1.31741e-108	9.48518e-105	4.70465e-102	0.621622	0.766667	0.99	rs6108787|rs3753584-rs17037452|rs633185-rs604723|rs73306888-rs6026740|rs13139571|rs10255839|rs2484294-rs1801253|rs7209400|rs4842676-rs73437358|rs7310615-rs7137828|rs17035646|rs438885|rs1290784|rs2306363|rs1275978-rs1275986|rs62434111-rs62434109|rs10059884|rs1689040-rs2681485|rs11099097|rs2301249-rs1350193|rs7922049|rs1894400|rs198851	http://www.ebi.ac.uk/efo/EFO_0006336, http://www.ebi.ac.uk/efo/EFO_0007878	Other measurement	http://www.ebi.ac.uk/efo/EFO_0001444	http://www.ebi.ac.uk/efo/EFO_0006340, http://www.ebi.ac.uk/efo/EFO_0007878	Other measurement	http://www.ebi.ac.uk/efo/EFO_0001444
diastolic blood pressure, alcohol drinking	systolic blood pressure, alcohol consumption measurement	66	29	3	22	25	0.00117071	1.77781e-108	1.27742e-104	6.34878e-102	0.357143	0.526316	0.99	rs1290784-rs988398|rs149764880-rs17037452|rs1573643|rs1952652-rs10051330|rs10096777-rs4551304|rs35443-rs35441|rs2062331-rs656319|rs34919878-rs4841294|rs11781008-rs7823056-rs10092965|rs34071855-rs17035646|rs10255839|rs1275985-rs1731249|rs13280442-rs13249843|rs67744136-rs17613287|rs7118275-rs11023906|rs12902690-rs11636952|rs2306363|rs1887320-rs6108787|rs1689040-rs2681485|rs10184428-rs438885|rs62434109-rs62434129|rs7310615-rs597808|rs2071449-rs4759319|rs740746-rs2484294|rs12509595-rs11099097	http://www.ebi.ac.uk/efo/EFO_0006336, http://www.ebi.ac.uk/efo/EFO_0004329	Biological process,Other measurement	http://purl.obolibrary.org/obo/GO_0008150,http://www.ebi.ac.uk/efo/EFO_0001444	http://www.ebi.ac.uk/efo/EFO_0006335, http://www.ebi.ac.uk/efo/EFO_0007878	Other measurement	http://www.ebi.ac.uk/efo/EFO_0001444
Eczema, allergic rhinitis	eosinophil count	153	791	12	32	44	0.0740247	1.96944e-108	1.41227e-104	7.03312e-102	0.0488889	0.0932203	0.99	rs117710327|rs16903574-rs77665773|rs249677-rs7700687|rs79716587-rs16858573|rs3024971|rs62026377-rs12935657|rs71368508-rs34210653|rs12952581|rs2393717-rs371638091|rs17061503-rs113377887|rs13274067-rs4739736|rs34290285|rs7240948-rs12454487|rs8088712-rs1942094|rs7646283|rs17293632|rs12494693-rs11717778|rs6932056-rs9494883|rs12722502|rs1837253|rs10794666-rs4648883|rs7119563-rs4616071|rs891058-rs13416555|rs301806-rs159963|rs12440045|rs7650683-rs9815874|rs1438673-rs10455025|rs1057258-rs9247|rs10519068-rs11071559|rs3758212-rs10986320|rs773110-rs1689510|rs13020553-rs1420101|rs2095044-rs144829310|rs12365699-rs73005426|rs11539209|rs1260294-rs2695478|rs4594881-rs6881270|rs7936312|rs2519093-rs507666|rs62408225-rs905670|rs2949661-rs1214598|rs653178-rs10774624|rs55646091-rs61894547|rs112401631	http://purl.obolibrary.org/obo/HP_0000964, http://www.ebi.ac.uk/efo/EFO_0005854	Immune system disorder,Other trait	http://www.ebi.ac.uk/efo/EFO_0000001,http://www.ebi.ac.uk/efo/EFO_0000540	http://www.ebi.ac.uk/efo/EFO_0004842	Hematological measurement	http://www.ebi.ac.uk/efo/EFO_0004503
Eczema	Inhalant adrenergic use measurement	189	56	6	25	31	0.00647379	3.68365e-108	2.63623e-104	1.31548e-101	0.14486	0.253061	0.99	rs2548992-rs6894249|rs72743461-rs56375023|rs891058-rs7595769|rs7936323-rs7936312|rs3024971-rs1059513|rs10519068-rs11071559|rs60946162|rs4739738-rs2102418|rs59185885-rs11679146|rs12123821-rs115288876|rs118013485-rs117710327|rs56293330-rs45613035|rs2390314|rs13277355-rs6990534|rs301806-rs159960|rs1504215-rs905670|rs1342326-rs992969|rs34290285|rs74455974-rs16903574|rs12952581-rs12185242|rs17057868|rs61938962-rs34415530|rs8128234-rs73203093|rs1444782-rs1775553|rs4594881-rs6881706|rs6594499-rs7723819|rs35441874|rs2025758|rs2949661-rs1214598|rs7735519-rs3853750|rs249677-rs249681	http://purl.obolibrary.org/obo/HP_0000964	Other trait	http://www.ebi.ac.uk/efo/EFO_0000001	http://www.ebi.ac.uk/efo/EFO_0009941	Other measurement	http://www.ebi.ac.uk/efo/EFO_0001444
childhood onset asthma	eosinophil count	257	791	12	36	48	0.124342	5.49191e-108	3.92246e-104	1.96123e-101	0.048	0.0916031	0.99	rs117710327|rs72743461-rs17293632|rs11071559|rs3024971|rs62026377-rs12935657|rs12952581|rs2706345-rs2299012|rs1109151-rs9611573|rs1617333-rs2949661|rs13274067-rs2221641|rs449454-rs7700687|rs34290285|rs7646283-rs9828592|rs3856439-rs13416555|rs584001-rs188074962|rs17103286-rs8020739|rs7918084-rs113092121|rs12722502|rs1837253|rs773110-rs705700|rs35142265-rs2314338|rs7166081-rs34445740|rs1655558-rs12440045|rs11065979-rs10774624|rs12515180-rs17622378|rs62408225-rs62408233|rs11236797-rs7936312|rs62324212|rs16903574|rs10737105-rs61841332|rs6594499-rs10455025|rs1887704-rs912131|rs12365699-rs73005426|rs8088712-rs1893380|rs1420101-rs12470864|rs7894791|rs3804333-rs9372120|rs2072130-rs3785356|rs1893958-rs12454487|rs10864360-rs159963|rs1444782|rs1716183-rs2695478|rs912425-rs1408221|rs9807989-rs1861245|rs2095044-rs7848215|rs67692128-rs7730817|rs55646091-rs61894547|rs112401631	http://www.ebi.ac.uk/efo/EFO_0004591	Other disease	http://www.ebi.ac.uk/efo/EFO_0000408	http://www.ebi.ac.uk/efo/EFO_0004842	Hematological measurement	http://www.ebi.ac.uk/efo/EFO_0004503
neuroticism measurement	worry measurement	571	74	6	31	37	0.025845	6.54338e-108	4.66412e-104	2.33672e-101	0.0608553	0.114729	0.99	rs1378358-rs62062288-rs17688916-rs199470|rs1226413-rs7567451|rs893946-rs7228159-rs2958162|rs13072536-rs6798941|rs2269426|rs10766075-rs11022718-rs34588274-rs7942486|rs11608355-rs11067376|rs4444227-rs61957597|rs1542212-rs9811585|rs13054099-rs9611519-rs80533|rs7703782-rs35267052|rs274640-rs274632|rs58084604-rs7240682|rs1697692|rs167915|rs7815294-rs10087341-rs11774221-rs10096972|rs57462170-rs6776145|rs4587762-rs2734837|rs3026389-rs1806153|rs9870448-rs62250713|rs7152906-rs12587457|rs55997507-rs3785232|rs2296576-rs9462364|rs10750866-rs527528|rs10959797-rs10960067|rs6439649-rs655836|rs7937477-rs6589377-rs4245154-rs11214629|rs727903-rs34351088|rs11130306-rs164640-rs2015971|rs2488398|rs1077393|rs11766965-rs1592365|rs4396680|rs7987467-rs9521987|rs28510415-rs75614054|rs17583539-rs1375311|rs1539844-rs11082011-rs55731231	http://www.ebi.ac.uk/efo/EFO_0007660	Other measurement	http://www.ebi.ac.uk/efo/EFO_0001444	http://www.ebi.ac.uk/efo/EFO_0009589	Other measurement	http://www.ebi.ac.uk/efo/EFO_0001444
blood metabolite measurement	chronic kidney disease, urinary metabolite measurement	156	104	6	27	33	0.00992354	7.69244e-108	5.47225e-104	2.74707e-101	0.145374	0.253846	0.99	rs13375749|rs1047891-rs715|rs1934955-rs2071426|rs4488133-rs2147896|rs17806888-rs115560420|rs2066938-rs1799958|rs358231-rs3099557|rs34670419-rs7809615|rs6497490|rs776746-rs10242455|rs2688412-rs493519|rs7849270-rs746872|rs1126742-rs6678639|rs662138|rs2330809-rs4822523|rs4149056|rs4680|rs4787294-rs72770483|rs7570971-rs12465802|rs12460876-rs8101881|rs4784054-rs11646417|rs1165152-rs1185567|rs11071733-rs1472631|rs2972516-rs2547231|rs6657658-rs6693388|rs3738934-rs2286963|rs11161430-rs4949874|rs4921914-rs35246381|rs10206899-rs10168931|rs10491431-rs6889699|rs11613331-rs7969761|rs6151429|rs11101730-rs4240520	http://www.ebi.ac.uk/efo/EFO_0005664	Other measurement	http://www.ebi.ac.uk/efo/EFO_0001444	http://www.ebi.ac.uk/efo/EFO_0003884, http://www.ebi.ac.uk/efo/EFO_0005116	Other measurement,Other disease	http://www.ebi.ac.uk/efo/EFO_0000408,http://www.ebi.ac.uk/efo/EFO_0001444
hemoglobin measurement	red blood cell distribution width	374	768	10	41	51	0.175688	8.74447e-108	6.20828e-104	3.12276e-101	0.0467461	0.089317	0.99	rs1292053-rs1292048|rs7023900-rs7849270|rs9946510-rs2878889|rs857725-rs2022003|rs10872447-rs6570048|rs77542162|rs62064595-rs62063786|rs8176746-rs10901252|rs61744929|rs1169299-rs1182933|rs1799945-rs198851|rs1063412-rs2285170|chr22:37462936|rs17476364-rs16926246|rs2075672|rs2526358-rs8067354|rs10168349-rs4953318|rs11853189-rs11854322|rs3752630-rs60505450|rs1707336-rs1355642|rs145864106-rs544453779|rs143573049-rs1863600-rs55707100|rs10263707-rs73728279|rs34536858-rs2871993|rs3765066-rs12903205|rs6459467-rs35303804|rs2748427-rs429216|rs174533-rs174559|rs58365266|rs738408-rs738409|rs855791|rs531909210|rs4580814-rs35188965|rs11689193-rs13007705|rs2143918-rs5758896|rs1419114-rs4951074|rs2923411-rs2974366|rs72638977-rs34664882|rs1181870-rs1175550|rs837756-rs2968478|rs41272321-rs62292950|rs2276823-rs66782572|rs56262900-rs10194817|rs3811444|rs4817987-rs2836882|rs7945705-rs7937298|rs7776054-rs9399136|rs11556924|rs144861591|rs2254050-rs3996993|rs4846913-rs4631704	http://www.ebi.ac.uk/efo/EFO_0004509	Hematological measurement	http://www.ebi.ac.uk/efo/EFO_0004503	http://www.ebi.ac.uk/efo/EFO_0005192	Hematological measurement	http://www.ebi.ac.uk/efo/EFO_0004503
HDL cholesterol change measurement, physical activity	apolipoprotein A 1 measurement	39	458	4	28	32	0.0109254	1.04912e-107	7.43364e-104	3.74655e-101	0.0688172	0.128773	0.99	rs326222-rs2269434|rs4810479-rs118024629|rs686030-rs570524|rs9987289-rs4841132|rs1800961|rs380267-rs367070|rs2943645-rs2972140|rs2058804-rs11067231|rs2254537-rs2792751|rs1468642-rs4802871|rs1689803-rs61805076|rs8086351-rs9304381|rs1877031-rs11869286|rs7222619-rs4969143|rs6765484-rs2013208|rs61941677-rs7136506|rs3768321|rs235314|rs6461354-rs17138358|rs559355-rs1806895|rs5749502-rs11089620|rs79719909-rs11045172|rs2494747-rs2494748|rs34397747-rs112535818|rs13107325-rs13135092|rs12692738-rs75265117|rs10864726-rs2281718|rs55781197-rs56374641|rs12224170-rs145276599-rs7103270|rs7817574-rs56960668|rs2925979|rs2575876-rs2740488	http://www.ebi.ac.uk/efo/EFO_0007805, http://www.ebi.ac.uk/efo/EFO_0003940	Biological process,Lipid or lipoprotein measurement	http://www.ebi.ac.uk/efo/EFO_0004732,http://purl.obolibrary.org/obo/GO_0008150	http://www.ebi.ac.uk/efo/EFO_0004614	Lipid or lipoprotein measurement	http://www.ebi.ac.uk/efo/EFO_0004732
cardiovascular disease	smoking status measurement, diastolic blood pressure	285	93	6	29	35	0.016212	1.4996e-107	1.06045e-103	5.35526e-101	0.102041	0.185185	0.99	rs11191580-rs11191548|rs17249754-rs2681492|rs2270860-rs7763350|rs10059884-rs1173771|rs633185-rs604723|rs1801253|rs11642015-rs7187250|rs1894400-rs2521501|rs4277405-rs4968782|rs4590817-rs72831343|rs17080102-rs62434109|rs6015450-rs7267618|rs893929-rs78763922|rs880315|rs35429-rs35444|rs7125196-rs751984|rs3752728-rs2078339|rs1887320-rs1327235|rs1275988|rs12258967-rs1813353|rs2014408-rs10832571|rs3184504|rs3918226|rs73073694-rs73073686|rs74439044|rs56153133-rs17367504|rs3735533-rs2023843|rs900145-rs11605518|rs13139571-rs11724647|rs13209747-rs13210511|rs73923009-rs115262049|rs4247374-rs12978472|rs13125101-rs1458038|rs2421648-rs419076|rs1378942-rs11072508	http://www.ebi.ac.uk/efo/EFO_0000319	Other disease	http://www.ebi.ac.uk/efo/EFO_0000408	http://www.ebi.ac.uk/efo/EFO_0006527, http://www.ebi.ac.uk/efo/EFO_0006336	Other measurement	http://www.ebi.ac.uk/efo/EFO_0001444
age at menarche	body height	378	2984	11	55	66	0.689921	2.83089e-107	1.99792e-103	1.01095e-100	0.0200243	0.0392623	0.75008	rs4875053-rs9650469|rs35775580|rs11231596-rs7949608|rs7048022-rs7858917|rs11764665-rs11767400|rs314277|rs2277339|rs561821-rs3959554|rs4985445-rs12926791|rs1555406-rs3783350|rs141773786-rs58267004|rs34399458-rs2013674|rs11738611-rs11743919|rs572169-rs9849338|rs13090448-rs7433864|rs951366-rs823118|rs2809969-rs12043841|rs6112527-rs3828002|rs913588-rs10511462|rs246185-rs1704528|rs794358-rs1167827|rs4735769-rs7846385|rs7107560-rs7115813|rs35436838|rs4788218-rs57149692|rs72887152-rs142058842|rs241036-rs7207400|rs11556924|rs9603605-rs7999758|rs531971847-rs2063730|rs1885429-rs10810071|rs4818008-rs34705151|rs12325489-rs1362376|rs17171818-rs7735408|rs2287922-rs12462111|rs1874984-rs7896371|rs4660257-rs61769611|rs3733632-rs1351623|rs10978430-rs34575265|rs6066454-rs73624696|rs9956387-rs2668767|rs10980926-rs10441737|rs7073746-rs7916868|rs3743266|rs141829833-rs146381464|rs11605776-rs4353253|rs5742915|rs66461782|rs78352137|rs566465-rs540652|rs1844594-rs1490384|rs58283628-rs75389281|rs7852169-rs7036399|rs2033887-rs13835|rs395962-rs1933801|rs11873906-rs12607903|rs6087709-rs878639|rs112753638-rs67714233|rs13233438-rs12707083|rs1172955|rs11125803-rs10865308|rs57314245-rs3818932|rs2267958|rs7639267-rs1133415|rs115866594-rs56277911|rs4365199-rs33912345	http://www.ebi.ac.uk/efo/EFO_0004703	Other measurement	http://www.ebi.ac.uk/efo/EFO_0001444	http://www.ebi.ac.uk/efo/EFO_0004339	Body measurement	http://www.ebi.ac.uk/efo/EFO_0004324
Calcium channel blocker use measurement	mean arterial pressure, alcohol drinking	104	47	3	25	28	0.00298979	4.00663e-107	2.82213e-103	1.43082e-100	0.227642	0.370861	0.99	rs3753584-rs149764880|rs35443-rs35429|rs72821787-rs72831345|rs11636952-rs2168518|rs62434123-rs62434129|rs633185-rs670401|rs12978472|rs7308105-rs4759319|rs72689147-rs11725969|rs11105352-rs111478946|rs6078002-rs6108787|rs12258967-rs17613287|rs34071855-rs880315|rs13125101-rs10857147|rs3735533-rs10255839|rs259983-rs6026740|rs62033406|rs1275984-rs11126666|rs3184504-rs7310615|rs9398823-rs9388520|rs1894400-rs1573643|rs7808452-rs6961048|rs9292468-rs7733331|rs7701003-rs4371736|rs9855086-rs988398|rs893311-rs10766309|rs891556-rs4841409|rs2643826	http://www.ebi.ac.uk/efo/EFO_0009930	Other measurement	http://www.ebi.ac.uk/efo/EFO_0001444	http://www.ebi.ac.uk/efo/EFO_0006340, http://www.ebi.ac.uk/efo/EFO_0004329	Biological process,Other measurement	http://purl.obolibrary.org/obo/GO_0008150,http://www.ebi.ac.uk/efo/EFO_0001444
apolipoprotein B measurement	low density lipoprotein cholesterol measurement, physical activity	261	39	11	19	30	0.00622607	4.65023e-107	3.26901e-103	1.66066e-100	0.111111	0.2	0.99	rs12916|rs556107|rs72834327-rs150474434|rs114846969-rs143020224|rs66476925-rs4470903|rs4299376|rs6489786-rs1169292|rs76970536-rs112771035|rs7746081|rs10104003-rs9298506|rs117753190-rs77542162|rs115478735-rs507666|rs6874202|rs6029549-rs6093446|rs4722551|rs11591147|rs6657811-rs7528419|rs6573778-rs11621792|rs118039278-rs74617384|rs925966-rs6714750|rs34042070|rs11870935-rs36043200|rs61775180-rs12027110|rs79220007|rs360801-rs4671050|rs174564-rs174568|rs4002471-rs516316|rs72888603-rs10176901|rs2618566|rs9297994	http://www.ebi.ac.uk/efo/EFO_0004615	Lipid or lipoprotein measurement	http://www.ebi.ac.uk/efo/EFO_0004732	http://www.ebi.ac.uk/efo/EFO_0004611, http://www.ebi.ac.uk/efo/EFO_0003940	Biological process,Lipid or lipoprotein measurement	http://www.ebi.ac.uk/efo/EFO_0004732,http://purl.obolibrary.org/obo/GO_0008150
Calcium channel blocker use measurement	hypertension	104	101	5	26	31	0.00642486	5.29611e-107	3.71573e-103	1.89131e-100	0.178161	0.302439	0.99	rs1439211-rs1898841|rs35473622-rs633185-rs10895001|rs3740393-rs11191580|rs57866767-rs2274224|rs35434-rs35429|rs12705389-rs2392929|rs7497304-rs1894400|rs2681492-rs11105352|rs569550-rs1973765|rs1859168-rs3735533|rs3753584-rs17367504|rs1173727-rs7733331|rs3790604|rs936226-rs2168518|rs6078002-rs1327235|rs72821787-rs1530440|rs9398823-rs11754682|rs16998073-rs10857147|rs3184504-rs10774625|rs13329952-rs13333226|rs35593046-rs12715461|rs167479|rs259983-rs16982520|rs10033366-rs7685862|rs12258967|rs1731243-rs11126666|rs880315|rs12978472-rs34328549|rs805293-rs553108|rs7463212-rs12679242|rs2643826	http://www.ebi.ac.uk/efo/EFO_0009930	Other measurement	http://www.ebi.ac.uk/efo/EFO_0001444	http://www.ebi.ac.uk/efo/EFO_0000537	Cardiovascular disease	http://www.ebi.ac.uk/efo/EFO_0000319
apolipoprotein A 1 measurement	waist-hip ratio	458	723	11	41	52	0.202541	6.88449e-107	4.82066e-103	2.45854e-100	0.0460585	0.088061	0.99	rs56196860|rs72959041-rs577721086|rs144033177|rs12292135-rs7110547|rs2455848-rs13097947|rs863750-rs1716393|rs3749748-rs17764730|rs10761785-rs7896518|rs74419430-rs672341|rs2943645-rs1515108|rs1834144-rs1158805|rs11724804-rs12510382|rs10012624-rs2167750|rs634869-rs2982521|rs13107325|rs7607980-rs75265117|rs900400-rs9817452|rs4788204-rs3814883|rs3184504-rs597808-rs11066320|rs1216006-rs2204886|rs15285-rs331|rs1800978-rs1883025-rs2740488|rs1364422-rs10260148|rs34312154-rs145276599|rs6567160-rs7238484|rs73052033-rs7647305|rs12273363-rs11030108|rs28446899-rs36096231|rs141949189-rs3825061|rs858519-rs78608249|rs1122080-rs2963472|rs6507716-rs891387|rs2278426-rs737338|rs12044156-rs2605110|rs114760566|rs429358|rs2159607-rs13326165|rs1045241|rs3936510-rs3936511|rs2254069-rs112672290|rs1569135-rs12987470|rs2058914-rs75663391|rs10019888-rs6448429|rs4660808-rs3768321|rs78058190|rs56271783|rs645040-rs61789561|rs2744948-rs3800461|rs2925979|rs62271373|rs34138141-rs591939|rs17326656	http://www.ebi.ac.uk/efo/EFO_0004614	Lipid or lipoprotein measurement	http://www.ebi.ac.uk/efo/EFO_0004732	http://www.ebi.ac.uk/efo/EFO_0004343	Body measurement	http://www.ebi.ac.uk/efo/EFO_0004324
feeling miserable measurement	unipolar depression, mood disorder	44	116	14	14	28	0.0031219	8.01898e-107	5.60407e-103	2.86368e-100	0.212121	0.35	0.99	rs3795310|rs7107356|rs11039149|rs199505-rs242947-rs56280951-rs62057061|rs59382200-rs67932684|rs4424705-rs1940709|rs1422191-rs1422192|rs72786276-rs34668726|rs11514731-rs55893771|rs2042555|rs836927|rs35609938|rs2717043-rs2312147|rs55731231-rs12967855|rs7613360|rs17501820-rs8097041-rs17487484|rs3936093|rs1055447-rs3758667-rs7128325|rs9586|rs28893517-rs41286287|rs11608355|rs77087420-rs45510091|rs145097508-rs146918648|rs7912226|rs10156548|rs35738585-rs4245154|rs11599236|rs75650221	http://www.ebi.ac.uk/efo/EFO_0009598	Other measurement	http://www.ebi.ac.uk/efo/EFO_0001444	http://www.ebi.ac.uk/efo/EFO_0003761, http://www.ebi.ac.uk/efo/EFO_0004247	Neurological disorder	http://www.ebi.ac.uk/efo/EFO_0000618
lymphocyte count	neutrophil percentage of leukocytes	198	135	5	30	35	0.0163496	9.21233e-107	6.42547e-103	3.28984e-100	0.11745	0.21021	0.99	rs5763821-rs714027|rs61750929-rs142550358|rs36084354|rs35251378-rs11085727|rs2006788-rs7578575|rs2347784-rs62454712|rs145445141-rs140508453|rs71298382-rs35592432|rs149282647-rs9532679|rs7576541-rs2341873|rs6735656-rs1035142|rs149290349|rs34731408-rs17157836|rs151286246-rs62355272|rs6911302|rs9310400-rs1822534|rs11150589-rs12716977|rs2919917-rs2717547|rs658349-rs636487|rs5839925-rs4618126|rs10404046-rs7251806-rs875622|rs5998509-rs5754100|rs13230583-rs939960|rs2518491-rs2157691|rs6475611-rs2065500|rs33942080-rs1386622|rs7655441-rs12504282|rs12296430-rs10466905|rs674424-rs485030|rs111338191-rs3184504|rs546941547|rs112158604-rs11800059|rs10099921-rs4737010|rs6589939|rs59395276-rs6433895	http://www.ebi.ac.uk/efo/EFO_0004587	Hematological measurement	http://www.ebi.ac.uk/efo/EFO_0004503	http://www.ebi.ac.uk/efo/EFO_0007990	Hematological measurement	http://www.ebi.ac.uk/efo/EFO_0004503
pulse pressure measurement, alcohol drinking	systolic blood pressure, alcohol drinking	39	70	7	19	26	0.00166983	1.02958e-106	7.16718e-103	3.67676e-100	0.313253	0.477064	0.99	rs7497304-rs1894400|rs640065|rs13149993-rs12509595|rs6482384-rs113862204|rs11993089-rs11786677-rs1976671|rs72640287-rs72640211-rs13306561-rs12561919|rs7909591|rs1214759-rs7763558|rs67665719-rs6983393|rs217719-rs7483477|rs562434|rs2392929|rs7308105-rs12319419|rs17035646|rs13280442-rs13250871|rs3828591-rs3762988|rs1371187-rs73029563|rs13270194-rs6995407|rs1275923-rs2586886|rs2681492-rs12230074|rs9292468-rs7733331|rs450189|rs9928094-rs55872725|rs627634-rs686861|rs11960210|rs871606-rs17083718	http://www.ebi.ac.uk/efo/EFO_0005763, http://www.ebi.ac.uk/efo/EFO_0004329	Biological process,Cardiovascular measurement	http://purl.obolibrary.org/obo/GO_0008150,http://www.ebi.ac.uk/efo/EFO_0004298	http://www.ebi.ac.uk/efo/EFO_0006335, http://www.ebi.ac.uk/efo/EFO_0004329	Biological process,Other measurement	http://purl.obolibrary.org/obo/GO_0008150,http://www.ebi.ac.uk/efo/EFO_0001444
BMI-adjusted waist circumference	appendicular lean mass	1266	435	6	51	57	0.336846	1.29969e-106	9.02987e-103	4.64135e-100	0.0346715	0.0670194	0.99	rs140953793-rs116480793-rs72702268|rs4735764-rs4735769|rs7673321-rs1472852|rs2307022|rs2134964-rs142094630|rs6142416-rs6060562-rs7266028|rs10786156-rs11187838|rs4846561-rs1531094|rs1007330-rs6066093|rs6767899-rs724016|rs6537283-rs7655235|rs1042725-rs7970350|rs12901372-rs17291497|rs2637030-rs10057745|rs11088590-rs34266312|rs55963623-rs11747559|rs10212257-rs4289378|rs68049170|rs10820411-rs10761086|rs42044-rs42038|rs67742458-rs36063247|rs9352808-rs9341808|rs142032045-rs10871451|rs143384-rs547181612-rs34414056-rs224331|rs3817428-rs1879529|rs11205303-rs67807996|rs4894532-rs12629746|rs2546095-rs3135911|rs2242500-rs17343290|rs62515408-rs34242338-rs62515452|rs8035886-rs35946026|rs3764002-rs10861879|rs61886764-rs61886201|rs13006587-rs2176263|rs7978610-rs10846580|rs1793958-rs12308909|rs28447549-rs12962555|rs191916038-rs76913103|rs4842926|rs2830585-rs151058|rs4886778-rs11638944|rs61327788-rs57862683|rs62029652-rs62026494|rs749526-rs4447843|rs2577831-rs7612511|rs111235329-rs13038866|rs115912456-rs61749613|rs2854747|rs72755233|rs12692738-rs75265117-rs10195252|rs1982353-rs7637801|rs40270-rs455660|rs6978655-rs1722133|rs6538437-rs9634212|rs4842918-rs7164782|rs76895963|rs28608630-rs58083390	http://www.ebi.ac.uk/efo/EFO_0007789	Body measurement	http://www.ebi.ac.uk/efo/EFO_0004324	http://www.ebi.ac.uk/efo/EFO_0004980	Other measurement	http://www.ebi.ac.uk/efo/EFO_0001444
erythrocyte count	systolic blood pressure	937	1027	13	51	64	0.588598	1.31403e-106	9.11182e-103	4.69259e-100	0.0336842	0.0651731	0.99	rs112912733-rs9856633|rs2943636-rs2943646|rs144229896-rs76376137|rs8080123-rs1036902|rs1229984|rs1268161-rs532093|rs13164294-rs34070447|rs7236548-rs2705366|rs10766533-rs77055095|rs687914-rs665783|rs34130368|rs72654647|rs3741210-rs11564722|rs8037837-rs28866311|rs7783339-rs6593297|rs55857306-rs17037388|rs6911827-rs4712656|rs5762813-rs5762862|rs10224210-rs17173238|rs2229742|rs256904-rs464605|rs7675258-rs13146355|rs731749|rs2990220-rs760077|rs57400569-rs74710229|rs2427539-rs1923031|rs9844972-rs62271373|rs5756825-rs4396807|rs17046344-rs10205410|rs10782230|rs12885878-rs8014182|rs7575113-rs10167839|rs6723509-rs74902775|rs13080281-rs34991912|rs12035750-rs786914|rs7412|rs2652813-rs7166624|rs7866897-rs184457|rs10793565-rs4948643|rs79105258|rs28601761-rs112875651|rs140473396-rs3824755|rs7103648-rs10769263|rs13107325|rs11072567-rs11636251|rs2823140-rs1882961|rs6484437-rs11042906|rs13125101|rs42042-rs42038|rs10184004-rs13389219|rs3184504-rs7137828|rs62047964-rs77870048|rs12638862-rs12637184|rs4581878-rs72792829|rs685149-rs6591434|rs573455|rs6445818-rs7631008|rs551011992-rs58879558|rs12903896-rs11636952|rs139491786|rs1290790|rs11042662-rs1470260|rs2834253-rs2834257|rs12476527-rs1275957	http://www.ebi.ac.uk/efo/EFO_0004305	Hematological measurement	http://www.ebi.ac.uk/efo/EFO_0004503	http://www.ebi.ac.uk/efo/EFO_0006335	Other measurement	http://www.ebi.ac.uk/efo/EFO_0001444
systolic blood pressure	triglyceride measurement	1027	746	9	52	61	0.468617	1.43531e-106	9.9335e-103	5.12569e-100	0.0356308	0.0688099	0.99	rs17035646-rs880315|rs62374461-rs11745702|rs55738118-rs55857306|rs28708888-rs1531140|rs7412|rs10842705-rs718314|rs76376137-rs185139895|rs9693857-rs6982308-rs2001337|rs12530578-rs535241194|rs7675258-rs11722924|rs12976810-rs573377651|rs4731701-rs34072724|rs11642015-rs28567725|rs10787517|rs12454712|rs6540125-rs12926107|rs10876531-rs12422600|rs13107325|rs2980755-rs7826238|rs7970350-rs1351394|rs4738141-rs6983239|rs4909945-rs11042906|rs11153071-rs2499797|rs1801253-rs2773469|rs8126001-rs6062343|rs7256564-rs10422861|rs838133-rs439523|rs595767-rs9901810|rs10184004-rs13389219|rs11100083-rs17035181|rs3851018-rs1728407|rs2943645-rs2943646|rs2301216-rs326222|rs10712836-rs4360309|rs13108218|rs2249105-rs1009360|rs13210511-rs13198641|rs12476527-rs935168|rs4500049-rs2898290|rs2306363-rs10750766|rs1133400|rs114165349-rs79598313|rs11066280|rs921971-rs6567160|rs998584-rs6905288-rs2146324|rs13179413-rs3936511|rs2382825-rs2382818|rs6999569-rs112875651|rs2342371-rs6775484|rs4662414-rs10928240|rs1415293-rs11118310|rs256904-rs459193|rs9844972-rs62271373|rs28406364-rs12185242|rs9376511-rs7763294|rs10760117-rs2416759|rs80073370-rs12678919-rs343|rs3890483-rs7248104|rs55646464-rs7705507|rs76895963|rs11688682	http://www.ebi.ac.uk/efo/EFO_0006335	Other measurement	http://www.ebi.ac.uk/efo/EFO_0001444	http://www.ebi.ac.uk/efo/EFO_0004530	Lipid or lipoprotein measurement	http://www.ebi.ac.uk/efo/EFO_0004529
peak expiratory flow	vital capacity	90	595	24	14	38	0.0327543	2.15863e-106	1.49105e-102	7.70873e-100	0.0587326	0.110949	0.99	rs2701110|rs17280293|rs4741893-rs1570203|rs143384|rs12698403|rs879394-rs6806825|rs4885681|rs1192415|rs1008833|rs2271804-rs7090277|rs2070600|rs9435733|rs6432622-rs7424771|rs2353940|rs2637254|rs1513272|rs2345443|rs513953|rs11176001|rs56390486-rs4074726|rs146685629-rs11722225|rs4594972-rs9385988|rs7752448|rs11771699-rs12707691|rs34712979|rs55884799|rs719615-rs6501455|rs7977418|rs1000972-rs2145272|rs1991556-rs79412431|rs6445932|rs9680696-rs1978968|rs4693978-rs2609279-rs2869966|rs13116999|rs12825748|rs6751968|rs4866846|rs9308315-rs972936	http://www.ebi.ac.uk/efo/EFO_0009718	Other measurement	http://www.ebi.ac.uk/efo/EFO_0001444	http://www.ebi.ac.uk/efo/EFO_0004312	Other measurement	http://www.ebi.ac.uk/efo/EFO_0001444
cup-to-disc ratio measurement	optic cup area measurement	126	34	5	22	27	0.00262034	2.3526e-106	1.6219e-102	8.40142e-100	0.203008	0.3375	0.99	rs11646917-rs62038917|rs2251069|rs944801-rs1360589|rs1346786-rs2009262|rs6764184-rs12494328|rs324780-rs324775|rs1622797-rs1728367|rs2412973-rs1003342|rs4765353-rs7311936-rs11613189|rs35443777-rs1858610|rs114537871-rs77271542|rs12951741-rs2204928|rs7916697|rs114503346-rs35084382|rs738722-rs5752776|rs7493429-rs4436712|rs1346-rs12789028|rs5750494-rs5756813|rs2252865-rs302714|rs9546383|rs1420993-rs8053277|rs6804624-rs2880364|rs6690264-rs3924048|rs1402538-rs2684249|rs4936099|rs34222435|rs6054375-rs6140009	http://www.ebi.ac.uk/efo/EFO_0006939	Other measurement	http://www.ebi.ac.uk/efo/EFO_0001444	http://www.ebi.ac.uk/efo/EFO_0006940	Other measurement	http://www.ebi.ac.uk/efo/EFO_0001444
FEV/FEC ratio	body height	745	2984	9	68	77	1.35977	2.56456e-106	1.76462e-102	9.15838e-100	0.0210843	0.0412979	0.99	rs34886460-rs2416564|rs531971847-rs881361|rs1367226-rs1367228|rs13011058-rs66532914|rs764129-rs720390|rs62289340-rs4619890|rs12116935-rs35343437|rs9532580-rs7996228|rs1994876-rs2197901|rs227731-rs227745|rs9368851-rs6919534|rs9496369-rs7753012|rs17462641-rs2247876|rs7916868-rs7896518|rs7160860-rs74053129|rs60023081-rs4804036|rs2694633-rs10199672|rs75886993-rs7797205|rs10956525-rs10091130|rs2234962|rs10511323-rs41271357|rs136029-rs134837|rs6703093-rs2292989|rs3754512-rs2284746|rs10128898-rs7971674|rs853175-rs864354|rs224045-rs10995311|rs3848370-rs56104880|rs2270894|rs6857001-rs12506122|rs9438876|rs3778519|rs10846549-rs7305701|rs7254067-rs7252126|rs10189857-rs6545817|rs12694997-rs10933548-rs4234100|rs12707676-rs810667|rs13414156-rs4671137|rs2257011-rs1896797|rs11657101-rs12452590|rs61858108-rs7069115|rs10218741-rs6686093|rs1509637-rs78428146|rs4969471-rs13087|rs4888420-rs12928036|rs6809164-rs17237537|rs16825181-rs16865262|rs7636026-rs11718418|rs13027560-rs13026081|rs62084693-rs12449442|rs10185143-rs10203482|rs1978968-rs10854521|rs6480836-rs2579762|rs17531405|rs798491-rs798526|rs34093919|rs141942982|rs6505274-rs7209766|rs5742915|rs492602-rs2287922|rs854807-rs865923|rs4962336-rs11244935|rs1166698-rs278853|rs7196853-rs13334364|rs10095395-rs428308|rs114106861-rs9864031|rs72692823-rs3767627|rs59985551-rs3791679|rs6544743-rs10460534|rs510314-rs1893224|rs11045293-rs7953905|rs4905875|rs1935949-rs3813498|rs12634374-rs17216573|rs12968652-rs12960829|rs35638230-rs7313075|rs9398804-rs1490384	http://www.ebi.ac.uk/efo/EFO_0004713	Other measurement	http://www.ebi.ac.uk/efo/EFO_0001444	http://www.ebi.ac.uk/efo/EFO_0004339	Body measurement	http://www.ebi.ac.uk/efo/EFO_0004324
hemoglobin measurement	mean corpuscular hemoglobin	374	918	15	37	52	0.210002	3.32247e-106	2.28172e-102	1.1865e-99	0.0419355	0.0804954	0.99	rs77542162|rs62064595-rs62063786|rs1169299-rs1182933|rs1799945-rs198851|rs7765828-rs6459467|rs3752630-rs3803170|chr22:37462936|rs13339636|rs66824612-rs66561647|rs17476364-rs16926246|chr17:42329004|rs13219787|rs6494537-rs6494533-rs28498859|rs34057264|rs1877031-rs12453682|rs3184504-rs597808|rs1433210-rs138780918|rs10901252-rs187099314|rs147233090-rs55707100|rs34536858-rs2871993|rs6667939-rs1434282|rs9977672-rs2836882|rs57989199-rs76912608|rs28265-rs737901|rs2748427|rs1344642-rs921968|rs9924561|rs855791|rs5756504-rs855788|rs4580814-rs35188965|rs11689193-rs13007705|rs8887|rs9932087-rs61744399|rs11627485-rs7155275|rs6458869-rs3996993|rs115299044-rs41269028|rs34523089|rs3811444|rs7776054-rs9494142|rs1085244-rs1707336|rs3909258-rs34148222|rs592423-rs628751|rs41272321-rs79953286|rs56262900-rs72796106|rs136211-rs136213|rs7203560|rs2732480-rs12819124|rs738409|rs144991697-rs544453779|rs4729597-rs2075672|rs144861591|rs5756520-rs5756519	http://www.ebi.ac.uk/efo/EFO_0004509	Hematological measurement	http://www.ebi.ac.uk/efo/EFO_0004503	http://www.ebi.ac.uk/efo/EFO_0004527	Hematological measurement	http://www.ebi.ac.uk/efo/EFO_0004503
BMI-adjusted waist circumference	systolic blood pressure	1266	1027	6	62	68	0.795267	5.74394e-106	3.93711e-102	2.05123e-99	0.0305618	0.0593109	0.99	rs2007154-rs1451538|rs10786156-rs11187838|rs17703354-rs62386479|rs3807597-rs6969780|rs1002226-rs1557765|rs10521146-rs2871289|rs42044-rs42038|rs6905288|rs1126930|rs12321-rs2294239|rs16896276-rs2610990|rs4925159-rs7207306|rs12035750-rs10922478|rs1930955-rs13210511|rs10274928-rs1635851|rs10842705-rs10842707|rs13179413-rs3936510|rs4809221-rs6062302|rs62361338-rs57561676|rs1250258-rs1250259|rs9860730-rs6795735|rs2854747-rs10260816|rs10184004-rs10195252|rs56073414-rs112215462|rs12636560-rs28820925|rs2848657-rs2848649|rs2932513-rs2863714|rs6747490-rs1465685|rs72661887-rs7366048|rs11228620-rs67330701|rs1173727-rs10059884|rs76895963|rs9375417-rs10782230|rs1840221-rs17883331|rs6087709-rs224331|rs7970350|rs6493325-rs1018148|rs12679556-rs6983239|rs8126001|rs10230872-rs2290263|rs57865802-rs13199610|rs1776897-rs76376137-rs78114378|rs59851826-rs10941043|rs1571217-rs6085497|rs7246865-rs16981598|rs13107325|rs4292285-rs7684769|rs10850526-rs4767332|rs11076849-rs11076856|rs256904-rs455660|rs9901810-rs3809770|rs10406327-rs7256564|rs1415293-rs1531094|rs11632640-rs28866311|rs3812163-rs9379130|rs13284106-rs7045409|rs2902065-rs6757906|rs2273368-rs17030613|rs10166054-rs35590893|rs525773-rs863930|rs6774721-rs73078367|rs12911761-rs1440371|rs7705507-rs10516107|rs2196792-rs56784950|rs10911356-rs12063247|rs715300-rs10863578|rs1290784-rs1290790|rs1664789-rs1694068	http://www.ebi.ac.uk/efo/EFO_0007789	Body measurement	http://www.ebi.ac.uk/efo/EFO_0004324	http://www.ebi.ac.uk/efo/EFO_0006335	Other measurement	http://www.ebi.ac.uk/efo/EFO_0001444
QRS complex, QRS duration	QRS duration	32	47	9	15	24	0.000919934	7.91328e-106	5.41366e-102	2.82593e-99	0.436364	0.607595	0.99	rs17608766|rs11153730|rs6795970-rs6801957|rs7562790|rs10850409-rs7966651|rs12039739-rs4074536|rs2242285|rs13165478|rs11848785-rs12880291|rs9851710-rs9851724|rs1321311-rs9470361|rs2051211|rs9912468|rs1419856-rs1362212|rs10853525-rs663651|rs6585178-rs7918405|rs6968945-rs7784776|rs4687718|rs1805126-rs10865879|rs3770770-rs17020136|rs728926-rs1886512|rs3825214-rs883079|rs2207790-rs2207791|rs17391905	http://www.ebi.ac.uk/efo/EFO_0005054, http://www.ebi.ac.uk/efo/EFO_0005055	Cardiovascular measurement	http://www.ebi.ac.uk/efo/EFO_0004298	http://www.ebi.ac.uk/efo/EFO_0005055	Cardiovascular measurement	http://www.ebi.ac.uk/efo/EFO_0004298
central corneal thickness	corneal topography	107	31	7	19	26	0.00202887	1.01134e-105	6.90556e-102	3.61161e-99	0.232143	0.376812	0.99	rs11111869-rs1564892|rs35809595-rs7090871|rs7606754-rs62279162|rs9638227-rs11763147|rs17024437-rs3931397|rs10453441|rs1536482|rs785422-rs785429|rs9552680-rs1034200|rs1538138-rs6910919|rs11145951-rs7040970|rs96067|rs28441684-rs4718428|rs9938149-rs28526212|rs61045038-rs7044529|rs10064391-rs2307121|rs4938174|rs1831902-rs1324183|rs4843040-rs6496932|rs12940030-rs9906577|rs7620503-rs13079175|rs2721051|rs12913547-rs12912010|rs930847|rs1007000-rs10980623|rs752092	http://www.ebi.ac.uk/efo/EFO_0005213	Other measurement	http://www.ebi.ac.uk/efo/EFO_0001444	http://www.ebi.ac.uk/efo/EFO_0004345	Other measurement	http://www.ebi.ac.uk/efo/EFO_0001444
hip circumference	smoking behavior, body mass index	77	51	10	17	27	0.00240198	1.88504e-105	1.28468e-101	6.73173e-99	0.267327	0.421875	0.99	rs10929925|rs3810291|rs11152213-rs6567160|rs17024393|rs12446632|rs12429545-rs4883723|rs1558902-rs1421085|rs11165623-rs11165643|rs2287019-rs2238691|rs3888190-rs8056890|rs34898535-rs9925964|rs1516725|rs9818550-rs2365389|rs12566985-rs6604866|rs2112347|rs7903146|rs13078960-rs13098327|rs6751993-rs13021737|rs10938397|rs10200566-rs10182181|rs7531118-rs3101336|rs7138803|rs1548457-rs9641123|rs2207139-rs72891717|rs205262-rs16894959|rs543874|rs11030104-rs6265	http://www.ebi.ac.uk/efo/EFO_0005093	Body measurement	http://www.ebi.ac.uk/efo/EFO_0004324	http://www.ebi.ac.uk/efo/EFO_0004318, http://www.ebi.ac.uk/efo/EFO_0004340	Biological process,Body measurement	http://purl.obolibrary.org/obo/GO_0008150,http://www.ebi.ac.uk/efo/EFO_0004324
hypertension	systolic blood pressure, alcohol drinking	101	70	4	25	29	0.00432442	4.00748e-105	2.72595e-101	1.43112e-98	0.204225	0.339181	0.99	rs17035646-rs880315|rs72831345-rs1530440|rs11230728-rs7125196|rs1973765-rs562434|rs10745332-rs2999159|rs11754682-rs11756347|rs35473622-rs633185-rs10895001|rs11636952-rs936226|rs67665719-rs2469997|rs73029563-rs2675149|rs34550591-rs71647019|rs2392929|rs1689040-rs7297206|rs1859168-rs10255839|rs1275923-rs1731243|rs597808-rs10774625|rs12258967-rs113862204|rs17367504-rs12561919|rs259983-rs16982520|rs3762988-rs7715779|rs35434-rs35443|rs1173727-rs9292468|rs13107325|rs2681492-rs12230074|rs12978472-rs34328549|rs16998073-rs12509595|rs7497304|rs2643826|rs1327235-rs6108787	http://www.ebi.ac.uk/efo/EFO_0000537	Cardiovascular disease	http://www.ebi.ac.uk/efo/EFO_0000319	http://www.ebi.ac.uk/efo/EFO_0006335, http://www.ebi.ac.uk/efo/EFO_0004329	Biological process,Other measurement	http://purl.obolibrary.org/obo/GO_0008150,http://www.ebi.ac.uk/efo/EFO_0001444
body mass index	systolic blood pressure	2122	1027	9	67	76	1.33298	7.50263e-105	5.0937e-101	2.67928e-98	0.0247315	0.0482693	0.99	rs2044469-rs11694601|rs3026401-rs694617|rs12459965-rs113230003|rs5215-rs1557765|rs57062879-rs10795945|rs11672660-rs10423928|rs66723505-rs61454271|rs6875372-rs9291822|rs17630235-rs7137828|rs12476527-rs11126666|rs139919-rs9611310|rs1229984|rs7626079-rs2306272|rs208015-rs72827873|rs12454712|rs4072096-rs2943646|rs78648104|rs11121210-rs159960|rs1126930|rs17405819-rs2920917|rs10497870-rs12693982|rs12636560-rs2682406|rs72681869|rs72792829-rs6734118|rs9634489-rs1927790-rs7996639|rs1876359-rs11076856|rs4735692-rs1449544|rs2196792-rs7584592|rs10858966-rs6538223|rs149496329-rs17248480|rs140473396-rs4409766|rs9714159-rs4687477|rs11874040|rs35261542-rs9368222|rs998584-rs6905288|rs34538877-rs7523668|rs2188717-rs7186893|rs76895963|rs1025395-rs7826238|rs10832013-rs11022717|rs17115145-rs12433335|rs6567160|rs1047891-rs715|rs1477290-rs112862634|rs6914824-rs34817112|rs9293499-rs10059921|rs55940342-rs7444298|rs2851487-rs1035010|rs17056301-rs4594837|rs2076328-rs2803298|rs357489-rs789298|rs11500477-rs7103648|rs13107325|rs2371767-rs6795735|rs58862095-rs6963105|rs112875651-rs2954021|rs2062316-rs2759315|rs1816537-rs10891499|rs76376137-rs41269028|rs6803322-rs9654015|rs80346118-rs34417222|rs17105272-rs11622562|rs34877991-rs59285107|rs2241743-rs1347345|rs76508707-rs6762267|rs4575195-rs7903146|rs12675715-rs10099330|rs599550-rs613872|rs2898290-rs1821002-rs4841504|rs9374896-rs901630|rs11642015-rs9937053|rs6774721-rs35917071-rs73078367|rs6775484-rs6583310|rs2610990-rs6842303|rs10274928-rs1635853|rs2162003-rs10427204	http://www.ebi.ac.uk/efo/EFO_0004340	Body measurement	http://www.ebi.ac.uk/efo/EFO_0004324	http://www.ebi.ac.uk/efo/EFO_0006335	Other measurement	http://www.ebi.ac.uk/efo/EFO_0001444
hypertension	smoking status measurement, systolic blood pressure	101	94	4	26	30	0.00580708	1.4066e-104	9.53162e-101	5.02317e-98	0.181818	0.307692	0.99	rs180940-rs180912|rs4375492-rs10849937|rs35473622-rs633185-rs10895001|rs1799945|rs11191580-rs11191548|rs13209747-rs11754682|rs17367504|rs17249754-rs2681492|rs1327235|rs1378942-rs936226|rs4888372-rs4888411|rs6015450-rs16982520|rs12258967-rs1813353|rs35434-rs35444|rs1446468-rs2675149|rs1973765-rs661348|rs1275988-rs1731243|rs4590817-rs1530440|rs16998073-rs1458038|rs11230728-rs751984|rs4247374-rs34328549|rs34550591-rs12741980|rs17477177-rs2392929|rs1859168-rs2023843|rs7297206-rs7313874|rs2243873-rs805293|rs880315|rs1173727-rs1173771|rs3184504-rs10774625|rs7497304-rs2521501	http://www.ebi.ac.uk/efo/EFO_0000537	Cardiovascular disease	http://www.ebi.ac.uk/efo/EFO_0000319	http://www.ebi.ac.uk/efo/EFO_0006527, http://www.ebi.ac.uk/efo/EFO_0006335	Other measurement	http://www.ebi.ac.uk/efo/EFO_0001444
mathematical ability	wellbeing measurement	1538	300	6	48	54	0.282219	1.80956e-104	1.2239e-100	6.46219e-98	0.0302691	0.0587595	0.979935	rs4129585-rs10098073|rs2298656-rs7232516|rs12954483-rs12962538|rs55748329-rs7502214|rs11214596-rs7131627|rs746839|rs1360692-rs1333904|rs12236195-rs1329044|rs3935685-rs11633354|rs9883813-rs4955417|rs6131010-rs1569723|rs537878-rs73190080|rs1551840-rs78268384|rs204883|rs4711152-rs6456785|rs6773869-rs9813513|rs942866-rs729437|rs3783007-rs9556958|rs7832708-rs7010590|rs4799464-rs875075|rs613872-rs619466|rs11729053-rs4478137|rs2178487-rs12517438|rs1011392-rs1660237|rs11604333-rs12790196|rs2678897|rs5877-rs6666767-rs1951627|rs4245255-rs8084280|rs61867341-rs17118088|rs7504262-rs11082011|rs247911-rs12653396|rs2042395-rs3748400|rs10168771-rs10177638|rs1187257-rs1187219|rs2073526|rs11214441-rs7111153|rs10485622-rs8123919|rs3776005-rs3756290|rs9529055-rs9592461|rs171697|rs2921036-rs393155-rs17702602|rs7840525-rs4841662|rs71559051-rs483143|rs2102341-rs604149|rs4391701-rs7554469|rs13217239|rs7236339-rs34945223|rs3785234-rs3785229|rs2154035-rs910187|rs66941101-rs13195401|rs10879715-rs12303122|rs2179744-rs11090045|rs1517480-rs1431071|rs76262922-rs4671459	http://www.ebi.ac.uk/efo/EFO_0004875	Biological process	http://purl.obolibrary.org/obo/GO_0008150	http://www.ebi.ac.uk/efo/EFO_0007869	Other measurement	http://www.ebi.ac.uk/efo/EFO_0001444
body height	mean corpuscular hemoglobin	2984	918	7	73	80	1.67552	2.72179e-104	1.8374e-100	9.71986e-98	0.0209314	0.0410046	0.99	rs239260-rs601310-rs655433|rs72766630-rs72766638|rs13334364-rs78094270|rs4355757-rs7832776|rs671|rs8032553-rs2350479|rs2277339|rs12534399-rs12532625|rs2224539-rs2224538|rs1049927-rs72757062|rs12165-rs9314323|rs10916606-rs6675858|rs7969505-rs35756741|rs3184504-rs597808|rs727694-rs10866837|rs7687992-rs10031777|rs27130-rs12656216|rs777592-rs10199672|rs6464921-rs6961761|rs6729815-rs10189857|rs2680340-rs531019|rs35946544-rs4499344|rs10496344-rs4851253|rs13062095-rs9859077|rs12203760-rs9321266|rs4852777-rs12478953|rs6060987-rs6121246|rs10406327-rs889138|rs9480865-rs3813498|rs2066790-rs6844176|rs67714233-rs4470328|rs10197140-rs13413838|rs74929147|rs12453682-rs1877030-rs9903269|rs34720381-rs235887|rs7556221-rs4654873|rs11666770-rs732716|rs175426-rs10131894|rs72660908-rs35431118|rs28649231-rs11158716|rs4296106-rs61952071|rs7335710-rs2239748|rs11718418-rs4894797|rs7175692-rs28498859|rs350912-rs56356382|rs7597768-rs7565237|rs9924506-rs9921222|rs11819344-rs7899260|rs115560420|rs1332941-rs2104724|rs41556118-rs900800|rs35585881-rs34651|rs1330826-rs1330816|rs6782694-rs9832234|rs1047891|rs10510562-rs11712065|rs2072153|rs3740685-rs1681630|rs8033670-rs2312491|rs10801682-rs10922478|rs28513081-rs28760377|rs11783772-rs6420181|rs34057264-rs11135740|rs62064595-rs117642368|rs6024836-rs2180691|rs9623-rs3756668|rs12822123-rs371638091|rs55771711-rs17881016|rs11835818-rs3809117|rs4619406-rs1049212|rs865923-rs854775|rs2744939-rs112540634|rs257677-rs159868|rs112984321-rs4810362|rs1279683|rs4980067-rs10762861|rs604126-rs56952027|rs503188-rs921968|rs888194-rs11067211|rs7281554-rs2834259	http://www.ebi.ac.uk/efo/EFO_0004339	Body measurement	http://www.ebi.ac.uk/efo/EFO_0004324	http://www.ebi.ac.uk/efo/EFO_0004527	Hematological measurement	http://www.ebi.ac.uk/efo/EFO_0004503
mean corpuscular hemoglobin	platelet count	918	370	10	41	51	0.207756	5.60476e-104	3.77648e-100	2.00153e-97	0.0412288	0.0791925	0.99	rs17758695|rs56116444-rs57201028|rs1555405|rs6060987-rs6060983|rs1799945-rs198851|rs4742045-rs385893|rs6735923-rs2556097-rs12052715|rs2736100-rs7705526|chr22:37462936|rs10758656-rs10974808-rs13300663|rs7529925-rs1434282|rs149290349|rs61823972-rs11240408|rs7775698|rs111941366-rs72660908|rs218237-rs141749350|rs3184504-rs597808|rs2744939-rs9462031|rs147233090-rs55707100|rs112790992-rs3825762|rs16977972-rs80277818|rs2331174-rs7789162|rs1047891|rs3909258-rs35398779|rs4709820-rs4709819|rs8176747-rs187099314|chr9:135864436|rs73000965-rs17116384|rs79287178-rs144147880|rs738409-rs1977081|rs4355757-rs11995702|rs72766630-rs2810491|rs11405616-rs6580224|rs619010-rs3803170|rs8022206-rs11158716|rs670179-rs670180|rs3811444|rs2283847|rs9700528-rs34660448|rs7776054-rs9494142|rs9386780-rs6925716|rs67795055-rs12637184|rs11993146-rs2915607|rs17568628-rs2227831|rs78909033|rs7696658-rs6857303|rs4729597-rs2075672|rs7833924-rs6420181|rs192022-rs7121112|rs6458869-rs2894802|rs9324058-rs944002	http://www.ebi.ac.uk/efo/EFO_0004527	Hematological measurement	http://www.ebi.ac.uk/efo/EFO_0004503	http://www.ebi.ac.uk/efo/EFO_0004309	Hematological measurement	http://www.ebi.ac.uk/efo/EFO_0004503
body height	diastolic blood pressure	2984	545	12	58	70	0.994728	1.07776e-103	7.24825e-100	3.84882e-97	0.0202371	0.0396713	0.842998	rs12521868-rs7705189|rs1844983-rs11716531|rs6930571-rs2849018|rs1475502-rs111777102|rs138088171-rs28719775|rs10059884-rs1173771|rs531971847-rs2450128|rs12209419-rs7753695-rs3805859|rs8139817-rs10854521|rs11899888|rs7916868-rs6479908|rs4709746|rs6015450-rs6100340|rs59986178-rs2051484|rs9940899-rs7185555|rs2009598-rs2240276|rs592373|rs16859232-rs1996992|rs7777647-rs9638084|rs1004467-rs72841270|rs1417488-rs35981664|rs3184504|rs2234962-rs17617337|rs17321432-rs66576886|rs9876201-rs4634143|rs6121246-rs6060114|rs34958982-rs7107356|rs10218741-rs9431431|rs7302981-rs9669354|rs1126464|rs2289125-rs2289124|rs1015538-rs1963304|rs10793765-rs4245739|rs11556924|rs113841147-rs504217|rs4353253-rs7928655|rs60317590-rs4775769|rs35587648-rs28406364|rs112925537-rs3959554|rs16851397-rs10513137|rs11780200-rs1599473|rs2254303-rs6919440|rs750085-rs80346118|rs2280861-rs11135740|rs36226649|rs4323860-rs1450271|rs13042148-rs34879158|rs13227860-rs4507656|rs17030613-rs10857961|rs13107325|rs7020564-rs7858917|rs7980687-rs28481863|rs138475089-rs13244629|rs17880989|rs3218036-rs34331990|rs117870289|rs34517439|rs114503346-rs34013988|rs3918226|rs11080134-rs113900126|rs42039-rs2282978|rs34594435-rs34166762|rs10198275-rs10185143|rs740746-rs1801253|rs4619406-rs12596053|rs9479509-rs676199|rs1044145-rs2629665|rs2222544-rs13224557|rs6686889-rs4601530|rs75483173-rs34699899	http://www.ebi.ac.uk/efo/EFO_0004339	Body measurement	http://www.ebi.ac.uk/efo/EFO_0004324	http://www.ebi.ac.uk/efo/EFO_0006336	Other measurement	http://www.ebi.ac.uk/efo/EFO_0001444
mean platelet volume	platelet crit	299	272	19	21	40	0.0497449	2.79281e-103	1.87471e-99	9.97348e-97	0.0753296	0.140105	0.99	rs17758695|rs1865761-rs1790946|rs1060431-rs571461910|rs2438150-rs7712401|rs11082383-rs75763843|rs34339938-rs12820906|rs1047891-rs715|rs200885092-rs725860|rs156356-rs156355|rs6556471-rs2546976|rs35150201|rs185387034|rs1354034|rs6993770|rs3804749|rs714543-rs12155039|rs188761458|rs7503168-rs11868206|rs10820606-rs10990535|rs150813342|rs11604127-rs55966801|rs143558304-rs59508494|rs151233|rs174594-rs7394579|rs1569419|rs41315846|rs11235688|rs56043070|rs114694170|rs112416932-rs1001494|rs655029|rs12526480-rs6913974|rs4814776-rs4814779|rs73000929|rs11553699|rs139141690|rs11696739-rs73076966|rs7641175-rs7427439|rs11082304|rs11382616-rs11627756	http://www.ebi.ac.uk/efo/EFO_0004584	Hematological measurement	http://www.ebi.ac.uk/efo/EFO_0004503	http://www.ebi.ac.uk/efo/EFO_0007985	Hematological measurement	http://www.ebi.ac.uk/efo/EFO_0004503
glomerular filtration rate	uric acid measurement	481	126	18	20	38	0.0370702	3.4305e-103	2.29845e-99	1.22507e-96	0.0667838	0.125206	0.99	rs10821905-rs10994856|rs73575095-rs11644758|rs4886755|rs4072037-rs6676150-rs4971100|rs151134704|rs7425436-rs2307394|rs3114018-rs2725261|rs143193096|rs201874364|rs142085340|rs202007714|rs79105258|rs34861762-rs10109414|rs35258188|rs186459505|rs780093-rs1260326|rs17050272|rs744103-rs881858|rs16856823-rs3770636|rs28581385-rs4077451|rs62435145-rs13230625|rs138551969|rs59646751-rs4966024-rs4966025|rs963837|rs948493-rs642803-rs12576766|rs10857147-rs12509595|rs3741414-rs7974833|rs11554266|rs11755724-rs675209|rs244423-rs62050038|rs199592697|rs9895661|rs6026578-rs1407040|rs11202346-rs9420446|rs143231463|rs147287428|rs149454410|rs2339717-rs4766566	http://www.ebi.ac.uk/efo/EFO_0005208	Other measurement	http://www.ebi.ac.uk/efo/EFO_0001444	http://www.ebi.ac.uk/efo/EFO_0004761	Cardiovascular measurement	http://www.ebi.ac.uk/efo/EFO_0004298
body fat percentage	waist-hip ratio	90	723	7	31	38	0.0398006	4.39081e-103	2.93636e-99	1.56802e-96	0.0490323	0.0934809	0.99	rs6755502-rs6743060|rs4772092-rs7339274|rs13130484|rs2820468-rs2605110|rs28399271-rs8043060|rs7498665-rs2411453|rs1800437|rs7845090-rs1431659|rs10968577-rs2183825|rs62106258-rs62104180|rs6857-rs429358|rs4711961-rs987237|rs1834144-rs1158805|rs4476935-rs35682716|rs6567160-rs663640|rs13107325|rs4755720-rs10838137|rs62033406-rs9923544|rs1426371-rs4964656|rs2161228-rs13163173|rs11030108-rs61888762|rs3749237-rs2291542|rs6474945-rs11515071|rs11666808-rs12608504|rs1122080-rs2963469|rs9320823-rs901630|rs7133378|rs59086897-rs7569646|rs2080090-rs12449442|rs2943652-rs1515108|rs6545714|rs900399-rs900400|rs11866219-rs889398|rs12140153|rs1128249-rs10195252|rs1928496-rs1045411|rs12253527-rs1243188|rs543874	http://www.ebi.ac.uk/efo/EFO_0007800	Body measurement	http://www.ebi.ac.uk/efo/EFO_0004324	http://www.ebi.ac.uk/efo/EFO_0004343	Body measurement	http://www.ebi.ac.uk/efo/EFO_0004324
intraocular pressure measurement	open-angle glaucoma	346	57	4	28	32	0.0120631	5.90714e-103	3.94302e-99	2.10952e-96	0.0862534	0.158809	0.99	rs4775427-rs2245899|rs2860235-rs12713563|rs59020521-rs3012455|rs6434068-rs1579050|rs368503-rs76325372|rs6857814-rs28500712-rs12507127|rs6914444-rs11969985|rs4236601-rs59454355|rs2472493|rs9913911|rs9853115|rs6771736-rs13076750|rs58714937-rs17534001|rs9405157-rs9392348|rs2627761-rs1084524|rs9883252-rs9309969|rs62521287-rs62520913|rs10838692-rs10838681|rs2514882-rs10505102|rs327712-rs327636|rs3757155-rs9494457|rs17752199-rs72904286|rs111439095-rs9530458|rs12139208-rs41461152|rs2745572|rs62289359-rs4619890|rs9364973-rs4709212|rs113985657-rs72835984|rs10918274-rs2814471|rs1536907-rs6478746|rs7137828-rs10774624|rs1286771-rs1153606	http://www.ebi.ac.uk/efo/EFO_0004695	Other measurement	http://www.ebi.ac.uk/efo/EFO_0001444	http://www.ebi.ac.uk/efo/EFO_0004190	Other disease	http://www.ebi.ac.uk/efo/EFO_0000408
obesity	physical activity measurement, body mass index	50	68	5	21	26	0.00207964	6.03375e-103	4.02002e-99	2.15473e-96	0.282609	0.440678	0.99	rs11042023-rs4929923|rs7715806-rs2307111|rs1800437-rs11672660|rs7531118-rs11209951|rs17381664|rs17024258-rs17024393|rs2206277-rs4715210|rs12429545-rs9568856|rs2030323-rs7103411|rs12446554-rs12446632|rs2867125-rs6711012|rs10938397|rs9816226-rs6809651|rs7526762-rs10493544|rs8025790-rs8028313|rs13078807-rs9852859|rs11663816-rs538656|rs633715-rs543874|rs10968577-rs1412239|rs2008514-rs7498665|rs8043757-rs3751812|rs2531995|rs7138803|rs6752378-rs10182181|rs7141420|rs887912-rs759250	http://www.ebi.ac.uk/efo/EFO_0001073	Metabolic disorder	http://www.ebi.ac.uk/efo/EFO_0000589	http://www.ebi.ac.uk/efo/EFO_0008002, http://www.ebi.ac.uk/efo/EFO_0004340	Other measurement,Body measurement	http://www.ebi.ac.uk/efo/EFO_0004324,http://www.ebi.ac.uk/efo/EFO_0001444
Eczema, allergic rhinitis	adult onset asthma	153	91	8	23	31	0.00851612	9.63074e-103	6.40458e-99	3.43926e-96	0.14554	0.254098	0.99	rs1784775-rs4616071|rs62322662-rs45613035|rs117710327|rs17454584|rs9272346-rs6689-rs28407950|rs12413578-rs186856025|rs10795672-rs11255938|rs3024971-rs1059513|rs35441874-rs12935657|rs7302200-rs1689510|rs540485182-rs7728912|rs72743461-rs17293632|rs13020553-rs12479210|rs10519068-rs7183955|rs2428494-rs2516466|rs4771332|rs55646091|rs249677-rs10699671|rs34290285|rs11742240-rs6881270|rs992969-rs144829310|rs60227565-rs72823641|rs2589561-rs1444789|rs7936312|rs1438673-rs1898671|rs12722502|rs2056625-rs1214598|rs1837253|rs6454805-rs905670|rs35204956-rs4739736|rs72782675-rs72782676	http://purl.obolibrary.org/obo/HP_0000964, http://www.ebi.ac.uk/efo/EFO_0005854	Immune system disorder,Other trait	http://www.ebi.ac.uk/efo/EFO_0000001,http://www.ebi.ac.uk/efo/EFO_0000540	http://www.ebi.ac.uk/efo/EFO_1002011	Other disease	http://www.ebi.ac.uk/efo/EFO_0000408
apolipoprotein A 1 measurement	sleep duration, high density lipoprotein cholesterol measurement	458	116	4	33	37	0.0324962	2.1659e-102	1.43767e-98	7.73469e-96	0.0689013	0.12892	0.99	rs10755687-rs2395617|rs61789561-rs655720|rs3741521-rs921919|rs2169387-rs9987289|rs174545-rs174566|rs66466742-rs737338|rs4149307-rs2066714|rs676210|rs4784709-rs3859113|rs1716393-rs825458|rs4871603-rs2954032|rs2691586-rs17138358|rs9414801-rs7896518|rs1318175-rs11071371|rs13391980-rs75265117|rs8086351-rs4121823|rs10846497-rs7298909|rs2269434-rs901746|rs367070-rs103294|rs1877031-rs3764351|rs58847685-rs118024629|rs15285-rs331|rs12740374-rs646776|rs138570705-rs4273010-rs150844304|rs10505258-rs6469605|rs4631704-rs2281718|rs139915535-rs28615996|rs429358|rs7137190-rs11067231|rs55781197-rs112434994|rs1976704-rs7222619|rs73664373-rs11789603|rs2925979|rs2575876-rs2740488|rs686030|rs35577563-rs12976395|rs61941676-rs7136506	http://www.ebi.ac.uk/efo/EFO_0004614	Lipid or lipoprotein measurement	http://www.ebi.ac.uk/efo/EFO_0004732	http://www.ebi.ac.uk/efo/EFO_0005271, http://www.ebi.ac.uk/efo/EFO_0004612	Other measurement,Lipid or lipoprotein measurement	http://www.ebi.ac.uk/efo/EFO_0004732,http://www.ebi.ac.uk/efo/EFO_0001444
neuroticism measurement	self reported educational attainment	571	1853	4	59	63	0.647173	3.57985e-102	2.37182e-98	1.27841e-95	0.0266836	0.0519802	0.99	rs9517313-rs9556958|rs12653396-rs10942529|rs2298656-rs7232516|rs56171318-rs17671611-rs1187264|rs1050847-rs76082995|rs11599236-rs11596214|rs12236195-rs1329044|rs1405876-rs274640|rs2958182-rs2924328|rs62420387-rs2503775|rs6738860-rs6720064|rs324885-rs1644039|rs1948783-rs11661305-rs17417046-rs11665242-rs8084280|rs11627348-rs61997667|rs6672986-rs7536102|rs7218235|rs6421926-rs171697|rs11663602-rs34945223|rs28687557-rs1833289|rs728054-rs1731951|rs11072662-rs12438542|rs17096778-rs79994730|rs868754-rs62444881|rs583593-rs62261974|rs2024568-rs2425752|rs11759026-rs9388490|rs11082011|rs11022718-rs11022719|rs11214468-rs7128648|rs138056327-rs57360718|rs1815823-rs4426420|rs613872-rs619466|rs6493265-rs1563245|rs4936277-rs61687445|rs11875397-rs56393977|rs10477835-rs6882578|rs12145078-rs2488398|rs13262595|rs9686024-rs72704531|rs8100891-rs7255223|rs11876620-rs12962538|rs4587762-rs1107162|rs10789934-rs11214447|rs6997840-rs11780023|rs429150-rs2269426|rs116537337-rs144965899|rs10048736-rs13428598|rs322614-rs10835565|rs13275502-rs615632-rs11249939|rs10818400-rs12553064|rs78116078|rs6773869-rs9882532|rs527528-rs12790196|rs73082363-rs3172494|rs35394453-rs2893916|rs242947-rs62057107-rs62062288|rs10244364-rs6969783|rs7040340-rs10821129|rs11693031-rs6757087|rs13184801-rs12332731|rs17828731-rs10879676|rs17742342-rs17692648|rs1517480-rs1431071	http://www.ebi.ac.uk/efo/EFO_0007660	Other measurement	http://www.ebi.ac.uk/efo/EFO_0001444	http://www.ebi.ac.uk/efo/EFO_0004784	Other measurement	http://www.ebi.ac.uk/efo/EFO_0001444
diastolic blood pressure, alcohol consumption measurement	systolic blood pressure, alcohol drinking	30	70	8	16	24	0.00128448	9.72012e-102	6.42811e-98	3.47118e-95	0.315789	0.48	0.99	rs7497304-rs1894400|rs3753584-rs12561919|rs6108787|rs633185-rs604723|rs13139571-rs11725969|rs73437358-rs12230074|rs12509595-rs11099097|rs10255839|rs2484294-rs1801253|rs7209400|rs72831345-rs7922049|rs1275986-rs1275923|rs1350193-rs7497026-rs11636952|rs73306888-rs259983|rs17035646|rs1290784|rs73029563-rs438885|rs2306363|rs10059884-rs9292468|rs62434109-rs62434129|rs72640287|rs3762988-rs3792765|rs1689040|rs7137828-rs597808	http://www.ebi.ac.uk/efo/EFO_0006336, http://www.ebi.ac.uk/efo/EFO_0007878	Other measurement	http://www.ebi.ac.uk/efo/EFO_0001444	http://www.ebi.ac.uk/efo/EFO_0006335, http://www.ebi.ac.uk/efo/EFO_0004329	Biological process,Other measurement	http://purl.obolibrary.org/obo/GO_0008150,http://www.ebi.ac.uk/efo/EFO_0001444
diastolic blood pressure, alcohol consumption measurement	mean arterial pressure, alcohol drinking	30	47	4	19	23	0.000862438	1.04334e-101	6.88703e-98	3.72588e-95	0.425926	0.597403	0.99	rs3753584-rs149764880|rs1290784-rs988398|rs6108787|rs198812-rs198851|rs13139571-rs11725969|rs73306888-rs6026740|rs34071855-rs17035646|rs10255839|rs7209400|rs72831345-rs7922049|rs7310615-rs7137828|rs1350193-rs7497026-rs11636952|rs670401-rs604723|rs73437358-rs111478946|rs13125101-rs11099097|rs740746-rs1801253|rs2306363|rs2417823-rs10743353|rs1894400-rs1573643|rs10184428-rs438885|rs62434109-rs62434129|rs10059884-rs9292468|rs1275984-rs1275986	http://www.ebi.ac.uk/efo/EFO_0006336, http://www.ebi.ac.uk/efo/EFO_0007878	Other measurement	http://www.ebi.ac.uk/efo/EFO_0001444	http://www.ebi.ac.uk/efo/EFO_0006340, http://www.ebi.ac.uk/efo/EFO_0004329	Biological process,Other measurement	http://purl.obolibrary.org/obo/GO_0008150,http://www.ebi.ac.uk/efo/EFO_0001444
monocyte percentage of leukocytes	neutrophil count, eosinophil count	235	154	12	23	35	0.0221359	1.20485e-101	7.93852e-98	4.30268e-95	0.0988701	0.179949	0.99	rs76025697-rs55882075|rs174555-rs174544|rs828999-rs663045|rs16850073|rs7168592-rs3784526|rs1870028-rs11769630|rs3917932|rs6912958-rs200638392|rs11725704|rs55799208|rs4682868-rs9872570|rs16895831|rs12600856-rs4795419|rs10781543-rs71191701|rs6740847-rs10562650|rs14408-rs7480524|rs34293785|rs547770310-rs10995477|rs2491244-rs34061361|rs4760|rs42044-rs8179|rs3735485|rs2082382-rs56330463|rs4664293-rs10173538|rs305082-rs8064111|rs73036517-rs73036520|rs7846314|rs2208568-rs9970896|rs114050631|rs1260326-rs11336847|rs2846630|rs575404063-rs5827412|rs4690295-rs11734460|rs12936529-rs2014604|rs56388170	http://www.ebi.ac.uk/efo/EFO_0007989	Hematological measurement	http://www.ebi.ac.uk/efo/EFO_0004503	http://www.ebi.ac.uk/efo/EFO_0004833, http://www.ebi.ac.uk/efo/EFO_0004842	Hematological measurement	http://www.ebi.ac.uk/efo/EFO_0004503
granulocyte count	monocyte percentage of leukocytes	155	235	9	26	35	0.0222797	1.55608e-101	1.02338e-97	5.55696e-95	0.0985915	0.179487	0.99	rs76025697-rs55882075|rs174555-rs174544|rs828999-rs663045|rs7168592-rs3784526|rs2860773-rs13417564|rs1870028-rs11769630|rs3917932|rs6912958-rs200638392|rs11725704|rs55799208|rs12600856-rs4795419|rs16850073-rs62312418|rs10781543-rs71191701|rs6740847-rs10562650|rs14408-rs7480524|rs547770310-rs10995477|rs2491244-rs34061361|rs34293785-rs1892534|rs4760|rs42044-rs8179|rs3735485|rs2082382-rs56330463|rs4664293-rs10173538|rs4682868-rs9872440|rs73036517-rs73036520|rs305082-rs8064111|rs7846314|rs2208568-rs9970896|rs114050631|rs1260326-rs11336847|rs2846630|rs575404063-rs5827412|rs4690295-rs11734460|rs12936529-rs2014604|rs56388170	http://www.ebi.ac.uk/efo/EFO_0007987	Hematological measurement	http://www.ebi.ac.uk/efo/EFO_0004503	http://www.ebi.ac.uk/efo/EFO_0007989	Hematological measurement	http://www.ebi.ac.uk/efo/EFO_0004503
age at onset, asthma	childhood onset asthma	29	257	24	3	27	0.00455869	1.98511e-101	1.30314e-97	7.08908e-95	0.104247	0.188811	0.99	rs72743461|rs12365699|rs3785356|rs17454584|rs9895436|rs9860547|rs3859192-rs6503533|rs11236797-rs7936312|rs5743618|rs1861245|rs340934|rs55646091|rs74180212|rs3122929|rs6594499|rs34290285|rs72823641|rs9272346-rs28407950|rs479844|rs10187276|rs12123821|rs4795399|rs4574025|rs1837253|rs117097909|rs2299012|rs7848215	http://www.ebi.ac.uk/efo/EFO_0004847, http://www.ebi.ac.uk/efo/EFO_0000270	Other measurement,Other disease	http://www.ebi.ac.uk/efo/EFO_0000408,http://www.ebi.ac.uk/efo/EFO_0001444	http://www.ebi.ac.uk/efo/EFO_0004591	Other disease	http://www.ebi.ac.uk/efo/EFO_0000408
body height	mathematical ability	2984	1538	8	82	90	2.80714	2.12957e-101	1.3954e-97	7.60495e-95	0.0203069	0.0398054	0.99	rs2721940-rs800870|rs6816002-rs4479686|rs1129-rs631287|rs4792250-rs8067165|rs79728014-rs140273453|rs2104598-rs11196169|rs12708665-rs28512462|rs2425848-rs2425847|rs2093210-rs33912345|rs36198109-rs4490539|rs12761761-rs17881016|rs979418-rs59614505|rs8114671-rs6088621|rs7867618-rs6477489|rs10846491-rs28481863|rs6977237-rs41503|rs56094667-rs6736992|rs9492436-rs6569647|rs6000890-rs4396807|rs2347808-rs685958|rs5757673-rs5750823|rs8122094-rs17265513|rs1993408-rs13090448|rs1346408-rs1582874|rs1355619-rs28701981-rs28778940|rs4633074-rs67121641|rs13042756-rs8123919|rs6495962-rs11635385|rs9614099-rs9614090|rs2276559-rs10206657|rs35039375-rs34720381|rs2510396-rs2291467|rs7175692|rs7252453-rs8108659|rs3732102-rs62139120|rs12822123-rs12367037|rs283477-rs2250660|rs8109314-rs6509441|rs6762851-rs7653344|rs6503513-rs9903269|rs35832626-rs11125163|rs76160968-rs74567345|rs10901821-rs2629540|rs191903670|rs11869940-rs4793836|rs4916737-rs1366594|rs17568389-rs10253861|rs229168-rs2045180|rs2275641-rs3818932|rs7126178-rs7928703|rs9872276-rs1722845|rs55996750-rs12618898|rs1167827|rs13014796-rs114693875|rs11055991-rs11055965|rs2237318-rs2711117|rs9388490-rs1490384|rs3809634-rs17800727|rs7207400-rs62057107|rs12707083-rs11768845|rs55749333-rs9217|rs13107325|rs12910916-rs665751|rs57180764-rs72658930|rs61769611-rs9787076|rs1693584-rs3133577|rs11773992-rs74871039|rs61997667-rs72717150|rs67338345-rs6665572|rs17790804-rs7928073|rs10734924-rs10847415|rs28600726-rs11737459|rs2301551-rs10747784|rs10953292-rs2247607|rs62084690-rs12449442|rs41264945-rs113544820|rs56272844-rs2138042|rs7974437-rs2617178|rs204883-rs185819|rs9266257-rs6457374|rs11545169|rs34287227-rs74531549|rs116230084-rs114192810|rs72766638|rs6890580-rs10476217|rs2069213-rs2710634|rs7319045-rs7327945-rs6492538|rs34811474|rs1044145-rs3790619|rs10189857	http://www.ebi.ac.uk/efo/EFO_0004339	Body measurement	http://www.ebi.ac.uk/efo/EFO_0004324	http://www.ebi.ac.uk/efo/EFO_0004875	Biological process	http://purl.obolibrary.org/obo/GO_0008150
body mass index, fasting blood glucose measurement	fasting blood glucose measurement	22	55	18	4	22	0.000740106	2.93934e-101	1.92248e-97	1.04968e-94	0.4	0.571429	0.99	rs13179048-rs6235|rs560887|rs7981781-rs2293941|rs3736594|rs6048205-rs6048216|rs11605924|rs11603334|rs4841132|rs174550|rs4607517|rs1483121|rs2191349|rs11558471|rs1371614|rs780094|rs4506565-rs7903146|rs340874|rs11708067|rs11920090|rs10830963|rs7944584|rs7173964	http://www.ebi.ac.uk/efo/EFO_0004340, http://www.ebi.ac.uk/efo/EFO_0004465	Body measurement,Other measurement	http://www.ebi.ac.uk/efo/EFO_0004324,http://www.ebi.ac.uk/efo/EFO_0001444	http://www.ebi.ac.uk/efo/EFO_0004465	Other measurement	http://www.ebi.ac.uk/efo/EFO_0001444
leukocyte count	triglyceride measurement	830	746	8	48	56	0.378727	4.48049e-101	2.92512e-97	1.60004e-94	0.0368421	0.071066	0.99	rs591939-rs684214|rs28383314-rs5020946|rs2777895-rs1292065|rs10961195-rs7855395|rs696825|rs139974673|rs7199293-rs4889341|rs28567725-rs9972653|rs1042725-rs1351394|rs13033745-rs1519104|rs2519093|rs8028620-rs2017500|rs4930724-rs9863|rs7740107-rs9375694|rs4675812-rs871375|rs72801474|rs12686780-rs2131919|rs11145974-rs57994353|rs2240466-rs33951980|rs35764600-rs12815523|rs2487294-rs4917627|rs62397245-rs7713145|rs174549-rs174566|rs8025505-rs1037117|rs10422861-rs4805881|rs2836878-rs2836884|rs1139652-rs28577186|rs10172544-rs11891495|rs147694761-rs7239575|rs10761751-rs10822163|rs1977080-rs4823178|rs12208493-rs12213431|rs61780049-rs6690335|rs3130725-rs3131337|rs2159935-rs2237029|rs10932765-rs2382825|rs13107325-rs13135092|rs2395655-rs3176336|rs5112|rs10853981-rs710956|rs140288-rs5760096|rs1260326-rs4665972|rs12658947-rs37538|rs1045242-rs1045241|rs6999569-rs2954021|rs3803042-rs12422600|rs1801689-rs149394327|rs7628747-rs55664914|rs2131311-rs77692382|rs729761|rs58542926-rs58434384|rs998584|rs3851294-rs1172128|rs6722159-rs7424771|rs2278426-rs56048141|rs72836561	http://www.ebi.ac.uk/efo/EFO_0004308	Hematological measurement	http://www.ebi.ac.uk/efo/EFO_0004503	http://www.ebi.ac.uk/efo/EFO_0004530	Lipid or lipoprotein measurement	http://www.ebi.ac.uk/efo/EFO_0004529
hip bone mineral density, hip bone size	hip bone size	29	35	21	1	22	0.000620833	5.20626e-101	3.39274e-97	1.85922e-94	0.52381	0.6875	0.99	rs2710872|rs7817662|rs11543194|rs2158239|rs12251962|rs10149699|rs12512163|rs10864530-rs4846022|rs7575512|rs2653772|rs12150327|rs6606582|rs2289057|rs12730607|rs9289758|rs6000897|rs1389271|rs331500|rs17096089|rs1806269|rs2296573|rs17776015	http://www.ebi.ac.uk/efo/EFO_0007702, http://www.ebi.ac.uk/efo/EFO_0004844	Other measurement,Body measurement	http://www.ebi.ac.uk/efo/EFO_0004324,http://www.ebi.ac.uk/efo/EFO_0001444	http://www.ebi.ac.uk/efo/EFO_0004844	Body measurement	http://www.ebi.ac.uk/efo/EFO_0004324
vital capacity	waist-hip ratio	595	723	8	44	52	0.263126	1.08159e-100	7.03552e-97	3.8625e-94	0.0410742	0.0789074	0.99	rs56196860|rs6485443-rs4755720|rs1000972-rs2145271|rs2681312-rs62045828|rs62621197-rs11670030|rs143384|rs12214804-rs9689096-rs114760566|rs17764730|rs12481664-rs13044825|rs61823192|rs35043843-rs7536458|rs3747636-rs1008833|rs11072384-rs4776613|rs8043060-rs10438355|rs216101-rs34848742|rs227733-rs227728|rs687467-rs3904600|rs4642101-rs11718898|rs11030003-rs4536164|rs13107325|rs2252074-rs1142|rs4964656-rs3764002|rs61955196-rs28377694|rs7244739-rs4310973|rs11187742-rs1223585|rs72982934-rs6567160|rs7800072-rs11771699|rs1250248-rs1250258|rs1513272|rs9435732-rs9435733|rs6717480-rs13025126|rs8070723-rs1991556|rs9401305-rs901630|rs3790076-rs889398|rs7916441-rs779933|rs7635633-rs4928143|rs6474945-rs4740631|rs517261-rs17324331|rs7271530-rs8126001|rs11012732-rs1243188|rs2428548-rs1801144|rs250303-rs1509141|rs4722530|rs2744948-rs2764204|rs2864419-rs12459350|rs72776445-rs72776472|rs75686861-rs11727676|rs2236519|rs6955431-rs17365498|rs2079795-rs758599|rs12440667-rs4337252|rs12543555-rs17387279	http://www.ebi.ac.uk/efo/EFO_0004312	Other measurement	http://www.ebi.ac.uk/efo/EFO_0001444	http://www.ebi.ac.uk/efo/EFO_0004343	Body measurement	http://www.ebi.ac.uk/efo/EFO_0004324
neurotic disorder	wellbeing measurement	59	300	3	28	31	0.0108264	1.64579e-100	1.0686e-96	5.87732e-94	0.0945122	0.172702	0.99	rs2179744-rs11090045|rs10497655|rs11608355-rs888194-rs12817055|rs7107356|rs297343-rs297346|rs2149351-rs2094580|rs2071754-rs1806153|rs1919159-rs7567451|rs10487459-rs13226841|rs1002656-rs2102341|rs7805419-rs11509880|rs11665070-rs11082011|rs10935184-rs655836|rs674437-rs597462|rs6776145-rs57838764|rs11250117-rs7010590|rs11604333-rs10896636|rs10032297-rs1371325|rs3741475-rs10774909|rs34796300-rs4146385|rs2921036|rs28377268-rs28427480|rs204883-rs2269426|rs8097041-rs8084280|rs11633354-rs12903563|rs2051293-rs56403421|rs9298995-rs2380937|rs4711152-rs7772160|rs35738585-rs4938021|rs55748329-rs56084168|rs6976111-rs10244364	http://www.ebi.ac.uk/efo/EFO_0004257	Neurological disorder	http://www.ebi.ac.uk/efo/EFO_0000618	http://www.ebi.ac.uk/efo/EFO_0007869	Other measurement	http://www.ebi.ac.uk/efo/EFO_0001444
sleep duration, high density lipoprotein cholesterol measurement	triglyceride measurement	116	746	6	33	39	0.0529305	2.07418e-100	1.34431e-96	7.40715e-94	0.0473876	0.0904872	0.99	rs4631704-rs11122450|rs9414801-rs10822163|rs964184-rs651821-rs3741298|rs2169387-rs4841132|rs174545-rs174566|rs1976704-rs4969179|rs13263508|rs34078567-rs405509|rs686030-rs581080|rs684773-rs655720|rs863750-rs825458|rs676210|rs1800777-rs5880|rs35577563-rs5167|rs12328675-rs13391980|rs12531645-rs2240466-rs13240994|rs326222-rs901746|rs139974673-rs138570705|rs4930724-rs1187415|rs12720922|rs2980885-rs2954032|rs3764351-rs2934952|rs261291-rs1532085|rs4783961-rs12446515|rs2691586-rs10242866|rs2278426-rs66466742|rs3289-rs7000494|rs6999158|rs7016529-rs28615996|rs998584-rs6905288-rs2146324|rs6073958-rs58847685|rs1892172-rs6916318|rs1800588-rs1077835|rs4731701-rs13234407|rs483082-rs429358|rs1800978-rs1883025-rs2575876|rs184371102-rs308|rs2925979|rs15285	http://www.ebi.ac.uk/efo/EFO_0005271, http://www.ebi.ac.uk/efo/EFO_0004612	Other measurement,Lipid or lipoprotein measurement	http://www.ebi.ac.uk/efo/EFO_0004732,http://www.ebi.ac.uk/efo/EFO_0001444	http://www.ebi.ac.uk/efo/EFO_0004530	Lipid or lipoprotein measurement	http://www.ebi.ac.uk/efo/EFO_0004529
creatinine measurement	creatinine measurement, glomerular filtration rate	111	70	5	23	28	0.00475258	1.31273e-99	8.49261e-96	4.68792e-93	0.183007	0.309392	0.99	rs6420094-rs5030873|rs12460876-rs8101881|rs491567-rs10518732|rs963837|rs2712184-rs35925637|rs1533988-rs10277115|rs4237268-rs10746942|rs6464165-rs7805747|rs71359461-rs56376587|rs77924615|rs2279463|rs716877-rs9529913|rs316009-rs316020|rs17257827-rs113246091|rs13146355-rs17319721|rs6088580-rs6060139|rs729761-rs9472135|rs10206899-rs6546838|rs9895661|rs7123489-rs4014195|rs67523949-rs10774021|rs2467853-rs2453533|rs7177266-rs1394125|rs780093-rs4665987-rs1728918|rs12451586-rs8072297|rs1047891|rs10062079-rs11959928|rs10109414-rs1705694	http://www.ebi.ac.uk/efo/EFO_0004518	Other measurement	http://www.ebi.ac.uk/efo/EFO_0001444	http://www.ebi.ac.uk/efo/EFO_0004518, http://www.ebi.ac.uk/efo/EFO_0005208	Other measurement	http://www.ebi.ac.uk/efo/EFO_0001444
BMI-adjusted waist circumference	body mass index	1266	2122	17	60	77	1.64319	1.50611e-99	9.72609e-96	5.37853e-93	0.0232558	0.0454545	0.99	rs1541777-rs642950|rs12474201-rs35809007|rs2076603-rs12073028|rs732594|rs889695-rs12930239|rs825452-rs10773049|rs11933087|rs7498665-rs9931989|rs11727676|rs145863291-rs61743745|rs13401333|rs6705646-rs355914|rs1126930|rs13097248-rs13082532-rs9828976|rs13330552|rs7218014-rs12449442|rs11082500-rs7238397|rs12328675-rs75265117|rs114167666-rs530210436|rs6922607-rs9389987|rs7188873-rs7186893|rs6689335-rs1531094|rs7584592-rs56784950|rs1635853-rs1635851|rs61806235|rs17019336-rs6537283|rs28820925-rs2682406|rs6054364-rs2145275|rs72755233|rs80026423-rs55786114|rs11892043|rs998584-rs6905288|rs145878042|rs62260803-rs80094684|rs77058023-rs41292864|rs353547-rs2256332-rs2240920-rs7612511|rs76895963|rs10947487-rs1776897|rs35917071-rs71326918|rs62063286-rs11653367-rs11653258|rs10250-rs350908|rs2307022|rs11076849-rs1876359|rs6488898-rs11057354|rs9965170-rs2668767|rs5215-rs1002226|rs9293518-rs55814654|rs17184382-rs56187480|rs2183947-rs1059490|rs7536458-rs7534091|rs10871451-rs4609871|rs78114378-rs41269028|rs55754265-rs62260755|rs13107325|rs2242500-rs17343290|rs2134964-rs1601817|rs6710091-rs17713729|rs10802069-rs10923724|rs6556301|rs7133378-rs7978610|rs16896276-rs6842303|rs720390-rs4686392|rs72813180-rs9313754|rs1064213-rs57862683|rs6809307-rs9289979|rs9860730-rs2371767|rs4414033-rs2274319|rs7256111-rs11670370|rs4904744-rs1951455|rs11191392-rs4290163|rs1004807-rs9838517|rs6054427-rs1884897|rs61876744|rs11755266-rs11754773|rs7734385|rs17488036-rs3770799|rs73078367	http://www.ebi.ac.uk/efo/EFO_0007789	Body measurement	http://www.ebi.ac.uk/efo/EFO_0004324	http://www.ebi.ac.uk/efo/EFO_0004340	Body measurement	http://www.ebi.ac.uk/efo/EFO_0004324
BMI-adjusted hip circumference	body fat distribution	99	104	5	24	29	0.00629763	2.34833e-99	1.51375e-95	8.38618e-93	0.166667	0.285714	0.99	rs2273368-rs3748656|rs798491-rs798497|rs2326788-rs6085551|rs11205303|rs28584580-rs16942341|rs6657613-rs55750792|rs3791679|rs7759938-rs314263|rs7187776-rs369515117|rs143384|rs9853018-rs724016|rs2820443|rs6570509-rs6570507|rs4369779-rs4800148|rs994014-rs1662837|rs806794-rs9358913|rs11785562-rs7008867|rs11612228-rs34716573|rs12820906-rs1727294|rs849141-rs481806|rs11049566-rs2638953|rs7162542-rs11856122|rs4694504-rs9993613|rs10916174-rs6672530|rs42235-rs527582137|rs7680661-rs1812175|rs5779197-rs1046934|rs991967|rs2492863-rs16894959	http://www.ebi.ac.uk/efo/EFO_0008039	Body measurement	http://www.ebi.ac.uk/efo/EFO_0004324	http://www.ebi.ac.uk/efo/EFO_0004341	Body measurement	http://www.ebi.ac.uk/efo/EFO_0004324
alcohol consumption measurement	bitter alcoholic beverage consumption measurement	261	31	9	18	27	0.00494893	2.38686e-99	1.53581e-95	8.52377e-93	0.101887	0.184932	0.99	rs11940694|rs11648570|rs9607814-rs9607812|rs10790449-rs10892761|rs1004787|rs113443718|rs62135525-rs62135521|rs1788820-rs303753|rs10894762-rs748919|rs324012-rs12312693|rs13107325-rs13135092|rs62055546-rs1724409|rs1229984|rs756747-rs2299409|rs1260326|rs13413953-rs13024996|rs11692435|rs2622167-rs6951574|rs11039364-rs7935528|rs62305780-rs2165670|rs17028973-rs10028756|rs34121753-rs12945870|rs13157159-rs10474277|rs12907323-rs28616142|rs74424378|rs62250685-rs4279114|rs3803800	http://www.ebi.ac.uk/efo/EFO_0007878	Other measurement	http://www.ebi.ac.uk/efo/EFO_0001444	http://www.ebi.ac.uk/efo/EFO_0010092	Other measurement	http://www.ebi.ac.uk/efo/EFO_0001444
Diuretic use measurement	hypertension	102	101	2	27	29	0.0063013	2.40387e-99	1.54398e-95	8.58451e-93	0.166667	0.285714	0.99	rs9375459-rs11754682|rs10745332-rs2999159|rs12801188-rs2293579|rs1173727-rs12656497|rs11632414-rs936226|rs569550-rs1973765|rs1799945-rs198851|rs1275988-rs1731243|rs7011889-rs12679242|rs1859168-rs916880|rs591668-rs2643826|rs7310615-rs11066309-rs10774625|rs12258967-rs976785|rs2202454-rs7924431-rs3942852|rs7497304-rs1894401|rs35434-rs35436|rs6483656-rs4910498|rs16998073-rs10857147|rs72831344-rs1530440|rs167479|rs17477177-rs2392929|rs17367504-rs12567136|rs78302204-rs16982520|rs268263-rs1898841-rs2675149|rs880315|rs12978472-rs34328549|rs2681492-rs11105352|rs35473622-rs2455569-rs10895001|rs1327235-rs6108787	http://www.ebi.ac.uk/efo/EFO_0009928	Other measurement	http://www.ebi.ac.uk/efo/EFO_0001444	http://www.ebi.ac.uk/efo/EFO_0000537	Cardiovascular disease	http://www.ebi.ac.uk/efo/EFO_0000319
asthma	neutrophil percentage of granulocytes	432	170	8	30	38	0.0449202	2.44368e-99	1.56673e-95	8.72668e-93	0.0673759	0.126246	0.99	rs3024971-rs1059513|rs34666276-rs17637472|rs34064757-rs35570272|rs8129030-rs9979383|rs71368508-rs34210653|rs55646091|rs5833013-rs1861245|rs34290285|rs34173062|rs1036207-rs10875596|rs653178|rs7203459-rs12935657|rs1837253|rs34332679-rs8020739|rs17484848-rs13405741|rs2381416-rs992969|rs891058-rs10178845|rs28798705|rs55749605-rs13062095|rs17144046-rs10795656|rs1504215-rs17585295|rs570794153-rs76181804|rs202636-rs5751077|rs12697352-rs4594881|rs2182885-rs34259893-rs4771332|rs1468790-rs34020101|rs11121240-rs301819-rs159963|rs61840192-rs2197415|rs760517|rs9532434-rs34270626|rs2248116-rs6866614|rs12775438-rs10995240|rs9814893-rs7622814|rs7936323|rs12440045-rs1942|rs115008099-rs67006560|rs36229146-rs1800797|rs10876864-rs1689510	http://www.ebi.ac.uk/efo/EFO_0000270	Other disease	http://www.ebi.ac.uk/efo/EFO_0000408	http://www.ebi.ac.uk/efo/EFO_0007994	Hematological measurement	http://www.ebi.ac.uk/efo/EFO_0004503
granulocyte count	monocyte count	155	269	10	25	35	0.0255031	2.50114e-99	1.6007e-95	8.9319e-93	0.0899743	0.165094	0.99	rs10075801-rs34301845|chr19:3179884|rs12266014|rs2814778|rs3184504-rs653178|rs2860773-rs13417564|rs146723115-rs12542907|rs2195224-rs9872440|rs571497-rs1968252|rs1037171-rs77936863|rs66645127-rs1570884|rs445|rs112721625-rs11654074|rs11931598-rs568868093|rs28476539-rs13138355|rs12459847-rs73036517|rs6740847-rs10562650|rs2208568-rs6429432|rs11624512-rs72699818|rs7776054-rs34208856|rs113977268-rs113760175|rs72675573-rs778387|rs34599082|rs34834119-rs8705|rs139707092-rs3931|rs6782228|chr10:44872361|rs305082-rs8064111|rs360017-rs791357|rs9260620|rs143034248|rs2038700|rs34061361-rs9554228|rs57556178-rs2250635|rs17739167-rs4924590	http://www.ebi.ac.uk/efo/EFO_0007987	Hematological measurement	http://www.ebi.ac.uk/efo/EFO_0004503	http://www.ebi.ac.uk/efo/EFO_0005091	Hematological measurement	http://www.ebi.ac.uk/efo/EFO_0004503
risk-taking behaviour	self reported educational attainment	514	1853	9	51	60	0.582569	6.48823e-99	4.14496e-95	2.31703e-92	0.0260078	0.0506971	0.99	rs28556884-rs12438177|rs1433309-rs2570497|rs429150-rs185819|rs10788951-rs5174|rs2252098-rs2252225|rs1344293-rs7595950|rs2588978-rs2588959|rs1392816-rs61799395|rs7683416-rs6839705|rs10191477-rs12468040|rs12076635-rs10789436|rs9556958|rs9372625|rs11214468-rs2155290|rs12202969-rs9375188|rs4240561-rs9375403|rs12325727|rs10896139-rs10160758|rs828867|rs2049045-rs11030084|rs7317761-rs7986115|rs17147036-rs7894722|rs2710606-rs2710634-rs176413|rs13107325|rs741813-rs534567|rs1564347-rs983067|rs254024-rs171697-rs10477835|rs1435741-rs281323|rs9856337-rs6790538-rs4396896|rs613872-rs619466|rs11592299|rs12910916-rs34488670|rs7933262-rs4923555|rs728054-rs12534625|rs34591112-rs10895702|rs112374913-rs62261746-rs56262138|rs362307|rs3897821-rs12023775|rs9267677-rs575377383|rs12115650-rs12342546|rs6731373|rs56081191|rs9289300-rs62262269|rs62062288-rs62057107|rs7040995-rs10465231|rs359233-rs10174860|rs62250759-rs66568921|rs12187443-rs187580|rs1952183-rs741273|rs1008078-rs10922907|rs6778487-rs2885198|rs138385919-rs10767658|rs2047134-rs11687736|rs7201179-rs7202829|rs6043521-rs6131703|rs15739-rs11650438|rs72828532-rs72828517|rs6738860-rs11124322|rs7575637-rs786247|rs601676-rs795230	http://www.ebi.ac.uk/efo/EFO_0008579	Biological process	http://purl.obolibrary.org/obo/GO_0008150	http://www.ebi.ac.uk/efo/EFO_0004784	Other measurement	http://www.ebi.ac.uk/efo/EFO_0001444
smoking behavior, body mass index	waist circumference	51	64	10	15	25	0.00199645	7.09174e-99	4.52241e-95	2.53255e-92	0.277778	0.434783	0.99	rs3810291|rs11152213-rs6567160|rs12446632|rs2820292|rs2287019-rs1800437|rs1558902-rs1421085|rs11165623-rs11165643|rs10968576|rs205262-rs4472337|rs16951275-rs4776970|rs34898535-rs9925964|rs3888190-rs8056890|rs2207139-rs987237|rs1516725|rs12507026-rs10938397|rs2112347|rs7903146|rs11030104-rs10767654|rs2650492|rs12429545|rs7531118-rs3101336|rs13412194-rs13021737|rs7138803|rs7550711-rs17024393|rs10913469-rs543874	http://www.ebi.ac.uk/efo/EFO_0004318, http://www.ebi.ac.uk/efo/EFO_0004340	Biological process,Body measurement	http://purl.obolibrary.org/obo/GO_0008150,http://www.ebi.ac.uk/efo/EFO_0004324	http://www.ebi.ac.uk/efo/EFO_0004342	Body measurement	http://www.ebi.ac.uk/efo/EFO_0004324
anorexia nervosa, obsessive-compulsive disorder, attention deficit hyperactivity disorder, Tourette syndrome, unipolar depression, schizophrenia, autism spectrum disorder, bipolar disorder	wellbeing measurement	145	300	4	31	35	0.0266071	1.0323e-98	6.57125e-95	3.68647e-92	0.0853659	0.157303	0.99	rs746839|rs78337797-rs4581549|rs9787523-rs11599236|rs1950829-rs1950835|rs301806-rs301799|rs4730387-rs10953620|rs12712388-rs6721577|rs2179744-rs5758265|rs12642606-rs1484144|rs12958048-rs12967143|rs11604333-rs11570190|rs495146-rs6125656|rs4916723-rs247911|rs1806153|rs2678897-rs11688767-rs7606466|rs2015971-rs4481150|rs171697-rs12658451-rs1363103|rs1002656-rs2102341|rs8084351-rs8084280|rs2715147-rs2522831|rs1226412-rs1919159|rs4938021-rs2514218|rs716508-rs7193263|rs10883832-rs4409766|rs7200826|rs2302832-rs2003490|rs61867341-rs61867293|rs7523829-rs12129573|rs13217619-rs483143|rs7618871-rs655836|rs10514301-rs16903285|rs942866-rs10149470|rs4129585|rs2105841-rs7405404|rs12458596-rs1452787-rs9636107	http://www.ebi.ac.uk/efo/EFO_0004215, http://www.ebi.ac.uk/efo/EFO_0004242, http://www.ebi.ac.uk/efo/EFO_0003888, http://www.ebi.ac.uk/efo/EFO_0004895, http://www.ebi.ac.uk/efo/EFO_0003761, http://www.ebi.ac.uk/efo/EFO_0000692, http://www.ebi.ac.uk/efo/EFO_0003756, http://www.ebi.ac.uk/efo/EFO_0000289	Metabolic disorder,Neurological disorder	http://www.ebi.ac.uk/efo/EFO_0000589,http://www.ebi.ac.uk/efo/EFO_0000618	http://www.ebi.ac.uk/efo/EFO_0007869	Other measurement	http://www.ebi.ac.uk/efo/EFO_0001444
anxiety	wellbeing measurement	98	300	1	32	33	0.0179828	1.05015e-98	6.67297e-95	3.75021e-92	0.090411	0.165829	0.99	rs2488401-rs12125942|rs4937872-rs11214441|rs1572982-rs2071303|rs10491952-rs62551581|rs4245150-rs4938021|rs1493914-rs4799723|rs4409766-rs77420391|rs1016306-rs9870384|rs17570807-rs62081501|rs2302832-rs7152906|rs488359-rs2102341|rs888194-rs12817055-rs3742020|rs2015971-rs4434138|rs75614054-rs28427480|rs2042395-rs9936170|rs2236939-rs6776145|rs17583539-rs79827531|rs1919159-rs7567451|rs4129585-rs13262595|rs3026401-rs1806153|rs164640-rs353547|rs310763-rs4684833|rs3785234-rs55997507|rs34569203-rs13195401|rs11082011-rs11663050|rs247911-rs2194027|rs72932350-rs78260322|rs2276825-rs9836178|rs483143|rs480330-rs655836|rs2179744-rs11090045-rs2413631|rs55748329-rs56084168|rs4752856-rs7107356	http://www.ebi.ac.uk/efo/EFO_0005230	Other trait	http://www.ebi.ac.uk/efo/EFO_0000001	http://www.ebi.ac.uk/efo/EFO_0007869	Other measurement	http://www.ebi.ac.uk/efo/EFO_0001444
monocyte percentage of leukocytes	neutrophil count, basophil count	235	153	12	22	34	0.0219922	2.22711e-98	1.41266e-94	7.95329e-92	0.0960452	0.175258	0.99	rs76025697-rs55882075|rs828999-rs663045|rs7168592-rs3784526|rs547770310-rs7896518|rs1870028-rs11769630|rs3917932|rs6912958-rs200638392|rs11725704|rs55799208|rs4682868-rs9872570|rs16895831|rs12600856-rs4795419|rs16850073-rs62312418|rs10781543-rs71191701|rs6740847-rs10562650|rs14408-rs7480524|rs34293785|rs2491244-rs34061361|rs4760|rs42044-rs8179|rs3735485|rs9926664-rs8064111|rs2082382-rs56330463|rs4664293-rs10173538|rs73036517-rs73036520|rs7846314|rs2208568-rs9970896|rs114050631|rs1260326-rs11336847|rs2846630|rs575404063-rs5827412|rs11137087|rs4690295-rs11734460|rs56388170	http://www.ebi.ac.uk/efo/EFO_0007989	Hematological measurement	http://www.ebi.ac.uk/efo/EFO_0004503	http://www.ebi.ac.uk/efo/EFO_0004833, http://www.ebi.ac.uk/efo/EFO_0005090	Inflammatory measurement,Hematological measurement	http://www.ebi.ac.uk/efo/EFO_0004872,http://www.ebi.ac.uk/efo/EFO_0004503
metabolic syndrome	waist-hip ratio	132	723	9	30	39	0.0583742	2.43464e-98	1.54156e-94	8.69442e-92	0.0477941	0.0912281	0.99	rs3093988-rs3099844|rs2306363-rs3782086|rs10260148|rs8126001-rs8121509|rs900400-rs10049088|rs7563362-rs6743060|rs6567160-rs66922415|rs10913469-rs543874|rs56094641-rs9923544|rs2074356|rs13107325|rs7239575-rs891387|rs56959712-rs601339|rs7138803|rs4788204-rs3814883|rs10187501-rs10195252|rs11429307-rs3936510|rs11216183-rs2044426|rs1534696|rs62106258-rs62107261|rs645040-rs61789601|rs577721086|rs7188873-rs7186893|rs11871285-rs12449442|rs12686004-rs1800978|rs12214804-rs76376137-rs114760566|rs4660808-rs11206374|rs2725371-rs10954772|rs483082-rs429358|rs12056034-rs55747707|rs632057-rs634869|rs10761785-rs10822155|rs1883025|rs2925979|rs15285-rs3844510|rs998584|rs56133711-rs11030108|rs12945575-rs591939|rs2138161-rs1515108	http://www.ebi.ac.uk/efo/EFO_0000195	Metabolic disorder	http://www.ebi.ac.uk/efo/EFO_0000589	http://www.ebi.ac.uk/efo/EFO_0004343	Body measurement	http://www.ebi.ac.uk/efo/EFO_0004324
diastolic blood pressure, alcohol consumption measurement	smoking status measurement, diastolic blood pressure	30	93	3	21	24	0.00170653	3.01816e-98	1.90428e-94	1.07782e-91	0.242424	0.390244	0.99	rs3184504-rs7137828|rs10059884-rs1173771|rs633185-rs604723|rs12050494-rs1350193-rs7497026-rs1378942|rs3753584-rs17367504|rs13139571|rs1799945-rs198851|rs1689040-rs7313874|rs1801253|rs3752728-rs10743353|rs1894400-rs2521501|rs4590817-rs7922049|rs1458038-rs11099097|rs17249754-rs73437358|rs438885-rs1446468|rs2306363-rs3741378|rs10255839-rs2023843|rs419076-rs1290784|rs1275986-rs1275988|rs72640287|rs17080102-rs62434109|rs17035646-rs880315|rs73306888-rs6015450|rs1327235-rs6108787	http://www.ebi.ac.uk/efo/EFO_0006336, http://www.ebi.ac.uk/efo/EFO_0007878	Other measurement	http://www.ebi.ac.uk/efo/EFO_0001444	http://www.ebi.ac.uk/efo/EFO_0006527, http://www.ebi.ac.uk/efo/EFO_0006336	Other measurement	http://www.ebi.ac.uk/efo/EFO_0001444
mean arterial pressure, alcohol consumption measurement	smoking status measurement, diastolic blood pressure	30	93	2	22	24	0.00170653	3.01816e-98	1.90428e-94	1.07782e-91	0.242424	0.390244	0.99	rs4842676-rs17249754|rs2898290-rs13271489-rs17807624-rs656319-rs4841409|rs6015450-rs6026740|rs1378942-rs2301249|rs10059884-rs1173771|rs17367504-rs17037452|rs13139571|rs1799945-rs198851|rs2484294-rs1801253|rs35441-rs35444|rs1894400-rs2521501|rs633185|rs4590817-rs7922049|rs1458038-rs11099097|rs438885-rs1446468|rs2306363-rs3741378|rs10255839-rs2023843|rs7313874-rs2681485|rs419076-rs1290784|rs62434111-rs17080102|rs3184504-rs7310615|rs1275978-rs1275988|rs17035646-rs880315|rs1327235-rs6108787	http://www.ebi.ac.uk/efo/EFO_0006340, http://www.ebi.ac.uk/efo/EFO_0007878	Other measurement	http://www.ebi.ac.uk/efo/EFO_0001444	http://www.ebi.ac.uk/efo/EFO_0006527, http://www.ebi.ac.uk/efo/EFO_0006336	Other measurement	http://www.ebi.ac.uk/efo/EFO_0001444
BMI-adjusted waist-hip ratio	systolic blood pressure	1178	1027	6	57	63	0.739988	4.04521e-98	2.54369e-94	1.4446e-91	0.0294118	0.0571429	0.99	rs10462028-rs57826934|rs59652089-rs34312154|rs143384-rs6087709|rs7705507-rs6861681|rs10842705-rs718314|rs17703354-rs62386479|rs8126001|rs9872754-rs6807945|rs1250259|rs61384251-rs6969780|rs35593046-rs3821843|rs10821950-rs10761604|rs12454712|rs1882961-rs2823096|rs11222084-rs747249|rs10808546-rs112875651|rs7246865-rs16981598|rs13107325|rs2371767-rs6795735|rs72704611-rs11580946|rs12321-rs2294239|rs4925159-rs7207306|rs4738141-rs6983239|rs10120915-rs7045409|rs56073414-rs116734066|rs757081-rs1557765|rs10788569-rs10887759|rs62374461-rs11747001|rs57170789-rs13199610|rs1930955-rs13210511|rs3110697-rs10260816|rs13179413-rs3936510|rs2300481|rs1415293-rs2791550|rs12214804-rs76376137-rs114760566|rs1239948-rs1239945|rs4575195-rs7903146|rs7796089-rs7384722|rs551011992-rs1876829|rs2848657-rs2444770|rs1935157-rs10863578|rs16828607-rs28558491|rs2902065-rs6757906|rs11672110-rs8102876|rs10184004-rs10195252|rs525773-rs863930|rs256904-rs459193|rs439523-rs2287922|rs2306363-rs3741378|rs28708888-rs890498|rs9844972-rs62271373|rs57874285-rs6542368|rs2084600-rs12419064|rs13270194-rs7826238|rs998584-rs6905288|rs174829-rs267539-rs919113|rs57400569-rs72872126|rs34322-rs2024385|rs6881640-rs7701003|rs11228620-rs67330701|rs10274928-rs1635853|rs9375417-rs10782230|rs2067087	http://www.ebi.ac.uk/efo/EFO_0007788	Body measurement	http://www.ebi.ac.uk/efo/EFO_0004324	http://www.ebi.ac.uk/efo/EFO_0006335	Other measurement	http://www.ebi.ac.uk/efo/EFO_0001444
diastolic blood pressure, alcohol consumption measurement	smoking status measurement, systolic blood pressure	30	94	3	21	24	0.00172488	4.05294e-98	2.54369e-94	1.44736e-91	0.24	0.387097	0.99	rs3184504-rs7137828|rs10059884-rs1173771|rs633185-rs604723|rs12050494-rs1350193-rs7497026-rs1378942|rs3753584-rs17367504|rs13139571|rs1799945-rs198851|rs1689040-rs7313874|rs1801253|rs3752728-rs10743353|rs1894400-rs2521501|rs4590817-rs7922049|rs1458038-rs11099097|rs17249754-rs73437358|rs438885-rs1446468|rs2306363-rs3741378|rs10255839-rs2023843|rs419076-rs1290784|rs1275986-rs1275988|rs72640287|rs17080102-rs62434109|rs17035646-rs880315|rs73306888-rs6015450|rs1327235-rs6108787	http://www.ebi.ac.uk/efo/EFO_0006336, http://www.ebi.ac.uk/efo/EFO_0007878	Other measurement	http://www.ebi.ac.uk/efo/EFO_0001444	http://www.ebi.ac.uk/efo/EFO_0006527, http://www.ebi.ac.uk/efo/EFO_0006335	Other measurement	http://www.ebi.ac.uk/efo/EFO_0001444
mean arterial pressure, alcohol consumption measurement	smoking status measurement, systolic blood pressure	30	94	2	22	24	0.00172488	4.05294e-98	2.54369e-94	1.44736e-91	0.24	0.387097	0.99	rs4842676-rs17249754|rs2898290-rs13271489-rs17807624-rs656319-rs4841409|rs6015450-rs6026740|rs1378942-rs2301249|rs10059884-rs1173771|rs17367504-rs17037452|rs13139571|rs1799945-rs198851|rs2484294-rs1801253|rs35441-rs35444|rs1894400-rs2521501|rs633185|rs4590817-rs7922049|rs1458038-rs11099097|rs438885-rs1446468|rs2306363-rs3741378|rs10255839-rs2023843|rs7313874-rs2681485|rs419076-rs1290784|rs62434111-rs17080102|rs3184504-rs7310615|rs1275978-rs1275988|rs17035646-rs880315|rs1327235-rs6108787	http://www.ebi.ac.uk/efo/EFO_0006340, http://www.ebi.ac.uk/efo/EFO_0007878	Other measurement	http://www.ebi.ac.uk/efo/EFO_0001444	http://www.ebi.ac.uk/efo/EFO_0006527, http://www.ebi.ac.uk/efo/EFO_0006335	Other measurement	http://www.ebi.ac.uk/efo/EFO_0001444
allergic rhinitis	childhood onset asthma	62	257	6	24	30	0.00974616	6.03421e-98	3.78052e-94	2.15489e-91	0.103806	0.188088	0.99	rs34004019-rs28407950|rs12935657-rs11644510|rs1612986-rs11256017|rs2428494|rs11236797|rs72743461-rs17293632|rs5743618|rs962993-rs1444782|rs9687749-rs2299012|rs112401631|rs2070901-rs2070902|rs1617333-rs2988277|rs1438673-rs6594499|rs2030519-rs9860547|rs13277355-rs6470578|rs35350651-rs11065979|rs12939457-rs4795399|rs9648346-rs4722758|rs34290285|rs2640564-rs705700|rs891058-rs3856439|rs2461475-rs188074962|rs148505069-rs17454584|rs7824993-rs2221641|rs10519067-rs11071559|rs1716183-rs63406760|rs72823641-rs950881|rs7734635-rs7728912|rs1504215-rs62408233|rs7848215	http://www.ebi.ac.uk/efo/EFO_0005854	Immune system disorder	http://www.ebi.ac.uk/efo/EFO_0000540	http://www.ebi.ac.uk/efo/EFO_0004591	Other disease	http://www.ebi.ac.uk/efo/EFO_0000408
anorexia nervosa, obsessive-compulsive disorder, attention deficit hyperactivity disorder, Tourette syndrome, unipolar depression, schizophrenia, autism spectrum disorder, bipolar disorder	depressive symptom measurement	145	259	2	32	34	0.0229708	9.82605e-98	6.14538e-94	3.50901e-91	0.0918919	0.168317	0.99	rs1452787-rs9636107|rs6589377-rs2514218|rs12129573-rs11210187|rs2568958-rs7531118|rs2296483-rs10149470|rs1002656-rs1002655|rs78337797-rs4581549|rs10514301-rs7703782|rs1951722-rs12552|rs11688767-rs2717036|rs12712388-rs6721577|rs13194781-rs13217619|rs11611087-rs2047568|rs2179744-rs5758265|rs1884352-rs301799|rs11604333-rs11570190|rs12642606-rs1484144|rs11192283-rs61867293|rs4916723-rs247911|rs1950829-rs1111179|rs2015971-rs4481150|rs2071754-rs1806153|rs8084351-rs8084280|rs57723803-rs4730387|rs2715147-rs2522831|rs716508-rs7193263|rs12658451-rs6869862|rs7200826|rs1226412-rs1431965|rs12587457-rs2003490|rs4129585|rs7405404-rs34020413|rs2958162-rs12958048|rs1004467-rs10883832	http://www.ebi.ac.uk/efo/EFO_0004215, http://www.ebi.ac.uk/efo/EFO_0004242, http://www.ebi.ac.uk/efo/EFO_0003888, http://www.ebi.ac.uk/efo/EFO_0004895, http://www.ebi.ac.uk/efo/EFO_0003761, http://www.ebi.ac.uk/efo/EFO_0000692, http://www.ebi.ac.uk/efo/EFO_0003756, http://www.ebi.ac.uk/efo/EFO_0000289	Metabolic disorder,Neurological disorder	http://www.ebi.ac.uk/efo/EFO_0000589,http://www.ebi.ac.uk/efo/EFO_0000618	http://www.ebi.ac.uk/efo/EFO_0007006	Other measurement	http://www.ebi.ac.uk/efo/EFO_0001444
mean arterial pressure, alcohol consumption measurement	systolic blood pressure, alcohol consumption measurement	30	29	14	7	21	0.000532143	1.03108e-97	6.43729e-94	3.68213e-91	0.552632	0.711864	0.99	rs656319|rs17037452|rs10255839|rs7310615|rs17035646|rs438885|rs2484294|rs1290784|rs1275978-rs1731249|rs2301249-rs11636952|rs1952652|rs2306363|rs62434111-rs62434109|rs35441|rs4759319|rs11099097|rs1887320-rs6108787|rs1894400-rs1573643|rs10096777-rs4841409|rs17807624-rs13280442|rs2681485	http://www.ebi.ac.uk/efo/EFO_0006340, http://www.ebi.ac.uk/efo/EFO_0007878	Other measurement	http://www.ebi.ac.uk/efo/EFO_0001444	http://www.ebi.ac.uk/efo/EFO_0006335, http://www.ebi.ac.uk/efo/EFO_0007878	Other measurement	http://www.ebi.ac.uk/efo/EFO_0001444
body mass index	chronotype measurement	2122	591	4	59	63	0.767082	1.86864e-97	1.1646e-93	6.67315e-91	0.0237736	0.0464431	0.963309	rs1064213|rs786420-rs2053457|rs2206277-rs3857599|rs7124681-rs11039308|rs60521023-rs11022717|rs7203707-rs2342892|rs62124718-rs7607490|rs9636202-rs113230003|rs4671328|rs10951325-rs215634|rs16939162-rs28857569|rs2447832-rs77960|rs11605681-rs3729986|rs6265-rs10742179|rs6924570-rs13203948-rs2653349|rs73026775-rs11084553|rs2968487-rs11165655|rs10499694-rs6967481|rs7959983-rs6538223|rs55715427-rs5758651|rs2737245-rs3808477|rs10203386-rs11676272|rs2450448-rs2648721|rs35653190-rs2525098|rs359234-rs359248|rs1788784-rs891387|rs1046956-rs11712056-rs9843653|rs9937053-rs1421085|rs6443810-rs10937094|rs1007204-rs12608995|rs3914628-rs72729847|rs11588913-rs1494858|rs1805123-rs2072413|rs1025395-rs2979256|rs6476617-rs308521|rs78580841-rs77481436|rs34967119-rs16850772|rs4820408-rs139911|rs34578339-rs1601817|rs1296328-rs4241964|rs612720-rs534840|rs3735478-rs799449|rs301806-rs11121210|rs944340-rs3780204|rs621421-rs1782508-rs536007-rs605765|rs77560793-rs75650221|rs12199003-rs9396083|rs349345-rs187028|rs34875688-rs13155750|rs6888159-rs1459192|rs7942037-rs12799529|rs2228213-rs34125199|rs7299922-rs4237798|rs3013733-rs10973160|rs12140153|rs3138490-rs7357754|rs28489620-rs9611597|rs11757278-rs9381812|rs148137538|rs12636669-rs77495508-rs56411893-rs62262466-rs149534615|rs1520455-rs10180284|rs3134358-rs3100052|rs9965170-rs9956387	http://www.ebi.ac.uk/efo/EFO_0004340	Body measurement	http://www.ebi.ac.uk/efo/EFO_0004324	http://www.ebi.ac.uk/efo/EFO_0008328	Other measurement	http://www.ebi.ac.uk/efo/EFO_0001444
atopic asthma	eosinophil count	197	791	12	30	42	0.0953129	2.61858e-97	1.62914e-93	9.35128e-91	0.0443975	0.0850202	0.99	rs7523907-rs2949661|rs249677-rs7700687|rs16948048-rs12952581|rs3024971|rs2072130-rs9940480|rs61946386-rs371638091|rs62026377-rs12935657|rs2834787-rs8133974|rs10167431-rs1997502|rs2314338-rs75905358|rs8043253-rs12440045|rs34290285|rs13274067-rs13263709|rs7646283-rs9828592|rs3939286-rs2095044|rs3804333-rs2245214|rs17293632|rs773110-rs705699|rs10174949-rs13416555|rs138407416-rs11539209|rs10045577-rs10061842|rs12722502|rs1837253|rs1109151-rs132911|rs34986765-rs11071559|rs62324212|rs118013485-rs117710327|rs16903574|rs4594881|rs12365699-rs73005426|rs12212193-rs62408225|rs10152595-rs7166081|rs13017455-rs1420101|rs1444782|rs7918084|rs7936312|rs67692128-rs17513503|rs61841332-rs41284471|rs10455025-rs73786772|rs2243297-rs75765453|rs55646091-rs61894547|rs112401631	http://www.ebi.ac.uk/efo/EFO_0010638	Other disease	http://www.ebi.ac.uk/efo/EFO_0000408	http://www.ebi.ac.uk/efo/EFO_0004842	Hematological measurement	http://www.ebi.ac.uk/efo/EFO_0004503
mean arterial pressure	mean arterial pressure, alcohol consumption measurement	102	30	0	24	24	0.00187167	3.79055e-97	2.35418e-93	1.35365e-90	0.222222	0.363636	0.99	rs2643826-rs664223|rs35436-rs35441|rs1401982-rs2681485|rs16998073-rs11099097|rs1952652-rs9313772|rs17367504-rs17037452|rs633185-rs604723|rs1799945-rs198851|rs6026740-rs16982520|rs1177765-rs10059884|rs1290784-rs448378|rs2306363-rs12790427|rs1275978-rs1275982|rs653178-rs7310615|rs4590817-rs7922049|rs438885-rs1446468|rs4842676-rs111478946|rs1887320-rs6108787|rs7134677-rs4759319|rs7076938-rs2484294|rs2301249-rs6495122|rs17514846-rs1894400|rs10255839-rs4722675|rs17035646-rs880315	http://www.ebi.ac.uk/efo/EFO_0006340	Other measurement	http://www.ebi.ac.uk/efo/EFO_0001444	http://www.ebi.ac.uk/efo/EFO_0006340, http://www.ebi.ac.uk/efo/EFO_0007878	Other measurement	http://www.ebi.ac.uk/efo/EFO_0001444
Agents acting on the renin-angiotensin system use measurement	coronary artery disease	184	260	9	26	35	0.0292617	5.6929e-97	3.52952e-93	2.03301e-90	0.0855746	0.157658	0.99	rs10931284-rs840616|rs2107595|rs8046696-rs4888411|rs7412|rs147055617-rs61772578|rs7952935-rs10841443|rs16948048-rs17637472|rs56329057-rs7692387|rs12801636-rs2306363|rs699-rs2478543|rs142158911-rs6511720|rs140570886|rs2327429-rs2105092|rs964184|rs2493298|rs79668541-rs3740390|rs645040-rs667920|rs10840293-rs415895|rs3184504-rs7310615-rs11066309|rs57139556-rs12663498|rs2972146-rs2943660|rs2681492-rs7299436|rs10817003-rs111245230|rs3918226|rs13125101-rs10857147|rs986721-rs7926712|rs260020-rs6026739|rs7617773-rs6800730|rs604723|rs4970834-rs602633|rs17608766-rs11874|rs55730499|rs11556924|rs17514846-rs1894400|rs4977574-rs10217586	http://www.ebi.ac.uk/efo/EFO_0009931	Other measurement	http://www.ebi.ac.uk/efo/EFO_0001444	http://www.ebi.ac.uk/efo/EFO_0000378	Cardiovascular disease	http://www.ebi.ac.uk/efo/EFO_0000319
biliary liver cirrhosis	primary biliary cirrhosis	29	73	11	12	23	0.00129488	8.5832e-97	5.31225e-93	3.06517e-90	0.291139	0.45098	0.99	rs9303277-rs8067378|rs12708715-rs12924729|rs3745516|rs860413-rs6871748|rs2488393-rs12134279|rs6421571|rs1800693|rs3790567-rs72678531|rs510372-rs538147|rs11117432-rs11117433|rs911263|rs1372072|rs4938534|rs6441286-rs2366643-rs485499|rs2267407-rs968451|rs4979462|rs8017161-rs2297067|rs10488631|rs10931468-rs3771317|rs2293370|rs3129887-rs3135363|rs7774434|rs7665090	http://www.ebi.ac.uk/efo/EFO_0004267	Cancer	http://www.ebi.ac.uk/efo/EFO_0000616	http://www.ebi.ac.uk/efo/EFO_1001486	Cancer	http://www.ebi.ac.uk/efo/EFO_0000616
heel bone mineral density	triglyceride measurement	2103	746	10	56	66	0.959593	9.66204e-97	5.96962e-93	3.45044e-90	0.0237154	0.046332	0.99	rs9375694-rs6899976|rs58542926-rs12459676|rs38246-rs10278969-rs10243434|rs60244988-rs72904737|rs4535826-rs696825|rs62084237-rs78352159|rs7694707-rs7694869|rs4802113-rs4802111|rs55646464-rs77822827|rs4709746|rs6073958-rs2868346|rs11206374-rs67758468|rs4858894|rs66864335-rs10750766|rs5752792-rs133441|rs704|rs7140558-rs12893623|rs12600110-rs7404696|rs2277083-rs547545|rs7199293-rs6564890|rs2519093-rs635634|rs114165349-rs79598313|rs1471251-rs3775228|rs718314-rs1872992|rs72692842-rs12138136|rs67981690-rs4149083|rs2980755-rs2929308-rs2980752|rs6430090-rs11694449|rs916978-rs9890200|rs78058190|rs825453-rs863750|rs4450871|rs28567725-rs8063057|rs17612444-rs34831171|rs571173399-rs11745702|rs34597048-rs4841132|rs998584|rs76895963|rs9817452-rs56082403|rs1938566-rs4292998|rs4969179-rs7225449|rs6059412-rs149142833|rs921971-rs12954782|rs2737252-rs3808477|rs113658408-rs35717986|rs17773169-rs11231161|rs4500049-rs6982308-rs2409701|rs3814883-rs8059619|rs5757133|rs13429049-rs6708784|rs71383766-rs2288004|rs1133400|rs2071887-rs7290979|rs1902177-rs7681288|rs7741021-rs6916318|rs11677953-rs2382825|rs6088855-rs6088793|rs13262031-rs4383974|rs17184382-rs11635675|rs7136223-rs10843391|rs174566-rs174529|rs62271373|rs849327-rs498475|rs591939-rs68058972|rs4532510-rs10242866|rs75601653-rs1151490	http://www.ebi.ac.uk/efo/EFO_0009270	Other measurement	http://www.ebi.ac.uk/efo/EFO_0001444	http://www.ebi.ac.uk/efo/EFO_0004530	Lipid or lipoprotein measurement	http://www.ebi.ac.uk/efo/EFO_0004529
chronic kidney disease	glomerular filtration rate	51	481	26	5	31	0.0150046	9.6953e-97	5.97982e-93	3.46232e-90	0.0618762	0.116541	0.99	rs10254101-rs73728279|rs2039424|rs7123489-rs948493|rs963837|rs6066043|rs8096658|rs28817415|rs868822|rs187355703|rs142085340|rs13329952|rs77924615|rs1362800-rs11951093|rs11123169|rs12207180|rs143709408|rs2490391|rs3812036|rs16942751|rs186459505|rs17730281-rs690428|rs80282103|rs149454410|rs12509595|rs1047891|rs141310123|rs2823139|rs148240484|rs2411192|rs62435145-rs13230625|rs1145077	http://www.ebi.ac.uk/efo/EFO_0003884	Other disease	http://www.ebi.ac.uk/efo/EFO_0000408	http://www.ebi.ac.uk/efo/EFO_0005208	Other measurement	http://www.ebi.ac.uk/efo/EFO_0001444
hypertension	smoking status measurement, diastolic blood pressure	101	93	4	24	28	0.00574531	1.01839e-96	6.27033e-93	3.63679e-90	0.168675	0.28866	0.99	rs180940-rs180912|rs4375492-rs10849937|rs35473622-rs633185-rs10895001|rs1799945|rs11191580-rs11191548|rs13209747-rs11754682|rs17367504|rs17249754-rs2681492|rs1327235|rs1378942-rs936226|rs6015450-rs16982520|rs12258967-rs1813353|rs35434-rs35444|rs1446468-rs2675149|rs1973765-rs661348|rs1275988-rs1731243|rs4590817-rs1530440|rs16998073-rs1458038|rs11230728-rs751984|rs4247374-rs34328549|rs34550591-rs12741980|rs1859168-rs2023843|rs7297206-rs7313874|rs2243873-rs805293|rs880315|rs1173727-rs1173771|rs3184504-rs10774625|rs7497304-rs2521501	http://www.ebi.ac.uk/efo/EFO_0000537	Cardiovascular disease	http://www.ebi.ac.uk/efo/EFO_0000319	http://www.ebi.ac.uk/efo/EFO_0006527, http://www.ebi.ac.uk/efo/EFO_0006336	Other measurement	http://www.ebi.ac.uk/efo/EFO_0001444
intelligence	smoking status measurement	675	758	4	48	52	0.312955	1.2326e-96	7.5762e-93	4.40177e-90	0.0376539	0.072575	0.99	rs7287010-rs12170228|rs12035012-rs12755632|rs34399632-rs2710183|rs4660261-rs11210871-rs653953|rs12195240-rs12206087|rs6932350-rs9467773|rs17229285-rs12693854|rs12918191|rs3843905-rs2591576|rs62007780-rs3935685|rs10516930-rs1972860|rs6723226-rs2710634|rs12474587-rs4664442|rs12707116-rs10279261|rs10876864-rs3741499|rs61959481-rs9569206|rs951740-rs2819336|rs76608582|rs34042475-rs6991838|rs2526390-rs9858059|rs7609050-rs1445649|rs3896224-rs9787523|rs11191269-rs11191270|rs762995-rs5758605|rs71367544-rs11664298|rs7309-rs11678980|rs34172651-rs7188873|rs557544-rs9384679-rs3800227|rs3172494-rs6774721|rs1820083-rs72759215|rs6508220-rs62098013-rs1972044|rs6986430-rs2920940|rs1024975-rs10477894|rs6840804-rs10001365|rs9916613-rs2321706|rs4925825-rs2721173|rs35891966|rs26046-rs1145123|rs145104523-rs77217252|rs4275621-rs4636654|rs4818005-rs2836921|rs7365380-rs2901785|rs748832|rs11898362-rs10469966|rs67497633-rs11594623|rs11720523-rs62246017|rs1008078-rs10922907|rs2276825-rs2336670|rs17698176-rs3809857|rs62262097-rs62260755-rs13096480-rs13100903|rs4925114-rs9908017|rs11076962-rs7189389	http://www.ebi.ac.uk/efo/EFO_0004337	Biological process	http://purl.obolibrary.org/obo/GO_0008150	http://www.ebi.ac.uk/efo/EFO_0006527	Other measurement	http://www.ebi.ac.uk/efo/EFO_0001444
hip circumference	waist-hip ratio	77	723	8	27	35	0.0340516	1.687e-96	1.03514e-92	6.02451e-90	0.0457516	0.0875	0.884572	rs4132228-rs66815886|rs6569648-rs9402211|rs6751993-rs6743060|rs2605098-rs2605110|rs143384|rs62106258-rs62104180|rs2112347|rs577721086-rs141783576|rs7647305-rs1516725|rs7903146-rs6585201|rs72891717-rs987237|rs12936587|rs1800437-rs2238691|rs1421085-rs9923544|rs7569646-rs10200566|rs7138803|rs4240326-rs951252|rs887912-rs6545714|rs1364422-rs10260148|rs6265|rs11152213-rs6567160|rs2744948-rs16894959|rs1808579-rs891387|rs7498665-rs8056890|rs13130484-rs10938397|rs17109256-rs7144011|rs12287076-rs2293576|rs2301573-rs9837325|rs409125-rs355838|rs10132280|rs1294438-rs1294409|rs7133378-rs10846580|rs3800229-rs12206094|rs2229616|rs543874	http://www.ebi.ac.uk/efo/EFO_0005093	Body measurement	http://www.ebi.ac.uk/efo/EFO_0004324	http://www.ebi.ac.uk/efo/EFO_0004343	Body measurement	http://www.ebi.ac.uk/efo/EFO_0004324
red blood cell distribution width	triglyceride measurement	768	746	7	46	53	0.350436	3.05569e-96	1.87174e-92	1.09123e-89	0.0362765	0.0700132	0.99	rs28601761-rs6999569|rs6458869-rs2254050|rs35810840-rs6700266|rs7412|rs174559-rs174566|rs139974673-rs143573049|rs11781692-rs140329088|rs964184-rs651821-rs3741298|rs10172544-rs6731005|rs458741-rs459193|rs3922628-rs580063|rs855791-rs6000553-rs5756487|rs2526358-rs1292065|rs1558902-rs28567725|rs116843064|rs7679-rs6073958|rs727428-rs858518|rs4846913-rs11122450|rs2836878-rs4817987|rs863750|rs2519093-rs9411378|rs12531645-rs2240466-rs55747707|rs72959041|rs7140110|rs1899951-rs13064760|rs2267370-rs2267373|rs4976033|rs2537594-rs10242866|rs3731696-rs6435149|rs12678919-rs12679834|rs200841050-rs11647929|rs4298601-rs57994353|rs4969179-rs11653383|rs17678527-rs573377651|rs6924805|rs11206374-rs3768321|rs676210-rs1042034|rs326222-rs3740685|rs112259268-rs72836561|rs114443260-rs10755927|rs12449852-rs11654954|rs7260330-rs5112|rs6736362-rs2382825|rs483082-rs429358|rs6498239-rs933574|rs2131311-rs77692382|rs2980755-rs2948294|rs6506033-rs8088001|rs12897637-rs7157785|rs1861435-rs2110994|rs867939-rs4800392|rs738408-rs4823178|rs1260326-rs4665972	http://www.ebi.ac.uk/efo/EFO_0005192	Hematological measurement	http://www.ebi.ac.uk/efo/EFO_0004503	http://www.ebi.ac.uk/efo/EFO_0004530	Lipid or lipoprotein measurement	http://www.ebi.ac.uk/efo/EFO_0004529
erythrocyte count	platelet count	937	370	10	38	48	0.212056	3.84575e-96	2.35165e-92	1.37337e-89	0.0381255	0.0734507	0.99	rs17758695|rs35042034-rs2836441|rs77320796-rs2047007|rs381500-rs4709819|rs6994725-rs11995702|rs459193-rs464605|rs34592828-rs17568628|rs2331174-rs12155039|rs7696658-rs11723371|rs102275-rs174548|rs6735923-rs2556097-rs12052715|rs2736100-rs7705526|rs10758656-rs10974808-rs13300663|rs56084922-rs56116444|rs7529925-rs1434282|rs7775698|rs112790992-rs11850055|rs6993770|rs218237-rs141749350|rs4846204-rs4846217|rs12637184|rs55707100-rs150844304|rs10761785-rs10761741|rs11083766-rs3803906|rs780094-rs1260326|rs16977972-rs75763843|rs853199-rs853195|rs73000965-rs17116384|rs9399135-rs1331308|rs11451044-rs11559982|rs72999033-rs3841260|rs7833924-rs7819099|rs7385804-rs2075672|rs3184504|rs6060983-rs6060912|rs10769960-rs2742552|rs748012-rs11240408|rs8022206-rs11158716|rs3811444|rs11553699|rs7943203-rs192022|rs6925716-rs1546723|rs11789898-rs2810491|rs1538970-rs61791368|rs2958137|rs78909033|rs8176747-rs12216891|rs7776054	http://www.ebi.ac.uk/efo/EFO_0004305	Hematological measurement	http://www.ebi.ac.uk/efo/EFO_0004503	http://www.ebi.ac.uk/efo/EFO_0004309	Hematological measurement	http://www.ebi.ac.uk/efo/EFO_0004503
monocyte count	neutrophil count, eosinophil count	269	154	11	23	34	0.0253386	3.92884e-96	2.39836e-92	1.40304e-89	0.0874036	0.160757	0.99	rs10075801-rs34301845|chr19:3179884|chr6:135666064|rs12266014|rs2814778|rs3184504-rs653178|rs146723115-rs12542907|rs571497-rs1968252|rs66645127-rs1570884|rs445|rs112721625-rs11654074|rs11931598-rs568868093|rs28476539-rs13138355|rs12459847-rs73036517|rs17739167-rs12101888|rs6740847-rs10562650|rs7776054-rs34208856|rs2208568-rs6429432|rs72675573-rs778387|rs34599082|rs1037171-rs749780|rs139707092-rs3931|rs6782228|rs72699866-rs72699818|chr10:44872361|rs305082-rs8064111|rs360017-rs791357|rs9260620|rs143034248|rs2038700|rs2195224-rs9872570|rs34061361-rs9554228|rs57556178-rs2250635|rs34834119-rs8705	http://www.ebi.ac.uk/efo/EFO_0005091	Hematological measurement	http://www.ebi.ac.uk/efo/EFO_0004503	http://www.ebi.ac.uk/efo/EFO_0004833, http://www.ebi.ac.uk/efo/EFO_0004842	Hematological measurement	http://www.ebi.ac.uk/efo/EFO_0004503
BMI-adjusted waist-hip ratio	vital capacity	1178	595	5	50	55	0.428717	6.80933e-96	4.14965e-92	2.4317e-89	0.032014	0.0620417	0.99	rs1250248-rs1250259|rs56196860|rs6446312-rs62291612|rs1513272-rs1635853|rs4556405-rs9428295|rs62621197-rs11670030|rs4693974-rs4693978|rs2681312-rs62045828|rs143384|rs12214804-rs9689096-rs114760566|rs10737680-rs10801561|rs3749748-rs17764730|rs10120915-rs3118008|rs35043843-rs7536458|rs13132681-rs6857137|rs7219992-rs72827503|rs72704611-rs187799739|rs227733-rs227728|rs11698093-rs13044825|rs13107325|rs2812208-rs1326122|rs17019365-rs13116999|rs7800072-rs11771699|rs28768122-rs28377694|rs3803042-rs4759316|rs4337252-rs2028386|rs4800452-rs4310973|rs9435732-rs9435733|rs2252074-rs1144|rs6570351-rs61177759|rs6972297-rs4721902-rs17365498|rs1991556-rs1876829|rs2353940-rs13151178|rs2079795-rs757608|rs7635633-rs4928143|rs6432622-rs6722159|rs1000972-rs2145272|rs7271530-rs8126001|rs303084-rs34848742|rs780159-rs7916441|rs12332674-rs17691584|rs10152595-rs10438355|rs2744948-rs2764204|rs2864419-rs12459350|rs2428549-rs1801144|rs1055144-rs4722530|rs250303-rs250302|rs75686861-rs11727676|rs2236519|rs854788-rs8080061|rs28731356-rs4642101|rs62508768-rs62506039|rs3764002|rs67280839-rs993466|rs12543555-rs17387279	http://www.ebi.ac.uk/efo/EFO_0007788	Body measurement	http://www.ebi.ac.uk/efo/EFO_0004324	http://www.ebi.ac.uk/efo/EFO_0004312	Other measurement	http://www.ebi.ac.uk/efo/EFO_0001444
chronotype measurement	mathematical ability	591	1538	4	54	58	0.555972	8.07939e-96	4.91525e-92	2.88525e-89	0.0280058	0.0544857	0.99	rs12150229-rs62057107|rs10193498-rs13004345|rs17576589-rs17577073|rs28741121-rs9611597|rs6922300-rs1811899|rs2737245-rs17716502|rs1109088|rs6467512-rs6958557|rs112201801-rs9869493|rs2305814-rs7524620|rs875519-rs6119267-rs1737893|rs3808964|rs1449403-rs9830359|rs10136545-rs2878172|rs16950305-rs4102203|rs57180764-rs6846730|rs72834074-rs58206417|rs12761761-rs12771973|rs1416822-rs4652514|rs42210|rs2630765-rs465670|rs40504-rs304137-rs10066711|rs77960-rs171697|rs3138490-rs3763669|rs2358628-rs4899502|rs286808-rs34410|rs13059636-rs13085461|rs10233848-rs735459|rs10951325-rs7798739|rs2842638-rs3800283|rs1871729-rs1480795|rs762995-rs2743461|rs72799107-rs67988891|rs2979256-rs2979139-rs393155|rs7633959-rs7652260|rs7429614-rs73095857|rs17748359-rs17748165|rs56049037-rs7808664|rs17609255-rs12601968|rs72966564-rs11714441|rs225285-rs2011528|rs6896858-rs1480152|rs1919346-rs13280010|rs9558942-rs17428393|rs2944831-rs35069269|rs7299922-rs17110109|rs57352738-rs6949760-rs2971970|rs10838687-rs7928073|rs13428598-rs28380327|rs2706762|rs11712056-rs2526398|rs28602385-rs1011392|rs17786957-rs9845120|rs2093210-rs6573308|rs870589-rs12938235|rs28458909-rs73581580|rs12195792-rs9375298|rs62124718-rs62124717	http://www.ebi.ac.uk/efo/EFO_0008328	Other measurement	http://www.ebi.ac.uk/efo/EFO_0001444	http://www.ebi.ac.uk/efo/EFO_0004875	Biological process	http://purl.obolibrary.org/obo/GO_0008150
diastolic blood pressure	mean arterial pressure, alcohol consumption measurement	545	30	4	24	28	0.0100006	9.40281e-96	5.71066e-92	3.35787e-89	0.0511883	0.0973913	0.746667	rs35436-rs35441|rs7922049-rs1530440|rs1401982-rs2681485|rs28406364-rs7209400|rs6015450-rs6026740|rs7297416-rs4759319|rs2898290-rs17807624-rs4841409|rs10059884-rs1173771|rs17367504-rs17037452|rs13139571|rs1799945-rs198851|rs12509595-rs11099097|rs1275984-rs1275978|rs1859168-rs10255839|rs2301249-rs6495122|rs4842676-rs2681492|rs1894400-rs2521501|rs633185|rs2306363|rs1371182-rs438885|rs419076-rs1290784|rs62434111-rs17080102|rs12716337-rs1952652|rs3184504-rs7310615|rs740746-rs2484294|rs17035646-rs880315|rs2643826|rs1327235-rs6108787	http://www.ebi.ac.uk/efo/EFO_0006336	Other measurement	http://www.ebi.ac.uk/efo/EFO_0001444	http://www.ebi.ac.uk/efo/EFO_0006340, http://www.ebi.ac.uk/efo/EFO_0007878	Other measurement	http://www.ebi.ac.uk/efo/EFO_0001444
Beta blocking agent use measurement	diastolic blood pressure	59	545	4	28	32	0.0196679	1.02639e-95	6.22303e-92	3.66536e-89	0.0559441	0.10596	0.982242	rs78302204-rs6015450|rs11026586-rs11026578|rs17367504-rs2050265|rs633185-rs604723|rs35436-rs35429|rs4757391-rs11023910|rs1973765-rs4980389|rs13139571-rs11731886|rs4247374-rs36047283|rs3184504-rs7310615-rs11066301|rs6797587-rs12494396|rs1327235-rs6108787|rs7604423-rs7368883|rs1275984-rs1275988|rs12906962|rs13209747-rs62436821|rs6108168-rs6039216|rs11102916-rs57748895|rs7183988-rs2521501|rs17210692-rs1530440|rs903432-rs7770615|rs13154066|rs13125101-rs12509595|rs3918226|rs258317-rs460105|rs62043959-rs12928482|rs12716337-rs7442660|rs12046278-rs880315|rs9644861-rs2891168|rs167479|rs2493136-rs2493134|rs1859168-rs3735533	http://www.ebi.ac.uk/efo/EFO_0009929	Other measurement	http://www.ebi.ac.uk/efo/EFO_0001444	http://www.ebi.ac.uk/efo/EFO_0006336	Other measurement	http://www.ebi.ac.uk/efo/EFO_0001444
blood protein measurement	body height	1785	2984	9	81	90	3.25796	1.33032e-95	8.05211e-92	4.75075e-89	0.0192349	0.0377438	0.99	rs1322045-rs10738948|rs4920605-rs2284746|rs12740374|rs17791208-rs1599473|rs1076301-rs4820885|rs13047406-rs1028997|rs4486555-rs11599750|rs217184-rs142589036|rs11332437-rs1476754|rs1969539-rs10832169|rs57856222-rs34714188|rs77246175-rs117810464|rs10490666-rs17437814|rs553316-rs3024739|rs4851253-rs11692867|rs45446698|rs6234|rs1561369-rs288326|rs619456-rs663887|rs7166271-rs17875533|rs2830581-rs2830585|rs72775778-rs10781540|rs35946544-rs4499344|rs4761234-rs11615712|rs16989483-rs2284265|rs77944668-rs6499255|rs2256175-rs2256183|rs10922478-rs9787133|rs3184504|rs6930571-rs3129897-rs9268896|rs7319045-rs7327945-rs8001781|rs34587452-rs113289555|rs182722517|rs113672631-rs3206824|rs7160726-rs1547088|rs2270894|rs537160-rs2524143-rs6457374-rs451637|rs10511323-rs73235147|rs6809081-rs4974539|rs9434723-rs139855605|rs12977062-rs373032|rs1985162-rs59985551|rs72660908-rs35431118|rs11716897-rs34516933|rs78807762-rs2160588|rs150036324-rs34742008|rs508205-rs12790943|rs74567345-rs35658696|rs7246099-rs5112|rs79590991-rs72934623|rs10843148-rs10843115|rs2249350|rs2425163-rs6060578|rs7254067-rs17850756|rs878481-rs12478529|rs1260326|rs1961839-rs12440803|rs2516568-rs34768785|rs601338-rs2287922|rs9295987-rs1265097|rs530829730-rs1042779-rs1133415|rs17401875-rs1097234|rs36013629-rs10419198|rs7080386-rs7916868|rs60843925-rs78689694|rs2569400-rs284663|rs62372052-rs17574650|rs145648894-rs12764498|rs11955347-rs7705189|rs59917308-rs808919|rs2959011-rs41556118|rs28929474|rs1156242-rs10128781|rs7586881-rs7598684|rs13334364-rs28526086|rs2435373-rs2435378|rs10797816-rs4129858|rs174544-rs174530|rs1891906-rs2710889|rs62291616-rs6446315|rs10950398-rs11509137|rs7815429-rs428308|rs2452000-rs10406943|rs6073619-rs35017113|rs11124101-rs12617748|rs531019-rs8026121|rs55753056-rs79716074|rs2069901-rs55998444|rs2052188-rs214099|rs1791679-rs679228-rs1815739	http://www.ebi.ac.uk/efo/EFO_0007937	Other measurement	http://www.ebi.ac.uk/efo/EFO_0001444	http://www.ebi.ac.uk/efo/EFO_0004339	Body measurement	http://www.ebi.ac.uk/efo/EFO_0004324
BMI-adjusted waist-hip ratio	apolipoprotein A 1 measurement	1178	458	15	37	52	0.330004	1.36157e-95	8.22733e-92	4.86235e-89	0.0328283	0.0635697	0.99	rs56196860|rs144033177|rs9817452-rs17451107|rs7896518-rs4454603|rs863750-rs1716393|rs116843064|rs3915932-rs703972|rs36057735-rs2844531|rs11724804-rs12510382|rs12044156-rs2791550|rs2923078-rs12793175|rs13107325|rs6961342-rs1364422|rs248653-rs1029472|rs72959041|rs2740488-rs1800978|rs17101456-rs112672290|rs727428-rs78608249|rs34623699-rs74354194-rs12810864|rs34312154-rs145276599|rs5117-rs429358|rs12328675-rs75265117|rs13326165-rs111593386|rs79652218-rs10846497|rs7453836-rs6919346|rs10778504-rs2204886|rs10012624-rs9991328|rs3749748|rs114760566|rs4871603-rs10808546|rs605066-rs2982521|rs10096191-rs36096231|rs3936510-rs3936511|rs1045241|rs1569135-rs12987470|rs10019888-rs6448429|rs11057390-rs7300162|rs7170463|rs8111715-rs12984021|rs72647336|rs2119690-rs331|rs10951983-rs2303361|rs56271783|rs4474021|rs7503353-rs2270445|rs2744948-rs3800461|rs2925979|rs62271373|rs62012774-rs75663391|rs60570301-rs7251640|rs34138141-rs591939|rs17326656	http://www.ebi.ac.uk/efo/EFO_0007788	Body measurement	http://www.ebi.ac.uk/efo/EFO_0004324	http://www.ebi.ac.uk/efo/EFO_0004614	Lipid or lipoprotein measurement	http://www.ebi.ac.uk/efo/EFO_0004732
basophil count, eosinophil count	leukocyte count	206	830	9	33	42	0.104581	1.68577e-95	1.01691e-91	6.02009e-89	0.0422535	0.0810811	0.99	rs17758695|rs10094382-rs4449834|rs28383314-rs5020946|rs17585295-rs60066732|rs3184504-rs653178|rs926928-rs13056815|rs77697917-rs72836561|rs34505104-rs7288670|rs7143806-rs11624512|rs7934719-rs582297|rs7569084-rs6731993|rs11673093-rs11669910|rs3893464-rs9260620|rs175705-rs175714|rs445|rs4733823-rs11786130|rs113473633|rs2856451|rs2998286|rs2248116-rs2631367|rs150813342|rs13231262-rs4727027|rs36229146-rs7787893|rs42033-rs8179|rs17005891|rs1036207-rs6580229|rs13070844-rs1822534|rs2082382-rs56330463|rs12450688-rs4065321|rs9376091-rs6920211|rs7846314-rs35914442|rs74480102|rs10995240-rs10995249|rs3218192-rs6684709|rs11204682|rs2038700-rs7141943|rs12783726-rs3006802|rs10852622-rs4782371|rs60466842-rs7804306|rs531612-rs634534|rs174549-rs174548|rs734095-rs16928078	http://www.ebi.ac.uk/efo/EFO_0005090, http://www.ebi.ac.uk/efo/EFO_0004842	Inflammatory measurement,Hematological measurement	http://www.ebi.ac.uk/efo/EFO_0004872,http://www.ebi.ac.uk/efo/EFO_0004503	http://www.ebi.ac.uk/efo/EFO_0004308	Hematological measurement	http://www.ebi.ac.uk/efo/EFO_0004503
bone density	femoral neck bone mineral density	184	47	5	22	27	0.00528962	3.18636e-95	1.91887e-91	1.13789e-88	0.132353	0.233766	0.99	rs8047501-rs12719801|rs13204965|rs1037011-rs1053051|rs447911-rs430727|rs12442242-rs7176106|rs2566752|rs11024028-rs3809095|rs2873195-rs4790881|rs3779381-rs3801387|rs10048146-rs71390846|rs227584-rs9910055|rs8106453-rs10416218|rs884205|rs7812088-rs73169678|rs1366594-rs6894139|rs1286083-rs1286150|rs1414660-rs12044944|rs7108738|rs1346004-rs34095745|rs2741856-rs144691710|rs6557155-rs9479075|rs6465511-rs4727338|rs7932354-rs2306032-rs34406563|rs7851693-rs10901216|rs6426749-rs10493013|rs55983207|rs13264172-rs2062377	http://www.ebi.ac.uk/efo/EFO_0003923	Other measurement	http://www.ebi.ac.uk/efo/EFO_0001444	http://www.ebi.ac.uk/efo/EFO_0007785	Other measurement	http://www.ebi.ac.uk/efo/EFO_0001444
mathematical ability	risk-taking behaviour	1538	514	4	52	56	0.483535	3.22378e-95	1.93814e-91	1.15125e-88	0.0280561	0.0545809	0.99	rs55634885-rs35702515|rs35099767-rs9372625|rs12023775-rs12741781|rs1472302-rs382210-rs6549007|rs4674916-rs2047134|rs7683416-rs6839705|rs7825157-rs2920939|rs9556958|rs10922907|rs72828532-rs975303|rs75108536-rs731575|rs10496816-rs1438026|rs4240561-rs9375403|rs6784183-rs62262269|rs2066108-rs17043393|rs2919451-rs1011392|rs139481-rs139498|rs2710606-rs2710634-rs176413|rs13107325|rs1993408-rs9815332|rs11650438-rs4792728|rs741813-rs534567|rs66879815-rs9869493|rs2570495-rs1433309|rs613872-rs619466|rs12910916-rs34488670|rs7672943-rs13116355|rs7832708-rs4841503|rs6887429-rs62378044|rs902627-rs1038804|rs12202969-rs1487445|rs4238818-rs1567154|rs8074744-rs16951626|rs9267677-rs575377383|rs6442537-rs2063886|rs3763669-rs10465231|rs4141830-rs11986533|rs204883-rs185819|rs6731373|rs62062288-rs62057107|rs9557386-rs7986115|rs254024-rs171697|rs6705514-rs12617392|rs10267100-rs4377898|rs12491181-rs6790538|rs62250759-rs66568921|rs12187443-rs187580|rs62084690-rs7405743|rs2155290-rs7111153|rs4836094-rs6874665|rs4923556-rs4923555|rs6778487-rs2164553|rs34591112-rs60064090|rs4517468-rs10767658|rs62491264-rs4841237-rs62491302|rs7201179-rs968627	http://www.ebi.ac.uk/efo/EFO_0004875	Biological process	http://purl.obolibrary.org/obo/GO_0008150	http://www.ebi.ac.uk/efo/EFO_0008579	Biological process	http://purl.obolibrary.org/obo/GO_0008150
BMI-adjusted waist circumference	high density lipoprotein cholesterol measurement	1266	861	13	47	60	0.666723	5.41317e-95	3.24893e-91	1.93311e-88	0.0290276	0.0564175	0.99	rs1541495-rs9863753|rs4930352-rs509533|rs11553746-rs6710091|rs10901802-rs10794175|rs2167750-rs6824451|rs17576323-rs62173537|rs863750-rs10773049|rs8126001|rs7786820-rs144567740|rs62005949-rs10438354|rs2242500-rs3768321|rs7188071-rs9931989|rs10842708-rs10842707|rs3814883-rs10871451|rs11727676|rs1776897-rs76376137-rs78114378|rs7673321-rs11938781|rs2903386-rs9884482|rs79652218-rs4759375|rs61676547-rs12449442|rs72801474|rs28748079-rs2417125|rs2428548-rs11231138|rs115912456|rs13107325|rs1126930|rs72959041|rs68006638-rs6940007|rs11118320-rs1531094|rs10797938-rs10911505|rs12328675-rs75265117|rs11202156-rs7900751|rs1534696|rs8111582-rs7251640|rs7952436-rs34695471|rs116920534-rs17566828|rs900399-rs56406311|rs7170463-rs2925339|rs459193-rs455660|rs703966-rs12571751|rs1054852-rs7978610|rs13389219-rs10195252|rs1929848-rs6457807|rs3936510-rs3936511|rs1147169-rs57862683|rs140201358|rs4759364-rs113740515|rs12510382-rs1051613|rs13269725-rs10096191|rs6569475-rs2489629|rs1011731-rs9425573|rs72647336|rs73221948|rs56271783|rs141062196-rs77612020|rs632057-rs634869|rs998584-rs6905288|rs2925979|rs595767-rs3809770|rs35240997-rs35080475	http://www.ebi.ac.uk/efo/EFO_0007789	Body measurement	http://www.ebi.ac.uk/efo/EFO_0004324	http://www.ebi.ac.uk/efo/EFO_0004612	Lipid or lipoprotein measurement	http://www.ebi.ac.uk/efo/EFO_0004732
Eczema, allergic rhinitis, asthma	Inhalant adrenergic use measurement	78	56	6	19	25	0.00267172	6.78684e-95	4.06656e-91	2.42367e-88	0.229358	0.373134	0.99	rs72743461|rs117710327|rs891058-rs7595769|rs3024971-rs1059513|rs35441874-rs12935657|rs10519068-rs11071559|rs74455974-rs77665773|rs12952581|rs113048054-rs75366683|rs17843580-rs28407950|rs13277355-rs6990534|rs12122629-rs12123821|rs1504215-rs905670|rs1438673-rs7723819|rs34290285|rs8128234-rs8126516|rs992969-rs144829310|rs72823641-rs11679146|rs4594881-rs6881270|rs7936312|rs17057868-rs2961920|rs6473228-rs2102418|rs449454-rs249681|rs2949661-rs1214598|rs1775553	http://purl.obolibrary.org/obo/HP_0000964, http://www.ebi.ac.uk/efo/EFO_0005854, http://www.ebi.ac.uk/efo/EFO_0000270	Immune system disorder,Other trait,Other disease	http://www.ebi.ac.uk/efo/EFO_0000001,http://www.ebi.ac.uk/efo/EFO_0000408,http://www.ebi.ac.uk/efo/EFO_0000540	http://www.ebi.ac.uk/efo/EFO_0009941	Other measurement	http://www.ebi.ac.uk/efo/EFO_0001444
low density lipoprotein cholesterol measurement	red blood cell distribution width	593	768	11	39	50	0.278564	1.073e-94	6.41845e-91	3.83181e-88	0.0381388	0.0734754	0.99	rs3812945-rs12903205-rs112987086|rs77542162|rs1169299-rs1169288|rs1730859-rs2232016|rs2774952-rs1556562|rs28601761|rs1558902-rs62033400|rs6857-rs429358|rs66650371-rs9399136|rs1260326|rs17476364-rs16926246|rs7512552-rs2147324|rs62120394-rs60146811|rs7775698|rs2519093-rs9411378|rs174559-rs174564|rs3770585-rs2287622|rs586178-rs139604259|rs964184|rs7679-rs6065904|rs11653383-rs12948394|rs7140110|rs5744680-rs12916|rs11456863-rs13076933-rs1584063|rs3812594-rs4298601|rs855791|rs34578041-rs67050321|rs1891110-rs9423289|rs55747707-rs17145738|rs836550-rs79237498|rs11781667-rs11784833|rs77960347|rs2526358-rs2645492|rs676210-rs1042034|rs603424|rs4794048-rs10445374|rs72638977|rs2302783-rs12936113|rs8008068-rs12897637|rs9438901-rs28695210|rs2125345-rs12882|rs112259268|rs62292950-rs17345563|rs61986932-rs61988556|rs7412-rs1065853|rs72959041-rs141783576|rs28600710-rs9298506|rs10953298-rs2075672|rs72698368-rs34150222|rs144861591-rs79220007	http://www.ebi.ac.uk/efo/EFO_0004611	Lipid or lipoprotein measurement	http://www.ebi.ac.uk/efo/EFO_0004732	http://www.ebi.ac.uk/efo/EFO_0005192	Hematological measurement	http://www.ebi.ac.uk/efo/EFO_0004503
feeling """"""""fed-up"""""""" measurement	unipolar depression, mood disorder	41	116	10	15	25	0.00290905	1.18908e-94	7.10095e-91	4.24637e-88	0.189394	0.318471	0.99	rs17487484-rs4632195|rs4625|rs599550|rs72789910-rs56006260|rs17711053-rs1400868|rs3758667-rs10838635|rs77087420|rs1427027-rs9946342|rs11209175|rs2262536-rs2688708|rs4902704-rs4899292|rs199505-rs4630591-rs62057061|rs1439253-rs11693031|rs34668726|rs2149351|rs4799949-rs12967855|rs11826064-rs11532157|rs6130328|rs10144845|rs1875560|rs7912226|rs10405382-rs10409264|rs997091-rs10020288|rs9858071-rs9867227|rs6862766-rs55965054	http://www.ebi.ac.uk/efo/EFO_0009588	Other measurement	http://www.ebi.ac.uk/efo/EFO_0001444	http://www.ebi.ac.uk/efo/EFO_0003761, http://www.ebi.ac.uk/efo/EFO_0004247	Neurological disorder	http://www.ebi.ac.uk/efo/EFO_0000618
platelet component distribution width	platelet crit	204	272	17	18	35	0.0339397	1.63149e-94	9.72666e-91	5.82627e-88	0.0793651	0.147059	0.99	rs143558304-rs59508494|rs6961102-rs7789516|rs1569419|rs10820606|rs41315846|rs114694170|rs56043070|rs151233-rs151234|rs72315235|rs7546094-rs112416932|rs4814779-rs6136489|rs156356-rs156355|rs72387598-rs551907009|rs12459847-rs12982781|rs7271240-rs73076966|rs11653357-rs7503168|rs4783187-rs4783189|rs655029|rs68116612-rs76913697|rs4432538|rs1060431|rs35977166-rs1790946|rs3758253|rs11553699|rs6993770|rs3804749|rs139141690|rs11684299|rs7641175-rs7427439|rs11082304|rs12526480-rs214053|rs111941366-rs55794721|rs200748895-rs374039502|rs150813342|rs11065961-rs61941262	http://www.ebi.ac.uk/efo/EFO_0007984	Hematological measurement	http://www.ebi.ac.uk/efo/EFO_0004503	http://www.ebi.ac.uk/efo/EFO_0007985	Hematological measurement	http://www.ebi.ac.uk/efo/EFO_0004503
diastolic blood pressure	erythrocyte count	545	937	6	45	51	0.312352	1.86943e-94	1.11266e-90	6.67597e-88	0.0356394	0.0688259	0.99	rs17367504-rs17037388|rs208079-rs919045|rs59592823-rs34331990|rs419076-rs1290790|rs668459-rs590856|rs78378222|rs10761785-rs6479908|rs10049413-rs3749237|rs10224002-rs10224210|rs2679745-rs2513877|rs1004467-rs3824755|rs115245297-rs144229896|rs79105258|rs13164294-rs34070447|rs66803065-rs11042662|rs2943636-rs2972146|rs10205410-rs72806698|rs2683696-rs9856633|rs7103648-rs10769263|rs13107325|rs2705366-rs2543029|rs9304832-rs1821295|rs7631008-rs9827472|rs744103-rs9472135|rs35699219-rs7020564|rs2958137-rs7137749|rs7204459-rs72799341|rs72999033-rs2304130|rs6424881-rs41475048|rs5762813-rs5762862|rs6060912-rs6060114|rs16929368-rs55935819|rs6686889-rs72654647|rs12990959-rs12105411|rs55944332-rs72854462|rs760077-rs4072037|rs3184504|rs13125101-rs12509595|rs139491786|rs112925537-rs8037837|rs4954192-rs12473839|rs13205180-rs9296668|rs12405515-rs7534393|rs687621-rs550057-rs507666|rs62039170-rs62047964-rs77870048|rs12903896-rs6495122|rs1275984-rs1275957|rs9549260-rs9549297|rs7575113-rs10184839|rs1544935-rs755852|rs1800562	http://www.ebi.ac.uk/efo/EFO_0006336	Other measurement	http://www.ebi.ac.uk/efo/EFO_0001444	http://www.ebi.ac.uk/efo/EFO_0004305	Hematological measurement	http://www.ebi.ac.uk/efo/EFO_0004503
hypertension	pulse pressure measurement	101	595	9	26	35	0.0367576	2.55735e-94	1.51957e-90	9.13263e-88	0.0529501	0.100575	0.99	rs2681492|rs11783703-rs2469997|rs35434-rs11451130|rs12715461-rs3821843|rs875898-rs6969780|rs11191580-rs12416331|rs79105258|rs3744760-rs12946454|rs35473622-rs486023-rs10895001|rs12258967|rs2293579-rs7107356|rs10184428-rs268263-rs1898841-rs2675149|rs932764|rs880315|rs9907379-rs2286525|rs2071382-rs7497304|rs16998073-rs12509595|rs7297206-rs2681485|rs2643826|rs1872167-rs2254240|rs66803065-rs7129220-rs56352102|rs1973765-rs562434|rs11754682-rs9398815|rs3790604|rs12476527-rs1731243|rs10033366-rs6848906|rs12449170-rs4888372|rs167479|rs6766170-rs2342883|rs1859168-rs2023843|rs12705390-rs2392929|rs139293840|rs1333047-rs1333045|rs1173727-rs1173771|rs1155422-rs4690974	http://www.ebi.ac.uk/efo/EFO_0000537	Cardiovascular disease	http://www.ebi.ac.uk/efo/EFO_0000319	http://www.ebi.ac.uk/efo/EFO_0005763	Cardiovascular measurement	http://www.ebi.ac.uk/efo/EFO_0004298
alcohol consumption measurement, high density lipoprotein cholesterol measurement	metabolic syndrome	85	132	4	24	28	0.00686281	2.59709e-94	1.54062e-90	9.27455e-88	0.148148	0.258065	0.99	rs2737216-rs3808439|rs9987289-rs4841132|rs1800961|rs301-rs3844510-rs287|rs6907508-rs11754773|rs2575876-rs1883025|rs13107325-rs13135092|rs12056034-rs79624003|rs112259268-rs72836561|rs1154988-rs61789601|rs537069642-rs2013208|rs150844304-rs28487964-rs139974673|rs116843064|rs998584-rs11967262|rs2980888-rs2954021|rs2972143-rs2138161|rs632057-rs2908522|rs8060686-rs255056|rs58084604-rs66922415|rs11206374-rs4660303|rs174566-rs1535|rs10187501-rs1128249|rs10049088-rs17451107|rs2925979|rs261290-rs2043082|rs114165349|rs4847240-rs12752223|rs10838681-rs10769254	http://www.ebi.ac.uk/efo/EFO_0007878, http://www.ebi.ac.uk/efo/EFO_0004612	Other measurement,Lipid or lipoprotein measurement	http://www.ebi.ac.uk/efo/EFO_0004732,http://www.ebi.ac.uk/efo/EFO_0001444	http://www.ebi.ac.uk/efo/EFO_0000195	Metabolic disorder	http://www.ebi.ac.uk/efo/EFO_0000589
creatinine measurement, chronic kidney disease	creatinine measurement, glomerular filtration rate	21	70	13	8	21	0.000899138	6.47204e-94	3.83291e-90	2.31125e-87	0.3	0.461538	0.99	rs7422339|rs491567|rs267734-rs267738|rs9529913-rs626277|rs13329952-rs12917707|rs10774021|rs9472135-rs881858|rs6465825-rs848490|rs10794720|rs2279463|rs2453533|rs13538-rs6546838|rs10746942-rs4744712|rs347685|rs9895661|rs780093-rs1260326|rs1394125|rs17319721|rs10109414|rs6420094|rs12460876	http://www.ebi.ac.uk/efo/EFO_0004518, http://www.ebi.ac.uk/efo/EFO_0003884	Other measurement,Other disease	http://www.ebi.ac.uk/efo/EFO_0000408,http://www.ebi.ac.uk/efo/EFO_0001444	http://www.ebi.ac.uk/efo/EFO_0004518, http://www.ebi.ac.uk/efo/EFO_0005208	Other measurement	http://www.ebi.ac.uk/efo/EFO_0001444
eosinophil count	monocyte count	791	269	11	32	43	0.130148	1.12134e-93	6.6299e-90	4.00446e-87	0.0422812	0.0811321	0.99	rs17758695|chr19:3179884|rs4970966-rs11204682|rs2038700-rs8017228|rs7516214-rs7516138|rs9880192|rs45577137|rs9747839-rs77572283|rs7630852-rs7626444|rs4149577-rs1800692|rs4676410-rs34236350|rs7569084-rs13417564|rs3893464-rs9260620|rs17739167-rs1614170|rs445|rs142105922-rs34912238|rs4919087-rs10882899|rs9480737-rs6568466|rs72992130-rs149110519|rs12515180-rs34301845|rs7257-rs12916091|rs113631324-rs35493131|rs35979828|rs2239633-rs2239630|rs75900305-rs275945|rs7776054-rs6920211|rs4812447-rs4812448|rs117068593-rs72699818|rs11669915-rs12459847|rs756653-rs2238783|rs3731211|rs2228467|rs11327184|rs2085422-rs10276619|rs12266014-rs11014291|rs6554196-rs13135792|rs13138355|rs13139941-rs568868093|rs7288670|rs1449263-rs10562650|rs2140046-rs3931|rs653178-rs10774624|rs17061503-rs4325427	http://www.ebi.ac.uk/efo/EFO_0004842	Hematological measurement	http://www.ebi.ac.uk/efo/EFO_0004503	http://www.ebi.ac.uk/efo/EFO_0005091	Hematological measurement	http://www.ebi.ac.uk/efo/EFO_0004503
alcohol consumption measurement	body mass index	261	2122	5	46	51	0.338762	1.52937e-93	9.0274e-90	5.46158e-87	0.0218696	0.0428032	0.634551	rs62250685-rs6762267|rs7217226-rs4548913|rs7630012-rs3749387|rs6731872-rs13021737|rs10948615-rs994270|rs8097672-rs7238896|rs4916723-rs12653396|rs671|rs1229984|rs62106258-rs62104180|rs11683207-rs11692435|rs13066454-rs1454687|rs823114|rs6265-rs11030084|rs10085696-rs1035010|rs303753-rs891387|rs113443718-rs12930239|rs16851483-rs60654199|rs7498665-rs378421|rs13107325|rs7144011-rs111908763|rs10474277-rs9293499-rs7444298|rs7519259-rs2997084|rs780094-rs1260326|rs1872552-rs9654015|rs11604680-rs7124681|rs9893690-rs4925114|rs4815364-rs6083730|rs9937053-rs1421085|rs62092069-rs1356506|rs9838144-rs7428670|rs28601761-rs2954021|rs74980679-rs117512594|rs1816537-rs1940728-rs2155645|rs11655587-rs4794015|rs57281063-rs4237798|rs58107686-rs6682438|rs61873510|rs7132908-rs7138803|rs11039364-rs11500477-rs78239375|rs1416706-rs1707322|rs3901286-rs10236149|rs67028245-rs1368737|rs7950166-rs4256980|rs9832119-rs139629585|rs11773627-rs4721089|rs6661316-rs227179|rs1714524-rs2682406|rs7480395-rs12795042|rs9934579-rs111688805|rs868554-rs2764771	http://www.ebi.ac.uk/efo/EFO_0007878	Other measurement	http://www.ebi.ac.uk/efo/EFO_0001444	http://www.ebi.ac.uk/efo/EFO_0004340	Body measurement	http://www.ebi.ac.uk/efo/EFO_0004324
diastolic blood pressure, alcohol drinking	hypertension	66	101	2	24	26	0.00407731	1.76551e-93	1.04041e-89	6.30488e-87	0.184397	0.311377	0.99	rs72831345-rs1530440|rs1275985-rs1731243|rs10745332-rs2999159|rs10184428-rs2675149|rs17367504-rs149764880|rs12902690-rs936226|rs13209747-rs11754682|rs7497304-rs1573643|rs34550591-rs71647020|rs6026740-rs16982520|rs1799945-rs198851|rs35473622-rs10895001-rs604723|rs1689040-rs7297206|rs1859168-rs10255839|rs34071855-rs880315|rs597808-rs10774625|rs35434-rs35443|rs1173727-rs9292468|rs13107325|rs12258967-rs67744136|rs11230728-rs10897164|rs12978472-rs34328549|rs2681492-rs111478946|rs16998073-rs12509595|rs2643826|rs1327235-rs6108787	http://www.ebi.ac.uk/efo/EFO_0006336, http://www.ebi.ac.uk/efo/EFO_0004329	Biological process,Other measurement	http://purl.obolibrary.org/obo/GO_0008150,http://www.ebi.ac.uk/efo/EFO_0001444	http://www.ebi.ac.uk/efo/EFO_0000537	Cardiovascular disease	http://www.ebi.ac.uk/efo/EFO_0000319
BMI-adjusted waist-hip ratio	type II diabetes mellitus	1178	605	9	45	54	0.435923	2.56392e-93	1.50842e-89	9.15608e-87	0.0312319	0.0605721	0.99	rs602652-rs667515|rs7841082-rs13270194|rs718314|rs952632-rs7978610|rs8054299-rs4281707|rs2119690-rs10096633-rs17411031|rs9828772-rs6795831|rs2820426-rs2820446-rs2791550|rs376993806-rs28562046|rs12454712|rs998584-rs11967262|rs9991328-rs1903002|rs3786897|rs157518-rs2431115|rs6097050-rs34454109|rs591939-rs34855406|rs11199755-rs11199781|rs2546095-rs3135911|rs80147536-rs6752964|rs303084-rs11098676|rs13092876-rs4686696|rs863750-rs825476|rs5117-rs429358|rs17819328|rs1426371-rs3764002|rs6961342-rs1562396|rs1708302-rs1635853|rs703972|rs605066-rs2982521|rs9860730-rs2371767|rs9892728|rs7903146|rs4457053-rs6878122|rs459193-rs465002|rs28768122-rs4148856|rs5213-rs757081|rs9687832-rs3936510|rs11926707-rs6768221|rs668871-rs622217|rs7918400-rs7094871|rs58542926-rs10401969|rs9844972-rs62271373|rs77136196-rs114760566|rs2050188-rs7759742|rs1360485-rs11842871|rs6458354-rs10223666|rs1236816-rs10887768|rs2925979|rs727428-rs1641523|rs10887759-rs11202627|rs9896963-rs8068804|rs12328675-rs7607980|rs9415106-rs34907385|rs10195252	http://www.ebi.ac.uk/efo/EFO_0007788	Body measurement	http://www.ebi.ac.uk/efo/EFO_0004324	http://www.ebi.ac.uk/efo/EFO_0001360	Metabolic disorder	http://www.ebi.ac.uk/efo/EFO_0000589
monocyte percentage of leukocytes	neutrophil count	235	171	11	22	33	0.0245795	3.04757e-93	1.79001e-89	1.08833e-86	0.0884718	0.162562	0.99	rs76025697-rs55882075|rs828999-rs663045|rs7168592-rs3784526|rs1870028-rs11769630|rs3917932|rs6912958-rs200638392|rs11725704|rs55799208|rs4682868-rs9872570|rs16895831|rs12600856-rs4795419|rs16850073-rs62312418|rs10781543-rs71191701|rs6740847-rs10562650|rs14408-rs7480524|rs34293785|rs547770310-rs10995477|rs2491244-rs34061361|rs4760|rs42044-rs8179|rs3735485|rs9926664-rs8064111|rs2082382-rs56330463|rs4664293-rs10173538|rs73036517-rs73036520|rs7846314|rs2208568-rs9970896|rs114050631|rs1260326-rs11336847|rs2846630|rs575404063-rs5827412|rs4690295-rs11734460|rs56388170	http://www.ebi.ac.uk/efo/EFO_0007989	Hematological measurement	http://www.ebi.ac.uk/efo/EFO_0004503	http://www.ebi.ac.uk/efo/EFO_0004833	Hematological measurement	http://www.ebi.ac.uk/efo/EFO_0004503
self reported educational attainment	wellbeing measurement	1853	300	5	46	51	0.340021	3.45858e-93	2.02808e-89	1.2351e-86	0.0242626	0.0473758	0.727018	rs6738860-rs6721577|rs78387210-rs2075677|rs2298656-rs7232516|rs12145078-rs12125942|rs11661305-rs17417046-rs11665242-rs8084280|rs56171318-rs4799464|rs746839|rs61867341-rs12252384|rs6672986-rs5877|rs12236195-rs1329044|rs71351958-rs2273653|rs1517480-rs1431071|rs3734572-rs144965899-rs148466862|rs7218235|rs1360692-rs12553064|rs59480703-rs13282477|rs28687557-rs1833289|rs3783007-rs9556958|rs4711152-rs35394453|rs11082011|rs613872-rs619466|rs6493265-rs1563245|rs12033835-rs7554469|rs204883-rs429150|rs10061069-rs12332731|rs4936277-rs61687445|rs7523829-rs11210228|rs4478137-rs4146926|rs11214468-rs11214441|rs1106090-rs7606466|rs11604333-rs12790196|rs17622606-rs79994730|rs4129585-rs13262595|rs3783300-rs1191600|rs247911-rs12653396|rs10879715-rs10879676|rs11876620-rs12962538|rs4279348-rs12517438|rs8008382-rs942866|rs2024568-rs6131010|rs9529055-rs9592461|rs6773869-rs9882532|rs171697|rs10244364-rs6969783|rs12438542-rs11633354|rs10477835-rs1363103|rs11693031-rs6757087|rs3785234-rs34518736|rs1107162-rs11214596|rs11599236|rs11663602-rs34945223	http://www.ebi.ac.uk/efo/EFO_0004784	Other measurement	http://www.ebi.ac.uk/efo/EFO_0001444	http://www.ebi.ac.uk/efo/EFO_0007869	Other measurement	http://www.ebi.ac.uk/efo/EFO_0001444
mean corpuscular hemoglobin	platelet crit	918	272	10	34	44	0.152729	3.66008e-93	2.14272e-89	1.30706e-86	0.0383944	0.0739496	0.99	rs12451471|chr17:76124810|rs17758695|rs56084922-rs57201028|rs1555405|rs6060987-rs6060983|rs1047891-rs715|rs11190134-rs11190133|rs4355757-rs6472235|rs9386780-rs6910696|rs6857303-rs11100830|chr22:37462936|rs72796106-rs6714016|rs2277339|rs10758656-rs10974808|rs35150201|rs714543-rs7789162|rs55794721-rs72660908|rs8176759-rs187099314|rs218237-rs218265|rs4548095-rs4729597|rs3184504-rs597808|rs198833-rs198851|rs382819-rs2283847|rs147233090-rs55707100|rs2744939-rs4472337|rs2979489-rs2915607|rs7705526|rs11082383-rs80277818|rs4709820-rs4709819|rs3803170-rs61941262|rs738408-rs738409|rs79287178-rs144147880|rs1569419|rs733592-rs12819124|rs11405616-rs6580224|rs12677618-rs6992286|rs7129527-rs7121112|rs7776054-rs9494142|rs149290349-rs113542380|rs10496344-rs368755101|rs6899500-rs4580893|rs6458869-rs2894802|rs670180	http://www.ebi.ac.uk/efo/EFO_0004527	Hematological measurement	http://www.ebi.ac.uk/efo/EFO_0004503	http://www.ebi.ac.uk/efo/EFO_0007985	Hematological measurement	http://www.ebi.ac.uk/efo/EFO_0004503
obesity	smoking behavior, body mass index	50	51	4	19	23	0.00155973	6.75584e-93	3.9486e-89	2.4126e-86	0.294872	0.455446	0.99	rs2112347-rs2307111|rs2207139-rs2206277|rs7498665-rs3888190|rs2287019-rs1800437|rs16951275-rs8028313|rs17024258-rs17024393|rs12429545-rs9568856|rs10968576-rs1412239|rs1516725-rs9816226|rs12446554-rs12446632|rs10938397|rs12940622-rs7503807|rs13078807-rs13078960|rs12566985-rs10493544|rs633715-rs543874|rs11030104-rs2030323|rs13021737-rs6711012|rs7531118-rs3101336|rs6567160-rs538656|rs8043757-rs1558902|rs7138803|rs7141420|rs10182181	http://www.ebi.ac.uk/efo/EFO_0001073	Metabolic disorder	http://www.ebi.ac.uk/efo/EFO_0000589	http://www.ebi.ac.uk/efo/EFO_0004318, http://www.ebi.ac.uk/efo/EFO_0004340	Biological process,Body measurement	http://purl.obolibrary.org/obo/GO_0008150,http://www.ebi.ac.uk/efo/EFO_0004324
body mass index	obesity	2122	50	11	25	36	0.0648969	8.17022e-93	4.76747e-89	2.91769e-86	0.0168539	0.0331492	0.31623	rs2112347-rs2307111|rs564343-rs801732|rs11208659|rs1993709|rs2030323-rs6265|rs2943650-rs4072096|rs10493544-rs1514177|rs13078807-rs9818122|rs633715-rs543874|rs6567160-rs538656|rs7138803|rs887912-rs6545714|rs10203386-rs10182181|rs7989336-rs9634489-rs1927790|rs2238435-rs2531995|rs3784710-rs8028313|rs1800437-rs11672660|rs17150703|rs4735692|rs12939549-rs7503807|rs17806224-rs13041126|rs17024258-rs17024393|rs8043757-rs9937053|rs12429545-rs9568856|rs2206277|rs2183824-rs1412239|rs12446554-rs12446632|rs10938397|rs17381664-rs4130548|rs11042023-rs4256980|rs13021737-rs6711012|rs7531118-rs3101336|rs9816226|rs9299|rs7498665|rs7141420	http://www.ebi.ac.uk/efo/EFO_0004340	Body measurement	http://www.ebi.ac.uk/efo/EFO_0004324	http://www.ebi.ac.uk/efo/EFO_0001073	Metabolic disorder	http://www.ebi.ac.uk/efo/EFO_0000589
alcohol drinking, high density lipoprotein cholesterol measurement	metabolic syndrome	95	132	4	24	28	0.00767019	1.05758e-92	6.16108e-89	3.77674e-86	0.140704	0.246696	0.99	rs2737216-rs3808439|rs9987289-rs4841132|rs1800961|rs301-rs3844510-rs287|rs6907508-rs11754773|rs2575876-rs1883025|rs13107325-rs13135092|rs12056034-rs79624003|rs112259268-rs72836561|rs1154988-rs61789601|rs537069642-rs2013208|rs150844304-rs28487964-rs139974673|rs116843064|rs998584-rs11967262|rs2980888-rs2954021|rs2972143-rs2138161|rs632057-rs2908522|rs8060686-rs255056|rs58084604-rs66922415|rs11206374-rs4660303|rs174566-rs1535|rs10187501-rs1128249|rs10049088-rs17451107|rs2925979|rs261290-rs2043082|rs114165349|rs4847240-rs12752223|rs10838681-rs10769254	http://www.ebi.ac.uk/efo/EFO_0004329, http://www.ebi.ac.uk/efo/EFO_0004612	Biological process,Lipid or lipoprotein measurement	http://purl.obolibrary.org/obo/GO_0008150,http://www.ebi.ac.uk/efo/EFO_0004732	http://www.ebi.ac.uk/efo/EFO_0000195	Metabolic disorder	http://www.ebi.ac.uk/efo/EFO_0000589
body height	high density lipoprotein cholesterol measurement	2984	861	8	64	72	1.57149	1.1065e-92	6.43559e-89	3.95145e-86	0.019083	0.0374512	0.891753	rs6489734-rs2302367|rs12740374|rs10797816-rs4997370|rs2267373-rs133015|rs4969141-rs12942811|rs62112763-rs4804413|rs11546878-rs11545169|rs35533339-rs12975319|rs61676547-rs12449442|rs454968-rs35130225|rs12948439-rs595767|rs72964564-rs7614016|rs459193|rs17788930-rs34958982|rs1926872-rs10911505|rs34166762-rs35493868|rs351374-rs1663626|rs28481863-rs28577594|rs11713601-rs13323506|rs10842708-rs12829457|rs7952436-rs34695471|rs13413838-rs6720034|rs34720381|rs12692596-rs7425274|rs185799410-rs76602912|rs3814883-rs4788218|rs7583067-rs4851253|rs2328887-rs68006638|rs3184504|rs10026360-rs62338910|rs3747973-rs823118|rs11664369-rs6567160|rs676199-rs12055786|rs1776897-rs76376137|rs72766638-rs2520096|rs6457807-rs6919534|rs6930571-rs11967891|rs2498786-rs61759760|rs114165349-rs193084249|rs10901802-rs11245333|rs72654647-rs4601530|rs796004-rs28712486|rs174566-rs174544|rs2296740-rs9469583|rs7076938-rs1801253|rs1054852-rs10846577|rs56325564-rs11869940|rs13107325|rs6059958-rs6121246|rs11509137-rs3173615|rs1047891|rs2764209-rs112540634|rs62492368-rs6977416|rs6777217-rs4678938|rs11077397-rs7218647|rs28932178-rs6890580|rs9801416-rs2534596|rs2298214-rs2710889|rs4795393-rs11658786|rs6486406-rs11434755|rs2721940-rs6469605|rs11553746-rs55753056|rs10761737-rs7916868|rs6824748-rs11938781|rs1132274|rs150151341-rs73457437|rs145276599-rs17790804-rs75393320|rs6059988-rs3736802-rs8114671|rs7203984-rs7499892|rs12678919-rs343-rs286|rs907866|rs2903385-rs9884482	http://www.ebi.ac.uk/efo/EFO_0004339	Body measurement	http://www.ebi.ac.uk/efo/EFO_0004324	http://www.ebi.ac.uk/efo/EFO_0004612	Lipid or lipoprotein measurement	http://www.ebi.ac.uk/efo/EFO_0004732
