## Supplementary material for "An atlas connecting shared genetic architecture of human diseases and molecular phenotypes provides insight into COVID-19 susceptibility": TableS1_iCPAGdb_NHGRI (part 2 of 3)

### Sheet: Table_S1_cpag_output_NHGRI_pcut (continued)
Trait1	Trait2	N1_pcut	N2_pcut	Nshare_direct	Nshare_LDpairComb	Nshare_all	N_expected	P_fisher	Padj_FDR	Padj_Bonferroni	Jaccard	Sorensen	ChaoSorensen	SNPshare_all	Trait1_EFO	Trait1_ParentTerm	Trait1_ParentEFO	Trait2_EFO	Trait2_ParentTerm	Trait2_ParentEFO
BMI-adjusted waist circumference	triglyceride measurement	1266	746	9	48	57	0.577672	1.20666e-92	7.00675e-89	4.30915e-86	0.029156	0.05666	0.99	rs185139895-rs78114378|rs2428548-rs11231161|rs9467704-rs6940007|rs863750-rs10773049|rs12679556-rs4738141-rs1424864|rs3814883-rs10871451|rs10797996-rs9425573|rs72801474|rs727428-rs1642764|rs3109841-rs7694869|rs806973-rs1059490|rs13107325|rs34580448-rs115912456|rs11118310-rs1531094|rs72959041|rs7970350-rs1351394|rs8126001-rs6062343|rs746429-rs75601653|rs12328675-rs75265117|rs62084237-rs12449442|rs11921117-rs55664914|rs3897379-rs6683926|rs11206374-rs2242500|rs1178968-rs13243883|rs13101828-rs1051613|rs459193-rs455660|rs116920534-rs74665267|rs6569475-rs6916318|rs13389219-rs10195252|rs10495160-rs61830291|rs3936510-rs3936511|rs998584-rs6905288-rs2146324|rs4559942-rs9909443|rs9817452-rs56406311|rs55646464-rs10516107|rs4759364-rs580063|rs11664106|rs13269725-rs10096191|rs6722159-rs10208158|rs3803042-rs12422600|rs2167750-rs3822072|rs10853981-rs17883331|rs6572807|rs490972-rs509533|rs7978610-rs4930724|rs540973884-rs634869|rs73221948|rs56271783|rs17184382-rs11635675|rs7673321-rs71603401|rs1501411-rs9949617|rs2925979|rs7333748-rs952359|rs718314-rs10842707|rs76895963|rs595767-rs3809770|rs729761-rs10223666	http://www.ebi.ac.uk/efo/EFO_0007789	Body measurement	http://www.ebi.ac.uk/efo/EFO_0004324	http://www.ebi.ac.uk/efo/EFO_0004530	Lipid or lipoprotein measurement	http://www.ebi.ac.uk/efo/EFO_0004529
type II diabetes mellitus	visceral adipose tissue measurement	605	211	5	34	39	0.0780812	2.01222e-92	1.16654e-88	7.18591e-86	0.0501931	0.0955882	0.99	rs1412234-rs17770336|rs3810291|rs35060985-rs1061810|rs6561937-rs9537803|rs2239647-rs17522122|rs532504-rs539515|rs6857-rs429358|rs10938398|rs17836088-rs7156625|rs1783541-rs10896012|rs591939-rs34855406|rs72892910-rs3798519|rs6545714-rs6739755|rs7649970-rs11709077|rs72663503-rs3768321|rs1426371-rs3764002|rs11967262|rs7124681-rs113211479|rs862320-rs10530053|rs362307|rs4776970-rs3784692|rs1800437-rs10423928|rs10634531-rs13393304|rs1724557-rs1296328|rs7498665-rs8046545|rs9471333-rs34298980|rs538656-rs476828|rs4402589-rs11642430|rs76327888-rs55700915|rs61676547-rs62084234|rs8074454-rs8068804|rs7561798-rs4500930|rs56094641-rs1421085|rs6096886-rs34454109|rs4922793-rs6265|rs62106258-rs62107261|rs11842871-rs1928496|rs11776713-rs10954772|rs2307111	http://www.ebi.ac.uk/efo/EFO_0001360	Metabolic disorder	http://www.ebi.ac.uk/efo/EFO_0000589	http://www.ebi.ac.uk/efo/EFO_0004765	Other measurement	http://www.ebi.ac.uk/efo/EFO_0001444
mean arterial pressure, alcohol consumption measurement	systolic blood pressure	30	1027	5	24	29	0.0188452	2.80526e-92	1.62365e-88	1.00179e-85	0.0282101	0.0548723	0.424034	rs1401982-rs2681485|rs2898290-rs1821002-rs17807624-rs4841409|rs55857306-rs17037452|rs1952652-rs7701003|rs9693857-rs656319|rs6108787|rs28406364-rs7209400|rs12476527-rs1275978|rs10876531-rs4759319|rs633185-rs604723|rs56329057-rs13139571|rs2484294-rs1801253|rs4842676-rs12579302|rs7310615-rs7137828|rs35427-rs35441|rs17035646|rs1894400-rs2521501|rs13125101-rs11099097|rs73029563-rs438885|rs2301249-rs11636952|rs10255839-rs2023843|rs2306363|rs62434111-rs17080102|rs6026740-rs73306860|rs1290784-rs1290790|rs7922049-rs72831343|rs1173727-rs10059884|rs2643826|rs198851	http://www.ebi.ac.uk/efo/EFO_0006340, http://www.ebi.ac.uk/efo/EFO_0007878	Other measurement	http://www.ebi.ac.uk/efo/EFO_0001444	http://www.ebi.ac.uk/efo/EFO_0006335	Other measurement	http://www.ebi.ac.uk/efo/EFO_0001444
self reported educational attainment	visceral adipose tissue measurement	1853	211	4	43	47	0.239148	4.3967e-92	2.54064e-88	1.57012e-85	0.0233019	0.0455426	0.6186	rs12072739-rs10875121|rs479018-rs4073582|rs1167827-rs62477685|rs3849710-rs245775|rs7498665-rs4787457|rs591939-rs4793090|rs6449674-rs3943933|rs10208-rs9911991|rs7040995-rs12335914|rs1454687-rs9877137|rs10773302-rs10773208|rs6265-rs11030084|rs10798888-rs12739999|rs13018640-rs13017207|rs6561937-rs7325960|rs1427829-rs704061|rs112506159-rs28512462|rs62261725-rs112374913-rs56262138|rs9490512-rs9372625-rs9320823|rs254024-rs171697-rs10477835|rs4808762-rs4808766|rs2253310-rs2764265|rs55742087-rs10937240|rs7654647-rs9992915|rs9277988-rs1061801|rs4500930|rs4743930-rs10761251|rs215628-rs9771228|rs362307|rs62007782-rs56391344|rs9435340-rs1762509|rs176218-rs2180454|rs2183271-rs10740991|rs9373363-rs72995085|rs13107325-rs13135092|rs17680712-rs7822494|rs2239647|rs138385919-rs11030112|rs42302-rs2307111|rs7608397-rs6718563|rs11776713-rs2725370|rs34811474|rs1788783-rs1652376|rs79585412-rs76040172|rs809955-rs35319653|rs2678204-rs2644135|rs9989141-rs6575340	http://www.ebi.ac.uk/efo/EFO_0004784	Other measurement	http://www.ebi.ac.uk/efo/EFO_0001444	http://www.ebi.ac.uk/efo/EFO_0004765	Other measurement	http://www.ebi.ac.uk/efo/EFO_0001444
Calcium channel blocker use measurement	mean arterial pressure, alcohol consumption measurement	104	30	3	20	23	0.00190837	4.44573e-92	2.56483e-88	1.58763e-85	0.207207	0.343284	0.99	rs4842676-rs11105352|rs1275978-rs11126666|rs1952652-rs7701003|rs10059884-rs7733331|rs10857147-rs11099097|rs3753584-rs17037452|rs7308105-rs4759319|rs6078002-rs6108787|rs72689147-rs13139571|rs35429-rs35441|rs633185|rs3735533-rs10255839|rs1439211-rs438885|rs259983-rs6026740|rs72821787-rs7922049|rs3184504-rs7310615|rs9855086-rs1290784|rs2301249-rs2168518|rs1894400|rs62434111-rs62434123|rs891556-rs4841409|rs17035646-rs880315|rs2643826	http://www.ebi.ac.uk/efo/EFO_0009930	Other measurement	http://www.ebi.ac.uk/efo/EFO_0001444	http://www.ebi.ac.uk/efo/EFO_0006340, http://www.ebi.ac.uk/efo/EFO_0007878	Other measurement	http://www.ebi.ac.uk/efo/EFO_0001444
adult onset asthma	eosinophil count	91	791	5	30	35	0.0440278	7.70096e-92	4.43566e-88	2.75011e-85	0.0413223	0.0793651	0.810075	rs117710327|rs7302200-rs773110|rs3024971-rs1059513|rs2072130-rs2239346|rs62026377-rs35441874|rs72743461-rs17293632|rs2296618-rs17668708|rs10167431-rs1997502|rs3802597-rs477771|rs34290285|rs1784775-rs7119563|rs11603634-rs28415845|rs1444782-rs1775554|rs12722502|rs12515180-rs6866614|rs1837253|rs1912580-rs930579|rs7183955-rs11071559|rs10455025-rs1898671|rs2056625-rs2949661|rs35204956-rs13274067|rs6454805-rs62408225|rs75765453-rs60153262|rs1468790-rs34020101|rs2095044-rs992969|rs12479210-rs1420101|rs12872801-rs8002731|rs10152595-rs7166081|rs7700687-rs10699671|rs8133974-rs11088309|rs7936312|rs4594881-rs11742240|rs174584-rs174548|rs2706345-rs115008099|rs55646091-rs61894547	http://www.ebi.ac.uk/efo/EFO_1002011	Other disease	http://www.ebi.ac.uk/efo/EFO_0000408	http://www.ebi.ac.uk/efo/EFO_0004842	Hematological measurement	http://www.ebi.ac.uk/efo/EFO_0004503
Eczema, allergic rhinitis, asthma	allergy, asthma	78	51	6	18	24	0.00243318	8.46373e-92	4.86716e-88	3.02251e-85	0.228571	0.372093	0.99	rs28690449-rs4833093|rs6011033-rs3208007|rs11213941-rs659529|rs1438673|rs3024971-rs1059513|rs117710327-rs10414065|rs72743461-rs56062135|rs1950897-rs8008961|rs7936070-rs7936312|rs8043253-rs12440045|rs36045143-rs12935657|rs6881270|rs12122629-rs115288876|rs34290285|rs4648883-rs742230|rs72823641|rs10244416-rs6461503|rs9775039-rs144829310|rs1214598|rs61839660|rs891058-rs10174949|rs28407950-rs9273374|rs6473228-rs2136016|rs56267605-rs45599938	http://purl.obolibrary.org/obo/HP_0000964, http://www.ebi.ac.uk/efo/EFO_0005854, http://www.ebi.ac.uk/efo/EFO_0000270	Immune system disorder,Other trait,Other disease	http://www.ebi.ac.uk/efo/EFO_0000001,http://www.ebi.ac.uk/efo/EFO_0000408,http://www.ebi.ac.uk/efo/EFO_0000540	http://www.ebi.ac.uk/efo/EFO_0003785, http://www.ebi.ac.uk/efo/EFO_0000270	Immune system disorder,Other disease	http://www.ebi.ac.uk/efo/EFO_0000408,http://www.ebi.ac.uk/efo/EFO_0000540
body height	smoking behavior, BMI-adjusted waist circumference	2984	54	5	33	38	0.0985602	1.37752e-91	7.90882e-88	4.91929e-85	0.0126667	0.0250165	0.250211	rs11205303-rs11205277|rs62346126-rs1812175|rs4886782|rs2135880-rs7162542|rs2638953-rs1511550|rs1344674-rs1346408|rs3862030-rs12572775|rs4369779-rs4239436|rs1776897|rs994014-rs2197271|rs12317176-rs10846577|rs9851441-rs6772896|rs42039-rs10269774|rs10041657-rs57561676|rs12207675-rs12209223|rs4542783-rs4072910|rs13088462-rs4378999|rs7684221-rs6824748|rs17038164-rs7536458|rs13334364-rs16957304|rs2160077-rs10129429|rs10933548-rs6743226|rs3807945-rs2214442|rs7697556|rs12048049-rs10482795|rs11694842-rs12991495|rs4141278-rs57246313|rs272869-rs7705189|rs7815955-rs6470765|rs9408815-rs34575265|rs1926872-rs2274432|rs1884897|rs7652177-rs12493901|rs9496369-rs6570507|rs395962|rs849140-rs1635852-rs508347|rs59985551-rs3791679|rs766406-rs7773004	http://www.ebi.ac.uk/efo/EFO_0004339	Body measurement	http://www.ebi.ac.uk/efo/EFO_0004324	http://www.ebi.ac.uk/efo/EFO_0004318, http://www.ebi.ac.uk/efo/EFO_0007789	Biological process,Body measurement	http://purl.obolibrary.org/obo/GO_0008150,http://www.ebi.ac.uk/efo/EFO_0004324
erythrocyte count	triglyceride measurement	937	746	4	49	53	0.42755	1.51102e-91	8.6614e-88	5.39605e-85	0.0325153	0.0629828	0.99	rs28601761-rs6999569|rs13389219|rs7412|rs8025505-rs1037116|rs1899951-rs35240997|rs459193-rs464605|rs2745353-rs6916318|rs729761-rs744103|rs2526358-rs1292065|rs10761785-rs10822163|rs7140110-rs6602909|rs748012-rs11240358|rs4760254-rs12315434|rs12133576-rs2114273|rs4909945-rs6484437|rs62397245-rs4075958|rs4930724-rs9863|rs55738118-rs17037388|rs72999033-rs58542926|rs62252216-rs6805924|rs11914181-rs2267373|rs2652806-rs7166624|rs780092-rs78170284|rs6088793-rs6060912|rs13107325|rs6073958-rs6073972|rs62136106-rs4239538|rs10797996-rs7534393|rs7183196-rs3784310|rs1077835-rs2070895|rs2943645-rs2943636|rs1461729-rs4841132|rs1149470-rs11777872|rs2223745-rs6093446|rs9375694-rs12661188|rs4969179-rs17561950|rs1127152-rs57994353|rs139974673-rs150844304|rs800512-rs3808477|rs13146355-rs11722924|rs2131311-rs2047007|rs2657880-rs2657910|rs2934952-rs1495099-rs11654954|rs2519093-rs550057|rs2072860-rs6000553|rs7775526-rs4134963|rs540973884-rs590856|rs75757892-rs78588343|rs144229896-rs185139895|rs102275-rs174566|rs780094-rs4665972|rs9817452-rs13322435|rs62271373	http://www.ebi.ac.uk/efo/EFO_0004305	Hematological measurement	http://www.ebi.ac.uk/efo/EFO_0004503	http://www.ebi.ac.uk/efo/EFO_0004530	Lipid or lipoprotein measurement	http://www.ebi.ac.uk/efo/EFO_0004529
C-reactive protein measurement	leukocyte count	571	830	7	42	49	0.289883	1.6232e-91	9.28951e-88	5.79665e-85	0.0362426	0.06995	0.99	rs11222703-rs1040103|rs1800961|rs2071206-rs2681780|rs9388766-rs7740107|rs1800973|rs4714508|rs2228145-rs61812598|rs2710804-rs2700938|rs13081778-rs13092573|rs1260326|rs1412445-rs1412444|rs13106834-rs2159935|rs9375447-rs1490384|rs2084312-rs1037170|rs12459419-rs3865444|rs56015600-rs12239046|rs35764600-rs12815523|rs7956514-rs66561220|rs2472682-rs1154595|rs112750178-rs71514273|rs1880241-rs7787893|rs10779035-rs10129035|rs11057214-rs77866843|rs4767938-rs482522|rs33951980|rs34284056-rs7231404|rs150649461-rs141094656|rs10215854-rs6961634|rs28483039-rs2301275|rs28601761-rs2954021|rs9436747-rs6698653|rs2891677-rs11778726|rs2836882-rs2836884|rs2519093-rs635634|rs613872-rs784256|rs1985157|rs150844304-rs148770227-rs139974673|rs62246320-rs3774063|rs55709272|rs1029809-rs178835|rs8178824-rs149394327|rs11303054-rs12211604|rs10889574-rs2154384|rs4665943-rs11681145|rs56094641-rs9972653|rs2777895-rs1292067|rs58542926-rs58434384|rs6543087-rs11693537|rs7846314-rs10957159	http://www.ebi.ac.uk/efo/EFO_0004458	Inflammatory measurement	http://www.ebi.ac.uk/efo/EFO_0004872	http://www.ebi.ac.uk/efo/EFO_0004308	Hematological measurement	http://www.ebi.ac.uk/efo/EFO_0004503
cutaneous melanoma, hair color	hair colour measurement	48	444	14	15	29	0.0130357	1.72709e-91	9.86823e-88	6.16764e-85	0.062635	0.117886	0.992657	rs520015|rs4444073-rs7124401|rs242132-rs703764|rs16849932-rs79651842|rs62034139-rs16953002|rs11041426|rs7803075-rs12669378|rs5766576-rs5765229|rs10873172|rs3851294|rs34517439|rs12261598-rs11194997|rs4904871-rs17184180|rs6879563-rs60325490|rs79966207|rs10739220|rs17305573-rs6059655|rs12225068|rs1137134-rs2762461|rs10811650|rs12913832|rs195720|rs10434895|rs72917317-rs72930659|rs6745983-rs6739706|rs7714232|rs2273699-rs3825566|rs10897275|rs993459-rs26722	http://www.ebi.ac.uk/efo/EFO_0000389, http://www.ebi.ac.uk/efo/EFO_0003924	Cancer,Other trait	http://www.ebi.ac.uk/efo/EFO_0000616,http://www.ebi.ac.uk/efo/EFO_0000001	http://www.ebi.ac.uk/efo/EFO_0007822	Other measurement	http://www.ebi.ac.uk/efo/EFO_0001444
depressive symptom measurement	insomnia measurement	259	313	3	33	36	0.0495853	2.68477e-91	1.53157e-87	9.58765e-85	0.0671642	0.125874	0.99	rs2956278-rs12310246|rs2082923-rs10865954|rs1357685-rs57723803|rs62158170-rs62158169|rs61270009-rs16903122|rs2149351-rs1927902|rs6869862-rs2431108|rs17417046-rs10502966-rs8084280|rs2568958-rs10789340|rs9527083-rs9536383|rs9540729-rs9592461|rs11604333-rs12790660|rs11803128|rs11605348-rs2290850|rs9564496-rs7338774|rs1430205-rs247911|rs12454003-rs12960889|rs910187|rs1004467-rs12411886|rs2717036-rs12713372|rs4461738-rs9373590|rs2089358-rs1002655|rs62365447-rs17223714|rs7432782-rs143756010|rs10485622-rs742760|rs13184801-rs17083297|rs4784655-rs2398144|rs674437-rs2221119|rs2179744-rs11090039|rs12605642-rs1493914|rs2388840-rs9375946|rs314283-rs314281|rs5877-rs28680958|rs1441102-rs72820274|rs2279681-rs2644128-rs623025|rs12520974	http://www.ebi.ac.uk/efo/EFO_0007006	Other measurement	http://www.ebi.ac.uk/efo/EFO_0001444	http://www.ebi.ac.uk/efo/EFO_0007876	Other measurement	http://www.ebi.ac.uk/efo/EFO_0001444
C-reactive protein measurement	total cholesterol measurement	571	416	7	36	43	0.145291	2.90484e-91	1.65447e-87	1.03735e-84	0.0455508	0.0871327	0.99	rs55709272-rs6734238|rs2362529-rs3808348|rs72837690-rs314253|rs72997616-rs12280456|rs1800961|rs8178824-rs1801689|rs13234378-rs33951980|rs2740476-rs2740479|rs480958-rs12225399|rs2169387-rs4841132|rs2068888|rs1260326|rs11636917-rs62011286|rs10460181-rs2301275|rs78912080-rs1800562|rs9275052-rs12055445|rs429358-rs12721051-rs2075650|rs1933736-rs868943|rs780092-rs814295|rs4782568-rs67890964|rs7528419|rs601338-rs2452170|rs35582280-rs7955221|rs11708067|rs635634-rs532436|rs1169288-rs7970695|rs190712692-rs7412|rs11621792-rs72694393|rs8106922-rs1160985|rs77960347|rs2235367-rs6072279|rs2311597-rs17050272|rs7350789-rs1532085|rs1961456-rs1495745|rs28601761-rs2954029|rs58542926-rs10401969|rs9266230-rs9266229-rs2247056|rs648324-rs684016|rs2131925-rs995000|rs2207132|rs8077859-rs17561950|rs7241918-rs4939883|rs13108218-rs6818397	http://www.ebi.ac.uk/efo/EFO_0004458	Inflammatory measurement	http://www.ebi.ac.uk/efo/EFO_0004872	http://www.ebi.ac.uk/efo/EFO_0004574	Lipid or lipoprotein measurement	http://www.ebi.ac.uk/efo/EFO_0004732
monocyte count	neutrophil count	269	171	10	23	33	0.0281357	3.58486e-91	2.03853e-87	1.2802e-84	0.0810811	0.15	0.99	rs10075801-rs34301845|chr19:3179884|rs12266014|rs2814778|rs3184504-rs653178|rs146723115-rs12542907|rs66645127-rs1570884|rs445|rs112721625-rs11654074|rs11931598-rs568868093|rs12453732-rs71355435|rs12459847-rs73036517|rs17739167-rs12101888|rs6740847-rs10562650|rs7776054-rs34208856|rs2208568-rs6429432|rs113977268-rs113760175|rs34599082|rs1037171-rs749780|rs139707092-rs3931|rs6782228|rs9926664-rs8064111|rs72699866-rs72699818|chr10:44872361|rs360017-rs791357|rs9260620|rs143034248|rs2038700|rs2195224-rs9872570|rs12357266-rs4919087|rs34061361-rs9554228|rs57556178-rs2250635|rs34834119-rs8705	http://www.ebi.ac.uk/efo/EFO_0005091	Hematological measurement	http://www.ebi.ac.uk/efo/EFO_0004503	http://www.ebi.ac.uk/efo/EFO_0004833	Hematological measurement	http://www.ebi.ac.uk/efo/EFO_0004503
depressive symptom measurement	neurotic disorder	259	59	4	24	28	0.00934675	4.76677e-91	2.70632e-87	1.70227e-84	0.0965517	0.176101	0.99	rs11608355-rs888194|rs10497655|rs2071754|rs297343-rs297346|rs56084168-rs66530963|rs2149351-rs2094580|rs7170398-rs12903563|rs6776145-rs57838764|rs2269426|rs674437|rs2380937-rs10814852|rs11604333-rs10896636|rs10032297-rs7674870|rs6460895-rs11509880|rs1002656-rs1002655|rs35738585-rs6589377|rs3741475-rs10774909|rs8097041-rs8084280|rs11665070-rs7243439-rs7242036-rs4799936|rs13226841-rs12706745|rs7107356-rs2290850|rs28377268-rs10512249|rs7772160-rs2893916|rs1431965-rs7567451|rs12963231-rs56403421|rs2179744-rs11090045|rs2148254-rs2296576|rs6976111-rs10244364	http://www.ebi.ac.uk/efo/EFO_0007006	Other measurement	http://www.ebi.ac.uk/efo/EFO_0001444	http://www.ebi.ac.uk/efo/EFO_0004257	Neurological disorder	http://www.ebi.ac.uk/efo/EFO_0000618
HMG CoA reductase inhibitor use measurement	low density lipoprotein cholesterol measurement, alcohol consumption measurement	97	62	3	22	25	0.00367851	1.0636e-90	6.02899e-87	3.79826e-84	0.186567	0.314465	0.99	rs2244608-rs1169288|rs1584063-rs4518111|rs2575876-rs1883025|rs4299376|rs76970536-rs112771035|rs12740374-rs7528419|rs2328223-rs2618567|rs2080227-rs360804|rs117753190-rs77542162|rs114165349-rs79598313|rs601338-rs35866622|rs11870935-rs7213086|rs58542926-rs2304128|rs11591147|rs1030431-rs10957054|rs2068888-rs4418728|rs486142-rs570530|rs2287997-rs3794695|rs10889338-rs4495740|rs143020224-rs6511720|rs2235215-rs2066905|rs2519093-rs495828|rs2954021|rs1260326-rs4665972|rs66476925-rs4639414	http://www.ebi.ac.uk/efo/EFO_0009932	Other measurement	http://www.ebi.ac.uk/efo/EFO_0001444	http://www.ebi.ac.uk/efo/EFO_0004611, http://www.ebi.ac.uk/efo/EFO_0007878	Other measurement,Lipid or lipoprotein measurement	http://www.ebi.ac.uk/efo/EFO_0004732,http://www.ebi.ac.uk/efo/EFO_0001444
age at onset, asthma	asthma	29	432	12	14	26	0.00766285	1.58854e-90	8.9903e-87	5.67288e-84	0.0597701	0.112798	0.815613	rs12365699|rs9272346-rs17843577-rs3104412|rs9860547-rs13099273|rs7936323-rs7936312|rs115008099-rs2299012|rs72743461-rs17293632|rs5743618|rs1861245|rs167769-rs3122929|rs55646091|rs74180212|rs10021288-rs17454584-rs4145717|rs992969-rs7848215|rs34290285|rs2305479-rs4795399|rs479844|rs2381712-rs6756212|rs10187276|rs12123821|rs4574025|rs1837253|rs117097909|rs6594499-rs1898671|rs340934-rs62557312|rs3771180-rs72823641|rs3785356-rs3024622	http://www.ebi.ac.uk/efo/EFO_0004847, http://www.ebi.ac.uk/efo/EFO_0000270	Other measurement,Other disease	http://www.ebi.ac.uk/efo/EFO_0000408,http://www.ebi.ac.uk/efo/EFO_0001444	http://www.ebi.ac.uk/efo/EFO_0000270	Other disease	http://www.ebi.ac.uk/efo/EFO_0000408
Agents acting on the renin-angiotensin system use measurement	mean arterial pressure, alcohol consumption measurement	184	30	5	19	24	0.00337635	2.10958e-90	1.19202e-86	7.53358e-84	0.126316	0.224299	0.99	rs17035646-rs880315|rs1952652-rs7701003|rs10876531-rs4759319|rs633185-rs604723|rs56153133-rs17037452|rs1799945-rs198851|rs56329057-rs13139571|rs7310615|rs2484294-rs1801253|rs62434111-rs57139556|rs1275978-rs1731243|rs6026739-rs6026740|rs7922049-rs57541197|rs3735533-rs10255839|rs13125101-rs11099097|rs2306363|rs4842676-rs7299436|rs35441|rs1887320-rs6108787|rs1290786-rs1290784|rs1894400|rs2301249-rs11072508|rs7209400-rs17637472|rs2643826	http://www.ebi.ac.uk/efo/EFO_0009931	Other measurement	http://www.ebi.ac.uk/efo/EFO_0001444	http://www.ebi.ac.uk/efo/EFO_0006340, http://www.ebi.ac.uk/efo/EFO_0007878	Other measurement	http://www.ebi.ac.uk/efo/EFO_0001444
hemoglobin measurement	reticulocyte count	374	379	10	29	39	0.0867001	2.97063e-90	1.67591e-86	1.06085e-83	0.0546218	0.103586	0.99	rs1799945|rs12549025-rs34057264|rs857725-rs2022003|rs72638986-rs34664882|rs7776054-rs34164109|rs9270493-rs1142323|rs592423|rs12489828-rs66782572|rs7945705-rs10769966|chr22:37462936|rs17476364-rs16926246|chr17:42329004|rs284860-rs7896547|rs6667939-rs1434282|rs564636753-rs4434553-rs11772705-rs2075672|rs6709815-rs1344642|rs56262900-rs147649347|rs12147596-rs12893668|rs1707336-rs7520050|rs34012755-rs34148222|rs13008603|rs8887|rs62063786-rs4606752|rs10649609-rs13389219|rs533217053-rs544453779|rs4897160-rs6920965|rs3184504|rs1181870-rs1175550|rs855791-rs5756504-rs2076085|rs28265-rs249394|rs3811444|rs218265-rs218264|rs2748424-rs2748427|rs1573296-rs3132580|rs567292015|rs8176747-rs10901252|rs7314031-rs3752630|rs2968478|rs144861591-rs79220007	http://www.ebi.ac.uk/efo/EFO_0004509	Hematological measurement	http://www.ebi.ac.uk/efo/EFO_0004503	http://www.ebi.ac.uk/efo/EFO_0007986	Hematological measurement	http://www.ebi.ac.uk/efo/EFO_0004503
self reported educational attainment	smoking behavior	1853	230	1	46	47	0.260683	4.06228e-90	2.28816e-86	1.45069e-83	0.0230845	0.0451272	0.618833	rs1538859-rs56081685|rs17373738-rs35319653|rs11663602-rs71367545|rs4984916-rs4984682|rs12028010-rs12030183|rs6452791-rs12653396|rs4500960-rs4664442|rs2764265-rs3800227|rs7668995-rs1469921|rs6265-rs11030084|rs12042107-rs1008078|rs10798888-rs4949465|rs10789934-rs7115027|rs6965740-rs6969783|rs4354968-rs7184847|rs75177132-rs76608582|rs78648104-rs9395644|rs12690535-rs1517480|rs1435741-rs281323|rs13237637-rs4719944|rs57349798-rs3818987|rs7933262-rs2585817|rs138385919-rs56133711|rs2093108-rs4814884|rs1628768-rs10748841|rs112374913-rs56262138-rs3911063|rs11166986-rs11780023|rs4279348-rs12517438|rs6598539-rs7176647|rs11214468-rs7938812|rs2183271-rs4748779|rs4767921-rs1109480|rs72678864|rs11134672-rs3849710|rs6119897-rs6119267|rs9529055-rs9571576|rs1689510-rs772921|rs2310752-rs1392816|rs2340403-rs11210228|rs12910916-rs1486900|rs317050-rs1022261|rs10994943-rs2588959|rs359233-rs2419903|rs2236941-rs2526398|rs7595950-rs1863161|rs741813-rs1004787|rs12076635-rs11210892	http://www.ebi.ac.uk/efo/EFO_0004784	Other measurement	http://www.ebi.ac.uk/efo/EFO_0001444	http://www.ebi.ac.uk/efo/EFO_0004318	Biological process	http://purl.obolibrary.org/obo/GO_0008150
HMG CoA reductase inhibitor use measurement	low density lipoprotein cholesterol measurement, alcohol drinking	97	65	3	22	25	0.0038565	4.70165e-90	2.64412e-86	1.67902e-83	0.182482	0.308642	0.99	rs2244608-rs1169288|rs1584063-rs4518111|rs2575876-rs1883025|rs4299376|rs76970536-rs112771035|rs12740374-rs7528419|rs2328223-rs2618567|rs2080227-rs360804|rs117753190-rs77542162|rs114165349-rs79598313|rs601338-rs35866622|rs11870935-rs7213086|rs58542926-rs2304128|rs11591147|rs1030431-rs10957054|rs2068888-rs4418728|rs486142-rs570530|rs2287997-rs3794695|rs10889338-rs4495740|rs143020224-rs6511720|rs2235215-rs2066905|rs2519093-rs495828|rs2954021|rs1260326-rs4665972|rs66476925-rs4639414	http://www.ebi.ac.uk/efo/EFO_0009932	Other measurement	http://www.ebi.ac.uk/efo/EFO_0001444	http://www.ebi.ac.uk/efo/EFO_0004611, http://www.ebi.ac.uk/efo/EFO_0004329	Biological process,Lipid or lipoprotein measurement	http://www.ebi.ac.uk/efo/EFO_0004732,http://purl.obolibrary.org/obo/GO_0008150
birth weight	body height at birth	234	27	5	19	24	0.00386446	4.71109e-90	2.64527e-86	1.68239e-83	0.101266	0.183908	0.99	rs41311445-rs10483213|rs7756992-rs35261542|rs905938|rs9409710-rs7854962|rs718139-rs2551347|rs17034876|rs11055034-rs11055030|rs1042725-rs7968682|rs6845999-rs6537307|rs13322435-rs1482852|rs2780226-rs1759645|rs740746-rs7076938|rs28457693-rs16909902|rs7923837-rs1112718|rs2418135|rs9318511-rs1330887|rs724577-rs4144829|rs7048271-rs10985827|rs11708067|rs222852-rs222857|rs10872678-rs851977|rs6057610-rs28530618|rs10762269|rs12534093-rs34776209	http://www.ebi.ac.uk/efo/EFO_0004344	Body measurement	http://www.ebi.ac.uk/efo/EFO_0004324	http://www.ebi.ac.uk/efo/EFO_0006784	Body measurement	http://www.ebi.ac.uk/efo/EFO_0004324
blood protein measurement	low density lipoprotein cholesterol measurement	1785	593	12	45	57	0.647443	6.15032e-90	3.44797e-86	2.19636e-83	0.0245584	0.0479394	0.940482	rs174564-rs174530|rs9471975-rs9471987|rs6065904|rs9302635-rs7202323|rs3812594-rs10781540|rs4665710-rs676210|rs77542162|rs191448950|rs611917-rs4970834-rs12740374-rs6657811|rs17580|rs6857-rs429358|rs3032928-rs704-rs35495893|rs1260326|rs7080386-rs10761756|rs2068888-rs4418728|rs11709868-rs34516933|rs34042070|rs4988235-rs151022760|rs217184-rs77303550|rs4751996-rs7910135|rs3184504-rs597808|rs964184|rs7741091-rs2256175|rs28629977-rs12078100|rs10953298-rs9801017|rs6542680|rs855791|rs79920061-rs79220007|rs2254287-rs3129205|rs1801689|rs28601761-rs6982502|rs60843925-rs10893499|rs11924792-rs17345563|rs1250229-rs1250259|rs28929474|rs2519093-rs149092047|rs16998073-rs1458038|rs7255066-rs10460181|rs4129858-rs35221132|rs34983651-rs7567229|rs3734626-rs9491699|rs72660908-rs139604259|rs2302429-rs11983987|rs55714927|rs11563251-rs6431630|rs10649122-rs7971133|rs7941030-rs10502249|rs12899680-rs7164309-rs10851478-rs36023246|rs1694369-rs2147324|rs601338-rs516316|rs11636952-rs112987086|rs7412-rs1065853|rs2524143-rs2247056|rs11751347-rs191555775|rs1168127-rs7547965|rs3811055-rs6761276|rs7292268-rs12162782	http://www.ebi.ac.uk/efo/EFO_0007937	Other measurement	http://www.ebi.ac.uk/efo/EFO_0001444	http://www.ebi.ac.uk/efo/EFO_0004611	Lipid or lipoprotein measurement	http://www.ebi.ac.uk/efo/EFO_0004732
feeling miserable measurement	neuroticism measurement	44	571	5	24	29	0.0153673	6.26204e-90	3.5051e-86	2.23625e-83	0.0494881	0.0943089	0.770478	rs8097041-rs17417046-rs17501820-rs8084280|rs116537337-rs146918648|rs9874540-rs67932684|rs7107356|rs7703782-rs1422191|rs3812479-rs1971655|rs1282545-rs836927|rs11039182-rs11039149|rs11599236-rs11596214|rs17192757-rs6906565|rs35609938|rs10156548-rs10811883|rs7912226-rs2683653|rs7937477-rs6589377-rs4245154-rs11214629|rs4757142-rs7942486|rs242947-rs56280951-rs62062288|rs9586-rs4955417|rs3936093|rs3795310-rs1884352|rs2042555-rs12622150|rs1055447-rs7128325-rs10769248|rs11608355|rs4424705-rs7128648|rs55893771-rs868754|rs35994060|rs1539844-rs11082011-rs55731231|rs28986310-rs28986304-rs41286287|rs2312147-rs2678897|rs72786276-rs34668726	http://www.ebi.ac.uk/efo/EFO_0009598	Other measurement	http://www.ebi.ac.uk/efo/EFO_0001444	http://www.ebi.ac.uk/efo/EFO_0007660	Other measurement	http://www.ebi.ac.uk/efo/EFO_0001444
allergic rhinitis	atopic asthma	62	197	3	24	27	0.00747079	6.61525e-90	3.69701e-86	2.36239e-83	0.116379	0.208494	0.99	rs7717955-rs4594881|rs4286272-rs2164068|rs12935657-rs11644510|rs2030519-rs13099273|rs11751024-rs17843580-rs34004019|rs962993-rs1444782|rs3771175-rs950881|rs11236797-rs7936312|rs11256017-rs2589561|rs2461475-rs61946386|rs34290285|rs111371454-rs12440111|rs7824993-rs13263709|rs17293632|rs10519067-rs34986765|rs5743618-rs6847640|rs7523907-rs2988277|rs12212193-rs1504215|rs12939457-rs56380902|rs2640564-rs705699|rs891058-rs10174949|rs6886061-rs7728912-rs17513503|rs2289276-rs1438673-rs73786772|rs2766666-rs1555926|rs3939286-rs7848215|rs2070901-rs2070902|rs112401631	http://www.ebi.ac.uk/efo/EFO_0005854	Immune system disorder	http://www.ebi.ac.uk/efo/EFO_0000540	http://www.ebi.ac.uk/efo/EFO_0010638	Other disease	http://www.ebi.ac.uk/efo/EFO_0000408
BMI-adjusted waist-hip ratio	body mass index	1178	2122	17	53	70	1.52897	6.70039e-90	3.73874e-86	2.39279e-83	0.0216718	0.0424242	0.99	rs4681011-rs1840969|rs732594|rs6689335-rs2791550|rs62063286-rs11653367-rs60521849-rs11653258|rs11727676|rs12454712|rs6569648-rs9388766|rs10808546-rs2954021|rs7133378-rs952632|rs6705646-rs355914|rs150138294-rs141845046|rs41269028-rs114760566|rs17019365-rs17019336|rs4686696-rs4686392|rs10402145-rs7255303|rs1360485-rs1045411|rs10761785-rs4454603|rs114167666-rs530210436|rs905938-rs3753639-rs2242195|rs7249-rs4378729|rs821100-rs1601817|rs11670370-rs12608504|rs17806224-rs4371408-rs6097050|rs62265318-rs76594121|rs61806235|rs11129657-rs13062093|rs6054364-rs2145275|rs1776209-rs7091853|rs34149579-rs147530811|rs10947487-rs12214804|rs12369179|rs145878042|rs998584|rs12999687-rs34635462|rs702497-rs34303684|rs2371767|rs951252-rs11933087-rs6823268|rs10063334-rs12186798|rs6488898-rs11057354|rs147203669-rs189392453|rs12328675|rs12215920-rs2064317|rs10923724|rs7536458-rs7534091|rs6970595-rs10264590|rs55786114-rs56176327|rs7492628-rs1951455|rs13107325|rs1635853|rs2744948-rs9366863|rs28642975-rs10840645|rs2145272-rs1884897|rs11915851-rs2256332-rs2276824-rs2240920|rs7734385-rs35297613|rs5117-rs6857|rs6556301|rs3826043-rs11072405|rs11059476|rs72813180-rs9313754|rs5215-rs757081|rs1043764-rs28384349|rs4414033-rs2274319|rs7903146|rs1025395-rs13270194|rs1396514-rs312750|rs668871-rs487152|rs36232-rs13330552|rs61876744|rs863750-rs825452|rs9955190	http://www.ebi.ac.uk/efo/EFO_0007788	Body measurement	http://www.ebi.ac.uk/efo/EFO_0004324	http://www.ebi.ac.uk/efo/EFO_0004340	Body measurement	http://www.ebi.ac.uk/efo/EFO_0004324
hypertension	mean arterial pressure, alcohol drinking	101	47	1	23	24	0.00290354	7.86519e-90	4.38184e-86	2.80876e-83	0.193548	0.324324	0.99	rs72831345-rs1530440|rs10184428-rs2675149|rs17367504-rs149764880|rs7310615-rs10774625|rs11636952-rs936226|rs7497304-rs1573643|rs35473622-rs670401-rs10895001|rs6026740-rs16982520|rs12258967-rs17613287|rs1859168-rs10255839|rs34071855-rs880315|rs1275984-rs1731243|rs10745332-rs12118370|rs1799945-rs198812|rs11754682-rs9388520|rs35434-rs35443|rs1173727-rs9292468|rs13107325-rs35225200|rs11230728-rs10897164|rs16998073-rs13125101|rs12978472-rs34328549|rs2681492-rs111478946|rs2643826|rs1327235-rs6108787	http://www.ebi.ac.uk/efo/EFO_0000537	Cardiovascular disease	http://www.ebi.ac.uk/efo/EFO_0000319	http://www.ebi.ac.uk/efo/EFO_0006340, http://www.ebi.ac.uk/efo/EFO_0004329	Biological process,Other measurement	http://purl.obolibrary.org/obo/GO_0008150,http://www.ebi.ac.uk/efo/EFO_0001444
C-reactive protein measurement	apolipoprotein B measurement	571	261	8	31	39	0.091156	1.64592e-89	9.15543e-86	5.87779e-83	0.0491803	0.09375	0.99	rs1800961|rs8178824-rs1801689|rs114165349-rs75460349|rs28601761|rs2068888|rs72749770-rs8034216|rs138354-rs9611454|rs6073958|rs6050464-rs6138537|rs1260326|rs2131925-rs12239737|rs6657811-rs7528419|rs58542926-rs8107974|rs635634-rs115478735|rs78912080-rs79220007|rs12443634-rs56823429|rs1056441-rs2256814|rs33951980-rs13247874|rs8077859-rs12948394|rs6090101-rs6090103|rs13108218|rs11621792-rs72694393|rs59104589-rs1476698|rs12197047-rs9388766|rs12948283-rs11078597|rs531660643-rs148933445|rs2311597-rs17050272|rs73201521-rs67038483|rs4782568|rs1495741-rs1495745|rs601338-rs516316|rs7012637|rs1933736-rs3822855|rs7970695-rs1169292|rs1883711-rs2207132|rs1532085-rs261290|rs116734477-rs77704739|rs6093446-rs6072279|rs4266763-rs10448340	http://www.ebi.ac.uk/efo/EFO_0004458	Inflammatory measurement	http://www.ebi.ac.uk/efo/EFO_0004872	http://www.ebi.ac.uk/efo/EFO_0004615	Lipid or lipoprotein measurement	http://www.ebi.ac.uk/efo/EFO_0004732
BMI-adjusted waist circumference, physical activity measurement	BMI-adjusted waist-hip ratio	76	1178	15	20	35	0.0547605	3.32028e-89	1.84404e-85	1.18572e-82	0.0287121	0.0558214	0.542819	rs7801581|rs9435732|rs979012-rs2145272|rs10080237-rs1359239|rs2268382-rs1465370|rs718314|rs7536458-rs12731372|rs10923724|rs757608|rs4765219-rs952632|rs1894633-rs714515|rs4800452-rs4239436|rs13083798-rs2276824|rs3936510|rs6972297-rs4721902-rs10231365|rs10872311-rs1936797|rs3786897|rs7638389-rs2371767|rs1055144|rs8055190|rs6556301|rs780159|rs11694842-rs7589318|rs17451107|rs12214804-rs2780226|rs1936807-rs1936805|rs1635853-rs1708299|rs7830933-rs9644033|rs4886782-rs2028386|rs72813153-rs3088050-rs1966265|rs3803042-rs754133|rs2051773-rs757081|rs4738141|rs998584|rs10195252	http://www.ebi.ac.uk/efo/EFO_0007789, http://www.ebi.ac.uk/efo/EFO_0008002	Body measurement,Other measurement	http://www.ebi.ac.uk/efo/EFO_0004324,http://www.ebi.ac.uk/efo/EFO_0001444	http://www.ebi.ac.uk/efo/EFO_0007788	Body measurement	http://www.ebi.ac.uk/efo/EFO_0004324
total cholesterol measurement, diastolic blood pressure, triglyceride measurement, systolic blood pressure, hematocrit, ventricular rate measurement, glucose measurement, body mass index, high density lipoprotein cholesterol measurement	total cholesterol measurement, hematocrit, stroke, ventricular rate measurement, coronary heart disease, body mass index, atrial fibrillation, high density lipoprotein cholesterol measurement, cancer, diastolic blood pressure, triglyceride measurement, systolic blood pressure, heart failure, diabetes mellitus, glucose measurement, mortality	21	23	18	0	18	0.000295431	4.11491e-89	2.28181e-85	1.46949e-82	0.692308	0.818182	0.99	rs174547|rs247617|rs7115242|rs4420638|rs2980853|rs964184|rs4506565|rs2074755|rs780094|rs10401969|rs261332|rs629301|rs8082812|rs562338|rs7703051|rs4803750|rs765547|rs9939609	http://www.ebi.ac.uk/efo/EFO_0004574, http://www.ebi.ac.uk/efo/EFO_0006336, http://www.ebi.ac.uk/efo/EFO_0004530, http://www.ebi.ac.uk/efo/EFO_0006335, http://www.ebi.ac.uk/efo/EFO_0004348, http://www.ebi.ac.uk/efo/EFO_0007928, http://www.ebi.ac.uk/efo/EFO_0004468, http://www.ebi.ac.uk/efo/EFO_0004340, http://www.ebi.ac.uk/efo/EFO_0004612	Body measurement,Lipid or lipoprotein measurement,Other measurement,Cardiovascular measurement,Hematological measurement	http://www.ebi.ac.uk/efo/EFO_0004529,http://www.ebi.ac.uk/efo/EFO_0004503,http://www.ebi.ac.uk/efo/EFO_0004324,http://www.ebi.ac.uk/efo/EFO_0004732,http://www.ebi.ac.uk/efo/EFO_0004298,http://www.ebi.ac.uk/efo/EFO_0001444	http://www.ebi.ac.uk/efo/EFO_0004574, http://www.ebi.ac.uk/efo/EFO_0004348, http://www.ebi.ac.uk/efo/EFO_0000712, http://www.ebi.ac.uk/efo/EFO_0007928, http://www.ebi.ac.uk/efo/EFO_0001645, http://www.ebi.ac.uk/efo/EFO_0004340, http://www.ebi.ac.uk/efo/EFO_0000275, http://www.ebi.ac.uk/efo/EFO_0004612, http://www.ebi.ac.uk/efo/EFO_0000311, http://www.ebi.ac.uk/efo/EFO_0006336, http://www.ebi.ac.uk/efo/EFO_0004530, http://www.ebi.ac.uk/efo/EFO_0006335, http://www.ebi.ac.uk/efo/EFO_0003144, http://www.ebi.ac.uk/efo/EFO_0000400, http://www.ebi.ac.uk/efo/EFO_0004468, http://www.ebi.ac.uk/efo/EFO_0004352	Body measurement,Lipid or lipoprotein measurement,Cancer,Other measurement,Metabolic disorder,Cardiovascular measurement,Cardiovascular disease,Hematological measurement	http://www.ebi.ac.uk/efo/EFO_0004529,http://www.ebi.ac.uk/efo/EFO_0004324,http://www.ebi.ac.uk/efo/EFO_0004503,http://www.ebi.ac.uk/efo/EFO_0004732,http://www.ebi.ac.uk/efo/EFO_0000616,http://www.ebi.ac.uk/efo/EFO_0004298,http://www.ebi.ac.uk/efo/EFO_0000319,http://www.ebi.ac.uk/efo/EFO_0001444,http://www.ebi.ac.uk/efo/EFO_0000589
smoking status measurement, systolic blood pressure	systolic blood pressure, alcohol consumption measurement	94	29	1	21	22	0.00166738	5.56992e-89	3.08386e-85	1.98909e-82	0.217822	0.357724	0.99	rs576603-rs661348|rs1887320-rs1327235|rs17367504-rs17037452|rs1275988-rs1731249|rs2484294-rs1801253|rs7823056|rs12050494-rs1378942-rs11636952|rs35441-rs35444|rs2898290-rs4841294-rs10096777-rs13271489-rs13280442-rs656319|rs1458038-rs11099097|rs438885-rs1446468|rs2306363-rs3741378|rs17477177-rs2392929|rs10255839-rs2023843|rs7313874-rs2681485|rs419076-rs1290784|rs3184504-rs7310615|rs17080102-rs62434109|rs2521501-rs1573643|rs1813353-rs17613287|rs11023906-rs2014408|rs17035646-rs880315	http://www.ebi.ac.uk/efo/EFO_0006527, http://www.ebi.ac.uk/efo/EFO_0006335	Other measurement	http://www.ebi.ac.uk/efo/EFO_0001444	http://www.ebi.ac.uk/efo/EFO_0006335, http://www.ebi.ac.uk/efo/EFO_0007878	Other measurement	http://www.ebi.ac.uk/efo/EFO_0001444
platelet crit	red blood cell distribution width	272	768	12	29	41	0.127773	8.80201e-89	4.86581e-85	3.14331e-82	0.041041	0.0788462	0.99	rs59922977-rs4808579|rs61750929-rs142550358|rs2254050-rs2894802|rs34338164|rs8176746-rs8176759|rs174559-rs174594|rs6045559-rs4814779|rs715|rs4548095-rs2075672|rs11818463-rs140884840|chr22:37462936|rs332507|rs1260326|rs4420638-rs429358|rs2277339|rs10758656-rs10974808|rs714543-rs7789162|rs76875252-rs78265569|rs198833-rs198851|rs530424960-rs4580893|rs10769960-rs7937298|rs10716631-rs6736362|rs6696074|rs12459419|rs3731211|rs12145743-rs11264531|rs738408|rs55794721-rs586178|rs7512552-rs370869951|rs13092376-rs11294619|rs6910696-rs6568570|rs61848153-rs4272720|rs6475611|rs12459847-rs11673000|rs6714016-rs10194817|rs12683568-rs10818963|rs55707100-rs143573049|rs1822534-rs11456863|rs1190335-rs11382616|rs11556924|rs7776054-rs9399136	http://www.ebi.ac.uk/efo/EFO_0007985	Hematological measurement	http://www.ebi.ac.uk/efo/EFO_0004503	http://www.ebi.ac.uk/efo/EFO_0005192	Hematological measurement	http://www.ebi.ac.uk/efo/EFO_0004503
alcohol consumption measurement	risk-taking behaviour	261	514	9	29	38	0.0820564	1.4167e-88	7.81951e-85	5.05923e-82	0.0515604	0.0980645	0.99	rs9832119-rs6549007|rs2155290-rs1940728|rs62135525-rs62135521|rs12202969-rs968050|rs72630922-rs10954935|rs1872552-rs1694933|rs1229984|rs1233508-rs3117334-rs3117340|rs1004787-rs534567|rs828867|rs2049045-rs11030084|rs13107325|rs12673949|rs7200801-rs8047349|rs883323-rs1549212|rs13357015|rs1025143-rs34488670|rs322776|rs1426371-rs3764002|rs2525565-rs2905804|rs28576195-rs35572189|rs62055546-rs62062288|rs2075375-rs13032049|rs145898511-rs142338804|rs2872041-rs2919451|rs62250685-rs6783138|rs2047134-rs7594223|rs58107686-rs55745410|rs7688435-rs4690727-rs7680631|rs11625650-rs34161718|rs11604680-rs12363232|rs4479249-rs7206303|rs7931459-rs4923555|rs2279829|rs74424378|rs9815332-rs1378835|rs6951574-rs2533148|rs17389284	http://www.ebi.ac.uk/efo/EFO_0007878	Other measurement	http://www.ebi.ac.uk/efo/EFO_0001444	http://www.ebi.ac.uk/efo/EFO_0008579	Biological process	http://purl.obolibrary.org/obo/GO_0008150
Eczema	adult onset asthma	189	91	2	26	28	0.0105199	1.57108e-88	8.65823e-85	5.61053e-82	0.111111	0.2	0.99	rs62322662-rs45613035|rs72743461-rs56375023|rs7936323-rs7936312|rs3024971-rs1059513|rs1904522-rs17454584|rs3024655-rs3024665|rs10519068-rs7183955|rs540485182-rs3853750|rs11742240-rs6881706|rs118013485-rs117710327|rs59185885-rs60227565|rs249677-rs10699671|rs3749833-rs6894249|rs35204956-rs4739738|rs1342326-rs992969|rs34290285|rs1905499-rs62296577|rs4491851-rs73057087|rs10795672-rs2025758|rs1444782-rs1775554|rs2056625-rs1214598|rs6454805-rs905670|rs35441874|rs11213941-rs1784775|rs7302200-rs61938962|rs6594499-rs1898671|rs11088309-rs73203093|rs10667251-rs12185242	http://purl.obolibrary.org/obo/HP_0000964	Other trait	http://www.ebi.ac.uk/efo/EFO_0000001	http://www.ebi.ac.uk/efo/EFO_1002011	Other disease	http://www.ebi.ac.uk/efo/EFO_0000408
allergy, asthma	respiratory system disease	51	103	3	21	24	0.00321304	1.90907e-88	1.05047e-84	6.81754e-82	0.184615	0.311688	0.99	rs36045143|rs35621564-rs6461503|rs6011033-rs3208007|rs2949669-rs1214598|rs11567694-rs6881270|rs12123821-rs115288876|rs117710327-rs10414065|rs59185885-rs72823641|rs72743461-rs56062135|rs1950897-rs8008961|rs869402-rs9303279|rs6473228-rs2136016|rs7936070-rs7936312|rs34290285|rs7734635-rs7705653|rs3939286-rs9775039|rs1655558-rs8043253|rs17454584-rs56267605|rs1837253|rs891058-rs10174949|rs5743618-rs4833093|rs2548992-rs3749833|rs301805-rs159963|rs10876864-rs1689510	http://www.ebi.ac.uk/efo/EFO_0003785, http://www.ebi.ac.uk/efo/EFO_0000270	Immune system disorder,Other disease	http://www.ebi.ac.uk/efo/EFO_0000408,http://www.ebi.ac.uk/efo/EFO_0000540	http://www.ebi.ac.uk/efo/EFO_0000684	Other disease	http://www.ebi.ac.uk/efo/EFO_0000408
Eczema, allergic rhinitis, asthma	eosinophil count	78	791	7	26	33	0.0377381	2.13561e-88	1.17331e-84	7.62653e-82	0.0394737	0.0759494	0.721263	rs117710327|rs8126516-rs8133974|rs16903574-rs77665773|rs72743461-rs17293632|rs79716587-rs16858573|rs3024971|rs1109151-rs12165508|rs62026377-rs12935657|rs71368508-rs34210653|rs12952581|rs2393717-rs371638091|rs449454-rs7700687|rs34290285|rs7240948-rs12454487|rs6932056-rs9494883|rs10794666-rs4648883|rs653178-rs10774624|rs891058-rs13416555|rs11213941-rs7119563|rs12440045|rs1438673-rs10455025|rs10519068-rs11071559|rs2095044-rs144829310|rs17061503-rs9549238|rs12365699-rs73005426|rs6473228-rs13274067|rs1444782-rs1775553|rs4594881-rs6881270|rs7936312|rs62408225-rs905670|rs2949661-rs1214598|rs9290877-rs9815874|rs112401631	http://purl.obolibrary.org/obo/HP_0000964, http://www.ebi.ac.uk/efo/EFO_0005854, http://www.ebi.ac.uk/efo/EFO_0000270	Immune system disorder,Other trait,Other disease	http://www.ebi.ac.uk/efo/EFO_0000001,http://www.ebi.ac.uk/efo/EFO_0000408,http://www.ebi.ac.uk/efo/EFO_0000540	http://www.ebi.ac.uk/efo/EFO_0004842	Hematological measurement	http://www.ebi.ac.uk/efo/EFO_0004503
appendicular lean mass	waist-hip ratio	435	723	5	39	44	0.19237	2.82521e-88	1.5498e-84	1.00892e-81	0.0394973	0.0759931	0.99	rs12692738-rs7607980-rs10195252|rs4788204-rs142032045|rs7014590-rs142094630|rs10745659-rs10777538|rs11630762-rs4842926|rs34322-rs34327|rs143384|rs6474945-rs3008705|rs8075273-rs2854223|rs3110697-rs2854747|rs35910339-rs4837613|rs55877758-rs191516412|rs17764730|rs11159347-rs10132280|rs2605110-rs4846561|rs605203-rs573098|rs77881454-rs112694524|rs7563362-rs6743060|rs11540358-rs62048478|rs905938-rs76798800|rs28429148-rs9923544|rs12440667-rs11638944|rs4964656-rs3764002|rs494752-rs698610|rs10933-rs2577831|rs6567160-rs71336393|rs2005172-rs2532111|rs62106258|rs12481664-rs6066093|rs9647379-rs4894803|rs11042602-rs12419064|rs4240326-rs67365433|rs9402211-rs7740107|rs1440372-rs2469082|rs80189144-rs55747707|rs465983-rs40270|rs9844972-rs62271373|rs62452720-rs2057869|rs1515108-rs952227|rs7133378-rs10846580|rs4660808-rs17343290|rs1044299|rs1254319-rs33912345|rs2067087	http://www.ebi.ac.uk/efo/EFO_0004980	Other measurement	http://www.ebi.ac.uk/efo/EFO_0001444	http://www.ebi.ac.uk/efo/EFO_0004343	Body measurement	http://www.ebi.ac.uk/efo/EFO_0004324
coronary artery disease	myocardial infarction	260	44	5	21	26	0.00699737	4.88252e-88	2.67425e-84	1.74361e-81	0.0935252	0.171053	0.99	rs11206510|rs9337951-rs2505083|rs9349379|rs3184504-rs653178|rs10176176-rs6743030|rs10455872-rs55730499|rs1657346-rs1746048|rs4977574-rs2891168|rs7173743-rs7165042|rs180803|rs56336142-rs1544935|rs7528419-rs602633|rs532436-rs507666|rs9982601-rs28451064|rs72689147-rs7692387|rs17114046-rs9970807|rs974819-rs2019090|rs2246942-rs1332329|rs2681492-rs2681472|rs6511720-rs55791371|rs4678428-rs667920|rs6728861-rs6725887|rs1870634|rs4420638-rs56131196|rs17465637-rs35700460|rs11556924	http://www.ebi.ac.uk/efo/EFO_0000378	Cardiovascular disease	http://www.ebi.ac.uk/efo/EFO_0000319	http://www.ebi.ac.uk/efo/EFO_0000612	Cardiovascular disease	http://www.ebi.ac.uk/efo/EFO_0000319
Inhalant adrenergic use measurement	eosinophil count	56	791	9	22	31	0.027094	5.10536e-88	2.79202e-84	1.82319e-81	0.0379902	0.0731995	0.635802	rs117710327|rs7723819-rs10455025|rs2949661|rs3024971-rs1059513|rs62026377-rs35441874|rs13274067-rs2102418|rs72743461-rs17293632|rs11071559|rs12952581|rs4594881|rs912131-rs7992229|rs7166081-rs2289790|rs7918084-rs2497318|rs2095044-rs992969|rs8128234-rs8133974|rs35570272-rs7646283|rs159960-rs159963|rs1504215-rs62408225|rs7595769-rs13416555|rs34290285|rs3802597-rs2275806|rs2296618|rs11603634-rs12788104|rs74455974-rs16903574|rs2072130-rs2239347|rs1444782-rs1775553|rs773110-rs34415530|rs7936312|rs1837253|rs249681-rs7700687|rs2706345-rs115008099	http://www.ebi.ac.uk/efo/EFO_0009941	Other measurement	http://www.ebi.ac.uk/efo/EFO_0001444	http://www.ebi.ac.uk/efo/EFO_0004842	Hematological measurement	http://www.ebi.ac.uk/efo/EFO_0004503
sleep duration, high density lipoprotein cholesterol measurement	sleep duration, triglyceride measurement	116	87	12	14	26	0.00617285	6.59583e-88	3.60162e-84	2.35546e-81	0.146893	0.256158	0.99	rs138570705|rs28615996|rs2980888-rs2954032|rs3289|rs15285-rs2165557|rs261334-rs1800588|rs1711161-rs655720|rs174551-rs174545|rs1441770|rs6073958-rs58847685|rs12720922-rs11076176|rs13240994-rs111837003|rs4296389-rs676210|rs13391980-rs75265117|rs1187415|rs7012814|rs3898938|rs7077580-rs9414801|rs6905288|rs964184|rs5117-rs429358|rs180360|rs1441778|rs61905084|rs4631704-rs2281718|rs261291-rs261290	http://www.ebi.ac.uk/efo/EFO_0005271, http://www.ebi.ac.uk/efo/EFO_0004612	Other measurement,Lipid or lipoprotein measurement	http://www.ebi.ac.uk/efo/EFO_0004732,http://www.ebi.ac.uk/efo/EFO_0001444	http://www.ebi.ac.uk/efo/EFO_0005271, http://www.ebi.ac.uk/efo/EFO_0004530	Other measurement,Lipid or lipoprotein measurement	http://www.ebi.ac.uk/efo/EFO_0004529,http://www.ebi.ac.uk/efo/EFO_0001444
body mass index	lean body mass	2122	163	10	34	44	0.211564	7.16788e-88	3.908e-84	2.55974e-81	0.0196341	0.038512	0.47411	rs11597119-rs10883560|rs2253310-rs9398171|rs3810291|rs6567160|rs7048601-rs9299338|rs2207139-rs2206277|rs12879423-rs10132280|rs1047891-rs715|rs11160601|rs6922607-rs6570509|rs17609108-rs2574704-rs9866470|rs6682438-rs55745410|rs2820295-rs2644111|rs66674044-rs12446632|rs9806058-rs74043845|rs11030119|rs780094-rs1260326|rs508347-rs1635853|rs9937053-rs1421085|rs62073016-rs3935190|rs2238435-rs2531995|rs401746-rs487152|rs6569648-rs7740188|rs62051555-rs62058277|rs9634489-rs1927790-rs7996639|rs62106258|rs34517439|rs1884429|rs7228974-rs11874191|rs79716947-rs12694002-rs4482463|rs9843653|rs7713317-rs6235|rs11944404-rs6823268|rs76798800-rs3753639-rs2242195|rs2293888-rs2737218|rs10938397|rs6946091-rs1805123|rs6862676-rs1582931|rs7132908-rs7138803|rs3803573-rs7200543|rs1544459-rs6970595|rs252749-rs12513481|rs4609871-rs12935701|rs543874	http://www.ebi.ac.uk/efo/EFO_0004340	Body measurement	http://www.ebi.ac.uk/efo/EFO_0004324	http://www.ebi.ac.uk/efo/EFO_0004995	Other measurement	http://www.ebi.ac.uk/efo/EFO_0001444
hip circumference	obesity	77	50	4	19	23	0.00235488	8.34823e-88	4.5446e-84	2.98126e-81	0.221154	0.362205	0.99	rs2112347-rs2307111|rs17381664-rs6678622|rs11152213-rs538656|rs13078807-rs13098327|rs4883723-rs9568856|rs17024258-rs17024393|rs6751993-rs6711012|rs7498665-rs8056890|rs2605098-rs2605100|rs2030323-rs6265|rs1516725-rs9816226|rs10493544-rs6604866|rs2531995-rs879620|rs887912|rs12446554-rs12446632|rs8043757-rs1421085|rs10938397|rs10200566-rs10182181|rs633715-rs543874|rs1800437-rs2238691|rs7138803|rs2206277-rs72891717|rs7531118	http://www.ebi.ac.uk/efo/EFO_0005093	Body measurement	http://www.ebi.ac.uk/efo/EFO_0004324	http://www.ebi.ac.uk/efo/EFO_0001073	Metabolic disorder	http://www.ebi.ac.uk/efo/EFO_0000589
C-reactive protein measurement	visceral adipose tissue measurement	571	211	4	33	37	0.0736932	9.05785e-88	4.9234e-84	3.23467e-81	0.0496644	0.0946292	0.99	rs10752652-rs12335914|rs12933292-rs10530053|rs809955-rs769662|rs10490871-rs13062093|rs12714415-rs13393304|rs185575165-rs538656|rs6857-rs429358|rs288183-rs40067|rs12966114-rs1652376|rs13075615-rs687339|rs245768-rs245775|rs4516268-rs4239060|rs56094641|rs3787075-rs6138537|rs12466485-rs4500930|rs539515-rs543874|rs71658797|rs10203386-rs10182458|rs12072739-rs4506495|rs72663503-rs3768321|rs6265|rs6840517-rs66679256|rs6561937-rs7319102|rs62106258|rs35060985-rs4755720|rs2926864-rs12517168|rs13416992-rs6739755|rs10810455-rs10756714|rs1454687-rs13066686|rs11012732-rs10740991|rs6870983-rs7442885|rs4402589-rs8059619|rs62262093-rs2681780|rs6905544-rs9320823|rs62092069-rs1834144|rs7845090-rs12679106|rs12357890-rs577525	http://www.ebi.ac.uk/efo/EFO_0004458	Inflammatory measurement	http://www.ebi.ac.uk/efo/EFO_0004872	http://www.ebi.ac.uk/efo/EFO_0004765	Other measurement	http://www.ebi.ac.uk/efo/EFO_0001444
BMI-adjusted hip circumference	BMI-adjusted waist circumference, physical activity measurement	99	76	6	19	25	0.00460212	1.0149e-87	5.50812e-84	3.62434e-81	0.166667	0.285714	0.99	rs849141-rs1708299|rs741677-rs2034088|rs798489-rs798497|rs806794|rs4243400-rs12493901|rs11205303|rs2274432-rs1046934|rs6570509-rs4896582|rs4369779-rs4239436|rs2780226-rs1759645|rs1662837-rs710841|rs10843151-rs2638953|rs606452|rs12207675-rs13192994|rs7162542-rs4842838|rs6437061-rs4973517|rs9890032-rs3764419|rs3791675-rs3791679|rs9491696-rs1936807|rs7759938|rs7632381-rs724016|rs1812175|rs991967-rs10429950|rs16848284-rs9993613|rs10195252	http://www.ebi.ac.uk/efo/EFO_0008039	Body measurement	http://www.ebi.ac.uk/efo/EFO_0004324	http://www.ebi.ac.uk/efo/EFO_0007789, http://www.ebi.ac.uk/efo/EFO_0008002	Body measurement,Other measurement	http://www.ebi.ac.uk/efo/EFO_0004324,http://www.ebi.ac.uk/efo/EFO_0001444
risky sexual behaviour measurement	smoking status measurement	118	758	3	32	35	0.0547092	1.03518e-87	5.60968e-84	3.69678e-81	0.0416171	0.0799087	0.847374	rs7582837-rs357303|rs1443750-rs10953957|rs2155290-rs2155646|rs60856912-rs6504568|rs4781978-rs9922607|rs359247-rs4671379|rs10490064-rs6545765|rs12433109-rs6576006|rs12042107-rs1008078|rs6452792-rs6452787|rs34060248-rs1561112|rs9987376-rs35681505|rs72780746-rs7713825|rs7769142-rs7771570|rs4275621-rs7942078|rs58184964-rs12466547|rs71367544-rs11664298|rs10498846-rs4502920|rs1353910-rs716936|rs6968380-rs4377898|rs266069-rs266060|rs1145247-rs1373178|rs1549979-rs2163971|rs35219418|rs34794623-rs34488670|rs75120545|rs653953-rs539096|rs10786721-rs12244388|rs6916079-rs4839955|rs1381287-rs10782490|rs62479657-rs57920447|rs2710634-rs2568464|rs2279829|rs11128203-rs13093086|rs1549320-rs1549319	http://www.ebi.ac.uk/efo/EFO_0007877	Other measurement	http://www.ebi.ac.uk/efo/EFO_0001444	http://www.ebi.ac.uk/efo/EFO_0006527	Other measurement	http://www.ebi.ac.uk/efo/EFO_0001444
BMI-adjusted waist circumference	BMI-adjusted waist-hip ratio, sex interaction measurement, age at assessment	1266	42	9	22	31	0.0325231	1.05811e-87	5.72524e-84	3.77866e-81	0.0242756	0.0474006	0.394992	rs2820443-rs1531094|rs10919388-rs3119837|rs7801581|rs2294239-rs2179129|rs7978610-rs11057396|rs2167750-rs9991328|rs6569475-rs2745353|rs1007330-rs1984076|rs4141278-rs3902751|rs10210513-rs1881878|rs1294410-rs9504915|rs13424740-rs10177093|rs4911180-rs224331|rs2645294-rs10802069|rs10842707|rs56406311-rs1482852|rs3936510|rs17819328-rs11716727|rs6054427-rs979012|rs72813153-rs3088050|rs7830933-rs9644033|rs10773049|rs9425573-rs714515|rs10406327-rs7258031|rs998584-rs6905288|rs10516107|rs12489828-rs7612511|rs2925979|rs10991433|rs9860730|rs10195252	http://www.ebi.ac.uk/efo/EFO_0007789	Body measurement	http://www.ebi.ac.uk/efo/EFO_0004324	http://www.ebi.ac.uk/efo/EFO_0007788, http://www.ebi.ac.uk/efo/EFO_0008343, http://www.ebi.ac.uk/efo/EFO_0008007	Body measurement,Other measurement	http://www.ebi.ac.uk/efo/EFO_0004324,http://www.ebi.ac.uk/efo/EFO_0001444
platelet count	reticulocyte count	370	379	12	26	38	0.0857728	1.07541e-87	5.81005e-84	3.84044e-81	0.0534459	0.101469	0.99	rs1799945|rs75759008-rs77300440|rs142550358-rs73652622|rs1538970-rs549920468|rs7776054-rs34164109|rs10058074-rs538021413|chr5:75996909|rs588177-rs477895|chr22:37462936|rs10758656-rs10974808-rs13300663|rs9296559-rs4711890|rs7529925-rs1434282|rs225245-rs9908158-rs8073060|rs36109901-rs68034047|rs1354034|rs61823972-rs11240408|rs34950321|rs35259020-rs2810491|rs964184-rs662799-rs66505542|rs649729-rs655029|rs150813342|rs8176747|rs7692976-rs377602035|rs17145750-rs62466318|rs56043070|chr20:57594684|rs144215134-rs17568628|rs3184504|rs140884840-rs10828725|rs3811444|rs2958137-rs941207-rs2290893|rs11553699|rs9376072-rs1331308|rs9487051-rs6925716|rs149290349-rs113542380|rs564636753-rs4434553-rs2075672|rs1260326-rs4665972|rs10769960-rs10769966	http://www.ebi.ac.uk/efo/EFO_0004309	Hematological measurement	http://www.ebi.ac.uk/efo/EFO_0004503	http://www.ebi.ac.uk/efo/EFO_0007986	Hematological measurement	http://www.ebi.ac.uk/efo/EFO_0004503
Diuretic use measurement	mean arterial pressure, alcohol consumption measurement	102	30	3	19	22	0.00187167	1.58002e-87	8.52335e-84	5.64246e-81	0.2	0.333333	0.99	rs35436-rs35441|rs4842676-rs11105352|rs1952652-rs7701003|rs6108787|rs10857147-rs11099097|rs1894400-rs1894401|rs7310615|rs78302204-rs6026740|rs591668-rs2643826|rs2421647-rs1290784|rs10059884-rs12656497|rs62434111-rs17080089|rs11632414-rs2301249|rs12567136-rs17037452|rs7688323-rs13139571|rs72831344-rs7922049|rs35317317-rs7209400|rs2455569-rs633185|rs7076938-rs2484294|rs1275978-rs1275988|rs17035646-rs880315|rs198851	http://www.ebi.ac.uk/efo/EFO_0009928	Other measurement	http://www.ebi.ac.uk/efo/EFO_0001444	http://www.ebi.ac.uk/efo/EFO_0006340, http://www.ebi.ac.uk/efo/EFO_0007878	Other measurement	http://www.ebi.ac.uk/efo/EFO_0001444
ankylosing spondylitis, psoriasis, ulcerative colitis, Crohn's disease, sclerosing cholangitis	multiple sclerosis	225	258	5	28	33	0.0355068	1.62117e-87	8.73214e-84	5.78941e-81	0.0733333	0.136646	0.99	rs13385171-rs11675538|rs11079784-rs12943464|rs11749040|rs2546890-rs4921482|rs4728142|rs1250573-rs1250551|rs7426056-rs12614091|rs12212193-rs1847472|rs35540610-rs12694846|rs2104286|rs7731626-rs71624119|rs10245867-rs860262|rs11117431-rs35703946|rs9909593-rs35736272|rs3118470-rs3118471|rs6032662-rs1883832|rs12942547-rs1026916|rs1328454-rs17785991|rs6600247-rs6672420|rs249677-rs6863411|rs3184504|rs1800693-rs1860545|rs582757-rs67297943|rs6880778-rs1992661|rs367569-rs34947566|rs12131796-rs59655222|rs1112718-rs2497318|rs9863496-rs73178598|rs17119-rs1267499|rs72928038|rs34536443-rs74956615|rs2688608-rs2227551|rs2234161-rs6670198	http://www.ebi.ac.uk/efo/EFO_0003898, http://www.ebi.ac.uk/efo/EFO_0000676, http://www.ebi.ac.uk/efo/EFO_0000729, http://www.ebi.ac.uk/efo/EFO_0000384, http://www.ebi.ac.uk/efo/EFO_0004268	Digestive system disorder,Immune system disorder	http://www.ebi.ac.uk/efo/EFO_0000405,http://www.ebi.ac.uk/efo/EFO_0000540	http://www.ebi.ac.uk/efo/EFO_0003885	Immune system disorder	http://www.ebi.ac.uk/efo/EFO_0000540
C-reactive protein measurement	waist-hip ratio	571	723	7	39	46	0.252513	1.69094e-87	9.09423e-84	6.03857e-81	0.036859	0.0710974	0.99	rs2428548-rs11231161|rs72959041-rs577721086|rs7607980-rs78343493|rs6550597-rs11128901|rs1997833-rs4812492-rs6072279|rs809955-rs769662|rs8126001|rs6905544-rs901630|rs4499304-rs1787013|rs13081778-rs13092573|rs62095889-rs12966114-rs891387|rs185575165-rs6567160|rs12933292-rs889398|rs28601761-rs112875651|rs601338-rs2287922|rs56094641-rs9923544|rs9388766-rs9402211|rs13416992-rs6545714|rs4506495-rs9659380|rs34322-rs7956514|rs10810455-rs6474945|rs645040-rs687339|rs12714415-rs6743060|rs6265|rs62106258|rs11130206-rs2291542|rs429358|rs10490871-rs10490869|rs56823429-rs2925979|rs34312154-rs182638776|rs465983-rs157512|rs4774590-rs3736485|rs33951980-rs55747707|rs11012732-rs1243188|rs12679106-rs1431659|rs2957658-rs2957664|rs4660808-rs3768321|rs6786055-rs6446204|rs1635852-rs1513272|rs12211604-rs3904600|rs4755720|rs4788204-rs8059619|rs12140153|rs62092069-rs1158805|rs10203386-rs7569646|rs543874	http://www.ebi.ac.uk/efo/EFO_0004458	Inflammatory measurement	http://www.ebi.ac.uk/efo/EFO_0004872	http://www.ebi.ac.uk/efo/EFO_0004343	Body measurement	http://www.ebi.ac.uk/efo/EFO_0004324
creatinine measurement	uric acid measurement	111	126	19	8	27	0.00855465	2.12675e-87	1.14209e-83	7.59491e-81	0.128571	0.227848	0.99	rs61754122|rs138551969|rs1260326-rs1728918|rs963837|rs151134704|rs10857147|rs729761-rs744103|rs10794486-rs4966024|rs1533988-rs13230625|rs4072037-rs2990246|rs143193096|rs201874364|rs6026578|rs202007714|rs79105258|rs11554266|rs16856823|rs4886755-rs7177266|rs199592697|rs35258188|rs186459505|rs9895661|rs151305324|rs200933617|rs7123489-rs642803-rs12576766|rs149454410|rs10109414-rs1705694	http://www.ebi.ac.uk/efo/EFO_0004518	Other measurement	http://www.ebi.ac.uk/efo/EFO_0001444	http://www.ebi.ac.uk/efo/EFO_0004761	Cardiovascular measurement	http://www.ebi.ac.uk/efo/EFO_0004298
sleep duration, triglyceride measurement	triglyceride measurement	87	746	2	31	33	0.0396978	2.85268e-87	1.52962e-83	1.01873e-80	0.04125	0.0792317	0.765739	rs28601761-rs6999569|rs1711161-rs684773|rs296360-rs296363|rs964184-rs651821-rs3741298|rs1495741-rs35246381|rs1408-rs342467|rs6073958|rs2240466-rs111837003|rs11122450-rs2281718|rs6717858-rs13389219|rs139974673-rs138570705|rs4930724-rs1187415|rs261334-rs1077835|rs34078567-rs584007|rs9436661-rs4495740|rs12328675-rs75265117|rs12678919-rs1011685|rs58542926|rs174551-rs174566|rs2165557-rs34770253-rs15285|rs5117-rs483082|rs3289-rs7000494|rs780092-rs62141290|rs7016529-rs28615996|rs998584-rs6905288-rs2146324|rs12720922-rs11076176|rs4296389-rs676210|rs7826306-rs4407894|rs1532085-rs261290|rs12225230-rs61905706|rs2980885-rs2980888|rs7077580-rs10822163|rs1260326-rs4665972	http://www.ebi.ac.uk/efo/EFO_0005271, http://www.ebi.ac.uk/efo/EFO_0004530	Other measurement,Lipid or lipoprotein measurement	http://www.ebi.ac.uk/efo/EFO_0004529,http://www.ebi.ac.uk/efo/EFO_0001444	http://www.ebi.ac.uk/efo/EFO_0004530	Lipid or lipoprotein measurement	http://www.ebi.ac.uk/efo/EFO_0004529
cardiovascular disease	low density lipoprotein cholesterol measurement	285	593	12	27	39	0.103373	3.01061e-87	1.61189e-83	1.07513e-80	0.0464839	0.0888383	0.99	rs12916|rs4299376|rs611917-rs4970834-rs12740374-rs6657811|rs28601761|rs6882076-rs4704825|rs1275988-rs1731243|rs1229984|rs34042070|rs1154988-rs28478252|rs7719499-rs6894249|rs3184504-rs597808|rs780093-rs1260326|rs964184|rs1367117-rs934197|rs880315|rs1883711|rs2160994-rs4883482|rs13108218|rs1030431-rs4738684|rs13107325-rs13127398|rs8126001-rs6090040|rs603424|rs13179413-rs3936511|rs2125345-rs2290769|rs516316-rs516246|rs11591147|rs1168127-rs4350231|rs71636784-rs12748152|rs7187250-rs62033400|rs61194703-rs143020224|rs17725246-rs2073547|rs998584-rs6905288|rs11072508-rs112987086|rs7412-rs1065853|rs11014204-rs12258967|rs34150222-rs67906804|rs2255531-rs1169288|rs13125101-rs1458038|rs76895963	http://www.ebi.ac.uk/efo/EFO_0000319	Other disease	http://www.ebi.ac.uk/efo/EFO_0000408	http://www.ebi.ac.uk/efo/EFO_0004611	Lipid or lipoprotein measurement	http://www.ebi.ac.uk/efo/EFO_0004732
diastolic blood pressure	diastolic blood pressure, alcohol consumption measurement	545	30	2	24	26	0.0100006	5.88578e-87	3.14654e-83	2.10189e-80	0.0473588	0.0904348	0.647217	rs7922049-rs1530440|rs3184504-rs7137828|rs28406364-rs7209400|rs7622665-rs2683696|rs10059884-rs1173771|rs6495122-rs1350193-rs7497026|rs633185-rs604723|rs2681492-rs73437358|rs3753584-rs17367504|rs13139571|rs1799945-rs198851|rs12509595-rs11099097|rs12579720-rs10743353|rs1689040-rs1401982|rs1859168-rs10255839|rs1894400-rs2521501|rs740746-rs1801253|rs2306363|rs1371182-rs438885|rs419076-rs1290784|rs2891546-rs1579381|rs17080102-rs62434109|rs1275984-rs1275986|rs17035646-rs880315|rs73306888-rs6015450|rs1327235-rs6108787	http://www.ebi.ac.uk/efo/EFO_0006336	Other measurement	http://www.ebi.ac.uk/efo/EFO_0001444	http://www.ebi.ac.uk/efo/EFO_0006336, http://www.ebi.ac.uk/efo/EFO_0007878	Other measurement	http://www.ebi.ac.uk/efo/EFO_0001444
Beta blocking agent use measurement	systolic blood pressure, alcohol drinking	59	70	2	21	23	0.00252615	8.20485e-87	4.37975e-83	2.93006e-80	0.216981	0.356589	0.99	rs35443-rs35429|rs1973765-rs562434|rs1275988-rs1275923|rs55988870-rs450189|rs6108787|rs55872725-rs11646715|rs7497304-rs7183988|rs11636952-rs1543927|rs633185-rs604723|rs11023910-rs2218001|rs72831345-rs17210692|rs78302204-rs259983|rs13125101-rs12509595|rs3918226|rs3735533-rs10255839|rs2493136-rs2493141|rs17035646-rs12046278|rs12561919-rs2050265|rs11731886-rs11725969|rs7310615-rs597808-rs11066301|rs12978472-rs36047283|rs62436821-rs11756347|rs11960210-rs7442660	http://www.ebi.ac.uk/efo/EFO_0009929	Other measurement	http://www.ebi.ac.uk/efo/EFO_0001444	http://www.ebi.ac.uk/efo/EFO_0006335, http://www.ebi.ac.uk/efo/EFO_0004329	Biological process,Other measurement	http://purl.obolibrary.org/obo/GO_0008150,http://www.ebi.ac.uk/efo/EFO_0001444
apolipoprotein A 1 measurement	erythrocyte count	458	937	5	41	46	0.262491	8.71256e-87	4.64383e-83	3.11137e-80	0.0340993	0.0659498	0.99	rs150844304|rs1800961|rs10947786-rs755852|rs590856-rs2982521|rs1037116-rs1037117|rs2679745-rs2247355|rs73052033-rs7631721|rs13415465-rs11691486|rs3740688-rs10769263|rs4899258-rs367677|rs1877031-rs1495099|rs10761785-rs7896518|rs9987289-rs1461729|rs7503353-rs4791641|rs6059958-rs6060912|rs79009737-rs4883565|rs2116922-rs10419198|rs13107325|rs2943645-rs2943636|rs780094-rs1260326|rs112672290-rs7077066|rs35267807-rs3802548|rs6424881-rs10752898|rs17030453-rs10489044|rs73119306-rs12315434|rs589942-rs2072671|rs7222619-rs17561950|rs6785012-rs6807935|rs55781197-rs7187289|rs118024629-rs6073972|rs6494407-rs75663391|rs3184504|rs6686889-rs72654647|rs11789898-rs2520096|rs8015423-rs1864167|rs61596977-rs2599711|rs2625672-rs6469605|rs559355-rs673335|rs3741651-rs11170517|rs102275-rs174566|rs9817452-rs13322435|rs11914181-rs133015|rs62271373|rs635634-rs550057|rs144229896-rs114760566|rs367070-rs431420	http://www.ebi.ac.uk/efo/EFO_0004614	Lipid or lipoprotein measurement	http://www.ebi.ac.uk/efo/EFO_0004732	http://www.ebi.ac.uk/efo/EFO_0004305	Hematological measurement	http://www.ebi.ac.uk/efo/EFO_0004503
waist circumference	waist-hip ratio	64	723	9	22	31	0.0283026	9.4555e-87	5.03231e-83	3.37668e-80	0.0410053	0.0787802	0.697085	rs11152213-rs6567160|rs2176040-rs1515108|rs6265-rs10767654|rs12575252-rs10840100|rs929641|rs12495178-rs2325036|rs1800437|rs7498665-rs8056890|rs12287076-rs2293576|rs62106258-rs62104180|rs11030108-rs10767658|rs2112347|rs17109256-rs7144011|rs429358-rs2075650|rs987237|rs7647305-rs1516725|rs7133378|rs7903146-rs6585201|rs10913469-rs543874|rs10132280|rs6545714|rs12507026-rs13130484|rs1421085-rs9923544|rs12206094-rs9400239|rs16996700-rs6021889|rs7138803|rs2744948-rs4472337|rs2489623-rs9491696|rs2183825-rs10968576|rs13412194-rs6743060|rs2033529	http://www.ebi.ac.uk/efo/EFO_0004342	Body measurement	http://www.ebi.ac.uk/efo/EFO_0004324	http://www.ebi.ac.uk/efo/EFO_0004343	Body measurement	http://www.ebi.ac.uk/efo/EFO_0004324
granulocyte percentage of myeloid white cells	lymphocyte percentage of leukocytes	218	147	11	19	30	0.0196012	1.12141e-86	5.95936e-83	4.00469e-80	0.0895522	0.164384	0.99	rs6589939-rs58473820|chr19:3179884|rs2491244-rs34061361|rs7846314-rs35440906|rs4760|rs2143606-rs11469915|rs3917932|rs2297412-rs17592479|rs545836323-rs200638392|rs114050631|rs11725704|rs55799208|rs1375493-rs10562650|rs28500514-rs59697075|rs7537229-rs1999537|rs34645479-rs3784526|rs139156536-rs12602172-rs3785549|rs16850073-rs62312418|rs2491251-rs143737784|rs2158799|rs6962012-rs6796|rs146890554|rs7115703-rs14408|rs11208691-rs34293785|rs149290349-rs77972916|rs141094656|rs35082559-rs113601626|rs4737009-rs67464700|rs56388170|rs11881751	http://www.ebi.ac.uk/efo/EFO_0007997	Hematological measurement	http://www.ebi.ac.uk/efo/EFO_0004503	http://www.ebi.ac.uk/efo/EFO_0007993	Hematological measurement	http://www.ebi.ac.uk/efo/EFO_0004503
mean arterial pressure, alcohol drinking	systolic blood pressure, alcohol consumption measurement	47	29	7	13	20	0.00083369	1.27791e-86	6.78096e-83	4.56359e-80	0.357143	0.526316	0.99	rs1290784-rs988398|rs1275984-rs1731249|rs149764880-rs17037452|rs1573643|rs35443-rs35441|rs1952652-rs4371736|rs34071855-rs17035646|rs10255839|rs17613287|rs7310615|rs11636952|rs13125101-rs11099097|rs2306363|rs10766309-rs11023906|rs1887320-rs6108787|rs4759319|rs10184428-rs438885|rs10096777-rs4841409|rs62434109-rs62434129|rs740746-rs2484294	http://www.ebi.ac.uk/efo/EFO_0006340, http://www.ebi.ac.uk/efo/EFO_0004329	Biological process,Other measurement	http://purl.obolibrary.org/obo/GO_0008150,http://www.ebi.ac.uk/efo/EFO_0001444	http://www.ebi.ac.uk/efo/EFO_0006335, http://www.ebi.ac.uk/efo/EFO_0007878	Other measurement	http://www.ebi.ac.uk/efo/EFO_0001444
anxiety	feeling nervous measurement	98	45	6	17	23	0.00269741	1.92157e-86	1.01813e-82	6.86219e-80	0.191667	0.321678	0.99	rs974711-rs10005233|rs11030107-rs56133711|rs4129585-rs13262595|rs10501320|rs11090045|rs2407746|rs353547|rs332828|rs13078384-rs9870384-rs9811546|rs12434356-rs7152906|rs3117425|rs1330745-rs11619066|rs1427041-rs62081501|rs7355953-rs7611991|rs9936170-rs8050237|rs9896243-rs7207400-rs62055935|rs1368549-rs2672852|rs480330-rs10935184|rs6574349-rs61991614|rs7026674-rs6478623|rs4919695-rs1890184|rs60642411-rs17884466|rs998884-rs13395141	http://www.ebi.ac.uk/efo/EFO_0005230	Other trait	http://www.ebi.ac.uk/efo/EFO_0000001	http://www.ebi.ac.uk/efo/EFO_0009597	Other measurement	http://www.ebi.ac.uk/efo/EFO_0001444
monocyte count	neutrophil count, basophil count	269	153	11	20	31	0.025174	2.0359e-86	1.07711e-82	7.27047e-80	0.0792839	0.146919	0.99	rs10075801-rs34301845|chr19:3179884|rs34599082|rs1037171-rs749780|rs34834119-rs8705|rs12266014|rs2814778|rs3184504-rs653178|rs139707092-rs3931|rs7776054-rs34208856|rs6782228|rs9926664-rs8064111|rs146723115-rs12542907|chr10:44872361|rs6993442|rs571497-rs1968252|rs360017-rs791357|rs9260620|rs143034248|rs445|rs66645127-rs1570884|rs112721625-rs11654074|rs2038700|rs11931598-rs568868093|rs2195224-rs9872570|rs34061361-rs9554228|rs12459847-rs73036517|rs2208568-rs6429432|rs6740847-rs10562650|rs17739167-rs4924590|rs57556178-rs2250635	http://www.ebi.ac.uk/efo/EFO_0005091	Hematological measurement	http://www.ebi.ac.uk/efo/EFO_0004503	http://www.ebi.ac.uk/efo/EFO_0004833, http://www.ebi.ac.uk/efo/EFO_0005090	Inflammatory measurement,Hematological measurement	http://www.ebi.ac.uk/efo/EFO_0004872,http://www.ebi.ac.uk/efo/EFO_0004503
apolipoprotein A 1 measurement	red blood cell distribution width	458	768	12	32	44	0.215147	4.63365e-86	2.44783e-82	1.65473e-79	0.037225	0.0717781	0.99	rs174559-rs174566|rs380267-rs367070|rs77542162|rs681869|rs10951983-rs79237498|rs1047891-rs715|rs863750-rs1716393|rs2254050-rs6458867|rs7222619-rs11653383|rs1260326|rs888194-rs11067231|rs116843064|rs11239541-rs3802548|rs143573049-rs4273010-rs150844304|rs367677-rs927292|rs4846913-rs2281718|rs72959041|rs35810840-rs10798615|rs286965-rs2578377|rs13111599-rs12511815|rs3768321|rs2269434-rs3740685|rs738408-rs738409|rs2267370-rs133015|rs7134035-rs7308584|rs9608972-rs7287943|rs3749748|rs76428106|rs77960347|rs676210-rs1042034|rs429358|rs79009737|rs112259268-rs72836561|rs8135417-rs5997938|rs1043897|rs35624680-rs1047912|rs4794048-rs9989466|rs34255979-rs34942359|rs635634-rs9411378|rs2157770-rs2520096|rs7679-rs118024629|rs2537594-rs17138358|rs10755927-rs12546096|rs131656-rs11089620	http://www.ebi.ac.uk/efo/EFO_0004614	Lipid or lipoprotein measurement	http://www.ebi.ac.uk/efo/EFO_0004732	http://www.ebi.ac.uk/efo/EFO_0005192	Hematological measurement	http://www.ebi.ac.uk/efo/EFO_0004503
glaucoma	intraocular pressure measurement	51	346	12	15	27	0.0107933	4.98438e-86	2.62923e-82	1.77999e-79	0.072973	0.13602	0.99	rs327712|rs6952464-rs10435033|rs11710845-rs11710139|rs3184504-rs10774624|rs10505102-rs10505100|rs17534001-rs73148965|rs9494457|rs62289359-rs28795989-rs6838291-rs28500712-rs28520091-rs12507127|rs59454355|rs2472493|rs6914444|rs113985657-rs57111852|rs9913911|rs2275241|rs10918274|rs9853115|rs58073046-rs11217863|rs7924522|rs2745572|rs111439095-rs9544024|rs4128399|rs4141194-rs11024102|rs945686-rs6478746|rs10230941-rs1013278|rs59020521-rs2935057|rs368503-rs61394862|rs9284802-rs9309969	http://www.ebi.ac.uk/efo/EFO_0000516	Other disease	http://www.ebi.ac.uk/efo/EFO_0000408	http://www.ebi.ac.uk/efo/EFO_0004695	Other measurement	http://www.ebi.ac.uk/efo/EFO_0001444
Testicular Germ Cell Tumor	testicular carcinoma	55	20	18	1	19	0.000672824	5.99624e-86	3.15831e-82	2.14134e-79	0.339286	0.506667	0.99	rs3790672|rs755383|rs7010162|rs10510452|rs4635969|rs7040024|rs995030-rs3782181|rs2839186|rs17021463|rs2900333|rs9905704|rs4624820|rs210138|rs2736100|rs8046148|rs2720460|rs12699477|rs2072499|rs4888262	http://www.ebi.ac.uk/efo/EFO_1000566	Cancer	http://www.ebi.ac.uk/efo/EFO_0000616	http://www.ebi.ac.uk/efo/EFO_0005088	Cancer	http://www.ebi.ac.uk/efo/EFO_0000616
adult onset asthma	allergy, asthma	91	51	5	18	23	0.00283871	1.31769e-85	6.93026e-82	4.70565e-79	0.193277	0.323944	0.99	rs117710327-rs10414065|rs72743461-rs56062135|rs9775039-rs992969|rs12413578|rs35441874-rs36045143|rs146668528-rs566952760|rs7936070-rs7936312|rs1059513|rs76962799|rs34290285|rs35204956-rs2136016|rs11742240-rs6881270|rs7851246-rs2169282|rs60227565-rs72823641|rs9272346-rs9272426-rs9273374|rs2056625-rs1214598|rs1438673-rs1898671|rs17454584-rs56267605|rs1837253|rs1784775-rs659529|rs540485182-rs7705653|rs2548992-rs3749833|rs7302200-rs10876864	http://www.ebi.ac.uk/efo/EFO_1002011	Other disease	http://www.ebi.ac.uk/efo/EFO_0000408	http://www.ebi.ac.uk/efo/EFO_0003785, http://www.ebi.ac.uk/efo/EFO_0000270	Immune system disorder,Other disease	http://www.ebi.ac.uk/efo/EFO_0000408,http://www.ebi.ac.uk/efo/EFO_0000540
obesity	waist circumference	50	64	3	19	22	0.00195731	1.61014e-85	8.45588e-82	5.75e-79	0.23913	0.385965	0.99	rs2112347-rs2307111|rs11152213-rs538656|rs17024258-rs7550711|rs1800437|rs7498665-rs8056890|rs12429545-rs9568856|rs2206277-rs987237|rs10968576-rs1412239|rs1516725-rs9816226|rs4776970-rs8028313|rs12446554-rs12446632|rs8043757-rs1421085|rs17381664-rs4130548|rs2176040-rs2943650|rs7138803|rs887912-rs6545714|rs2030323-rs10767654|rs7531118|rs13412194-rs6711012|rs633715-rs10913469|rs11042023-rs10840100|rs12507026-rs10938397	http://www.ebi.ac.uk/efo/EFO_0001073	Metabolic disorder	http://www.ebi.ac.uk/efo/EFO_0000589	http://www.ebi.ac.uk/efo/EFO_0004342	Body measurement	http://www.ebi.ac.uk/efo/EFO_0004324
psoriasis	psoriasis vulgaris	182	25	16	6	22	0.00278304	6.48823e-85	3.40239e-81	2.31703e-78	0.118919	0.21256	0.99	rs28998802|rs33980500|rs17716942|rs2233278|rs582757-rs610604|rs1056198|rs9988642|rs9262492-rs9394026|rs4406273|rs7536201|rs7552167|rs34536443|rs20541-rs1295685|rs7637230|rs10865331|rs4561177|rs4845454-rs6677595|rs2675662-rs2675669|rs12445568|rs62149416|rs7709212-rs4379175|rs2066819	http://www.ebi.ac.uk/efo/EFO_0000676	Immune system disorder	http://www.ebi.ac.uk/efo/EFO_0000540	http://www.ebi.ac.uk/efo/EFO_1001494	Immune system disorder	http://www.ebi.ac.uk/efo/EFO_0000540
coronary artery disease	diastolic blood pressure	260	545	8	29	37	0.086672	6.63978e-85	3.47676e-81	2.37115e-78	0.0481771	0.0919255	0.99	rs9644861-rs4977574|rs73105827-rs2107732|rs7926712-rs7928655|rs2972146|rs2681492|rs17608766-rs533030436|rs7617773-rs6797587|rs16948048-rs28406364|rs633185-rs604723|rs12801636-rs2306363|rs6590811-rs4754698|rs260020-rs6015450|rs56313611-rs80346118|rs7500448|rs11128722-rs34991912|rs17514846-rs2521501|rs9337951-rs2505084|rs73158427-rs789294|rs4364717-rs896655|rs13139571-rs7692387|rs2107595-rs6963129|rs17080102-rs12663498|rs3184504|rs1004467-rs3740390|rs10857147-rs12509595|rs1250229-rs1250259|rs12579720-rs10841443|rs3918226|rs56336142-rs1544935|rs10840293-rs360153|rs867186|rs507666|rs2493298-rs2493292|rs699-rs2493134|rs11556924|rs1063281-rs2571445|rs9864898-rs185244	http://www.ebi.ac.uk/efo/EFO_0000378	Cardiovascular disease	http://www.ebi.ac.uk/efo/EFO_0000319	http://www.ebi.ac.uk/efo/EFO_0006336	Other measurement	http://www.ebi.ac.uk/efo/EFO_0001444
allergy	eosinophil percentage of leukocytes	145	198	6	23	29	0.0175607	7.9259e-85	4.14413e-81	2.83044e-78	0.0923567	0.169096	0.99	rs202126107-rs921650|rs7717955-rs4594881|rs11255753-rs10795656|rs6563842-rs4943794|rs4848100-rs4848612|rs301806-rs159963|rs61840192-rs962993|rs6021270-rs6021268|rs71368508-rs34210653|rs13088318-rs13062095|rs4924544-rs12440045|rs1059513|rs2134814-rs62408225|rs653178-rs7137828|rs2706345-rs3091307|rs34290285|rs1057258-rs56235204|rs2381416-rs144829310|rs55646091-rs61894547|rs34666276-rs9889262|rs7936323|rs1837253|rs73205303-rs8133101|rs5758343-rs6002333|rs7174445-rs56375023|rs10876864|rs1036207-rs10068717|rs7203459-rs11644510|rs112401631	http://www.ebi.ac.uk/efo/EFO_0003785	Immune system disorder	http://www.ebi.ac.uk/efo/EFO_0000540	http://www.ebi.ac.uk/efo/EFO_0007991	Hematological measurement	http://www.ebi.ac.uk/efo/EFO_0004503
erythrocyte count	heel bone mineral density	937	2103	3	60	63	1.20528	1.02757e-84	5.36488e-81	3.66958e-78	0.0211622	0.0414474	0.972602	rs6142147-rs13044413-rs819135|rs589030-rs11231740|rs12762783-rs10795075|rs1639122|rs2625672-rs2737207|rs3820028-rs2811974|rs71383766-rs7204459|rs11773804-rs3779456|rs11690571-rs12714240|rs10049413-rs36022378|rs17278798-rs17278406|rs71420186-rs12881869|rs42042-rs42377|rs8080123-rs57043009|rs918227-rs7222984|rs3760456-rs8073217|rs4780934-rs9937170|rs2337106-rs9952412|rs1229984|rs4317448-rs1268161|rs726857-rs72854462|rs11158716-rs6573817|rs13088318-rs9859077|rs4878008-rs2378715|rs67820526-rs56356382|rs57908212-rs11880992|rs7741021-rs2745353|rs4959652-rs6904395-rs11754632|rs2069443-rs2069442|rs6088855-rs6060912|rs687914-rs665783|rs118111862-rs77682417|rs56303031-rs58879558|rs7663772-rs74710229|rs1991431-rs6785012|rs28665840-rs28498859|rs7575113-rs10191559|rs6684375-rs34963268|rs5762813-rs5762862|rs2868346-rs6073972|rs113670117-rs7155504|rs2457660-rs2665668|rs12196172-rs12196049|rs7828-rs856999|rs102275-rs174529|rs167365-rs786914|rs2271329-rs10205410|rs6927936-rs9466056|rs890074-rs730126|rs73203066-rs8133974|rs6899976-rs12661188|rs13322435-rs56082403|rs34597048-rs1461729|rs760077-rs12411216|rs4734427-rs79121242|rs7225449-rs17561950|rs56074687-rs4756856|rs2737252-rs800512|rs11670056-rs78030362|rs62271373|rs635634-rs550057|rs11688492-rs3755189|rs2209098-rs672740	http://www.ebi.ac.uk/efo/EFO_0004305	Hematological measurement	http://www.ebi.ac.uk/efo/EFO_0004503	http://www.ebi.ac.uk/efo/EFO_0009270	Other measurement	http://www.ebi.ac.uk/efo/EFO_0001444
mean arterial pressure	pulse pressure measurement	102	595	7	25	32	0.0371215	1.14434e-84	5.9658e-81	4.08658e-78	0.0481203	0.0918221	0.905849	rs2643826-rs664223|rs1401982-rs2681485|rs9398815-rs1105955|rs604723-rs486023|rs35436-rs11451130|rs6848906-rs2881854|rs875898-rs6969780|rs79105258|rs4714678-rs7763558|rs5219-rs1557765|rs12258967|rs880315|rs16998073-rs12509595|rs10184428-rs268263-rs1446468|rs12716337-rs9313772-rs35147325|rs11191593-rs12416331|rs2071382-rs17514846|rs11191359-rs4919669|rs1177765-rs1173771|rs3790604|rs2240736-rs2286525|rs4980389-rs562434|rs2306363-rs12790427|rs4462906|rs4722675-rs2023843|rs12476527-rs1275982|rs167479|rs16849225|rs7297416-rs7134677|rs11642015-rs1421085|rs2681492-rs111478946|rs6031435-rs6031431	http://www.ebi.ac.uk/efo/EFO_0006340	Other measurement	http://www.ebi.ac.uk/efo/EFO_0001444	http://www.ebi.ac.uk/efo/EFO_0005763	Cardiovascular measurement	http://www.ebi.ac.uk/efo/EFO_0004298
Inhalant adrenergic use measurement	allergic rhinitis	56	62	2	20	22	0.00212368	1.65996e-84	8.64131e-81	5.92794e-78	0.229167	0.372881	0.99	rs950881-rs11679146|rs7717955-rs4594881|rs891058-rs7595769|rs12939457-rs1011082|rs35441874-rs11644510|rs1504215|rs72743461-rs17293632|rs11236797-rs7936312|rs2988277-rs2949661|rs2640564-rs34415530|rs7824993-rs2102418|rs2030519-rs60946162|rs17057868-rs4921290|rs17843580-rs34004019|rs992969-rs7848215|rs1438673-rs7723819|rs34290285|rs6990534-rs6470578|rs10519067-rs11071559|rs962993-rs1775553|rs7735519-rs7728912|rs9687749-rs115008099	http://www.ebi.ac.uk/efo/EFO_0009941	Other measurement	http://www.ebi.ac.uk/efo/EFO_0001444	http://www.ebi.ac.uk/efo/EFO_0005854	Immune system disorder	http://www.ebi.ac.uk/efo/EFO_0000540
Eczema	eosinophil percentage of leukocytes	189	198	5	25	30	0.0228895	1.98249e-84	1.03053e-80	7.07973e-78	0.0840336	0.155039	0.99	rs34666276-rs12185242|rs34020101-rs3860444|rs8133101-rs73203093|rs11255753-rs10795656|rs5751086-rs6002333|rs3024971-rs1059513|rs34064757-rs73057087|rs4848100-rs1448190|rs1036207-rs249677|rs9247-rs56235204|rs13323006-rs9814893|rs10876864-rs61938962|rs9549243-rs6563842|rs71368508-rs34210653|rs61840192-rs1444782|rs7203459-rs35441874|rs4924544-rs12440045|rs2248116-rs6894249|rs34290285|rs62117160-rs531660643|rs653178|rs1586068-rs2291241|rs7936323|rs4594881-rs6881706|rs11242709|rs62408225-rs905670|rs2381416-rs1342326|rs7174445-rs56375023|rs301806-rs159963|rs112401631	http://purl.obolibrary.org/obo/HP_0000964	Other trait	http://www.ebi.ac.uk/efo/EFO_0000001	http://www.ebi.ac.uk/efo/EFO_0007991	Hematological measurement	http://www.ebi.ac.uk/efo/EFO_0004503
apolipoprotein A 1 measurement	triglyceride measurement, alcohol drinking	458	57	8	20	28	0.0159679	2.16079e-84	1.12158e-80	7.71647e-78	0.0574949	0.108738	0.902015	rs2943645-rs2972143|rs150844304|rs9987289-rs4841132|rs28487964-rs4273010|rs13108218|rs540730-rs73119306|rs61789561-rs1154988|rs4820323-rs133015|rs331-rs287|rs1601933-rs2043082|rs1090107-rs804267|rs112259268-rs72836561|rs7096937-rs2792751|rs9989419|rs116843064|rs2575876-rs2740488|rs1260326-rs4665972|rs2642438|rs6073958-rs118024629|rs4495740-rs12074528|rs7896518-rs10761716|rs6458867-rs2749008|rs2908522-rs2982521|rs2925979|rs11870935-rs9989466|rs174566|rs2963472|rs2269434-rs10769254	http://www.ebi.ac.uk/efo/EFO_0004614	Lipid or lipoprotein measurement	http://www.ebi.ac.uk/efo/EFO_0004732	http://www.ebi.ac.uk/efo/EFO_0004530, http://www.ebi.ac.uk/efo/EFO_0004329	Biological process,Lipid or lipoprotein measurement	http://www.ebi.ac.uk/efo/EFO_0004529,http://purl.obolibrary.org/obo/GO_0008150
smoking status measurement, diastolic blood pressure	systolic blood pressure, alcohol consumption measurement	93	29	1	20	21	0.00164964	2.66392e-84	1.38073e-80	9.5132e-78	0.207921	0.344262	0.99	rs576603-rs661348|rs1887320-rs1327235|rs17367504-rs17037452|rs1275988-rs1731249|rs2484294-rs1801253|rs7823056|rs12050494-rs1378942-rs11636952|rs35441-rs35444|rs2898290-rs4841294-rs10096777-rs13271489-rs13280442-rs656319|rs1458038-rs11099097|rs438885-rs1446468|rs2306363-rs3741378|rs10255839-rs2023843|rs7313874-rs2681485|rs419076-rs1290784|rs3184504-rs7310615|rs17080102-rs62434109|rs2521501-rs1573643|rs1813353-rs17613287|rs11023906-rs2014408|rs17035646-rs880315	http://www.ebi.ac.uk/efo/EFO_0006527, http://www.ebi.ac.uk/efo/EFO_0006336	Other measurement	http://www.ebi.ac.uk/efo/EFO_0001444	http://www.ebi.ac.uk/efo/EFO_0006335, http://www.ebi.ac.uk/efo/EFO_0007878	Other measurement	http://www.ebi.ac.uk/efo/EFO_0001444
low density lipoprotein cholesterol measurement	serum metabolite measurement	593	126	6	27	33	0.0457019	2.70124e-84	1.39804e-80	9.64647e-78	0.048105	0.0917942	0.966574	rs4810479-rs6065904|rs35332062-rs17145738|rs9302635-rs7202323|rs183130|rs1168127-rs10159255|rs13702|rs8106922-rs405509|rs7979473-rs1169288|rs9987289-rs983309|rs77303550-rs217181|rs143020224-rs6511720|rs676210-rs6728178|rs395908|rs1367117-rs934197|rs780094-rs1260326|rs2519093-rs651007|rs6499165-rs112595563|rs887829-rs7567229|rs261334-rs1800588|rs603424|rs2495477-rs472495|rs174546-rs174564|rs445925-rs1065853|rs11591147|rs7350789-rs1532085|rs157580|rs646776-rs611917-rs4970834-rs6657811|rs662138-rs1564348|rs1943973-rs7241918|rs964184-rs651821|rs769449-rs6857|rs10500212-rs58542926|rs58310495-rs4149056	http://www.ebi.ac.uk/efo/EFO_0004611	Lipid or lipoprotein measurement	http://www.ebi.ac.uk/efo/EFO_0004732	http://www.ebi.ac.uk/efo/EFO_0005653	Other measurement	http://www.ebi.ac.uk/efo/EFO_0001444
mathematical ability	smoking behavior	1538	230	2	41	43	0.216368	3.02958e-84	1.5657e-80	1.0819e-77	0.0249275	0.0486425	0.62645	rs2640564-rs772921|rs875519-rs6119897-rs6119267|rs17151637|rs2310752-rs11208774|rs2494668-rs35761479|rs12028010-rs12030183|rs6452791-rs12653396|rs4500960-rs4664442|rs55634885-rs6720647|rs1108879-rs4257931|rs1993408-rs13084363-rs13065007|rs3800227-rs2764261|rs4984916-rs12922098|rs2291256-rs74531549|rs4354968|rs75177132-rs76608582|rs13187930-rs34642|rs12690535-rs1517480|rs7668995-rs882189|rs13237637-rs4719944|rs4949465-rs2050256|rs2178487-rs12517438|rs2697329-rs1085639|rs4517468-rs56133711|rs71367545-rs7236339|rs62264957-rs1909590|rs11166986-rs11780023|rs7111153-rs7938812|rs10020574-rs4692267|rs9529055-rs9571576|rs4767921-rs1109480|rs11134672-rs3849710|rs12042107-rs10922907|rs4628086-rs9395644|rs9375298-rs7754741|rs28647734-rs10858334|rs12910916-rs1486900|rs317050-rs1022261|rs1430065-rs17028556|rs2236941-rs2526398|rs741813-rs1004787|rs4923556-rs2585817|rs2340403-rs7534840	http://www.ebi.ac.uk/efo/EFO_0004875	Biological process	http://purl.obolibrary.org/obo/GO_0008150	http://www.ebi.ac.uk/efo/EFO_0004318	Biological process	http://purl.obolibrary.org/obo/GO_0008150
smoking behavior, body mass index	visceral adipose tissue measurement	51	211	2	23	25	0.00658205	3.31234e-84	1.70936e-80	1.18288e-77	0.105485	0.19084	0.99	rs2112347-rs2307111|rs3817334-rs113211479|rs1861026-rs2245368|rs3810291|rs7498665-rs3888190|rs55742087-rs1516725|rs11150745-rs12940622|rs2207139-rs72892910|rs13107325-rs13135092|rs10938398-rs10938397|rs9925964-rs56813533|rs4402589-rs4787491|rs1558902-rs56094641|rs7132908-rs7138803|rs16951275-rs3784692|rs2481665|rs6567160-rs538656|rs205262-rs9469899|rs539515-rs543874|rs2287019-rs10423928|rs10182458-rs10182181|rs13393304-rs13021737|rs17770336-rs10968576|rs7550711-rs17024393|rs11030104-rs6265	http://www.ebi.ac.uk/efo/EFO_0004318, http://www.ebi.ac.uk/efo/EFO_0004340	Biological process,Body measurement	http://purl.obolibrary.org/obo/GO_0008150,http://www.ebi.ac.uk/efo/EFO_0004324	http://www.ebi.ac.uk/efo/EFO_0004765	Other measurement	http://www.ebi.ac.uk/efo/EFO_0001444
depressive symptom measurement	mathematical ability	259	1538	0	44	44	0.243649	3.60396e-84	1.85717e-80	1.28702e-77	0.0250998	0.0489705	0.655567	rs4129585-rs10098073|rs9517313-rs9556958|rs9813513-rs6442647|rs2298656-rs7232516|rs12954483-rs12962538|rs604149-rs1002655|rs12236195-rs1329044|rs6456785-rs2893916|rs2570495-rs1441102|rs10818400-rs1333904|rs1554929-rs7131627|rs987773-rs9375946|rs17828731-rs12303122|rs9883813-rs2082923|rs3785229-rs2191130|rs66941101-rs68006638|rs41269255-rs112369919|rs613872-rs619466|rs11192283-rs17118088|rs13194781-rs71559051|rs11604333-rs12790196|rs4245255-rs8084280|rs7502214-rs66530963|rs247911-rs12653396|rs3900989-rs78268384|rs7504262-rs7243439-rs7242036-rs875075|rs10168771-rs10177638|rs11611087-rs12367037|rs11214441-rs7111153|rs6869862-rs171697|rs7633959-rs12492113|rs304138-rs40504-rs10066711-rs409645|rs204883-rs2269426|rs2296483-rs729437|rs10485622-rs8123919|rs8122094-rs6065325|rs9529055-rs9592461|rs12624433-rs1569723|rs2154035-rs910187|rs2678897-rs2717036|rs7236339-rs34945223|rs2179744-rs11090045|rs1517480-rs1431071|rs76262922-rs4671459	http://www.ebi.ac.uk/efo/EFO_0007006	Other measurement	http://www.ebi.ac.uk/efo/EFO_0001444	http://www.ebi.ac.uk/efo/EFO_0004875	Biological process	http://purl.obolibrary.org/obo/GO_0008150
anxiety	worry measurement	98	74	4	20	24	0.00443575	3.74912e-84	1.92919e-80	1.33886e-77	0.162162	0.27907	0.99	rs6807666-rs62250713|rs1378358-rs9896243-rs7207400-rs17688916|rs353547-rs4434138-rs11130306|rs150491901-rs10096972|rs4919695-rs1890184|rs13054099-rs2413631|rs3026401-rs3026389|rs7567451|rs1375311-rs79827531|rs6439649-rs480330|rs10959797-rs62551581|rs2488398-rs2488401|rs57462170-rs2236939|rs10034259|rs187580-rs391236|rs28510415-rs75614054|rs58084604-rs10871777|rs3742020-rs11067376|rs4245150-rs4245154|rs1539844-rs55731231-rs11663050|rs1330745-rs61957597|rs7152906|rs55997507|rs9836178-rs6798941	http://www.ebi.ac.uk/efo/EFO_0005230	Other trait	http://www.ebi.ac.uk/efo/EFO_0000001	http://www.ebi.ac.uk/efo/EFO_0009589	Other measurement	http://www.ebi.ac.uk/efo/EFO_0001444
blood protein measurement	triglyceride measurement	1785	746	5	52	57	0.81449	4.53065e-84	2.32799e-80	1.61795e-77	0.0230396	0.0450415	0.940797	rs34042070-rs3794695|rs9436661-rs7547965|rs4665710-rs676210|rs7412|rs7246099-rs5112|rs3177928-rs28895057|rs7136223-rs10128781|rs858519-rs727428|rs5167|rs855791-rs6000553|rs9302635-rs7191623|rs9832727-rs34516933|rs296360-rs296369|rs1453873-rs1126673|rs140288-rs5760120|rs3032928-rs704-rs35495893|rs6999569-rs6982502|rs3734626-rs6916318|rs693698-rs11231161|rs2068888-rs4418728|rs77009508-rs11751347|rs6073958-rs6065904|rs17315646-rs11122450|rs601338-rs838133|rs2763981-rs451637|rs6800707-rs2016575|rs4761234|rs75679663|rs6060578-rs6120974|rs13101719-rs6838228|rs1801689|rs2081048-rs55737395|rs2519093-rs149092047|rs2071533-rs3851294|rs989128-rs9890200|rs174566-rs174530|rs10781540-rs57994353|rs7080386-rs10822163|rs3947-rs1736089|rs6572807-rs2749870|rs12225230-rs670|rs6542680-rs3820897|rs483082-rs429358|rs6700266-rs16853043|rs964184-rs651821-rs508487-rs5128-rs3741298-rs7123454|rs28383314-rs9271547|rs10950398-rs3173615|rs4690326-rs13101828|rs75268115-rs183978373|rs36040403-rs2679617|rs2524143-rs2247056|rs2280401-rs142385484|rs6458869-rs2290758|rs4760254-rs7971133|rs1260326-rs4665972|rs383091-rs7815429|rs2289743-rs1531140	http://www.ebi.ac.uk/efo/EFO_0007937	Other measurement	http://www.ebi.ac.uk/efo/EFO_0001444	http://www.ebi.ac.uk/efo/EFO_0004530	Lipid or lipoprotein measurement	http://www.ebi.ac.uk/efo/EFO_0004529
apolipoprotein A 1 measurement	blood protein measurement	458	1785	7	44	51	0.500049	5.08287e-84	2.60799e-80	1.81516e-77	0.0232664	0.0454748	0.755552	rs12740374|rs16853043-rs10798615|rs4665710-rs676210|rs6542680-rs13402475|rs77542162|rs74780677-rs115744844|rs7119167-rs7952686|rs7546242-rs28480230|rs17315646-rs2281718|rs36057735-rs3134900|rs3032928-rs2071379|rs1260326|rs1695-rs36089024|rs4690326-rs12510382|rs13326165-rs2016575|rs118024629-rs6065904|rs1256288-rs1771582|rs212100-rs296369|rs73119306-rs7971133|rs9471972-rs9471987|rs2395400-rs59137082|rs10419198|rs7080386-rs7896518|rs876036-rs34767118|rs1891906-rs34712273|rs2395158-rs3129897|rs12482088-rs9980311|rs783147|rs858519-rs78608249|rs58473820-rs10502249|rs9302635-rs79940707|rs4988235-rs1446585|rs3184504|rs429358|rs400942-rs367070|rs62217798-rs6062510|rs174566-rs174530|rs670-rs613808|rs1468642-rs7247412|rs62114506-rs79716074|rs41272086-rs11751347|rs71421262-rs8022180|rs635634-rs149092047|rs5167-rs12976395|rs11692867-rs11691486|rs2290758-rs6458867|rs4129858-rs10752898|rs11751605-rs3120139|rs1919309-rs10832169|rs7547965-rs12074528|rs1453873-rs6532796	http://www.ebi.ac.uk/efo/EFO_0004614	Lipid or lipoprotein measurement	http://www.ebi.ac.uk/efo/EFO_0004732	http://www.ebi.ac.uk/efo/EFO_0007937	Other measurement	http://www.ebi.ac.uk/efo/EFO_0001444
cigarettes per day measurement	smoking status measurement	104	758	4	29	33	0.0482182	6.4306e-84	3.29476e-80	2.29645e-77	0.039807	0.0765661	0.754966	rs56319043-rs951740|rs1024975-rs10900901|rs11783093-rs11780471-rs73229090|rs10193722-rs12466547|rs28397663|rs11693885-rs6545765|rs12433109-rs11846838|rs1555445-rs1737894|rs2032463-rs35780153|rs56184305-rs12733544|rs329118-rs329124|rs2901785|rs12902636-rs1435742|rs2273500-rs6011779|rs9651873-rs10846380|rs34039488-rs67777803|rs6731872|rs2182517-rs10905461|rs4275621-rs7127383|rs491283-rs365552|rs7420021-rs3769943|rs359247-rs359253|rs4783722-rs9302604|rs403694-rs2838771|rs3025316-rs3025327|rs10454798-rs112725451|rs748832-rs2084533|rs6968380-rs10261857|rs7114842|rs1381287-rs710284|rs17197116-rs35324223|rs10254729-rs10240199|rs4818005-rs7281463	http://www.ebi.ac.uk/efo/EFO_0006525	Other measurement	http://www.ebi.ac.uk/efo/EFO_0001444	http://www.ebi.ac.uk/efo/EFO_0006527	Other measurement	http://www.ebi.ac.uk/efo/EFO_0001444
Eczema	basophil count, eosinophil count	189	206	5	25	30	0.0238143	7.14588e-84	3.656e-80	2.55189e-77	0.0821918	0.151899	0.99	rs34020101-rs3860444|rs1057258-rs9247|rs11255753-rs10795656|rs12935413-rs35441874|rs3024971-rs1059513|rs301806-rs301807|rs34064757-rs73057087|rs4848100-rs1448190|rs1036207-rs249677|rs2033784-rs56375023|rs9549243-rs6563842|rs71368508-rs34210653|rs61840192-rs1444782|rs114269697|rs2248116-rs6894249|rs34290285|rs8133974-rs73203093|rs5751086-rs5758297|rs891058-rs346835|rs653178|rs6594499-rs79881201|rs1586068-rs2291241|rs1961220-rs6881706|rs7936323|rs10667251-rs12185242|rs13323006-rs1032726|rs2381416-rs1342326|rs17585295-rs905670|rs705699-rs61938962|rs112401631	http://purl.obolibrary.org/obo/HP_0000964	Other trait	http://www.ebi.ac.uk/efo/EFO_0000001	http://www.ebi.ac.uk/efo/EFO_0005090, http://www.ebi.ac.uk/efo/EFO_0004842	Inflammatory measurement,Hematological measurement	http://www.ebi.ac.uk/efo/EFO_0004872,http://www.ebi.ac.uk/efo/EFO_0004503
BMI-adjusted waist circumference, physical activity measurement	waist-hip ratio	76	723	5	26	31	0.0336094	1.01491e-83	5.18511e-80	3.62439e-77	0.0403646	0.077597	0.698724	rs8060596-rs8055190|rs6955431-rs10231365|rs1515108-rs2943658|rs12440667-rs4886782|rs4765219-rs7133378|rs6556301-rs7708822|rs7801581|rs9435732|rs2268382-rs1465370|rs1894633-rs10752944|rs11694842-rs7589318|rs7536458-rs12731372|rs4239436-rs7244739|rs12214804-rs2780226|rs780159-rs779933|rs900400-rs17451107|rs7638389-rs66815886|rs6428789-rs10923724|rs4738141-rs6994124|rs3936510|rs13083798-rs10933|rs9491696-rs1936807|rs7830933-rs9644033|rs1055144-rs4722530|rs718314-rs11534749|rs2145271-rs979012|rs998584|rs754133-rs10876528|rs3786898-rs3786897|rs758599-rs757608|rs10195252	http://www.ebi.ac.uk/efo/EFO_0007789, http://www.ebi.ac.uk/efo/EFO_0008002	Body measurement,Other measurement	http://www.ebi.ac.uk/efo/EFO_0004324,http://www.ebi.ac.uk/efo/EFO_0001444	http://www.ebi.ac.uk/efo/EFO_0004343	Body measurement	http://www.ebi.ac.uk/efo/EFO_0004324
erythrocyte count	waist-hip ratio	937	723	5	44	49	0.414368	1.08344e-83	5.52727e-80	3.86909e-77	0.0304159	0.0590361	0.99	rs62621409|rs213624-rs1127818|rs3767844-rs3767848|rs8887-rs13041|rs34592828-rs17568628|rs11564722-rs3842763|rs2223745-rs1997833-rs4812492|rs590856-rs634869|rs1893323-rs1787013|rs12287076-rs10769263|rs2058914-rs6494407|rs3786898-rs889138|rs8070723-rs58879558|rs2277339|rs9491696-rs2745353|rs28601761-rs112875651|rs3184504-rs597808|rs13107325|rs10933-rs2577831|rs1190982-rs1951202|rs7534393-rs10752944|rs112266013-rs35020077|rs2254069-rs7077066|rs3012053-rs9415106|rs465983-rs464605|rs12903896-rs936226|rs10761785|rs900400-rs13322435|rs35344256-rs8074498|rs17513613-rs59592823|rs13389219-rs10195252|rs9402211-rs12661188|rs2943636-rs1515108|rs113931125-rs7793408|rs2488087-rs11187140|rs7213608-rs9895199|rs7187776-rs7498665|rs12206094-rs1268161|rs7133378-rs9863|rs13040275-rs1328757|rs57908212-rs12459350|rs744103-rs9369425|rs62271373|rs9429742-rs6694768|rs2209098-rs17277127|rs144229896-rs114760566|rs9479-rs7183908|rs7647305-rs7631721|rs10049413-rs2291542	http://www.ebi.ac.uk/efo/EFO_0004305	Hematological measurement	http://www.ebi.ac.uk/efo/EFO_0004503	http://www.ebi.ac.uk/efo/EFO_0004343	Body measurement	http://www.ebi.ac.uk/efo/EFO_0004324
coronary artery disease	low density lipoprotein cholesterol measurement	260	593	8	29	37	0.0943055	1.66199e-83	8.46675e-80	5.93519e-77	0.0453431	0.0867526	0.99	rs577584-rs668948|rs4773173-rs11838776|rs2244608-rs1169288|rs11206510-rs12117661|rs28929474-rs112635299|rs1458038-rs10857147|rs76967117-rs2814993|rs73222236-rs3932048|rs3936511|rs6475606-rs4977574|rs35237252-rs13702-rs17091891|rs34042070-rs1050362|rs611917-rs4970834-rs602633-rs6657811|rs3184504-rs597808|rs143020224-rs6511720|rs1495741-rs6997340|rs964184|rs118039278-rs55730499|rs11601507|rs6544713-rs4299376|rs6728861-rs140244541|rs186696265|rs667920-rs28478252|rs2712199-rs7809950|rs11591147|rs10649122-rs11613352|rs11057830|rs28601761-rs2954029|rs4420638-rs6857|rs1250229|rs2738447|rs2519093-rs507666|rs998584-rs6905288|rs183130-rs1800775|rs7412-rs1065853|rs10512861-rs17345563|rs12801636-rs11227247	http://www.ebi.ac.uk/efo/EFO_0000378	Cardiovascular disease	http://www.ebi.ac.uk/efo/EFO_0000319	http://www.ebi.ac.uk/efo/EFO_0004611	Lipid or lipoprotein measurement	http://www.ebi.ac.uk/efo/EFO_0004732
glomerular filtration rate	hemoglobin measurement	481	374	3	35	38	0.110034	2.1092e-83	1.07297e-79	7.53223e-77	0.0465116	0.0888889	0.99	rs7434753-rs71606723|rs9868185-rs2257212|rs9853018-rs7624084|rs6546869-rs13538|rs9903801-rs8073894-rs28462342|rs154656-rs447735|rs495828-rs550057|rs3749971-rs2143668|rs9472135-rs881858|rs1877031-rs4794813|rs41269028-rs144100226|rs58542926-rs200210321|rs3184504-rs10850001|rs5758896-rs738527|rs200484-rs71559067|rs2823139-rs1997595|rs17462630-rs1344642|rs2229357-rs7974833|rs140179699-rs28930677|rs128494|rs2524081-rs9264639|rs10254101-rs73728279|rs3745473-rs34647824|rs7740107-rs9388768|rs11564722-rs7482894-rs2239681|rs56235845-rs3812036|rs34614773-rs4625|rs10008637-rs2870238|rs62435145|rs3132580-rs1264351|rs11072567-rs4886755|rs6458868-rs3996993|rs281380-rs601338|rs2878889|rs9895661-rs1010269|rs11694902-rs11689538|rs6676150-rs4971100-rs760077|rs13157326-rs972761	http://www.ebi.ac.uk/efo/EFO_0005208	Other measurement	http://www.ebi.ac.uk/efo/EFO_0001444	http://www.ebi.ac.uk/efo/EFO_0004509	Hematological measurement	http://www.ebi.ac.uk/efo/EFO_0004503
anxiety	depressive symptom measurement	98	259	0	28	28	0.0155251	2.21246e-83	1.12389e-79	7.90097e-77	0.0851064	0.156863	0.99	rs4245150-rs6589377|rs4937872-rs11214441|rs1572982-rs2071303|rs488359-rs1002655|rs56084168-rs66530963|rs4129585-rs13262595|rs1539844-rs7243439-rs7242036-rs11663050|rs9836178-rs13072536|rs1493914-rs4799723|rs164640-rs353547|rs2071754-rs3026401|rs310763-rs4684833|rs55997507-rs2191130|rs10512249-rs75614054|rs13194781-rs483143-rs34569203|rs888194-rs3742020|rs2488398-rs2488401|rs1004467-rs77420391|rs10960067-rs62551581|rs247911-rs2194027|rs72932350-rs78260322|rs4752856-rs2290850|rs7152906-rs12587457|rs2015971-rs4434138|rs1431965-rs7567451|rs2236939-rs6776145|rs2179744-rs11090045-rs2413631|rs10060622-rs13328187	http://www.ebi.ac.uk/efo/EFO_0005230	Other trait	http://www.ebi.ac.uk/efo/EFO_0000001	http://www.ebi.ac.uk/efo/EFO_0007006	Other measurement	http://www.ebi.ac.uk/efo/EFO_0001444
mean arterial pressure	systolic blood pressure, alcohol consumption measurement	102	29	1	20	21	0.00180928	2.33864e-83	1.1863e-79	8.35158e-77	0.190909	0.320611	0.99	rs35436-rs35441|rs11023906-rs7131442|rs1401982-rs2681485|rs17514846-rs1573643|rs11636952-rs6495122|rs16998073-rs11099097|rs1952652-rs9313772|rs17367504-rs17037452|rs1275982-rs1731249|rs1290784-rs448378|rs12258967-rs17613287|rs2306363-rs12790427|rs653178-rs7310615|rs438885-rs1446468|rs10255839-rs4722675|rs4980389-rs576603|rs60605842-rs664223|rs7134677-rs4759319|rs7076938-rs2484294|rs1887320|rs17035646-rs880315	http://www.ebi.ac.uk/efo/EFO_0006340	Other measurement	http://www.ebi.ac.uk/efo/EFO_0001444	http://www.ebi.ac.uk/efo/EFO_0006335, http://www.ebi.ac.uk/efo/EFO_0007878	Other measurement	http://www.ebi.ac.uk/efo/EFO_0001444
serum metabolite measurement	total cholesterol measurement	126	416	7	24	31	0.0320607	3.25562e-83	1.64911e-79	1.16262e-76	0.0606654	0.114391	0.99	rs2169387-rs983309|rs769449-rs12721051-rs2075650|rs646776-rs7528419|rs7412-rs445925|rs1943973-rs4939883|rs651007-rs532436|rs508487-rs2070665|rs7350789|rs1367117|rs183130|rs555328608-rs4752845|rs35754645-rs887829|rs9939224-rs7499892|rs174546-rs1535|rs10500212-rs10401969|rs11591147|rs2495477|rs8106922-rs405509|rs8106503-rs6511720|rs1800588-rs1077834|rs662138-rs1564348|rs7979473-rs1169288|rs13234378-rs35332062|rs77303550-rs217181|rs395908|rs780094-rs1260326|rs2954038-rs2954029-rs2980876|rs4564803-rs6728178|rs995000-rs10159255|rs1495743|rs964184-rs651821-rs6589567	http://www.ebi.ac.uk/efo/EFO_0005653	Other measurement	http://www.ebi.ac.uk/efo/EFO_0001444	http://www.ebi.ac.uk/efo/EFO_0004574	Lipid or lipoprotein measurement	http://www.ebi.ac.uk/efo/EFO_0004732
eosinophil percentage of leukocytes	respiratory system disease	198	103	6	21	27	0.0124742	1.31548e-82	6.65402e-79	4.69774e-76	0.0985401	0.179402	0.99	rs3939286-rs2381416|rs1036207-rs12655443|rs7936323-rs7936312|rs8129030-rs9979383|rs11567694-rs4594881|rs72743461-rs7174445|rs72925996-rs62408225|rs7203459-rs36045143|rs8020739|rs34064757-rs9828592|rs34290285|rs34173062|rs1655558-rs4924544|rs61840192-rs2197415|rs6002333-rs9611602|rs10876864-rs1689510|rs202126107-rs9303279|rs73078622-rs73078636|rs159963|rs912131-rs2182885|rs34666276-rs9889262|rs570794153-rs75567729|rs1837253|rs2706345-rs115008099|rs8126516-rs8133101|rs3785356-rs4787951|rs112401631	http://www.ebi.ac.uk/efo/EFO_0007991	Hematological measurement	http://www.ebi.ac.uk/efo/EFO_0004503	http://www.ebi.ac.uk/efo/EFO_0000684	Other disease	http://www.ebi.ac.uk/efo/EFO_0000408
insomnia measurement	mathematical ability	313	1538	2	43	45	0.294449	1.57671e-82	7.9641e-79	5.63062e-76	0.0249169	0.0486224	0.685478	rs2388840-rs987773|rs11090045-rs11090039|rs8058137-rs1015438|rs12187443-rs187580-rs28061|rs7040224-rs4382592|rs2867690-rs6030819|rs604149-rs2089358|rs1580173-rs2117762|rs10761240-rs10992806|rs13010288|rs62264957-rs62264767|rs2570495-rs72820274|rs138014720-rs142344547|rs10846491-rs28582096|rs2053005-rs7168238|rs35881094-rs7582485|rs10088255-rs28552587|rs9529055-rs9540729|rs1031654-rs9568926|rs2113453-rs12405761|rs4245255-rs10502966|rs17609255-rs9889282|rs10499535-rs2030672|rs2767322-rs1289939|rs7868984-rs11793831|rs4719944-rs940780|rs1430205-rs12653396|rs2678897-rs12713372|rs5877-rs6666767-rs1951627|rs2431108-rs171697|rs17005118-rs4693234|rs13107325-rs13135092|rs524859-rs801738|rs2737240-rs17716502|rs61778068-rs699844|rs2447091-rs2447094|rs2406916-rs17576589|rs2725371-rs874168|rs1420253-rs4238755|rs6119267|rs12666306-rs10267100|rs2154035-rs910187|rs73581580-rs77641763|rs3184470-rs12922098|rs12790660-rs12790196	http://www.ebi.ac.uk/efo/EFO_0007876	Other measurement	http://www.ebi.ac.uk/efo/EFO_0001444	http://www.ebi.ac.uk/efo/EFO_0004875	Biological process	http://purl.obolibrary.org/obo/GO_0008150
metabolic syndrome	sleep duration, triglyceride measurement	132	87	4	21	25	0.00702428	1.80405e-82	9.09954e-79	6.44248e-76	0.128866	0.228311	0.99	rs673548-rs4296389|rs174551-rs1535|rs4244457-rs7826306|rs1711161-rs61789601|rs7660883-rs342467|rs4921913-rs35246381|rs5117-rs483082|rs2281721-rs2281718|rs780092-rs62141290|rs486394|rs7077580-rs10822155|rs1011685-rs10503669|rs2980888|rs10187501-rs6717858|rs261290|rs139974673-rs138570705|rs964184|rs998584-rs6905288|rs780094-rs1260326|rs61905706-rs11827828|rs638714-rs4495740|rs11076176-rs9939224|rs2197089-rs9644636|rs12056034-rs111837003|rs61905084-rs11216126	http://www.ebi.ac.uk/efo/EFO_0000195	Metabolic disorder	http://www.ebi.ac.uk/efo/EFO_0000589	http://www.ebi.ac.uk/efo/EFO_0005271, http://www.ebi.ac.uk/efo/EFO_0004530	Other measurement,Lipid or lipoprotein measurement	http://www.ebi.ac.uk/efo/EFO_0004529,http://www.ebi.ac.uk/efo/EFO_0001444
allergy	eosinophil percentage of granulocytes	145	184	7	21	28	0.016319	2.06554e-82	1.04038e-78	7.37629e-76	0.0930233	0.170213	0.99	rs7717955-rs4594881|rs11255753-rs10795656|rs6563842-rs4943794|rs301806-rs159963|rs61840192-rs962993|rs71368508-rs34210653|rs13088318-rs13062095|rs1059513|rs2134814-rs62408225|rs9889262|rs653178-rs7137828|rs34290285|rs4848612-rs111592775|rs2706345-rs3091307|rs1057258-rs56235204|rs8072548-rs11652139|rs73205303-rs8133974|rs2381416-rs144829310|rs5758297-rs5758343|rs7936323|rs12440045-rs1942|rs7174445-rs56375023|rs1837253|rs55646091-rs61894547|rs10876864|rs1036207-rs10068717|rs7203459-rs11644510|rs112401631	http://www.ebi.ac.uk/efo/EFO_0003785	Immune system disorder	http://www.ebi.ac.uk/efo/EFO_0000540	http://www.ebi.ac.uk/efo/EFO_0007996	Hematological measurement	http://www.ebi.ac.uk/efo/EFO_0004503
Inhalant adrenergic use measurement	allergy, asthma	56	51	4	17	21	0.0017469	2.58673e-82	1.30106e-78	9.23755e-76	0.244186	0.392523	0.99	rs2136016-rs2102418|rs159960-rs301805|rs117710327-rs10414065|rs12123821-rs115288876|rs72743461-rs56062135|rs9775039-rs992969|rs35441874-rs36045143|rs7595769-rs10174949|rs7936070-rs7936312|rs17843580-rs9273374|rs1059513|rs2548992|rs7735519-rs7705653|rs1438673-rs7723819|rs34290285|rs869402-rs1011082|rs72823641-rs11679146|rs4594881-rs6881270|rs1837253|rs10876864-rs34415530|rs2949661-rs1214598	http://www.ebi.ac.uk/efo/EFO_0009941	Other measurement	http://www.ebi.ac.uk/efo/EFO_0001444	http://www.ebi.ac.uk/efo/EFO_0003785, http://www.ebi.ac.uk/efo/EFO_0000270	Immune system disorder,Other disease	http://www.ebi.ac.uk/efo/EFO_0000408,http://www.ebi.ac.uk/efo/EFO_0000540
eosinophil count	granulocyte count	791	155	4	31	35	0.0749924	2.81709e-82	1.41494e-78	1.00602e-75	0.0384193	0.0739958	0.813588	chr19:3179884|rs71191701-rs13295248|rs174555-rs174548|rs2038700-rs8017228|rs2979489-rs6468341|rs139707092-rs2140046|rs12435136-rs11361923|rs34208856-rs6920211|rs2860773-rs7569084|rs2807743-rs2998286|rs3893464-rs9260620|rs445|rs11405616-rs7700687|rs4871849-rs12550612|rs11669915-rs73036517|rs28476539-rs13138355|rs150813342|rs7405635-rs2314338|rs3184504-rs10774624|rs5747327-rs4819618|rs1059091-rs14408|rs2519093-rs635634|rs56195338-rs7804306|rs2082382-rs56330463|rs117068593-rs11624512|rs8179|rs12266014-rs11014291|rs7846314-rs35914442|rs78487399-rs77972916|rs13089722-rs2734031|rs1449263-rs6740847|rs28383314-rs9271588|rs12515180-rs10075801|rs1614170-rs4924590|rs192022-rs637064	http://www.ebi.ac.uk/efo/EFO_0004842	Hematological measurement	http://www.ebi.ac.uk/efo/EFO_0004503	http://www.ebi.ac.uk/efo/EFO_0007987	Hematological measurement	http://www.ebi.ac.uk/efo/EFO_0004503
apolipoprotein A 1 measurement	leukocyte count	458	830	11	32	43	0.232516	3.36443e-82	1.68747e-78	1.20148e-75	0.0345382	0.0667702	0.99	rs34138141-rs684214|rs1037117|rs12987470|rs1800961|rs150844304-rs4273010-rs139974673|rs1977080-rs738409|rs1260326|rs188192-rs33042|rs2494748|rs11159261-rs11620921|rs200748895-rs374039502-rs12874404|rs10889574-rs7546242|rs56048141-rs737338|rs174549-rs174566|rs1864167-rs9806027|rs11089620-rs878825|rs4807462-rs12975319|rs6765484-rs2071206|rs1047891|rs3800461-rs73419621|rs8135417-rs926928|rs13111599-rs2868708|rs4599108-rs17026212|rs61805076-rs1689791|rs2159935|rs11883967-rs13033745|rs9380500-rs2395617|rs76428106|rs36057735-rs2442735|rs2519093-rs635634|rs3184504|rs13107325-rs13135092|rs147694761-rs6507716|rs4917627-rs2792751|rs3781466-rs4450131|rs1045242-rs1045241|rs9908765-rs7503353|rs8103728-rs4805881|rs3130725-rs9393926|rs9604045|rs35624680-rs2302900|rs72836561|rs10761751-rs7896518	http://www.ebi.ac.uk/efo/EFO_0004614	Lipid or lipoprotein measurement	http://www.ebi.ac.uk/efo/EFO_0004732	http://www.ebi.ac.uk/efo/EFO_0004308	Hematological measurement	http://www.ebi.ac.uk/efo/EFO_0004503
hip circumference	visceral adipose tissue measurement	77	211	4	22	26	0.00993761	3.51768e-82	1.76186e-78	1.25621e-75	0.0992366	0.180556	0.99	rs2112347-rs2307111|rs6265|rs3810291|rs11152213-rs538656|rs55742087-rs1516725|rs887912-rs6739755|rs879620|rs13393304-rs6751993|rs7144011-rs7156625|rs1808579-rs1652376|rs7498665-rs8056890|rs62106258-rs62104180|rs3800229-rs2253310|rs10182458-rs10200566|rs10938398-rs10938397|rs7132908-rs7138803|rs806794-rs9358912|rs34898535-rs56813533|rs539515-rs543874|rs8015400-rs10132280|rs10423928-rs2238691|rs72892910-rs72891717|rs56094641-rs1421085|rs9818550-rs148535477|rs2229616|rs7550711-rs17024393	http://www.ebi.ac.uk/efo/EFO_0005093	Body measurement	http://www.ebi.ac.uk/efo/EFO_0004324	http://www.ebi.ac.uk/efo/EFO_0004765	Other measurement	http://www.ebi.ac.uk/efo/EFO_0001444
apolipoprotein A 1 measurement	body mass index	458	2122	2	50	52	0.594456	3.53017e-82	1.76564e-78	1.26067e-75	0.0205696	0.0403101	0.660249	rs3800461-rs11755266|rs10792006-rs11605837|rs12357890-rs522110|rs13002946-rs11691486|rs825452-rs1716393|rs2159935-rs2192158|rs1047891-rs715|rs7192161-rs7190997|rs1540687-rs980888|rs3184504-rs17630235-rs11066320|rs10761785-rs7896518|rs6857-rs429358|rs2920503-rs2972166|rs11030119-rs12273363|rs12321904-rs11067231|rs12044156-rs6689335|rs59137082-rs2281819|rs1356506-rs1834144|rs61789561-rs7621025|rs13107325|rs6765484-rs9843653|rs2246012|rs780094-rs1260326|rs1707322-rs3014246|rs3814883-rs4609871|rs41269028-rs114760566|rs12328675-rs75265117|rs6567160-rs7238484|rs66757203-rs35715914-rs34817112|rs141949189-rs3825061|rs58473820-rs10892873|rs286965-rs17115481|rs71421262-rs4906263|rs7134628-rs11170517|rs6507716-rs891387|rs73052033-rs9816226|rs62114506-rs17713729|rs2455793-rs13097947|rs34955778-rs7200543|rs4988235-rs1446585|rs1045706-rs1862205|rs7357754-rs7036107|rs3770799-rs848638|rs11778934-rs6469605|rs1086056-rs789298|rs11500477-rs3740688|rs17343290-rs112566467-rs3768321|rs7259070-rs3810291|rs76102184-rs61748951|rs2943645-rs4072096|rs946824-rs7514202|rs3747973-rs823114	http://www.ebi.ac.uk/efo/EFO_0004614	Lipid or lipoprotein measurement	http://www.ebi.ac.uk/efo/EFO_0004732	http://www.ebi.ac.uk/efo/EFO_0004340	Body measurement	http://www.ebi.ac.uk/efo/EFO_0004324
eosinophil count	mean corpuscular hemoglobin	791	918	11	38	49	0.444148	3.5599e-82	1.77802e-78	1.27128e-75	0.0295181	0.0573435	0.99	rs17758695|rs10241173-rs727505|rs9532563-rs17061503|rs609018|rs10928378-rs1377454|rs1047891-rs715|rs597808-rs10774624|rs3740685-rs3824867|rs35045014-rs6568466|rs2134814-rs62408225|rs2502994|rs62064595-rs62061733|rs35150201|rs12532625-rs6956283|rs78378222-rs35850753|rs35158985-rs1170439|rs11082513-rs718515|rs72766630|rs990211-rs9833388|rs6808837-rs7651511|rs6468341-rs2915607|rs1811069|rs762679|rs2179593-rs6017247|rs6920211-rs9494142|rs9353446-rs6454582|rs34074875-rs67012134|rs4894495-rs4446237|rs7700687-rs6580224|rs2242886-rs1883067|rs35979828|rs6472241-rs4355757|rs16928078|rs13062095-rs9859077|rs73232881-rs17428945|rs1036332-rs1434282|rs17302154-rs77356147|rs2210366-rs567333455|rs2075995-rs2811972|rs72755295|rs12155038-rs7789162|rs3809627-rs7201518|rs12740790-rs6660899|rs371638091|rs67795055-rs3950296|rs10510562-rs9861454|rs149290349-rs77972916|rs1859161-rs113549824|rs7121112-rs637064	http://www.ebi.ac.uk/efo/EFO_0004842	Hematological measurement	http://www.ebi.ac.uk/efo/EFO_0004503	http://www.ebi.ac.uk/efo/EFO_0004527	Hematological measurement	http://www.ebi.ac.uk/efo/EFO_0004503
Eczema	eosinophil percentage of granulocytes	189	184	4	25	29	0.021271	3.60884e-82	1.79995e-78	1.28876e-75	0.0843023	0.155496	0.99	rs1448190-rs111592775|rs34020101-rs3860444|rs11255753-rs10795656|rs12185242-rs9889262|rs3024971-rs1059513|rs34064757-rs73057087|rs10876864-rs61938962|rs1036207-rs249677|rs9247-rs56235204|rs13323006-rs9814893|rs9549243-rs6563842|rs71368508-rs34210653|rs61840192-rs1444782|rs7203459-rs35441874|rs2248116-rs6894249|rs34290285|rs8072548-rs4580194|rs8133974-rs73203093|rs5751086-rs5758297|rs653178|rs1586068-rs2291241|rs7936323|rs12440045-rs1942|rs4594881-rs6881706|rs62408225-rs905670|rs2381416-rs1342326|rs7174445-rs56375023|rs301806-rs159963|rs112401631	http://purl.obolibrary.org/obo/HP_0000964	Other trait	http://www.ebi.ac.uk/efo/EFO_0000001	http://www.ebi.ac.uk/efo/EFO_0007996	Hematological measurement	http://www.ebi.ac.uk/efo/EFO_0004503
basophil count, eosinophil count	respiratory system disease	206	103	5	22	27	0.0129782	4.13223e-82	2.05812e-78	1.47567e-75	0.0957447	0.174757	0.99	rs3785356|rs3939286-rs2381416|rs8126516-rs8133974|rs1036207-rs12655443|rs7936323-rs7936312|rs2497318-rs11319879|rs174535-rs174548|rs725660-rs8103278|rs9979383|rs12935413-rs36045143|rs11567694-rs1961220|rs34064757-rs9828592|rs34290285|rs34173062|rs61840192-rs2197415|rs72925996-rs17585295|rs891058-rs346835|rs301807-rs159963|rs1689510-rs705699|rs72743461-rs2033784|rs2296618-rs75567729|rs912131-rs2182885|rs34332679-rs8020739|rs73072483-rs73078636|rs2706345-rs115008099|rs5758297-rs9611602|rs112401631	http://www.ebi.ac.uk/efo/EFO_0005090, http://www.ebi.ac.uk/efo/EFO_0004842	Inflammatory measurement,Hematological measurement	http://www.ebi.ac.uk/efo/EFO_0004872,http://www.ebi.ac.uk/efo/EFO_0004503	http://www.ebi.ac.uk/efo/EFO_0000684	Other disease	http://www.ebi.ac.uk/efo/EFO_0000408
heel bone mineral density	spine bone mineral density	2103	40	9	22	31	0.0514527	5.31467e-82	2.64337e-78	1.89794e-75	0.014678	0.0289314	0.237512	rs4979905-rs7071206|rs1564981|rs13264172-rs1586274|rs10946458-rs9466056|rs664398-rs608966|rs56074687-rs11024028|rs4448201-rs35108541|rs11934731|rs34670419-rs45446698|rs9371221-rs9371538|rs3779381-rs2908007|rs2566752|rs7902708-rs12256387|rs11898505|rs115242848|rs7524102-rs6684375|rs4573745-rs4842700|rs11228240-rs554734|rs884205|rs11692564-rs144832051|rs1357651-rs5883629|rs10783573-rs2272313|rs71390846|rs10048745|rs9479075-rs4869739|rs2741856|rs71378512-rs117208012|rs370387-rs2024219|rs10416265-rs8106453|rs1286063-rs1286075|rs12241932-rs11006914	http://www.ebi.ac.uk/efo/EFO_0009270	Other measurement	http://www.ebi.ac.uk/efo/EFO_0001444	http://www.ebi.ac.uk/efo/EFO_0007701	Other measurement	http://www.ebi.ac.uk/efo/EFO_0001444
BMI-adjusted waist circumference	BMI-adjusted waist-hip ratio, physical activity measurement	1266	47	7	23	30	0.0363949	8.92337e-82	4.43206e-78	3.18665e-75	0.0233827	0.0456969	0.371584	rs2428548-rs7943191|rs10919388-rs3119837|rs7133378-rs7978610|rs7801581|rs2590838-rs7612511|rs10406327-rs3786897|rs1406948-rs224331|rs12679556-rs4738141-rs1424864|rs9504915-rs1294409|rs9860730-rs2371767|rs17023223-rs2645302|rs6054427-rs2145272|rs13424740-rs10177093|rs4141278-rs1055144|rs10842707|rs2820436-rs1531094|rs3936510|rs6066121-rs6090583|rs17819328-rs11716727|rs7004766-rs9644033|rs6569475-rs7766106|rs6721459-rs7598674|rs56406311-rs17451107|rs998584-rs6905288|rs2925979|rs2294239|rs455660|rs1894633-rs9425573|rs10802069-rs10923724|rs10195252	http://www.ebi.ac.uk/efo/EFO_0007789	Body measurement	http://www.ebi.ac.uk/efo/EFO_0004324	http://www.ebi.ac.uk/efo/EFO_0007788, http://www.ebi.ac.uk/efo/EFO_0008002	Body measurement,Other measurement	http://www.ebi.ac.uk/efo/EFO_0004324,http://www.ebi.ac.uk/efo/EFO_0001444
allergic rhinitis	respiratory system disease	62	103	4	19	23	0.00390605	1.01351e-81	5.0269e-78	3.61937e-75	0.161972	0.278788	0.99	rs11567694-rs7717955|rs2030519-rs13099273|rs59185885-rs950881|rs72743461-rs17293632|rs5743618|rs11236797-rs7936312|rs2949669-rs2988277|rs891058|rs72925996-rs1504215|rs2197415-rs962993|rs34290285|rs36045143-rs11644510|rs62257549-rs73078636|rs148505069-rs17454584|rs12939457-rs9303279|rs9648346-rs11495981|rs10519067-rs11071559|rs1689510-rs2640564|rs7734635-rs7728912|rs6473228-rs7824993|rs9687749-rs115008099|rs3939286-rs7848215|rs112401631	http://www.ebi.ac.uk/efo/EFO_0005854	Immune system disorder	http://www.ebi.ac.uk/efo/EFO_0000540	http://www.ebi.ac.uk/efo/EFO_0000684	Other disease	http://www.ebi.ac.uk/efo/EFO_0000408
femoral neck bone mineral density	heel bone mineral density	47	2103	6	26	32	0.0604569	1.83787e-81	9.103e-78	6.56326e-75	0.0151086	0.0297674	0.253498	rs62028332-rs1566045|rs13264172-rs1586274|rs9657746-rs7851693|rs2566752|rs10048146-rs71390846|rs9466056|rs10458358-rs479336|rs884205|rs370387-rs430727|rs11623869-rs62007686|rs1286083-rs1286075|rs7932354-rs3885274|rs4727338-rs35108541|rs7217502-rs4792909|rs13336428-rs34435227|rs11631380-rs1545161|rs55888531-rs7217932-rs8069036|rs35657711-rs7584262|rs4635400-rs4796995|rs56074687-rs11024028|rs6426749-rs6684375|rs7084921-rs12776318|rs227584-rs190144|rs4964511-rs1053051|rs9479075-rs4869739|rs2741856|rs1026364-rs2465281|rs10416265-rs8106453|rs7209460-rs4790881|rs1414660|rs55983207|rs3779381-rs2908007	http://www.ebi.ac.uk/efo/EFO_0007785	Other measurement	http://www.ebi.ac.uk/efo/EFO_0001444	http://www.ebi.ac.uk/efo/EFO_0009270	Other measurement	http://www.ebi.ac.uk/efo/EFO_0001444
low density lipoprotein cholesterol measurement	triglyceride measurement, alcohol consumption measurement	593	56	6	22	28	0.0203119	1.84583e-81	9.12975e-78	6.59168e-75	0.0450886	0.0862866	0.696459	rs34042070-rs3794695|rs28601761-rs2954021|rs9987289-rs4841132|rs13108218|rs60695258-rs3775228|rs7096937-rs2255141|rs1168127-rs4495740|rs13702-rs287|rs10957054-rs4738684|rs58542926-rs2304128|rs10184004-rs1128249|rs4722551|rs1532085-rs2043082|rs2575876-rs2740488|rs2068888-rs4418728|rs998584-rs11967262|rs1154988-rs28478252|rs2642438|rs112259268|rs10761756-rs10761716|rs6073958-rs6065904|rs10649122-rs540730|rs7140110|rs79624003-rs17145738|rs174566-rs174564|rs41274050|rs35866622-rs516316|rs1260326-rs4665972	http://www.ebi.ac.uk/efo/EFO_0004611	Lipid or lipoprotein measurement	http://www.ebi.ac.uk/efo/EFO_0004732	http://www.ebi.ac.uk/efo/EFO_0004530, http://www.ebi.ac.uk/efo/EFO_0007878	Other measurement,Lipid or lipoprotein measurement	http://www.ebi.ac.uk/efo/EFO_0004529,http://www.ebi.ac.uk/efo/EFO_0001444
erythrocyte count	low density lipoprotein cholesterol measurement	937	593	9	37	46	0.339862	2.02788e-81	1.00163e-77	7.24181e-75	0.0309973	0.0601307	0.99	rs9491699-rs2745353|rs66650371-rs7776054|rs1800961|rs12920772-rs7204459|rs261334-rs2070895|rs12903896-rs112987086|rs62047964-rs78432537|rs28601761|rs10649122-rs12315434|rs1127152-rs3812594|rs7140110-rs6602909|rs1229984|rs2223745-rs6065311|rs9987289-rs1461729|rs17476364-rs16926246|rs79105258|rs72999033-rs58542926|rs7775698|rs102275-rs174564|rs6073972-rs6065904|rs3184504-rs597808|rs13107325|rs6667939-rs1434282|rs780094-rs1260326|rs12232460-rs77013160|rs17561950-rs12948394|rs10184004-rs13389219|rs4745-rs760077|rs35221132-rs6424881|rs2072860-rs855791|rs12197047-rs12661188|rs10953298-rs7385804|rs2526358-rs2645492|rs10761785-rs10761756|rs79220007-rs1800562|rs11781667-rs7819099|rs1275957-rs1731243|rs2519093-rs550057|rs4954192-rs12473839|rs800512-rs2737245|rs77303550|rs10910476|rs9462258-rs913499|rs7412-rs1065853|rs4791641|rs13125101-rs1458038	http://www.ebi.ac.uk/efo/EFO_0004305	Hematological measurement	http://www.ebi.ac.uk/efo/EFO_0004503	http://www.ebi.ac.uk/efo/EFO_0004611	Lipid or lipoprotein measurement	http://www.ebi.ac.uk/efo/EFO_0004732
appendicular lean mass	body mass index	435	2122	8	43	51	0.564603	2.25409e-81	1.11183e-77	8.04964e-75	0.0203512	0.0398905	0.63549	rs11664704|rs3810291|rs7563362-rs13021737|rs6569648-rs7740107|rs12193797|rs2307022|rs1064213-rs61327788|rs4812405-rs2425241|rs4740619-rs3008705|rs1047891-rs715|rs8075273-rs2854223|rs1601817-rs142094630|rs11159347-rs10132280|rs34305872-rs823114|rs4846561-rs6689335|rs6913361-rs10807138|rs55932597-rs7243357|rs17019336-rs7655235|rs6567160-rs71336393|rs34417222-rs111235329|rs206936-rs9469775|rs2378255-rs62212171|rs2841329-rs5015933|rs2373962-rs1805123|rs77548871-rs141845046|rs9937053-rs28429148|rs353547-rs2256332-rs2240920-rs2577831|rs142032045-rs4609871|rs1025395-rs2929451|rs12328675-rs12692738|rs2067082-rs3749387|rs62106258|rs749526-rs12509234-rs185481756|rs142998071-rs45474992|rs1582931-rs11241697|rs1884429-rs1034528|rs2293888-rs800911|rs4684847-rs1801282|rs952227-rs4072096|rs76798800-rs3753639-rs2242195|rs1046956-rs2526390|rs4840543-rs17724467-rs4841504|rs72755233|rs4473241-rs9910055|rs28722029-rs12628051|rs780094-rs4665972|rs10987373-rs3829849|rs17343290|rs12365160-rs7129320-rs57008984|rs7133378-rs10846580|rs76895963	http://www.ebi.ac.uk/efo/EFO_0004980	Other measurement	http://www.ebi.ac.uk/efo/EFO_0001444	http://www.ebi.ac.uk/efo/EFO_0004340	Body measurement	http://www.ebi.ac.uk/efo/EFO_0004324
hemoglobin measurement	leukocyte count	374	830	5	36	41	0.189871	2.50992e-81	1.23631e-77	8.96325e-75	0.0352537	0.0681063	0.99	rs1101557-rs9375447|rs1800961|rs857725-rs2022003|rs1060402-rs4811076|rs174549-rs174533|rs1977080-rs738409|rs9376091-rs7776054|rs76721774-rs79680080|rs218264|rs551118-rs2968478|rs56235845-rs7713145|rs4951378-rs4951074|rs72854464-rs2246363|rs2762060-rs806293|rs563995-rs649540|rs2777895-rs1292053-rs8067354|rs3102560-rs880749|rs1707336-rs1612092|rs61804164-rs61804160|rs871841-rs9908765|rs1951389-rs12147596|rs2071206-rs34614773|rs7740107-rs9388768|rs4580814-rs35188965|rs2836882-rs2836884|rs145590108-rs1800282|rs1863600-rs139974673-rs55707100|rs7549876-rs2782643|rs3184504|rs13107325-rs13135092|rs3130725-rs3749971|rs56262900-rs72780191|rs3811444|rs1044864-rs201128688|rs729761-rs9472135|rs34121753-rs12945870|rs58542926-rs58434384|rs2519093-rs495828|rs62063786-rs62064641|rs2219143|rs2442735-rs3132580-rs7775397	http://www.ebi.ac.uk/efo/EFO_0004509	Hematological measurement	http://www.ebi.ac.uk/efo/EFO_0004503	http://www.ebi.ac.uk/efo/EFO_0004308	Hematological measurement	http://www.ebi.ac.uk/efo/EFO_0004503
insomnia measurement	smoking status measurement	313	758	0	39	39	0.145118	2.76506e-81	1.36011e-77	9.87437e-75	0.0377907	0.0728291	0.99	rs6978112-rs6460944|rs7769142-rs9373590|rs2149354-rs1927902|rs5877-rs2901785|rs13237637-rs940780|rs7643392-rs4858708|rs62098013-rs10502966|rs266069-rs72820274|rs9529055-rs9540729|rs7040224-rs7026534|rs359247-rs6545798|rs7402939-rs2017500|rs1353910-rs62264767|rs4404022-rs1038093|rs6562066-rs9528062|rs17481621-rs150483923|rs34574525-rs2598293|rs10966092-rs11793074|rs1187820-rs694786|rs1289939-rs3820500|rs1555445-rs6119267|rs12740789-rs2815757|rs3184470-rs1139897|rs3774751-rs2526390|rs2952251-rs28611339|rs647905-rs568599|rs11635495-rs35733169|rs10947428-rs4713688|rs1430205-rs6452787|rs6968380-rs12666306|rs1518393-rs12713372|rs9889282-rs2938134|rs6030816-rs2867690|rs56213534-rs214934|rs1580173-rs6437769|rs7917795-rs10825503|rs2286729-rs13402|rs7072776-rs12251016|rs176647-rs150294	http://www.ebi.ac.uk/efo/EFO_0007876	Other measurement	http://www.ebi.ac.uk/efo/EFO_0001444	http://www.ebi.ac.uk/efo/EFO_0006527	Other measurement	http://www.ebi.ac.uk/efo/EFO_0001444
cardiovascular disease	mean arterial pressure, alcohol consumption measurement	285	30	3	20	23	0.00522968	2.90651e-81	1.42772e-77	1.03795e-74	0.0787671	0.146032	0.977836	rs1952652-rs7701003|rs633185-rs604723|rs56153133-rs17037452|rs2421648-rs1290784|rs2484294-rs1801253|rs4842676-rs2681492|rs35429-rs35441|rs6026740-rs7267618|rs3735533-rs10255839|rs13125101-rs11099097|rs28412876-rs7209400|rs62434111-rs62434109|rs10059884|rs3184504-rs7310615|rs1887320-rs6108787|rs13139571-rs11724647|rs1894400|rs7134677-rs4759319|rs2301249-rs11072508|rs1275978-rs1275988|rs7922049-rs72831343|rs17035646-rs880315|rs2643826	http://www.ebi.ac.uk/efo/EFO_0000319	Other disease	http://www.ebi.ac.uk/efo/EFO_0000408	http://www.ebi.ac.uk/efo/EFO_0006340, http://www.ebi.ac.uk/efo/EFO_0007878	Other measurement	http://www.ebi.ac.uk/efo/EFO_0001444
BMI-adjusted waist circumference	smoking behavior, BMI-adjusted waist-hip ratio	1266	41	6	23	29	0.0317487	3.41073e-81	1.6731e-77	1.21802e-74	0.0226917	0.0443764	0.346954	rs1534696|rs7801581|rs1358980-rs6905288|rs459193-rs455660|rs863750-rs10773049|rs7917772-rs4285804|rs2167750-rs9991328|rs4765219-rs7978610|rs12679556|rs9860730-rs2371767|rs4141278-rs3902751|rs1294410-rs9504915|rs2645294-rs10802069|rs10177093-rs1569135|rs10842707|rs7256111-rs12608504|rs6066121-rs6090583|rs17819328-rs11716727|rs6569475-rs7766106|rs6054427-rs979012|rs2820443-rs1531094-rs765751|rs7830933-rs9644033|rs56406311-rs17451107|rs9425573-rs714515|rs1128249-rs10195252|rs2925979|rs2294239|rs13083798-rs7612511|rs3803042-rs2071449	http://www.ebi.ac.uk/efo/EFO_0007789	Body measurement	http://www.ebi.ac.uk/efo/EFO_0004324	http://www.ebi.ac.uk/efo/EFO_0004318, http://www.ebi.ac.uk/efo/EFO_0007788	Biological process,Body measurement	http://purl.obolibrary.org/obo/GO_0008150,http://www.ebi.ac.uk/efo/EFO_0004324
low density lipoprotein cholesterol measurement	triglyceride measurement, alcohol drinking	593	57	5	23	28	0.0206747	3.62679e-81	1.77664e-77	1.29517e-74	0.0450161	0.0861538	0.696666	rs34042070-rs3794695|rs28601761-rs2954021|rs9987289-rs4841132|rs13108218|rs60695258-rs3775228|rs7096937-rs2255141|rs1168127-rs4495740|rs13702-rs287|rs10957054-rs4738684|rs58542926-rs2304128|rs10184004-rs1128249|rs4722551|rs1532085-rs2043082|rs2575876-rs2740488|rs2068888-rs4418728|rs998584-rs11967262|rs1154988-rs28478252|rs2642438|rs112259268|rs10761756-rs10761716|rs11870935-rs10445374|rs6073958-rs6065904|rs10649122-rs540730|rs7140110|rs79624003-rs17145738|rs174566-rs174564|rs35866622-rs516316|rs1260326-rs4665972	http://www.ebi.ac.uk/efo/EFO_0004611	Lipid or lipoprotein measurement	http://www.ebi.ac.uk/efo/EFO_0004732	http://www.ebi.ac.uk/efo/EFO_0004530, http://www.ebi.ac.uk/efo/EFO_0004329	Biological process,Lipid or lipoprotein measurement	http://www.ebi.ac.uk/efo/EFO_0004529,http://purl.obolibrary.org/obo/GO_0008150
pulse pressure measurement	systolic blood pressure, alcohol drinking	595	70	4	25	29	0.0254756	3.71657e-81	1.81813e-77	1.32723e-74	0.0455975	0.087218	0.745366	rs67665719-rs11783703|rs9398815-rs11756347|rs2898290-rs13280442-rs9969423-rs13276026|rs1214759-rs7763558|rs633185-rs486023|rs35443-rs11451130|rs217719-rs7483477|rs562434|rs12716337-rs11960210-rs35147325|rs12319419-rs7297416|rs10734252-rs1557765|rs9650650-rs11786677|rs12476527-rs1275923|rs12258967-rs113862204|rs1421085-rs55872725|rs686861-rs1818275|rs10255839-rs2023843|rs2306363|rs10184428-rs73029563|rs1689040-rs2681485|rs1173771-rs9292468|rs72640287-rs55892892-rs12561919|rs2681492-rs12230074|rs12705390-rs2392929|rs871606-rs17083718|rs12509595|rs2071382-rs7497304|rs17035646-rs880315|rs2643826	http://www.ebi.ac.uk/efo/EFO_0005763	Cardiovascular measurement	http://www.ebi.ac.uk/efo/EFO_0004298	http://www.ebi.ac.uk/efo/EFO_0006335, http://www.ebi.ac.uk/efo/EFO_0004329	Biological process,Other measurement	http://purl.obolibrary.org/obo/GO_0008150,http://www.ebi.ac.uk/efo/EFO_0001444
apolipoprotein A 1 measurement	triglyceride measurement, alcohol consumption measurement	458	56	8	19	27	0.0156878	4.02624e-81	1.96692e-77	1.43782e-74	0.0554415	0.105058	0.840592	rs2943645-rs2972143|rs150844304|rs9987289-rs4841132|rs28487964-rs4273010|rs13108218|rs540730-rs73119306|rs61789561-rs1154988|rs4820323-rs133015|rs1601933-rs2043082|rs1090107-rs804267|rs112259268-rs72836561|rs7096937-rs2792751|rs9989419|rs116843064|rs2575876-rs2740488|rs1260326-rs4665972|rs2642438|rs6073958-rs118024629|rs4495740-rs12074528|rs7896518-rs10761716|rs6458867-rs2749008|rs2908522-rs2982521|rs2925979|rs331-rs287|rs174566|rs2963472|rs2269434-rs10769254	http://www.ebi.ac.uk/efo/EFO_0004614	Lipid or lipoprotein measurement	http://www.ebi.ac.uk/efo/EFO_0004732	http://www.ebi.ac.uk/efo/EFO_0004530, http://www.ebi.ac.uk/efo/EFO_0007878	Other measurement,Lipid or lipoprotein measurement	http://www.ebi.ac.uk/efo/EFO_0004529,http://www.ebi.ac.uk/efo/EFO_0001444
leukocyte count	reticulocyte count	830	379	8	33	41	0.192409	4.45298e-81	2.17243e-77	1.59022e-74	0.0351027	0.0678246	0.99	rs147133967-rs72801474|rs5020946-rs112062732|rs1741314-rs8118315|rs11735662|rs2022003|rs538021413-rs2631367|rs11356507-rs62098160|rs7520050-rs1612092|rs1788105-rs1790963|rs990526-rs812957|rs551118-rs2968478|rs28629923-rs7692976|rs72675531-rs778387|rs72780191-rs147649347|rs1951389-rs12893668|rs112875651-rs2954021|rs150813342|rs9376091-rs34164109|rs8067186-rs11650665|rs10828725|rs131656-rs878825|rs57467915-rs79047930|rs57996771-rs1285886|rs649729-rs4952073|rs3184504|rs5752882-rs1997719|rs7736576-rs11744663|rs33951980-rs62466318|rs9487051-rs9487023|rs7955734-rs7138216|rs7133378-rs9863|rs10932765-rs4791|rs3811444|rs858215-rs732527|rs218265-rs218264|rs2463097-rs812925|rs4728335|rs1335540-rs12783726|rs62064641-rs4606752|rs998584|rs1260326-rs4665972	http://www.ebi.ac.uk/efo/EFO_0004308	Hematological measurement	http://www.ebi.ac.uk/efo/EFO_0004503	http://www.ebi.ac.uk/efo/EFO_0007986	Hematological measurement	http://www.ebi.ac.uk/efo/EFO_0004503
high density lipoprotein cholesterol measurement	visceral adipose tissue measurement	861	211	3	34	37	0.111121	5.2537e-81	2.55957e-77	1.87616e-74	0.0357488	0.0690299	0.834211	rs1225060-rs1225053|rs1412234-rs17770336|rs7649970-rs35240997|rs7845090-rs1431659|rs4402589-rs3814883|rs11664369-rs538656|rs6857-rs429358|rs3751812-rs56094641|rs254024|rs7188071-rs7498665|rs998584-rs11967262|rs62262093-rs6765484|rs67934334-rs13263674|rs2435307-rs1652376|rs2678204-rs12119128|rs577525|rs9482772-rs2489629|rs72663503-rs3768321|rs35060985-rs4755720|rs7925100-rs1784461|rs17788930-rs113211479|rs17309930-rs11030112|rs7036107-rs12335914|rs13107325-rs13135092|rs2926864-rs2964007|rs34138141-rs591939|rs55742087-rs10513801|rs61676547-rs62084234|rs2878349-rs1762509|rs62092069-rs1834144|rs1411432-rs10962547|rs3810291-rs12150914|rs2263329-rs9469899|rs778094-rs1083470|rs9647335-rs13075615|rs7730898-rs245775|rs2307111	http://www.ebi.ac.uk/efo/EFO_0004612	Lipid or lipoprotein measurement	http://www.ebi.ac.uk/efo/EFO_0004732	http://www.ebi.ac.uk/efo/EFO_0004765	Other measurement	http://www.ebi.ac.uk/efo/EFO_0001444
apolipoprotein A 1 measurement	type II diabetes mellitus	458	605	9	31	40	0.169484	7.21358e-81	3.50962e-77	2.57606e-74	0.0391007	0.0752587	0.99	rs12449758-rs8068804|rs1800961|rs7502556-rs731758|rs331-rs17411031|rs10012624-rs1903002|rs3934712-rs2963472|rs635634|rs3814883-rs11642430|rs2982521|rs2066714-rs201375651|rs1260326|rs3915932-rs703972|rs9687832-rs3936511|rs8103728-rs10422861|rs2820426-rs12044156-rs2820446|rs57327348-rs1986868|rs7953249-rs1169288|rs7607980-rs75265117|rs62492368-rs6977416|rs3768321|rs1364422-rs1562396|rs34642857-rs11708067|rs562138031-rs3014246|rs2246012-rs7739842|rs3184504|rs429358|rs2943645-rs2972144|rs34138141-rs34855406|rs7238484-rs476828|rs75663391-rs982077|rs7259070-rs3810291|rs10883451-rs11591741|rs2540951-rs2249105|rs9844972-rs62271373|rs77136196-rs114760566|rs78058190-rs113414093|rs825476-rs1716393|rs738409|rs2925979|rs568551048-rs1063355	http://www.ebi.ac.uk/efo/EFO_0004614	Lipid or lipoprotein measurement	http://www.ebi.ac.uk/efo/EFO_0004732	http://www.ebi.ac.uk/efo/EFO_0001360	Metabolic disorder	http://www.ebi.ac.uk/efo/EFO_0000589
autoimmune disease	celiac disease	97	71	8	15	23	0.00421249	9.45622e-81	4.59447e-77	3.37694e-74	0.158621	0.27381	0.99	rs1893217-rs2542148|rs3087243|rs12619531|rs13003464-rs67927699|rs10912267|rs2030519|rs1250568-rs1250552|rs11757201-rs17264332|rs7426056-rs1980422|rs6749371|rs1893592|rs8061370-rs12928822|rs60600003|rs9392504-rs1050976|rs212407-rs182429|rs4821124-rs5754100|rs3184504-rs7310615|rs13132308-rs6840978|rs17753641|rs10892299-rs10892258|rs2387397-rs2181622|rs10797431-rs4445406|rs1530687-rs11712165	http://www.ebi.ac.uk/efo/EFO_0005140	Immune system disorder	http://www.ebi.ac.uk/efo/EFO_0000540	http://www.ebi.ac.uk/efo/EFO_0001060	Immune system disorder	http://www.ebi.ac.uk/efo/EFO_0000540
body height	glomerular filtration rate	2984	481	9	47	56	0.877915	9.63899e-81	4.67691e-77	3.44221e-74	0.0164271	0.0323232	0.543143	rs7740107|rs3797537-rs17223387|rs6484504|rs1321917-rs2416564|rs227731-rs227745|rs3791221-rs55753056|rs7536433-rs278853|rs2275085-rs499600|rs503188-rs17462630|rs41284816|rs17420882-rs11166440|rs3812036-rs7713145|rs3184504-rs10850001|rs720989-rs6938592|rs9533031-rs9590675|rs780093-rs1260326|rs9614090-rs131263|rs17818393-rs7570090|rs9903269-rs4794813|rs1047891|rs1055256-rs10901821|rs1346408-rs7624084|rs7203398-rs7186520|rs3822939-rs9385650|rs7793921-rs371273023-rs4948100-rs112702219|rs1242507-rs1242484|rs419291-rs7705189|rs8114671-rs2273684|rs2267373-rs4820324|rs34720381|rs1900016-rs7475348|rs13108218|rs3757387-rs2004640|rs6706968-rs17050272|rs2808454-rs1044145|rs8024244-rs4886696|rs77944668-rs6499255|rs79346194-rs28513081|rs16930370|rs300903-rs11100781|rs6439629-rs3905668|rs7826312-rs4489283|rs281380-rs2287922|rs3795503|rs1783827-rs592785|rs78444298|rs11564722-rs7482894-rs35506085|rs3813498-rs1268168|rs11674055-rs7565830|rs10865189-rs12614953|rs9368805-rs1776897|rs1038694-rs6722113|rs887258-rs7214743|rs6492982-rs3959554|rs7648352-rs6779998|rs531971847-rs4945275	http://www.ebi.ac.uk/efo/EFO_0004339	Body measurement	http://www.ebi.ac.uk/efo/EFO_0004324	http://www.ebi.ac.uk/efo/EFO_0005208	Other measurement	http://www.ebi.ac.uk/efo/EFO_0001444
eosinophil count	platelet crit	791	272	6	32	38	0.131599	1.576e-80	7.63652e-77	5.62811e-74	0.0370732	0.0714958	0.957453	rs17758695|rs655029-rs4952073|rs174594-rs174548|rs59865663-rs17175830|rs140884840-rs11014291|rs2284344-rs1800692|rs2979489-rs6468341|rs715|rs11390181-rs2160994|rs80054178-rs77962418|rs35150201|rs7129527-rs637064|rs150497606-rs188761458|rs11405616-rs7700687|rs73139022-rs1074958|rs12459419-rs3865444|rs8050260-rs1170439|rs75107793|rs150813342|rs34339938-rs2695478|rs7630852-rs11294619|rs3184504-rs10774624|rs12155038-rs714543|rs117068593-rs112560164|rs7776054-rs6920211|rs113542380-rs77972916|rs11669915-rs12459847|rs3731211|rs7618405-rs7427439|rs56179563-rs11556924|rs6656815-rs182050989|rs210142-rs511515|rs1887430-rs460182|rs13139941-rs568868093|rs1788103-rs1790946|rs4937333-rs4369416|rs6472241-rs6472235|rs756653-rs9605049	http://www.ebi.ac.uk/efo/EFO_0004842	Hematological measurement	http://www.ebi.ac.uk/efo/EFO_0004503	http://www.ebi.ac.uk/efo/EFO_0007985	Hematological measurement	http://www.ebi.ac.uk/efo/EFO_0004503
balding measurement	body height	728	2984	10	52	62	1.32874	1.61505e-80	7.81513e-77	5.76757e-74	0.0169863	0.0334052	0.663995	rs1134941-rs10933548-rs12694997|rs5766632-rs6007594|rs4717827-rs113946216|rs115505614-rs74567345|rs11205303|rs10777538|rs1367226-rs11887339|rs57856222-rs1805007|rs2162034-rs11049204|rs6903705-rs9321266|rs117642368|rs1361108-rs1490384|rs34433004-rs7729647|rs7557989-rs10166054|rs7135789-rs10743640|rs2293304-rs1722845|rs9838703-rs6782394|rs796945-rs11202719|rs112808618-rs9636121|rs59359598-rs115396057|rs11899888-rs11888023|rs13107325|rs17038164-rs12083887|rs199441-rs7207400|rs17265513|rs10778623-rs17322313|rs6858-rs4980067|rs3818416|rs11609-rs2074585|rs11549105-rs3922735|rs564914-rs11211532|rs13313995-rs72997390|rs1498507-rs4776879-rs7162222|rs13115570-rs11724094|rs10210351-rs10202701|rs246185-rs1704528|rs67631072-rs61776719|rs11049211-rs12230367|rs13282134-rs13263338|rs1366594|rs4851253-rs11689956|rs10797816-rs11588675|rs10974438-rs10814917|rs6569647-rs1415701|rs227745-rs12951993|rs2744977-rs112540634|rs73624696-rs66806308|rs4848643-rs35362712|rs7313259-rs11055965|rs7650602-rs1346408|rs174592-rs174544|rs6439629-rs66626713|rs4792867-rs8067974|rs12902958-rs16953685|rs67248060|rs34811474|rs2958184-rs2958183|rs7559329-rs13027103|rs28649231-rs10136790|rs41283425|rs11614785-rs9669354|rs2569400-rs1967334	http://www.ebi.ac.uk/efo/EFO_0007825	Other measurement	http://www.ebi.ac.uk/efo/EFO_0001444	http://www.ebi.ac.uk/efo/EFO_0004339	Body measurement	http://www.ebi.ac.uk/efo/EFO_0004324
blood protein measurement	high density lipoprotein cholesterol measurement	1785	861	8	49	57	0.940048	1.92126e-80	9.28425e-77	6.86106e-74	0.0220162	0.0430839	0.94096	rs1453873-rs2602836|rs3734626-rs2489629|rs12740374|rs4665710-rs676210|rs7412|rs2159607-rs2016575|rs858519-rs8081548|rs17315646-rs2281718|rs3032928-rs2071379|rs9471987-rs3763236|rs7188071-rs181209|rs8022180-rs7158166|rs2068888-rs4418728|rs74780677-rs146179438|rs571848809-rs11751347|rs4690326-rs12510382|rs1256288-rs1771582|rs4854760-rs6762415|rs6073958-rs6065904|rs964184|rs6664374-rs28480230|rs11553746-rs79716074|rs10761737-rs7080386|rs8109873-rs759819|rs333947|rs508487-rs5128|rs12145743-rs4399146|rs1891906-rs2298214|rs12482088-rs9980311|rs6542680|rs200930495-rs9271762-rs28366301|rs11231138-rs693698|rs4760|rs6902116-rs9265503|rs58473820-rs10502249|rs12529923-rs2290758|rs4129858-rs4997370|rs532436-rs149092047|rs7583067-rs11692867|rs61352607-rs7971133|rs4988235-rs1446585|rs3184504|rs429358|rs1168114-rs7547965|rs3129897-rs9268896-rs11967891|rs400942-rs367070|rs174566-rs174530|rs147640352-rs9469583|rs1468642-rs7247412|rs7903537-rs6480769|rs12225230-rs670|rs5167-rs12976395|rs17404153-rs11924792|rs4650994-rs16853043|rs55935382-rs876036|rs10950398-rs3173615|rs6982502-rs2954021	http://www.ebi.ac.uk/efo/EFO_0007937	Other measurement	http://www.ebi.ac.uk/efo/EFO_0001444	http://www.ebi.ac.uk/efo/EFO_0004612	Lipid or lipoprotein measurement	http://www.ebi.ac.uk/efo/EFO_0004732
self reported educational attainment	waist-hip ratio	1853	723	1	54	55	0.81945	3.63137e-80	1.75245e-76	1.29681e-73	0.0218167	0.0427019	0.844797	rs4851284-rs72821122|rs9490512-rs901630-rs9372625|rs35061496-rs4728358|rs7498665-rs4787457|rs591939-rs4793090|rs9659380-rs10875121|rs929641-rs6718563|rs2282930-rs2715135|rs5750828-rs5750830|rs1452075-rs6774533|rs6265-rs11030084|rs1190982-rs1051860|rs17154889-rs187580|rs1427829-rs704061|rs1788783-rs891387|rs367026-rs401966|rs13107325|rs71646142-rs10863961|rs12482324-rs2836171|rs17565975-rs3829258|rs118040169-rs11881865|rs4772092-rs9556958|rs1008078-rs6699397|rs7025089-rs9411332|rs7186893-rs28512462|rs2161228-rs141729694|rs12619604-rs12477385|rs2335077-rs9435340|rs1143770-rs579682|rs11100083-rs983473|rs2112347-rs42302|rs12601380-rs2306589|rs6435326-rs13011260|rs61955196-rs10773002|rs10761785-rs7924036|rs8070723-rs62057107|rs138385919-rs11030108|rs2291542-rs2240328-rs111226181|rs569453-rs1787013|rs7797307-rs78702390|rs7323466-rs7317761|rs2618039-rs6658723|rs171697-rs2161097-rs10477835|rs2183271-rs1243188|rs10789934-rs4533068|rs3809634-rs62048478|rs12206094-rs2764265|rs17448885-rs35104491|rs1254319-rs4899012|rs7647305-rs10937240|rs809955-rs35319653|rs7595950-rs2419407|rs176411-rs2710634|rs112374913-rs12495178-rs66568921|rs2725371-rs2725370	http://www.ebi.ac.uk/efo/EFO_0004784	Other measurement	http://www.ebi.ac.uk/efo/EFO_0001444	http://www.ebi.ac.uk/efo/EFO_0004343	Body measurement	http://www.ebi.ac.uk/efo/EFO_0004324
childhood onset asthma	eosinophil percentage of leukocytes	257	198	4	26	30	0.0311248	3.88613e-80	1.87286e-76	1.38779e-73	0.0705882	0.131868	0.99	rs17144046-rs10795656|rs34666276-rs12952581|rs3024971-rs1059513|rs1887704-rs2182885|rs62408225-rs62408233|rs62324212|rs2381416-rs7848215|rs10876864-rs705700|rs2706345-rs2299012|rs61840192-rs1444782|rs5833013-rs1861245|rs72743461-rs7174445|rs449454-rs1036207|rs7936323-rs11236797|rs114444221-rs17191797|rs34290285|rs34064757-rs9828592|rs202126107-rs4795399|rs1655558-rs4924544|rs2248116-rs17622378|rs10864360-rs159963|rs17103286-rs8020739|rs9611573-rs6002333|rs7203459-rs12935657|rs1837253|rs13203830-rs1111180|rs11065979-rs653178|rs55646091-rs61894547|rs3785356-rs4787951|rs112401631	http://www.ebi.ac.uk/efo/EFO_0004591	Other disease	http://www.ebi.ac.uk/efo/EFO_0000408	http://www.ebi.ac.uk/efo/EFO_0007991	Hematological measurement	http://www.ebi.ac.uk/efo/EFO_0004503
cognitive function measurement	risk-taking behaviour	644	514	4	37	41	0.202469	4.84984e-80	2.33415e-76	1.73194e-73	0.0367055	0.0708117	0.99	rs75108536-rs985146|rs4636654-rs4923555|rs149418624-rs72843145|rs9556958|rs10922907|rs72828532-rs975303|rs13100903-rs17304079|rs4240561-rs9375403|rs72850040-rs35702515|rs2066108-rs17043393|rs13107325|rs2186710-rs2155290|rs9401593-rs12202969|rs12023775-rs7535162|rs991871-rs2920939|rs613872-rs619466|rs2647257-rs2726513|rs4836094-rs10061387|rs2919451-rs7228159|rs4238818-rs1567154|rs9267677-rs575377383|rs11707501-rs62262269|rs148526428-rs61106808|rs1375561-rs62250759|rs6707735-rs12617392|rs204883-rs185819|rs5751039-rs139498|rs6731373|rs11265835-rs10465231|rs7201179-rs12325429|rs2652430-rs2652460|rs6778487-rs2885198|rs1064608-rs12363232|rs4434138-rs4687552|rs2710606-rs17428810|rs4395728-rs9372625|rs513150-rs12112638|rs10401883-rs67361341|rs6002676-rs2413685|rs12535854-rs10266287|rs62003775-rs4633669	http://www.ebi.ac.uk/efo/EFO_0008354	Other measurement	http://www.ebi.ac.uk/efo/EFO_0001444	http://www.ebi.ac.uk/efo/EFO_0008579	Biological process	http://purl.obolibrary.org/obo/GO_0008150
lean body mass	waist-hip ratio	163	723	6	28	34	0.0720833	5.2719e-80	2.53387e-76	1.88266e-73	0.0399061	0.0767494	0.841568	rs1254319-rs35320790|rs6567160|rs12879423-rs10132280|rs7721054-rs10068807|rs35332062-rs55747707|rs143384|rs2277339|rs605203-rs622871|rs668871-rs401746|rs2923097-rs12419064|rs905938-rs76798800|rs1421085-rs9923544|rs55877758-rs56228832|rs11944404-rs4240326|rs1345203|rs10270542-rs1544459|rs2005172-rs2532111|rs62106258|rs35897671-rs17764730|rs2207139-rs987237|rs1440372-rs3809570|rs13130484-rs10938397|rs12206094-rs9398171|rs7132908-rs7138803|rs7244739-rs4800148|rs4788204-rs12935701|rs35506085-rs3842763|rs72776445-rs12513481|rs9402211-rs7740188|rs5750828-rs5750823|rs11030119-rs11030108|rs7249081-rs12459350|rs543874|rs2943656-rs1515108	http://www.ebi.ac.uk/efo/EFO_0004995	Other measurement	http://www.ebi.ac.uk/efo/EFO_0001444	http://www.ebi.ac.uk/efo/EFO_0004343	Body measurement	http://www.ebi.ac.uk/efo/EFO_0004324
eosinophil percentage of granulocytes	respiratory system disease	184	103	8	18	26	0.0115921	5.68174e-80	2.72718e-76	2.02902e-73	0.0996169	0.181185	0.99	rs3939286-rs2381416|rs8126516-rs8133974|rs1036207-rs12655443|rs73078636-rs150678371|rs7936323-rs7936312|rs2497318-rs11319879|rs1655558-rs1942|rs11567694-rs4594881|rs72743461-rs7174445|rs9979383|rs72925996-rs62408225|rs7203459-rs36045143|rs8020739|rs9889262|rs61840192-rs2197415|rs34290285|rs34173062|rs34064757-rs9828592|rs10876864-rs1689510|rs159963|rs912131-rs2182885|rs570794153-rs75567729|rs1837253|rs2706345-rs115008099|rs5758297-rs9611602|rs112401631	http://www.ebi.ac.uk/efo/EFO_0007996	Hematological measurement	http://www.ebi.ac.uk/efo/EFO_0004503	http://www.ebi.ac.uk/efo/EFO_0000684	Other disease	http://www.ebi.ac.uk/efo/EFO_0000408
high density lipoprotein cholesterol measurement	systolic blood pressure	861	1027	11	39	50	0.540857	6.43095e-80	3.08265e-76	2.29657e-73	0.0272035	0.0529661	0.99	rs62112763-rs7248104|rs7635838-rs7624086|rs76376137|rs13111599-rs12649662|rs7412|rs880674-rs9992013|rs7488780|rs56394279-rs6790951|rs8126001|rs11228871-rs11228212-rs11525445|rs17788930-rs7107356|rs7256564-rs62102718|rs4731701-rs34072724|rs79105258|rs34940374-rs12530578|rs1052373-rs2301216|rs10760117-rs7847628|rs7076938-rs1801253|rs13107325|rs1126930|rs72654647|rs112875651-rs2954021|rs1047891|rs13263821-rs11774829|rs28499105-rs1694068|rs6914824-rs142965311|rs10184004-rs13389219|rs595767-rs9901810|rs2943645-rs2943646|rs11040595-rs12422125-rs12224170-rs59652089-rs145276599-rs12225683-rs75393320|rs34940240-rs33842|rs3184504-rs11066320-rs7137828|rs10842708-rs10842705|rs2306363-rs10750766|rs11642015-rs3751812|rs139919-rs147122512|rs62075585-rs7218647|rs11066280|rs13179413-rs3936511|rs11664369-rs6567160|rs79598313-rs193084249|rs1037378-rs1879888|rs256904-rs459193|rs1415293-rs11118320|rs9844972-rs62271373|rs10069690-rs7725218|rs2249105-rs6728523|rs998584-rs6905288|rs80073370-rs12678919-rs343|rs11688682	http://www.ebi.ac.uk/efo/EFO_0004612	Lipid or lipoprotein measurement	http://www.ebi.ac.uk/efo/EFO_0004732	http://www.ebi.ac.uk/efo/EFO_0006335	Other measurement	http://www.ebi.ac.uk/efo/EFO_0001444
low density lipoprotein cholesterol measurement, alcohol consumption measurement	triglyceride measurement, alcohol drinking	62	57	21	0	21	0.0021616	6.58716e-80	3.1533e-76	2.35236e-73	0.214286	0.352941	0.99	rs35866622|rs5014650|rs2304128|rs9989419|rs10957054|rs2763981|rs2642438|rs4495740|rs1128249|rs509728|rs2954021|rs174566|rs3794695|rs13108218|rs11870935|rs4722551|rs4841132|rs4665972|rs2575876|rs4418728|rs7096937	http://www.ebi.ac.uk/efo/EFO_0004611, http://www.ebi.ac.uk/efo/EFO_0007878	Other measurement,Lipid or lipoprotein measurement	http://www.ebi.ac.uk/efo/EFO_0004732,http://www.ebi.ac.uk/efo/EFO_0001444	http://www.ebi.ac.uk/efo/EFO_0004530, http://www.ebi.ac.uk/efo/EFO_0004329	Biological process,Lipid or lipoprotein measurement	http://www.ebi.ac.uk/efo/EFO_0004529,http://purl.obolibrary.org/obo/GO_0008150
HMG CoA reductase inhibitor use measurement	low density lipoprotein cholesterol measurement, physical activity	97	39	4	17	21	0.0023139	1.04475e-79	4.99454e-76	3.73092e-73	0.182609	0.308824	0.99	rs114846969-rs6511720|rs556107-rs570530|rs6489786-rs1169288|rs12916|rs360801-rs2080227|rs4299376|rs2618567-rs2618566|rs12740374-rs7528419|rs76970536-rs112771035|rs6029549-rs6129760|rs117753190-rs77542162|rs601338-rs4002471|rs74617384|rs11870935-rs7213086|rs1501908-rs6874202|rs11591147|rs34042070-rs2287997|rs2519093-rs507666|rs1030431-rs9297994|rs66476925-rs4639414|rs7746081-rs2066905	http://www.ebi.ac.uk/efo/EFO_0009932	Other measurement	http://www.ebi.ac.uk/efo/EFO_0001444	http://www.ebi.ac.uk/efo/EFO_0004611, http://www.ebi.ac.uk/efo/EFO_0003940	Biological process,Lipid or lipoprotein measurement	http://www.ebi.ac.uk/efo/EFO_0004732,http://purl.obolibrary.org/obo/GO_0008150
alcohol drinking, high density lipoprotein cholesterol measurement	low density lipoprotein cholesterol measurement	95	593	4	26	30	0.0344578	1.34191e-79	6.40657e-76	4.79212e-73	0.0455927	0.0872093	0.801456	rs28601761-rs2954021|rs9987289-rs4841132|rs1800961|rs2156552-rs7241918|rs60695258-rs3775228|rs2244608-rs1169288|rs7096937-rs2255141|rs7528419-rs611917-rs4970834-rs6657811|rs13107325-rs13135092|rs13702-rs287|rs1531517-rs1551891|rs10184004-rs1128249|rs1532085-rs2043082|rs2575876-rs2740488|rs2068888-rs4418728|rs41280463-rs72729610|rs998584-rs11967262|rs1154988-rs28478252|rs2642438|rs112259268|rs11870935-rs10445374|rs6073958-rs6065904|rs10649122-rs540730|rs76970536-rs10893499-rs112771035|rs71079573-rs10744826|rs7310615-rs597808|rs79624003-rs17145738|rs174566-rs174564|rs114165349|rs76967117-rs6907508	http://www.ebi.ac.uk/efo/EFO_0004329, http://www.ebi.ac.uk/efo/EFO_0004612	Biological process,Lipid or lipoprotein measurement	http://purl.obolibrary.org/obo/GO_0008150,http://www.ebi.ac.uk/efo/EFO_0004732	http://www.ebi.ac.uk/efo/EFO_0004611	Lipid or lipoprotein measurement	http://www.ebi.ac.uk/efo/EFO_0004732
eosinophil count	neutrophil count, eosinophil count	791	154	5	29	34	0.0745085	1.37376e-79	6.54992e-76	4.90589e-73	0.0373216	0.0719577	0.768959	chr19:3179884|rs71191701-rs13295248|rs174555-rs174548|rs2038700-rs8017228|rs2979489-rs6468341|rs34891900-rs4819618|rs139707092-rs2140046|rs34208856-rs6920211|rs2807743-rs2998286|rs3893464-rs9260620|rs445|rs11405616-rs7700687|rs4871849-rs12550612|rs11669915-rs73036517|rs28476539-rs13138355|rs1614170-rs12101888|rs150813342|rs12440045|rs7405635-rs2314338|rs77940566-rs16895831|rs72699866-rs117068593|rs3184504-rs10774624|rs1059091-rs14408|rs2519093-rs635634|rs56195338-rs7804306|rs2082382-rs56330463|rs8179|rs12266014-rs11014291|rs7846314-rs35914442|rs78487399-rs77972916|rs1449263-rs6740847|rs28383314-rs9271588|rs12515180-rs10075801|rs192022-rs637064	http://www.ebi.ac.uk/efo/EFO_0004842	Hematological measurement	http://www.ebi.ac.uk/efo/EFO_0004503	http://www.ebi.ac.uk/efo/EFO_0004833, http://www.ebi.ac.uk/efo/EFO_0004842	Hematological measurement	http://www.ebi.ac.uk/efo/EFO_0004503
cutaneous melanoma	melanoma	71	25	8	11	19	0.00108569	1.64009e-79	7.80929e-76	5.85697e-73	0.246753	0.395833	0.99	rs8444-rs7412746|rs6059655|rs871024-rs7023329|rs1636744|rs498136-rs4354713|rs4778138|rs62034121-rs16953002|rs2284063-rs132941|rs16891982|rs10739221-rs10739220|rs6750047|rs1126809-rs1393350|rs10931936-rs13016963|rs7902587-rs2995264|rs401681-rs13178866|rs6914598|rs408825-rs45430|rs1805007|rs1801516	http://www.ebi.ac.uk/efo/EFO_0000389	Cancer	http://www.ebi.ac.uk/efo/EFO_0000616	http://www.ebi.ac.uk/efo/EFO_0000756	Cancer	http://www.ebi.ac.uk/efo/EFO_0000616
metabolic syndrome	total cholesterol measurement	132	416	9	21	30	0.0335874	2.16146e-79	1.02781e-75	7.71886e-73	0.0579151	0.109489	0.99	rs1800961|rs6589567|rs2169387-rs9987289|rs7124681-rs555328608|rs9378248-rs9266229-rs6920323|rs11789603|rs2044426-rs75542613|rs247617-rs183130|rs780092|rs9939224-rs7499892|rs11820589-rs3135506|rs6494005|rs483082-rs12721051|rs12056034-rs13234378|rs11754773-rs2814982-rs3800406|rs3847302-rs3905000|rs13107325|rs673548-rs4564803|rs12225230-rs11827828|rs964184|rs4921913-rs1961456|rs780094-rs1260326|rs1535|rs638714-rs995000|rs1883025|rs11751347-rs191555775|rs12686004-rs1800978|rs7350789-rs261290|rs9804646-rs11216126|rs2954038-rs2980888	http://www.ebi.ac.uk/efo/EFO_0000195	Metabolic disorder	http://www.ebi.ac.uk/efo/EFO_0000589	http://www.ebi.ac.uk/efo/EFO_0004574	Lipid or lipoprotein measurement	http://www.ebi.ac.uk/efo/EFO_0004732
low density lipoprotein cholesterol measurement, alcohol drinking	triglyceride measurement, alcohol drinking	65	57	21	0	21	0.00226619	2.17237e-79	1.03163e-75	7.75782e-73	0.207921	0.344262	0.99	rs35866622|rs5014650|rs2304128|rs9989419|rs10957054|rs2763981|rs2642438|rs4495740|rs509728|rs2954021|rs174566|rs1495743|rs3794695|rs13108218|rs11870935|rs4722551|rs4841132|rs4665972|rs2575876|rs4418728|rs7096937	http://www.ebi.ac.uk/efo/EFO_0004611, http://www.ebi.ac.uk/efo/EFO_0004329	Biological process,Lipid or lipoprotein measurement	http://www.ebi.ac.uk/efo/EFO_0004732,http://purl.obolibrary.org/obo/GO_0008150	http://www.ebi.ac.uk/efo/EFO_0004530, http://www.ebi.ac.uk/efo/EFO_0004329	Biological process,Lipid or lipoprotein measurement	http://www.ebi.ac.uk/efo/EFO_0004529,http://purl.obolibrary.org/obo/GO_0008150
alcohol consumption measurement	mathematical ability	261	1538	2	40	42	0.245531	2.46213e-79	1.16767e-75	8.79259e-73	0.0239044	0.0466926	0.598583	rs2221516-rs7620901|rs12466127-rs4500960|rs2011092-rs1582874|rs17110109-rs57281063|rs4674916-rs7594223|rs6671130-rs7534840|rs9613472|rs4923556-rs7931459|rs4916723-rs12653396|rs11615710-rs933738|rs11683207-rs11692435|rs1534454-rs17028556|rs72766638-rs2520099|rs11864750-rs378421|rs13107325|rs1487445-rs968050|rs13428598-rs13024996|rs62442924-rs11773627|rs10496076-rs2678897|rs62055546-rs62057107|rs339095-rs113520408|rs12910916-rs1025143|rs13066454-rs1492014|rs1520919-rs1217091-rs6982152|rs11214609-rs7131627|rs55932213-rs55721325|rs7111153-rs1940728|rs7146019-rs2748809|rs9959497-rs8097672|rs2872041-rs1011392|rs34642-rs2080870|rs7825157-rs1814032|rs2771046-rs1329044|rs2858088-rs10937921|rs9607814-rs11090045|rs11208774-rs2997084|rs57044214-rs1051860|rs9832119-rs382210|rs1993408-rs1378835|rs35144767-rs17542254|rs741813-rs1004787|rs6870983-rs10474277	http://www.ebi.ac.uk/efo/EFO_0007878	Other measurement	http://www.ebi.ac.uk/efo/EFO_0001444	http://www.ebi.ac.uk/efo/EFO_0004875	Biological process	http://purl.obolibrary.org/obo/GO_0008150
BMI-adjusted waist circumference	lean body mass	1266	163	7	30	37	0.126221	2.56087e-79	1.21289e-75	9.14519e-73	0.0265805	0.0517845	0.566588	rs10512248-rs28778940|rs6570509-rs9389987|rs508347-rs1635851|rs10786156-rs11187838|rs9322332-rs6902771|rs11938641-rs1662835|rs7223535|rs6824748-rs7673321|rs7238093-rs4800148|rs9341808-rs6931421|rs4735769-rs1452822|rs1316739-rs9634212|rs10950947-rs34776209|rs6683598-rs1108548|rs142050326-rs59081368-rs16942341|rs4865956-rs10068807|rs1345203|rs42044|rs10871451-rs12935701|rs41271299|rs72656010-rs36063247|rs11243202-rs9379130|rs7952436|rs3814333-rs10797938|rs4842926-rs11259926-rs4842924|rs143384-rs224331|rs4733724-rs4733725|rs1228024-rs7396592|rs9669278-rs7970350|rs35957220|rs17357954-rs2885697|rs78198962|rs59985551-rs3791679|rs6477547-rs4743034|rs6767899-rs724016|rs274555-rs272869|rs11738946-rs4073717	http://www.ebi.ac.uk/efo/EFO_0007789	Body measurement	http://www.ebi.ac.uk/efo/EFO_0004324	http://www.ebi.ac.uk/efo/EFO_0004995	Other measurement	http://www.ebi.ac.uk/efo/EFO_0001444
lipid measurement	low density lipoprotein cholesterol measurement	34	593	5	20	25	0.0123323	3.05363e-79	1.44436e-75	1.09049e-72	0.0415282	0.0797448	0.553641	rs4803750-rs1551891|rs506585-rs577584|rs1168127-rs10889353|rs13702-rs331|rs676210|rs17249141|rs1260326|rs6065906-rs6065904|rs7241918-rs4939883|rs174547-rs174564|rs28601761-rs6982636|rs646776-rs611917-rs4970834-rs6657811|rs67418890-rs373579|rs35853021-rs1532085|rs143020224-rs6511720|rs964184-rs651821|rs1367117-rs934197|rs183130-rs1800775|rs4245791-rs4299376|rs7412-rs1065853|rs17145738-rs13247874|rs2575876-rs2740488|rs8106922-rs1160985-rs157580|rs12713956|rs17111684	http://www.ebi.ac.uk/efo/EFO_0004529	Other measurement	http://www.ebi.ac.uk/efo/EFO_0001444	http://www.ebi.ac.uk/efo/EFO_0004611	Lipid or lipoprotein measurement	http://www.ebi.ac.uk/efo/EFO_0004732
intelligence	risk-taking behaviour	675	514	4	37	41	0.212215	3.51192e-79	1.65893e-75	1.25415e-72	0.0357143	0.0689655	0.99	rs62253086-rs1988552|rs28888764-rs11150623|rs1115569-rs3945119|rs2032447-rs198813-rs198801|rs7609050-rs2652460|rs4636654-rs4923555|rs9401452-rs1933720-rs9372625|rs7873907-rs10465231|rs10922907|rs34661691-rs7749823|rs17607347-rs76513770|rs242559-rs62062288|rs11933823-rs4459994|rs2066108-rs17043393|rs11648192-rs3760091|rs13107325|rs75591122-rs111342015|rs149418624-rs72843166|rs6723226-rs2710606|rs3817334-rs12363232|rs2466920-rs6839705|rs2647249-rs992493|rs61106808-rs12313068|rs7201179-rs12446238|rs72828532-rs9477970|rs13100903|rs2920940-rs2920939|rs2647257-rs2726491|rs4660261-rs10789436-rs11210871|rs6731373|rs4240561-rs12196849|rs4687552-rs6778735-rs3755799|rs4238818-rs12918191|rs12202969-rs12206087|rs7248006-rs67361341|rs712707-rs806219|rs11720236-rs62262269|rs6719830-rs12470949-rs2176263|rs2710183-rs35702515|rs8074744-rs16951547|rs34180096-rs10266287-rs12535854	http://www.ebi.ac.uk/efo/EFO_0004337	Biological process	http://purl.obolibrary.org/obo/GO_0008150	http://www.ebi.ac.uk/efo/EFO_0008579	Biological process	http://purl.obolibrary.org/obo/GO_0008150
lipid measurement	total cholesterol measurement	34	416	8	16	24	0.00865129	3.60993e-79	1.70298e-75	1.28915e-72	0.056338	0.106667	0.729638	rs7412|rs646776-rs7528419|rs4939883|rs1367117|rs8106922-rs1160985|rs506585-rs10692845|rs676210-rs4564803|rs17249141|rs2954029-rs6982636|rs1260326|rs174547-rs1535|rs8106503-rs6511720|rs995000-rs10889353|rs67418890-rs373579|rs1864163-rs7499892|rs13234378-rs13247874|rs7350789-rs35853021|rs1800978-rs1883025-rs2575876|rs183130-rs1800775|rs4245791-rs4299376|rs4803750|rs12713956|rs964184-rs651821-rs6589567|rs17111684	http://www.ebi.ac.uk/efo/EFO_0004529	Other measurement	http://www.ebi.ac.uk/efo/EFO_0001444	http://www.ebi.ac.uk/efo/EFO_0004574	Lipid or lipoprotein measurement	http://www.ebi.ac.uk/efo/EFO_0004732
body mass index	leukocyte count	2122	830	4	54	58	1.07729	7.26277e-79	3.42168e-75	2.59363e-72	0.0200415	0.0392954	0.819026	rs12788343-rs1040103|rs12144626-rs11211480|rs6569648-rs7740107|rs799449-rs10252662|rs6142068-rs6142096|rs7434143-rs6800032|rs2297792-rs11264422|rs1047891-rs715|rs2159935-rs2192158|rs686998-rs39654|rs6500550-rs1053874|rs10761785-rs10761751|rs3901286-rs10215854|rs11724750-rs12499307|rs7424771-rs10803762|rs9479-rs743580|rs35929659-rs13330552|rs541160-rs1752165|rs9914578-rs3760231|rs74043845-rs72664829|rs61754230|rs3184504-rs17630235|rs1000096-rs34089598|rs7186308-rs7186893|rs2371767-rs6795735|rs12509234-rs9995716|rs780094-rs1260326|rs4980662-rs4980659|rs946185-rs1098099|rs2954021|rs61863767-rs11189058|rs28447555-rs9869574|rs1035010-rs6947395-rs2865805|rs4925114-rs3818717|rs7124681-rs12364432|rs72800029-rs12449219|rs613872-rs784256|rs13107325-rs13135092|rs880749-rs1038088|rs147694761-rs891387|rs10179086-rs1058315|rs1029809-rs1075901|rs10810603-rs10962547|rs2071206-rs9843653|rs7133378-rs9863|rs9937053-rs9972653|rs9989178-rs6575340|rs1933437-rs34061361|rs17520121-rs4422151|rs34811474|rs2275426-rs1612092|rs4703019-rs2431320|rs16969990-rs11650182|rs309190-rs309185|rs998584|rs62246311-rs62246320|rs8075273-rs9904067|rs2189336-rs1000940	http://www.ebi.ac.uk/efo/EFO_0004340	Body measurement	http://www.ebi.ac.uk/efo/EFO_0004324	http://www.ebi.ac.uk/efo/EFO_0004308	Hematological measurement	http://www.ebi.ac.uk/efo/EFO_0004503
Beta blocking agent use measurement	diastolic blood pressure, alcohol drinking	59	66	3	18	21	0.0023818	7.75405e-79	3.64831e-75	2.76907e-72	0.201923	0.336	0.99	rs7183988-rs1573643|rs35443-rs35429|rs12902690-rs1543927|rs6108787|rs13209747-rs62436821|rs7118275-rs11023910|rs72831345-rs17210692|rs1275988-rs1275985|rs78302204-rs6026740|rs3918226|rs13125101-rs12509595|rs7442660-rs10051330|rs149764880-rs2050265|rs2493136-rs2004776|rs7744143-rs7770615|rs3735533-rs10255839|rs34071855-rs12046278|rs604723|rs11731886-rs11725969|rs7310615-rs597808-rs11066301|rs12978472-rs36047283	http://www.ebi.ac.uk/efo/EFO_0009929	Other measurement	http://www.ebi.ac.uk/efo/EFO_0001444	http://www.ebi.ac.uk/efo/EFO_0006336, http://www.ebi.ac.uk/efo/EFO_0004329	Biological process,Other measurement	http://purl.obolibrary.org/obo/GO_0008150,http://www.ebi.ac.uk/efo/EFO_0001444
eosinophil count	myeloid white cell count	791	164	7	27	34	0.0793467	1.50509e-78	7.07218e-75	5.37486e-72	0.0369164	0.0712042	0.769249	chr19:3179884|rs71191701-rs13295248|rs8018808-rs12435136|rs174555-rs174548|rs2038700-rs8017228|rs2979489-rs6468341|rs139707092-rs2140046|rs34208856-rs6920211|rs2860773-rs7569084|rs3893464-rs9260620|rs445|rs7700687-rs13187922|rs4871849-rs12550612|rs11669915-rs73036517|rs1614170-rs12101888|rs150813342|rs7405635-rs2314338|rs3184504-rs10774624|rs5747327-rs4819618|rs1059091-rs14408|rs2519093-rs635634|rs2228467|rs2082382-rs56330463|rs117068593-rs11624512|rs8179|rs12266014-rs11014291|rs7846314-rs35914442|rs78487399-rs77972916|rs13138355|rs1449263-rs6740847|rs28383314-rs9271588|rs12515180-rs10075801|rs2807743|rs192022-rs637064	http://www.ebi.ac.uk/efo/EFO_0004842	Hematological measurement	http://www.ebi.ac.uk/efo/EFO_0004503	http://www.ebi.ac.uk/efo/EFO_0007988	Hematological measurement	http://www.ebi.ac.uk/efo/EFO_0004503
Calcium channel blocker use measurement	systolic blood pressure, alcohol consumption measurement	104	29	0	20	20	0.00184476	1.67147e-78	7.84367e-75	5.96903e-72	0.176991	0.300752	0.99	rs1887320-rs6078002|rs1952652-rs7701003|rs12705389-rs2392929|rs10857147-rs11099097|rs3753584-rs17037452|rs11636952-rs2168518|rs7308105-rs4759319|rs7823056-rs907183|rs12258967-rs17613287|rs569550-rs576603|rs35429-rs35441|rs62434123-rs62434109|rs3735533-rs10255839|rs1439211-rs438885|rs893311-rs11023906|rs3184504-rs7310615|rs1894400-rs1573643|rs9855086-rs1290784|rs1731249-rs11126666|rs17035646-rs880315	http://www.ebi.ac.uk/efo/EFO_0009930	Other measurement	http://www.ebi.ac.uk/efo/EFO_0001444	http://www.ebi.ac.uk/efo/EFO_0006335, http://www.ebi.ac.uk/efo/EFO_0007878	Other measurement	http://www.ebi.ac.uk/efo/EFO_0001444
heart rate	resting heart rate	24	85	1	18	19	0.00124778	1.93191e-78	9.05396e-75	6.89912e-72	0.211111	0.348624	0.99	rs17201923-rs17796783|rs3792943-rs11154027|rs180239-rs180242|rs151041685-rs17362588|rs73158705-rs2350782|rs174549-rs174536|rs13030174-rs13002735|rs11118555-rs41317993|rs13245899-rs17881696|rs422068-rs365990|rs1994135-rs7980799|rs11153730-rs3951016|rs4963772-rs17287293|rs6127471-rs6123471|rs7612445|rs7173389-rs4489968|rs1320761-rs1015451|rs62172372-rs4140885|rs11578508-rs2745959	http://www.ebi.ac.uk/efo/EFO_0004326	Cardiovascular measurement	http://www.ebi.ac.uk/efo/EFO_0004298	http://www.ebi.ac.uk/efo/EFO_0004351	Cardiovascular measurement	http://www.ebi.ac.uk/efo/EFO_0004298
BMI-adjusted hip circumference	lean body mass	99	163	4	21	25	0.00987033	2.41e-78	1.12797e-74	8.60641e-72	0.105485	0.19084	0.99	rs7249081-rs12980348|rs991967-rs1108548|rs1388251-rs6762851|rs4842924-rs7162542|rs849141-rs508347|rs143384|rs9388766-rs7740188|rs9388490-rs1538170|rs1662837-rs1662835|rs1254257-rs35320790|rs3814333-rs1046934|rs9890032-rs7223535|rs42044-rs42235|rs4369779-rs4800148|rs10950949-rs34776209|rs35957220-rs798497|rs6995599-rs7007820|rs12086130-rs111352324|rs59985551-rs3791679|rs16942341|rs6570509|rs9669278-rs1351394|rs11944404-rs2131354|rs6470764-rs4733725|rs724016	http://www.ebi.ac.uk/efo/EFO_0008039	Body measurement	http://www.ebi.ac.uk/efo/EFO_0004324	http://www.ebi.ac.uk/efo/EFO_0004995	Other measurement	http://www.ebi.ac.uk/efo/EFO_0001444
Beta blocking agent use measurement	mean arterial pressure	59	102	2	20	22	0.00368096	2.41669e-78	1.12962e-74	8.6303e-72	0.158273	0.273292	0.99	rs11642015-rs11646715|rs3790604-rs10776752|rs17367504-rs2050265|rs62436821-rs1105955|rs7310615-rs653178-rs11066301|rs4590817-rs17210692|rs11023910-rs7131442|rs1275988-rs1275982|rs35436-rs35429|rs17514846-rs7183988|rs55988870-rs664223|rs9313772-rs7442660|rs12046278-rs880315|rs1973765-rs4980389|rs167479|rs78302204-rs16982520|rs604723|rs1887320-rs6108787|rs16998073-rs13125101|rs319690-rs12494396|rs2493136-rs699|rs3735533-rs4722675	http://www.ebi.ac.uk/efo/EFO_0009929	Other measurement	http://www.ebi.ac.uk/efo/EFO_0001444	http://www.ebi.ac.uk/efo/EFO_0006340	Other measurement	http://www.ebi.ac.uk/efo/EFO_0001444
depressive symptom measurement	self reported educational attainment	259	1853	2	41	43	0.293551	2.57127e-78	1.2003e-74	9.18233e-72	0.020783	0.0407197	0.5202	rs9517313-rs9556958|rs4936277|rs6738860-rs6721577|rs2298656-rs7232516|rs304138-rs34316-rs409645|rs11661305-rs17417046-rs11665242-rs8084280|rs12236195-rs1329044|rs71351958-rs2273653|rs660549-rs11611087|rs7218235|rs11663602-rs34945223|rs2024568-rs12624433|rs4557224-rs13127129|rs11716398-rs12492113|rs2568958-rs2568955|rs41269255-rs112369919|rs613872-rs619466|rs9882532-rs6442647|rs11214468-rs11214441|rs11604333-rs12790196|rs12145078-rs2488398|rs4129585-rs13262595|rs17622606-rs79994730|rs247911-rs12653396|rs6869862-rs171697-rs10477835|rs2296483-rs8008382|rs11192283-rs12252384|rs11876620-rs12962538|rs2956278-rs7954120|rs429150-rs2269426|rs116537337-rs144965899|rs10818400-rs12553064|rs9529055-rs9592461|rs7243110-rs1833289|rs35394453-rs2893916|rs1107162-rs1554929|rs10244364-rs6969783|rs11082011-rs7243439-rs4799936|rs11693031-rs6757087|rs13184801-rs12332731|rs17828731-rs10879676|rs1877075-rs35319653|rs1517480-rs1431071	http://www.ebi.ac.uk/efo/EFO_0007006	Other measurement	http://www.ebi.ac.uk/efo/EFO_0001444	http://www.ebi.ac.uk/efo/EFO_0004784	Other measurement	http://www.ebi.ac.uk/efo/EFO_0001444
cardiovascular disease	high density lipoprotein cholesterol measurement	285	861	8	30	38	0.150092	2.81274e-78	1.31131e-74	1.00447e-71	0.034296	0.0663176	0.879752	rs75572195-rs67906804|rs12740374|rs7412|rs6781726-rs7635838|rs8126001|rs28932178-rs13190036|rs58854324-rs11938781|rs10774579-rs2255531|rs2472610-rs2435307|rs6728523-rs1009358|rs7076938-rs1801253|rs72801474|rs9647335-rs1154988|rs964184|rs28601761-rs2954021|rs2943645-rs2943652|rs6686889-rs72654647|rs13107325-rs13127398|rs4976033-rs7721613|rs3184504|rs12678919-rs78299715|rs13179413-rs3936511|rs4865796-rs28499105|rs13263821-rs35783704|rs1168114-rs4350231|rs3751812-rs7187250|rs71636784-rs12748152|rs78058190|rs1052373-rs10769254-rs75393320|rs632057-rs607342|rs9844972-rs62271373|rs7218647-rs1044486|rs998584-rs6905288|rs56271783-rs11231711|rs4731701-rs6974288|rs10842708-rs11048457|rs11228871-rs74966104|rs11688682	http://www.ebi.ac.uk/efo/EFO_0000319	Other disease	http://www.ebi.ac.uk/efo/EFO_0000408	http://www.ebi.ac.uk/efo/EFO_0004612	Lipid or lipoprotein measurement	http://www.ebi.ac.uk/efo/EFO_0004732
body height	eosinophil count	2984	791	6	56	62	1.44372	3.08911e-78	1.43828e-74	1.10316e-71	0.0166981	0.0328477	0.664065	rs239996-rs350912|rs888838-rs4804036|rs140195698-rs73080339|rs3824867-rs1681630|rs61872120-rs7081640|rs72766630-rs72766638|rs1047891-rs715|rs6952262-rs7781964|rs11153159|rs174548-rs174544|rs35587648-rs12952581|rs11221357-rs12363369|rs2160994-rs9669354|rs12822123-rs584001-rs371638091|rs11055989-rs11055965|rs12948439-rs3895874|rs11637887-rs3743266|rs62061733-rs7207400|rs1051547-rs7197580|rs13062095|rs445|rs11712065-rs9861454|rs12872801-rs7999758|rs6472241-rs7832776|rs6556313-rs7713145|rs73238130-rs112828099|rs17061503-rs7996228|rs42039-rs8179|rs2695478-rs28481863|rs72775778-rs13295248|rs4985445-rs2173714|rs4253755|rs28678518-rs12925999|rs62011286-rs62011287|rs185819-rs2856451|rs766406-rs3778279|rs945631|rs4870941-rs7846135|rs4791212-rs12449442|rs3184504-rs10774624|rs10859277-rs11106430|rs3757387-rs2004640|rs7254067-rs62109854|rs1074765-rs6920962|rs796004-rs295268|rs1271582-rs2296316|rs2052188-rs214084|rs56179563-rs11556924|rs703530-rs12980849|rs4653102-rs55745410|rs12534399-rs6956283|rs7842389-rs7845701|rs6853156-rs55762216|rs4809866-rs742757|rs4788218-rs7201518|rs2807743-rs332194|rs112808618-rs113631324|rs77929895|rs12515180-rs7705189|rs2140046-rs540652|rs35482321-rs8049080|rs10777538-rs4761524	http://www.ebi.ac.uk/efo/EFO_0004339	Body measurement	http://www.ebi.ac.uk/efo/EFO_0004324	http://www.ebi.ac.uk/efo/EFO_0004842	Hematological measurement	http://www.ebi.ac.uk/efo/EFO_0004503
diastolic blood pressure, alcohol consumption measurement	mean arterial pressure	30	102	1	19	20	0.00187167	3.26355e-78	1.51752e-74	1.16546e-71	0.178571	0.30303	0.99	rs16998073-rs11099097|rs6495122-rs1350193-rs7497026|rs3753584-rs17367504|rs1799945-rs198851|rs1177765-rs10059884|rs1290784-rs448378|rs2306363-rs12790427|rs1689040-rs1401982|rs653178-rs7137828|rs4590817-rs7922049|rs7076938-rs1801253|rs73437358-rs111478946|rs438885-rs1446468|rs604723|rs73306888-rs16982520|rs1887320-rs6108787|rs1275986-rs1275982|rs17514846-rs1894400|rs10255839-rs4722675|rs17035646-rs880315	http://www.ebi.ac.uk/efo/EFO_0006336, http://www.ebi.ac.uk/efo/EFO_0007878	Other measurement	http://www.ebi.ac.uk/efo/EFO_0001444	http://www.ebi.ac.uk/efo/EFO_0006340	Other measurement	http://www.ebi.ac.uk/efo/EFO_0001444
coronary artery disease	pulse pressure measurement	260	595	9	26	35	0.0946235	4.26e-78	1.97828e-74	1.5213e-71	0.0426829	0.0818713	0.99	rs4803455|rs2107595|rs1807214-rs734780|rs869396-rs7696431|rs4656180-rs1892094|rs66774912-rs668948|rs7412|rs2681492|rs6841581-rs56024659|rs11677932|rs604723-rs486023|rs12801636-rs2306363|rs11107903-rs7977311|rs2895811-rs7158073|rs67631072-rs4072980|rs9892152-rs6504213|rs1321309-rs3176336|rs7500448|rs3740390-rs12416331|rs17608766|rs1317507-rs9549328|rs9349379|rs12248718-rs61848342|rs2071382-rs17514846|rs1250229-rs1250247|rs4977574-rs1333045|rs10857147-rs12509595|rs9976596-rs28451064|rs114407963-rs6728861|rs17114046-rs2404715|rs12449170-rs8046696|rs1800449-rs2914609|rs6766170-rs13079221|rs9337951|rs2138157-rs2972146	http://www.ebi.ac.uk/efo/EFO_0000378	Cardiovascular disease	http://www.ebi.ac.uk/efo/EFO_0000319	http://www.ebi.ac.uk/efo/EFO_0005763	Cardiovascular measurement	http://www.ebi.ac.uk/efo/EFO_0004298
body mass index	diet measurement	2122	209	4	38	42	0.271269	7.36026e-78	3.41356e-74	2.62844e-71	0.0183486	0.036036	0.43345	rs1477290-rs1422192|rs6756149-rs6707445|rs9379831-rs2183947|rs56367474-rs722122|rs946711-rs7084454|rs4740619-rs10125463|rs7124681-rs11039265|rs671|rs6857-rs429358|rs12885454-rs74549401|rs7638516-rs3849570|rs34317-rs601499|rs303753-rs891387|rs509325-rs543874|rs17049185-rs1106090|rs73132094-rs139629585|rs7200543-rs72789541|rs780094-rs1260326|rs4759074-rs4237798|rs35779991-rs6804842|rs7113874-rs4256980|rs1583700-rs10777237|rs10995427-rs61853274|rs9955276-rs7238896|rs7714712-rs13160801|rs766120-rs2861089|rs9937053-rs56094641|rs2425857-rs2425819|rs62106258|rs862227-rs825680|rs7319102-rs1334299|rs4820408-rs139911|rs6780346-rs6762267|rs4757142-rs1982350|rs12906493-rs7181610|rs36095784-rs4841504|rs1025395-rs12682352|rs7498665-rs240707|rs13022164-rs13021737|rs7227810|rs62461297|rs3101341-rs7532281-rs3101336	http://www.ebi.ac.uk/efo/EFO_0004340	Body measurement	http://www.ebi.ac.uk/efo/EFO_0004324	http://www.ebi.ac.uk/efo/EFO_0008111	Other measurement	http://www.ebi.ac.uk/efo/EFO_0001444
body fat distribution	lean body mass	104	163	3	22	25	0.0103688	9.82981e-78	4.55298e-74	3.51035e-71	0.103306	0.187266	0.99	rs35957220-rs798491|rs7952436-rs552846225|rs4842924-rs11856122|rs41271299|rs6946091-rs56282717|rs994014-rs1662835|rs991967-rs1108548|rs543874-rs545608|rs28584580-rs16942341|rs56228832-rs56372408|rs143384|rs6824748-rs79334166|rs12971970-rs3810291|rs9853018-rs724016|rs6570509-rs6570507|rs35897671-rs3812049|rs3814333-rs5779197|rs481806-rs508347|rs7132908-rs7306275|rs1421085-rs55872725|rs59985551-rs3791679|rs6567160-rs71336392|rs62106258-rs62107261|rs42044-rs527582137|rs4800148	http://www.ebi.ac.uk/efo/EFO_0004341	Body measurement	http://www.ebi.ac.uk/efo/EFO_0004324	http://www.ebi.ac.uk/efo/EFO_0004995	Other measurement	http://www.ebi.ac.uk/efo/EFO_0001444
low density lipoprotein cholesterol measurement	metabolic syndrome	593	132	8	23	31	0.0478782	1.39518e-77	6.45382e-74	4.98235e-71	0.0446686	0.0855172	0.856425	rs12686004|rs1800961|rs1495741-rs4921913|rs12056034-rs17145738|rs28478252-rs61789601|rs2740488-rs1883025|rs673548-rs676210|rs11789603|rs247617-rs183130|rs10184004-rs10187501|rs76967117-rs11754773|rs112259268-rs72836561|rs2306363-rs11227247|rs577721086-rs141783576|rs6090040-rs8121509|rs6857-rs483082|rs56094641-rs62033400|rs10761756-rs10822155|rs13107325|rs998584|rs638714-rs1168127|rs964184|rs1532085-rs261290|rs9987289|rs780094-rs1260326|rs12272004-rs11820589|rs1535-rs174564|rs11751347-rs191555775|rs114165349|rs11429307-rs3936511|rs3844510-rs13702	http://www.ebi.ac.uk/efo/EFO_0004611	Lipid or lipoprotein measurement	http://www.ebi.ac.uk/efo/EFO_0004732	http://www.ebi.ac.uk/efo/EFO_0000195	Metabolic disorder	http://www.ebi.ac.uk/efo/EFO_0000589
Agents acting on the renin-angiotensin system use measurement	systolic blood pressure, alcohol consumption measurement	184	29	4	17	21	0.00326381	1.56708e-77	7.23962e-74	5.59623e-71	0.109375	0.197183	0.99	rs1952652-rs7701003|rs10876531-rs4759319|rs1731249-rs1731243|rs56153133-rs17037452|rs7823056-rs332040|rs13280442-rs11250157|rs7310615|rs7121869-rs11023906|rs2484294-rs1801253|rs35301188-rs2392929|rs62434109-rs57139556|rs3735533-rs10255839|rs11636952-rs11072508|rs13125101-rs11099097|rs7070847-rs17613287|rs2306363|rs35441|rs1894400-rs1573643|rs1290786-rs1290784|rs1887320|rs17035646-rs880315	http://www.ebi.ac.uk/efo/EFO_0009931	Other measurement	http://www.ebi.ac.uk/efo/EFO_0001444	http://www.ebi.ac.uk/efo/EFO_0006335, http://www.ebi.ac.uk/efo/EFO_0007878	Other measurement	http://www.ebi.ac.uk/efo/EFO_0001444
type I diabetes mellitus	type II diabetes mellitus	71	605	6	22	28	0.0262738	1.96769e-77	9.07865e-74	7.02688e-71	0.0432099	0.0828402	0.685089	rs1893217-rs2542148|rs3087243|rs229541-rs229533|rs151234|rs5753037-rs4336042|rs3184504-rs653178|rs10509540-rs12416116|rs7111341-rs7937915|rs2476601|rs10795791-rs3118470|rs72727394-rs8043085|rs601945-rs9268853|rs11759026-rs9388489|rs4788084-rs8046545|rs72853903-rs4929965|rs8056814-rs72802342|rs7780389-rs4948088|rs1063355-rs9272346-rs1770|rs34593439|rs72928038|rs9981624-rs11203202|rs3024505-rs3024493|rs12927355-rs741172|rs34536443-rs74956615|rs984971-rs2111485|rs35667974|rs705705-rs11171739|rs4237150-rs7020673	http://www.ebi.ac.uk/efo/EFO_0001359	Metabolic disorder	http://www.ebi.ac.uk/efo/EFO_0000589	http://www.ebi.ac.uk/efo/EFO_0001360	Metabolic disorder	http://www.ebi.ac.uk/efo/EFO_0000589
insomnia measurement	wellbeing measurement	313	300	3	29	32	0.0574347	2.49477e-77	1.14957e-73	8.90916e-71	0.0550775	0.104405	0.99	rs17820772-rs17223714|rs4955417-rs10865954|rs314262-rs314281|rs7974321-rs12817055|rs73163783-rs66511648|rs17417046-rs10502966-rs8084280|rs11803128-rs815753|rs9540729-rs9592461|rs2371220-rs12520974|rs11604333-rs12790660|rs597462-rs2221119|rs9564496-rs7338774|rs1430205-rs247911|rs12454003-rs12960889|rs2678897-rs12713372|rs910187|rs2431108-rs171697|rs4461738-rs9373590|rs2102341-rs2089358|rs1357685-rs10953620|rs3824535-rs2792990|rs10061069-rs17083297|rs10485622-rs742760|rs2149351-rs4442212-rs1927902|rs2398144|rs11605348-rs7107356|rs12605642-rs1493914|rs2179744-rs11090039|rs5877|rs782207-rs10789340|rs6601426-rs28611339|rs4409766-rs12411886	http://www.ebi.ac.uk/efo/EFO_0007876	Other measurement	http://www.ebi.ac.uk/efo/EFO_0001444	http://www.ebi.ac.uk/efo/EFO_0007869	Other measurement	http://www.ebi.ac.uk/efo/EFO_0001444
body mass index	smoking initiation	2122	241	1	42	43	0.312803	3.09325e-77	1.4235e-73	1.10464e-70	0.0185345	0.0363944	0.45413	rs1435741-rs8025708|rs359247-rs359234|rs6711254-rs13021737|rs56367474-rs722122|rs7010246-rs4841504|rs4759228-rs1701704|rs12775431-rs4290163|rs1289736-rs1471093|rs6445538-rs41292864-rs2256332-rs2240920|rs141547796-rs78648104|rs1035010-rs7809303-rs6947395|rs36061954-rs4739558|rs329118-rs329124|rs12933292-rs889398|rs3088142-rs4746270|rs11915747-rs12495178-rs73138150-rs62261676|rs12930481-rs7186893|rs57800857-rs13109980|rs1840660-rs1456031|rs8134638-rs4818005|rs4601460-rs4962223|rs1869073-rs6707445|rs9436888-rs12128108|rs1187820-rs39654|rs12089815-rs6699397|rs7708715-rs12653396|rs6265|rs180963-rs7769142|rs7870475-rs5015933|rs1816537-rs7948789-rs2155645|rs11636611-rs1435672|rs12770228-rs7084454|rs35535570-rs34517439|rs10886017-rs4751614|rs4766578-rs17630235|rs62052916-rs62051555-rs76513770|rs1514177-rs10789396|rs242132-rs116948922|rs10254729-rs3901286|rs7519259-rs1392816|rs11121210-rs4908760|rs650198-rs317660|rs1549979-rs6762267	http://www.ebi.ac.uk/efo/EFO_0004340	Body measurement	http://www.ebi.ac.uk/efo/EFO_0004324	http://www.ebi.ac.uk/efo/EFO_0005670	Biological process	http://purl.obolibrary.org/obo/GO_0008150
glomerular filtration rate	systolic blood pressure	481	1027	5	38	43	0.302151	3.38159e-77	1.55419e-73	1.20761e-70	0.0293515	0.0570292	0.940193	rs55703462-rs2652813|rs117518788-rs75248620|rs10254101-rs17173238|rs7137828-rs10850001|rs11784052-rs7826238|rs17046344-rs17046036|rs4687477-rs56065557|rs6914824-rs71559067|rs9693857-rs7832708-rs2001337|rs1036902-rs9903801|rs2792796-rs778124|rs11634028-rs10851885|rs79105258|rs6492982-rs28866311|rs72683923|rs12920176-rs34869093|rs1321917-rs811689|rs2823139-rs1882961|rs12221125-rs4918943|rs6593297-rs4948100|rs7514579-rs7543734|rs1047891|rs3741210-rs11564722-rs7482894|rs61897431-rs7107356-rs7103648|rs12572586-rs12240572|rs8126001-rs4408777|rs9900967-rs4480845|rs13108218|rs3757387-rs4728142|rs2954017-rs112875651|rs532093-rs1268168|rs11636251-rs4886755|rs13125101-rs12509595|rs77924615|rs6723509-rs11694902|rs76376137-rs144100226|rs12647238-rs11100781|rs887258-rs2286526|rs2898290-rs10098664|rs281380-rs439523|rs7675258-rs10008637|rs2990220-rs6676150-rs4971100|rs6434404-rs6725814	http://www.ebi.ac.uk/efo/EFO_0005208	Other measurement	http://www.ebi.ac.uk/efo/EFO_0001444	http://www.ebi.ac.uk/efo/EFO_0006335	Other measurement	http://www.ebi.ac.uk/efo/EFO_0001444
Microalbuminuria	urinary albumin to creatinine ratio	18	102	16	2	18	0.001123	4.1662e-77	1.91234e-73	1.4878e-70	0.176471	0.3	0.99	rs112607182|rs11158763|rs2472297-rs2470893|rs6535594|rs28601761|rs4665972|rs10023335|rs67339103-rs7898462|rs17158386|rs776434|rs147215801|rs1337526|rs45551835|rs3784283|rs4410790|rs677888|rs34071855|rs10795433	http://purl.obolibrary.org/obo/HP_0012594	Other trait	http://www.ebi.ac.uk/efo/EFO_0000001	http://www.ebi.ac.uk/efo/EFO_0007778	Other measurement	http://www.ebi.ac.uk/efo/EFO_0001444
Agents acting on the renin-angiotensin system use measurement	diastolic blood pressure, alcohol consumption measurement	184	30	4	17	21	0.00337635	5.22309e-77	2.39439e-73	1.86523e-70	0.108808	0.196262	0.99	rs17035646-rs880315|rs56329057-rs13139571|rs1799945-rs198851|rs56153133-rs3753584|rs1275986-rs1731243|rs1801253|rs1350193-rs7497026-rs11072508|rs7952935-rs10743353|rs62434109-rs57139556|rs3735533-rs10255839|rs7310615-rs11066309-rs7137828|rs13125101-rs11099097|rs73306888-rs6026739|rs7922049-rs57541197|rs2306363|rs604723|rs1887320-rs6108787|rs1290786-rs1290784|rs1894400|rs73437358-rs7299436|rs7209400-rs17637472	http://www.ebi.ac.uk/efo/EFO_0009931	Other measurement	http://www.ebi.ac.uk/efo/EFO_0001444	http://www.ebi.ac.uk/efo/EFO_0006336, http://www.ebi.ac.uk/efo/EFO_0007878	Other measurement	http://www.ebi.ac.uk/efo/EFO_0001444
body mass index	neuroticism measurement	2122	571	1	51	52	0.741123	5.41871e-77	2.48089e-73	1.93509e-70	0.0196895	0.0386186	0.660524	rs17150703-rs12680442|rs12653396-rs10942529|rs41292864-rs13072536-rs2256332-rs2015971-rs2240920|rs34241101-rs28381344|rs7183417-rs12902680|rs12608995-rs12463001|rs3772882-rs3849570|rs2447832-rs6421926|rs868754-rs4721089|rs2298489-rs719802|rs2737219-rs11778934|rs10500775-rs1982350-rs7942486|rs10485622-rs17806224|rs2286664-rs3784710|rs2660971-rs274640|rs8092503-rs3764512|rs57713596-rs34817112|rs17574378-rs9517299|rs2861089-rs6873557|rs7703782-rs1477290|rs12375985-rs10809637|rs2378255-rs62212171|rs13426445-rs10497870|rs28447555-rs583593|rs613872-rs619466|rs62073016-rs3935190|rs6567160-rs7240682|rs12144626-rs977747|rs10198345-rs1226413|rs6770476-rs13082532|rs11500477-rs11039182|rs3740393-rs4409766|rs10899469-rs2510044|rs3026401-rs1806153|rs1542212-rs17280180|rs11653367-rs2016034|rs9517313-rs3825430|rs164640-rs353547|rs1916801-rs815710|rs62555664-rs10960067|rs62420383-rs2503775|rs782214-rs1993709|rs9870448-rs6762267|rs40245-rs6948810|rs2111216-rs10850481-rs12321904|rs2921036-rs1025395-rs7830804-rs4840376-rs615632|rs11121210-rs1884352|rs1816537-rs7128648-rs2155645|rs73082363-rs35917071-rs73078367|rs180963-rs4461738|rs11022718|rs10086521-rs2409749-rs7000276-rs4841504	http://www.ebi.ac.uk/efo/EFO_0004340	Body measurement	http://www.ebi.ac.uk/efo/EFO_0004324	http://www.ebi.ac.uk/efo/EFO_0007660	Other measurement	http://www.ebi.ac.uk/efo/EFO_0001444
neurotic disorder	unipolar depression, mood disorder	59	116	9	13	22	0.00418619	5.61195e-77	2.56607e-73	2.0041e-70	0.143791	0.251429	0.99	rs7107356|rs12938775|rs297343-rs297346|rs2149351-rs2094580|rs2278609-rs9858071|rs1542212|rs2042555|rs836927|rs11514731-rs56226325|rs6743916-rs2215939|rs35738585|rs56084168-rs7502590|rs8097041-rs17487484|rs1427027-rs11665070-rs12967855|rs4977844-rs10156548|rs2895249-rs7869969|rs10144845|rs11608355|rs10950393-rs11509880|rs199505-rs62062288-rs62057061|rs56403421|rs7175083-rs12903563	http://www.ebi.ac.uk/efo/EFO_0004257	Neurological disorder	http://www.ebi.ac.uk/efo/EFO_0000618	http://www.ebi.ac.uk/efo/EFO_0003761, http://www.ebi.ac.uk/efo/EFO_0004247	Neurological disorder	http://www.ebi.ac.uk/efo/EFO_0000618
age at onset, asthma	atopic asthma	29	197	8	13	21	0.0034944	7.12764e-77	3.25495e-73	2.54537e-70	0.102439	0.185841	0.99	rs12365699|rs3771175-rs72823641|rs9860547-rs13099273|rs72743461-rs17293632|rs79411018-rs117097909|rs55646091|rs17843580-rs9272346|rs6594499-rs2289276-rs73786772|rs3122929|rs56380902-rs4795399|rs34290285|rs3785356-rs9940480|rs340934-rs10975413|rs10021288-rs17454584-rs151275015|rs5743618-rs6847640|rs12123821|rs7936312|rs3859192|rs1837253|rs10791824-rs479844|rs3939286-rs7848215	http://www.ebi.ac.uk/efo/EFO_0004847, http://www.ebi.ac.uk/efo/EFO_0000270	Other measurement,Other disease	http://www.ebi.ac.uk/efo/EFO_0000408,http://www.ebi.ac.uk/efo/EFO_0001444	http://www.ebi.ac.uk/efo/EFO_0010638	Other disease	http://www.ebi.ac.uk/efo/EFO_0000408
body height	cognitive function measurement	2984	644	6	52	58	1.17542	7.25599e-77	3.30933e-73	2.59121e-70	0.0162465	0.0319735	0.582235	rs17443541-rs114693875|rs12694917-rs283477|rs4434138-rs1133415|rs2425163-rs6060515|rs4792250-rs8067165|rs6824748-rs16895888|rs9388490-rs1490384|rs7916868-rs7896910|rs4442732-rs33912345|rs2280141-rs7072204|rs12761761-rs17881016|rs35041900-rs34720381|rs7867618-rs6477489|rs17790804-rs10769255|rs2585061-rs11259916|rs6581157-rs10747784|rs61769611-rs2819336|rs6000890-rs4396807|rs8054299-rs17800727|rs2810489-rs72766638|rs7928703-rs1907604|rs13107325|rs2726513-rs2454206|rs2292989-rs7546297|rs112651803-rs76130710|rs2061708-rs6577356|rs60614489-rs6439629|rs73611371-rs11906968|rs9813198-rs1722845|rs28600726-rs11737459|rs28481863-rs1969355|rs6535809-rs4479686|rs3809912-rs1786263|rs7175692|rs12112638-rs13224557|rs1343775-rs7540857|rs10496091-rs35115993|rs9902820|rs204883-rs185819|rs4852777-rs4470366|rs8109314-rs6509441|rs7299037-rs11055965|rs6762851-rs7653344|rs9266257-rs6457374|rs4749615-rs10826869|rs11545169|rs1064608-rs34958982|rs1142-rs12535854|rs76160968-rs74567345|rs5750823-rs73167342|rs1167827-rs794375|rs2069213-rs17428810|rs116230084-rs114192810|rs17568389-rs10253861|rs34705151-rs2836921|rs34811474|rs10189857|rs1355620-rs28701981-rs28778940	http://www.ebi.ac.uk/efo/EFO_0004339	Body measurement	http://www.ebi.ac.uk/efo/EFO_0004324	http://www.ebi.ac.uk/efo/EFO_0008354	Other measurement	http://www.ebi.ac.uk/efo/EFO_0001444
pulse pressure measurement	pulse pressure measurement, alcohol drinking	595	39	5	20	25	0.0141935	9.55378e-77	4.35176e-73	3.41178e-70	0.0410509	0.0788644	0.55376	rs17035646-rs880315|rs627634-rs1818275|rs13149993-rs12509595|rs11783703-rs6983393|rs2681492|rs12258967-rs6482384|rs12406089-rs3753581|rs12476527-rs2586886|rs55892892-rs72640211|rs562434|rs7763558|rs12716337-rs11960210-rs35147325|rs4936098-rs11222084|rs2071382-rs1894400|rs11993089-rs9650650|rs1173771-rs7733331|rs7483477|rs2898290-rs13250871|rs9928094-rs1421085|rs28581706-rs6797165|rs871606|rs12705390-rs2392929|rs10184428-rs1371187|rs7308105-rs7297416|rs9337951-rs2505084	http://www.ebi.ac.uk/efo/EFO_0005763	Cardiovascular measurement	http://www.ebi.ac.uk/efo/EFO_0004298	http://www.ebi.ac.uk/efo/EFO_0005763, http://www.ebi.ac.uk/efo/EFO_0004329	Biological process,Cardiovascular measurement	http://purl.obolibrary.org/obo/GO_0008150,http://www.ebi.ac.uk/efo/EFO_0004298
body mass index	household income	2122	247	3	40	43	0.320591	9.80002e-77	4.45823e-73	3.49971e-70	0.0184867	0.0363022	0.454174	rs1112629-rs7570446|rs3172494-rs73078367|rs4772094-rs9556958-rs3825430|rs7325960-rs7319102|rs11602616-rs58249351-rs7123876|rs12476772-rs12466227|rs12089815|rs4130548-rs12754946|rs9293499-rs10061788-rs7444298|rs1046956-rs952594-rs9843653|rs11710037-rs13090388|rs4800490-rs891387|rs1566085-rs1106761|rs10953765-rs1840660|rs4388516-rs6478538-rs7032484|rs4700608-rs6449674|rs6542924-rs1437971|rs613872|rs17367750-rs2667360|rs10965780-rs10429582|rs62263923-rs12495178-rs3911063-rs62261676|rs6722241-rs13002946|rs901630-rs4524616|rs13224222-rs799449|rs12072739-rs4506495|rs1569979-rs10483349|rs4076457-rs11856579|rs10761785-rs7924036|rs62262097-rs80094684-rs62260755-rs55786114|rs6784820-rs36022378-rs1317140|rs56081191|rs17574378-rs12463|rs62427469-rs9480184|rs11209928-rs3101336|rs17771137-rs7186893|rs7498665-rs240702-rs2650492|rs3087523-rs4851057|rs34317-rs254781|rs62262084-rs72906474|rs1011407-rs45474996|rs329120-rs329124|rs35917071-rs71326918|rs7714712-rs4583848	http://www.ebi.ac.uk/efo/EFO_0004340	Body measurement	http://www.ebi.ac.uk/efo/EFO_0004324	http://www.ebi.ac.uk/efo/EFO_0009695	Other trait	http://www.ebi.ac.uk/efo/EFO_0000001
leukocyte count	systolic blood pressure	830	1027	5	43	48	0.521384	1.10735e-76	5.03116e-73	3.95449e-70	0.026534	0.0516963	0.99	rs2048240-rs12473028|rs778124-rs72675531|rs144317085|rs4858758-rs2623079|rs8179-rs42038|rs2865805-rs2851487|rs73036519-rs11673093|rs1042725-rs7970350|rs551011992-rs62064641|rs7120300-rs10743086|rs7107356-rs12364432|rs138682554|rs986506-rs11721984|rs12649662-rs2868708|rs839755-rs7549876|rs2412608-rs28866311|rs6055955-rs6039211|rs67584485-rs35590893|rs112875651-rs2954021|rs1047891|rs7186308-rs2188717|rs2295124-rs12050260|rs185819-rs2856451|rs11642015-rs9972653|rs28633718-rs34294937|rs182770070-rs112682076|rs3184504-rs7137828|rs9995716-rs66887589|rs2024385-rs66561220|rs11045235-rs7488780|rs2369842-rs2281226|rs56329057-rs13139571|rs13107325-rs13135092|rs599550-rs784256|rs10932765-rs2382818|rs1034565-rs758374|rs180913-rs180943|rs6593297-rs6954499|rs2613765-rs710956|rs6795735|rs11187838-rs7072574|rs8904-rs696|rs9390461-rs7765526|rs59228823-rs7141210|rs998584-rs6905288|rs55714120|rs58434384-rs143333049|rs7256564-rs4805881	http://www.ebi.ac.uk/efo/EFO_0004308	Hematological measurement	http://www.ebi.ac.uk/efo/EFO_0004503	http://www.ebi.ac.uk/efo/EFO_0006335	Other measurement	http://www.ebi.ac.uk/efo/EFO_0001444
anorexia nervosa, obsessive-compulsive disorder, attention deficit hyperactivity disorder, Tourette syndrome, unipolar depression, schizophrenia, autism spectrum disorder, bipolar disorder	neuroticism measurement	145	571	2	29	31	0.0506422	1.1139e-76	5.05451e-73	3.9779e-70	0.0452555	0.0865922	0.889993	rs75059851-rs167915|rs1950829-rs1111179|rs1452787-rs9636107|rs2015971-rs4481150|rs4129585-rs13262595|rs527528-rs11570190|rs8084351-rs8084280|rs9787523-rs11596214|rs12658451-rs6421926|rs2715147-rs2522831|rs1731951-rs7785663|rs716508-rs7193263|rs1002656-rs1002655|rs4916723-rs10942529|rs78337797-rs4581549|rs10514301-rs7703782|rs5758265-rs9611519|rs7200826|rs11688767-rs2678897|rs1226412-rs1226413|rs9291211-rs34215985|rs6589377-rs2514218-rs10736469|rs7618871-rs655836|rs12587457-rs2003490|rs7405404-rs34020413|rs2958162-rs12958048|rs10883832-rs3740393|rs12712388-rs6720064|rs1884352-rs301799|rs495146-rs6125656|rs1806153	http://www.ebi.ac.uk/efo/EFO_0004215, http://www.ebi.ac.uk/efo/EFO_0004242, http://www.ebi.ac.uk/efo/EFO_0003888, http://www.ebi.ac.uk/efo/EFO_0004895, http://www.ebi.ac.uk/efo/EFO_0003761, http://www.ebi.ac.uk/efo/EFO_0000692, http://www.ebi.ac.uk/efo/EFO_0003756, http://www.ebi.ac.uk/efo/EFO_0000289	Metabolic disorder,Neurological disorder	http://www.ebi.ac.uk/efo/EFO_0000589,http://www.ebi.ac.uk/efo/EFO_0000618	http://www.ebi.ac.uk/efo/EFO_0007660	Other measurement	http://www.ebi.ac.uk/efo/EFO_0001444
alcohol consumption measurement, high density lipoprotein cholesterol measurement	sleep duration, high density lipoprotein cholesterol measurement	85	116	3	20	23	0.00603095	1.2447e-76	5.64083e-73	4.44497e-70	0.129213	0.228856	0.99	rs138570705-rs150844304-rs28487964|rs7298909|rs686030-rs1215112|rs881844-rs3764351|rs646776-rs7528419|rs2169387-rs4841132|rs174545-rs174566|rs255056-rs112434994|rs1154988-rs655720|rs6073958-rs58847685|rs2156552-rs4121823|rs2954032-rs2954021|rs2737216-rs10505258|rs261291-rs2043082|rs2575876|rs367070-rs103294|rs15285-rs287|rs11762784-rs13234407|rs2925979|rs2691586-rs6461354|rs79624003-rs13240994|rs6905288-rs11967262|rs7137190-rs10744826	http://www.ebi.ac.uk/efo/EFO_0007878, http://www.ebi.ac.uk/efo/EFO_0004612	Other measurement,Lipid or lipoprotein measurement	http://www.ebi.ac.uk/efo/EFO_0004732,http://www.ebi.ac.uk/efo/EFO_0001444	http://www.ebi.ac.uk/efo/EFO_0005271, http://www.ebi.ac.uk/efo/EFO_0004612	Other measurement,Lipid or lipoprotein measurement	http://www.ebi.ac.uk/efo/EFO_0004732,http://www.ebi.ac.uk/efo/EFO_0001444
HMG CoA reductase inhibitor use measurement	coronary artery disease	97	260	8	18	26	0.015426	1.32036e-76	5.97613e-73	4.71517e-70	0.0785498	0.145658	0.99	rs2287997-rs1050362|rs7412|rs35237252-rs15285-rs17091891|rs2244608-rs1169288|rs6511720|rs750332-rs3130683|rs3918226|rs11591147|rs13125101-rs10857147|rs11057830|rs11743303-rs3936511|rs3764261-rs1800775|rs2954029-rs2954021|rs140570886|rs55730499-rs74617384|rs2738447|rs964184|rs2519093-rs507666|rs6544713-rs4299376|rs998584-rs6905288|rs1495741-rs6997340|rs1537371-rs4977574|rs6129760-rs6102343|rs12740374-rs602633|rs2972146-rs10804330|rs645040-rs667920	http://www.ebi.ac.uk/efo/EFO_0009932	Other measurement	http://www.ebi.ac.uk/efo/EFO_0001444	http://www.ebi.ac.uk/efo/EFO_0000378	Cardiovascular disease	http://www.ebi.ac.uk/efo/EFO_0000319
self reported educational attainment	smoking cessation	1853	88	3	31	34	0.0997394	1.33779e-76	6.04738e-73	4.77743e-70	0.0178291	0.0350335	0.326731	rs359233-rs359252|rs2710634-rs2754511|rs6672986-rs6425280|rs12356821-rs12774577|rs329120-rs6871635|rs12708665-rs28512462|rs6737187-rs1517480|rs12653396-rs6452784|rs264952-rs2570497|rs9771228-rs7778443|rs57924812-rs76552497|rs12910916-rs591143|rs3820277-rs78116078|rs6969783-rs7795873|rs12969480-rs11082011|rs1107162-rs2734838|rs1870008-rs7640424|rs2731218-rs324768|rs11214468-rs7110863|rs11687736-rs7594223|rs62369913-rs4493682|rs9651873-rs2160514|rs6546856-rs2421667|rs11756673-rs766406|rs56099375|rs72678864|rs11663694-rs11665242|rs2819336-rs2842189|rs7689452-rs1469921|rs1008078-rs10922907|rs1392816|rs11210228-rs1475065|rs59617050-rs7933262|rs741813-rs1004787	http://www.ebi.ac.uk/efo/EFO_0004784	Other measurement	http://www.ebi.ac.uk/efo/EFO_0001444	http://www.ebi.ac.uk/efo/EFO_0004319	Biological process	http://purl.obolibrary.org/obo/GO_0008150
BMI-adjusted waist-hip ratio	appendicular lean mass	1178	435	3	40	43	0.313432	1.47333e-76	6.65164e-73	5.26145e-70	0.0273885	0.0533168	0.819503	rs140953793-rs116480793-rs72702268|rs11915851-rs2276824-rs2577831|rs34322-rs34327|rs12817549-rs10777538|rs4837613-rs811458|rs9388766-rs7740107|rs67365433-rs951252|rs143384|rs3110697-rs2854747|rs3749748-rs17764730|rs605203-rs573098|rs821100-rs142094630|rs952632-rs10846580|rs9352808-rs1359239|rs905938-rs76798800|rs2320125-rs2005172|rs2039100-rs797512|rs7005904-rs2929451-rs13270194|rs2546095-rs3135911|rs2028386-rs11638944|rs8054299-rs11540358|rs478682-rs698610|rs77548871-rs150138294|rs4846561-rs2791550|rs459193-rs40270|rs9647379-rs4894803|rs3118903-rs1327646|rs2532972-rs201801|rs34668726-rs200742198|rs11042602-rs12419064|rs12328675-rs12692738-rs10195252|rs1440372-rs2469082|rs35709627-rs80189144-rs55747707|rs6752964-rs112694524|rs6066093-rs11698093|rs7585974-rs191516412|rs8120559-rs2425024|rs9844972-rs62271373|rs12050359-rs33912345|rs62452720-rs2057869|rs11407396-rs17019365-rs7655235|rs3764002|rs2067087	http://www.ebi.ac.uk/efo/EFO_0007788	Body measurement	http://www.ebi.ac.uk/efo/EFO_0004324	http://www.ebi.ac.uk/efo/EFO_0004980	Other measurement	http://www.ebi.ac.uk/efo/EFO_0001444
mean corpuscular volume	platelet count	386	370	7	27	34	0.087357	1.49276e-76	6.73086e-73	5.33084e-70	0.0470914	0.0899471	0.99	rs17758695|rs218256-rs141749350|rs381500-rs4709819|rs10974808-rs17803780-rs13300663|rs6060987-rs6060983|rs7218708-rs35398779|rs2294433-rs1977081|rs10267576-rs2331174|rs1799945-rs198851|rs2394982-rs9267098|chr22:37462936|rs56084922-rs56116444|rs7529925-rs1434282|rs651821-rs662799|rs61823972-rs11240408|rs7775698|rs111941366-rs55794721|rs35259020-rs2810491|rs7833924-rs56261297|rs1047891|rs72725119-rs8022206|rs12638862-rs12637184|rs11993146-rs35091702|rs619010-rs615134|rs6925716-rs9487023|rs7385804-rs2075672|rs2736100-rs4449583-rs2853677|rs8176747-rs149037075|rs3811444|rs2283847|rs7943203-rs192022|rs149290349-rs113542380|rs7696658-rs6857303|rs7776054	http://www.ebi.ac.uk/efo/EFO_0004526	Hematological measurement	http://www.ebi.ac.uk/efo/EFO_0004503	http://www.ebi.ac.uk/efo/EFO_0004309	Hematological measurement	http://www.ebi.ac.uk/efo/EFO_0004503
eosinophil count	granulocyte percentage of myeloid white cells	791	218	9	26	35	0.105473	1.49714e-76	6.74211e-73	5.3465e-70	0.0359343	0.0693756	0.815032	chr19:3179884|rs4970966-rs11204682|rs249677-rs7700687|rs6656815-rs71636778|rs77972916|rs45577137|rs57368286-rs7569084|rs2491251-rs2807743|rs11576415-rs34448954|rs17061503-rs4325427|rs80109907|rs2085422-rs4917131|rs6808837-rs1493209|rs174556-rs174548|rs72992130-rs149110519|rs3812565-rs13295248|rs140646675-rs9747839|rs7257-rs12916091|rs76648483-rs147934515|rs35979828|rs77940566-rs16895831|rs72836346|rs2239633-rs2239630|rs56195338-rs6968802|rs2228467|rs1071849-rs11577318|rs7115703-rs741738-rs1059091|rs7846314-rs35914442|rs4272-rs8179|rs74480102|rs1449263-rs10562650|rs56330463|rs2275652-rs6920962|rs2275984-rs7288670|rs11153046-rs6568466	http://www.ebi.ac.uk/efo/EFO_0004842	Hematological measurement	http://www.ebi.ac.uk/efo/EFO_0004503	http://www.ebi.ac.uk/efo/EFO_0007997	Hematological measurement	http://www.ebi.ac.uk/efo/EFO_0004503
systolic blood pressure	systolic blood pressure, alcohol consumption measurement	1027	29	3	22	25	0.018217	1.58065e-76	7.10918e-73	5.64469e-70	0.0242483	0.0473485	0.318135	rs55857306-rs17037452|rs12476527-rs1731249|rs1401982-rs2681485|rs1952652-rs7701003|rs9693857-rs656319|rs7823056-rs7826238|rs10876531-rs4759319|rs2484294-rs1801253|rs7310615-rs7137828|rs35427-rs35441|rs12258967-rs17613287|rs17035646|rs11636952|rs569550-rs576603|rs62481856-rs2392929|rs10832586-rs11023906|rs13125101-rs11099097|rs73029563-rs438885|rs2898290-rs1821002-rs10096777-rs13280442|rs2306363|rs10255839-rs2023843|rs1887320-rs6108787|rs17080102-rs62434109|rs2521501-rs1573643|rs1290784-rs1290790	http://www.ebi.ac.uk/efo/EFO_0006335	Other measurement	http://www.ebi.ac.uk/efo/EFO_0001444	http://www.ebi.ac.uk/efo/EFO_0006335, http://www.ebi.ac.uk/efo/EFO_0007878	Other measurement	http://www.ebi.ac.uk/efo/EFO_0001444
apolipoprotein B measurement	triglyceride measurement, alcohol drinking	261	57	4	20	24	0.00909964	1.88939e-76	8.4871e-73	6.74725e-70	0.0816327	0.150943	0.99	rs34042070-rs3794695|rs28601761-rs2954021|rs79624003-rs13247874|rs10957054-rs9297994|rs13108218|rs35866622-rs516316|rs8107974-rs2304128|rs2122982-rs540730|rs12443634-rs2925979|rs7140110-rs6602909|rs6073958|rs13702-rs287|rs4495740-rs12239737|rs4722551|rs2068888-rs4418728|rs10127775|rs11870935-rs36043200|rs1128249-rs13389219|rs261290-rs2043082|rs174566-rs174564|rs11762784-rs13230111|rs1260326-rs4665972|rs1358980-rs11967262|rs71562509-rs2908522	http://www.ebi.ac.uk/efo/EFO_0004615	Lipid or lipoprotein measurement	http://www.ebi.ac.uk/efo/EFO_0004732	http://www.ebi.ac.uk/efo/EFO_0004530, http://www.ebi.ac.uk/efo/EFO_0004329	Biological process,Lipid or lipoprotein measurement	http://www.ebi.ac.uk/efo/EFO_0004529,http://purl.obolibrary.org/obo/GO_0008150
heel bone mineral density	vital capacity	2103	595	6	46	52	0.765359	3.09794e-76	1.38984e-72	1.10631e-69	0.0196523	0.0385471	0.666537	rs56196860|rs62530366-rs7838717|rs458522-rs12325187|rs723588-rs806845|rs72643433|rs933414-rs10744592|rs35657711-rs4952564|rs34914463-rs11658168-rs72827503|rs72982934-rs12954782|rs550621-rs645601|rs7078201-rs4989187|rs2864419-rs11880992|rs11264341-rs12411216|rs1841128-rs7168331|rs4759316-rs12300425|rs56225285-rs75663481|rs42916-rs17764730|rs9865980-rs4074283|rs3779456-rs1859164|rs1991431-rs6440008|rs4310973|rs4337252-rs12441130|rs13070996-rs12152266|rs56303031-rs1991556|rs6088855-rs6060796|rs12198986-rs6927500|rs669052-rs2845847|rs1338009-rs4895959|rs2218069-rs12825748|rs6942739-rs740567|rs60891864-rs17819973|rs12452590|rs849327-rs1513272|rs72656010-rs35399441|rs7635633-rs55881709|rs633891-rs6904757|rs7964698-rs1047912|rs4909017-rs62253764|rs4959677-rs1891198|rs4576021-rs2353940|rs10089933-rs6471752|rs4294980|rs12824957-rs28377694|rs1969668-rs17134767|rs370771-rs1933801|rs34811474|rs17773169-rs1801144|rs10245353-rs4722530|rs7493524-rs10151945|rs6117652-rs6117690|rs1571911-rs6569725|rs635634-rs550057	http://www.ebi.ac.uk/efo/EFO_0009270	Other measurement	http://www.ebi.ac.uk/efo/EFO_0001444	http://www.ebi.ac.uk/efo/EFO_0004312	Other measurement	http://www.ebi.ac.uk/efo/EFO_0001444
mathematical ability	schizophrenia	1538	382	3	41	44	0.359359	3.15627e-76	1.41423e-72	1.12714e-69	0.0234542	0.0458333	0.65635	rs55802315-rs140505938|rs7832708-rs3088186|rs4129585-rs10098073|rs1457532-rs59979824|rs7719676-rs2084131-rs62366190|rs12148337-rs2060337|rs73219805-rs117325001|rs80094991-rs77441740|rs926231-rs132571|rs72639203-rs12602286|rs6435048-rs1367858|rs11685299-rs4674916|rs7195605-rs8044995|rs6002655-rs2743461|rs13107325|rs198806-rs6918586|rs2153960-rs2764261|rs67575965|rs192812-rs308705|rs11682175-rs2678897-rs7596038|rs11958187-rs6896858|rs62334820-rs4690421|rs10846491-rs1716180|rs2909457-rs4500960|rs34706883-rs71559051|rs4936215-rs73034263|rs12790196-rs7129727|rs41266839-rs66941101|rs7599488-rs10189857|rs12888615-rs35607894|rs393155-rs2945232|rs4144797-rs6704768|rs17194490-rs9845120|rs111294930-rs72799107|rs12129573-rs7534840|rs11663602-rs7236339|rs13004237-rs2165934|rs13217239|rs56873913-rs7508148-rs6509441|rs10913420-rs9970077|rs7252453-rs2905432|rs655613-rs9342117|rs79527984-rs35069269|rs12047563-rs11165867	http://www.ebi.ac.uk/efo/EFO_0004875	Biological process	http://purl.obolibrary.org/obo/GO_0008150	http://www.ebi.ac.uk/efo/EFO_0000692	Neurological disorder	http://www.ebi.ac.uk/efo/EFO_0000618
apolipoprotein B measurement	coronary artery disease	261	260	5	25	30	0.0415071	3.96246e-76	1.77324e-72	1.41504e-69	0.0610998	0.115163	0.99	rs2122982-rs11613352|rs1358980-rs6905288|rs2244608-rs1169292|rs4771674-rs11838776|rs115478735-rs507666|rs139915535-rs6997330|rs6907508-rs2814993|rs1458038-rs10857147|rs73222236-rs3932048|rs11591147|rs3936511|rs6475606-rs4977574|rs35237252-rs13702-rs17091891|rs1250229-rs1250258|rs34042070-rs1050362|rs28601761-rs2954029|rs112403212-rs11057830|rs3764261-rs1800775|rs186696265-rs117733303|rs3184504-rs597808|rs6657811-rs602633|rs143020224-rs6511720|rs2738447|rs964184|rs6544713-rs4299376|rs11601507|rs11057401-rs11057397|rs118039278-rs55730499|rs1495741-rs6997340|rs6093446-rs6102343	http://www.ebi.ac.uk/efo/EFO_0004615	Lipid or lipoprotein measurement	http://www.ebi.ac.uk/efo/EFO_0004732	http://www.ebi.ac.uk/efo/EFO_0000378	Cardiovascular disease	http://www.ebi.ac.uk/efo/EFO_0000319
cardiovascular disease	waist-hip ratio	285	723	4	32	36	0.126035	4.12831e-76	1.84515e-72	1.47427e-69	0.037037	0.0714286	0.942913	rs9872754-rs9818870|rs516246-rs2287922|rs7246865|rs73563812-rs4872393|rs8126001|rs747601-rs11605518|rs2613498-rs2613505|rs28601761-rs112875651|rs2513993-rs2513987|rs72801474|rs3184504-rs597808|rs221907-rs2526886|rs7134677-rs10876528|rs634869-rs607342|rs1017698-rs2271543|rs1930955-rs13210511|rs36127550-rs36174733|rs7187250-rs9923544|rs13179413-rs3936510|rs3809060-rs7110547|rs13107325-rs13127398|rs936226-rs11072508|rs11534749-rs11048457|rs9369409-rs7763350|rs645040-rs1154988|rs34312154-rs10769254|rs2569882-rs2745599|rs78058190|rs9844972-rs62271373|rs2943652-rs1515108|rs10821967-rs7070749|rs998584-rs6905288|rs12986231-rs113230003|rs17703354-rs13358657|rs56271783-rs11231711|rs2472610-rs891387	http://www.ebi.ac.uk/efo/EFO_0000319	Other disease	http://www.ebi.ac.uk/efo/EFO_0000408	http://www.ebi.ac.uk/efo/EFO_0004343	Body measurement	http://www.ebi.ac.uk/efo/EFO_0004324
ankylosing spondylitis, psoriasis, ulcerative colitis, Crohn's disease, sclerosing cholangitis	eosinophil count	225	791	2	33	35	0.10886	4.96052e-76	2.21433e-72	1.77146e-69	0.0356779	0.0688976	0.815143	rs1788103-rs66504140|rs34779708-rs11010134|rs11583398-rs3024493|rs72812861-rs75049939|rs7700687-rs6863411|rs7918084-rs2497318|rs1847472-rs62408225|rs11117431-rs34912238|rs35256947-rs12694846|rs1456906-rs12718244|rs1800692-rs1860545|rs9297145-rs6956283|rs17293632|rs7569084-rs11675538|rs12403425-rs16841904|rs8005161-rs11624293|rs66968950-rs11098964|rs174535-rs174548|rs726657-rs10982456|rs2234161-rs2227312|rs3184504-rs10774624|rs28550029-rs12540388|rs12515180-rs17622378|rs2266961-rs1811069|rs12987977-rs1420101|rs3757387-rs4728142|rs4676410-rs3749171|rs11236797-rs7936312|rs2085422-rs4917129|rs16917546-rs10995271|rs10758669-rs62541534|rs4802307-rs4803936|rs77981966-rs77972916|rs2024092-rs4807542|rs2111485	http://www.ebi.ac.uk/efo/EFO_0003898, http://www.ebi.ac.uk/efo/EFO_0000676, http://www.ebi.ac.uk/efo/EFO_0000729, http://www.ebi.ac.uk/efo/EFO_0000384, http://www.ebi.ac.uk/efo/EFO_0004268	Digestive system disorder,Immune system disorder	http://www.ebi.ac.uk/efo/EFO_0000405,http://www.ebi.ac.uk/efo/EFO_0000540	http://www.ebi.ac.uk/efo/EFO_0004842	Hematological measurement	http://www.ebi.ac.uk/efo/EFO_0004503
coronary artery disease	coronary heart disease	260	45	8	15	23	0.0071564	6.48682e-76	2.89204e-72	2.31652e-69	0.0815603	0.15082	0.99	rs974819|rs3895874-rs46522|rs9349379|rs16986953-rs2123536|rs2246942-rs1412444|rs9337951-rs3739998|rs646776-rs602633|rs1657346-rs1746048|rs671|rs9982601-rs28451064|rs9818870-rs185244|rs17114046-rs17114036|rs12936587|rs3740390-rs12413409|rs4773141-rs4773144|rs6728861-rs6725887|rs964184|rs4977574-rs1333049|rs2895811|rs579459-rs507666|rs17465637|rs11556924|rs2327429-rs12190287	http://www.ebi.ac.uk/efo/EFO_0000378	Cardiovascular disease	http://www.ebi.ac.uk/efo/EFO_0000319	http://www.ebi.ac.uk/efo/EFO_0001645	Cardiovascular disease	http://www.ebi.ac.uk/efo/EFO_0000319
cognitive function measurement	neuroticism measurement	644	571	2	38	40	0.224921	8.75211e-76	3.89712e-72	3.12549e-69	0.0340426	0.0658436	0.99	rs9517313-rs9556958|rs1050847-rs76082995|rs893946-rs7228159-rs2958162|rs9611519-rs80533-rs2413631|rs10745624-rs56290130|rs5751039-rs7289932|rs10818400-rs1333904|rs28687557-rs12957576|rs10821129-rs4744250|rs1941954-rs11082011|rs6773869-rs9813513|rs7703782-rs13163336|rs4257287-rs12962538|rs61331678-rs11072662|rs7536102-rs2049992|rs2024568-rs2425752|rs11759026-rs9388490|rs2015971-rs4434138|rs28447555-rs583593|rs613872-rs619466|rs2071303|rs1563304-rs199497|rs13262595|rs56084168-rs8079781|rs3128341-rs12137936|rs12236195-rs7038525|rs2186710-rs7128648|rs34244947-rs57713596|rs10750866-rs527528|rs10048736-rs13428598|rs10862376-rs11115117|rs1064608-rs7107356|rs204883-rs2269426|rs274640-rs146312|rs60614489-rs6770476|rs3896224-rs11596214|rs35394453-rs2893916|rs7236339-rs34945223|rs286768-rs10463586|rs1517480-rs1431071	http://www.ebi.ac.uk/efo/EFO_0008354	Other measurement	http://www.ebi.ac.uk/efo/EFO_0001444	http://www.ebi.ac.uk/efo/EFO_0007660	Other measurement	http://www.ebi.ac.uk/efo/EFO_0001444
balding measurement	hair colour measurement	728	444	9	30	39	0.197708	9.25669e-76	4.11667e-72	3.30568e-69	0.0344219	0.0665529	0.99	rs2496632-rs9357362|rs7681907-rs1458046|rs1980655-rs10136790|rs115182912|rs10166054-rs6544650|rs2595041|rs1036646-rs12669378|rs1759977-rs3818416|rs13245206-rs67248060|rs2071382-rs4932373|rs12185725-rs4075018|rs2026937-rs1041478|rs72785217-rs11096659|rs3849927-rs4878737|rs12808959-rs34345560|rs6901548-rs6903705|rs17224527-rs2223620|rs5752866-rs713728|rs12203592|rs71421546|rs10013495-rs10519717|rs703978-rs1250562|rs284273-rs12090714|rs1800189-rs7965424|rs2936938-rs2964049|rs10061189|rs80293268|rs6113507-rs201561|rs1874202-rs6819541|rs2169838-rs55857565|rs6685766-rs6696575|rs12693099-rs6737860|rs668941-rs628205|rs7650602-rs1344672|rs17833789|rs1835873-rs4700229|rs520015-rs617453|rs1805007|rs11684254	http://www.ebi.ac.uk/efo/EFO_0007825	Other measurement	http://www.ebi.ac.uk/efo/EFO_0001444	http://www.ebi.ac.uk/efo/EFO_0007822	Other measurement	http://www.ebi.ac.uk/efo/EFO_0001444
BMI-adjusted hip circumference	smoking behavior, BMI-adjusted waist circumference	99	54	6	15	21	0.00326992	1.40724e-75	6.25056e-72	5.02545e-69	0.159091	0.27451	0.99	rs42235-rs10269774|rs991967-rs12048049|rs11205303-rs11205277|rs4243400-rs12493901|rs1662837-rs2197271|rs2274432-rs1046934|rs3791679|rs4369779-rs4239436|rs7162542|rs7697556-rs9993613|rs6570509-rs6570507|rs7759938-rs395962|rs9491696-rs2745353|rs1776897-rs1759645|rs12207675|rs849141-rs849140|rs2638953|rs1812175|rs6470764-rs6470765|rs1344674-rs724016|rs10195252	http://www.ebi.ac.uk/efo/EFO_0008039	Body measurement	http://www.ebi.ac.uk/efo/EFO_0004324	http://www.ebi.ac.uk/efo/EFO_0004318, http://www.ebi.ac.uk/efo/EFO_0007789	Biological process,Body measurement	http://purl.obolibrary.org/obo/GO_0008150,http://www.ebi.ac.uk/efo/EFO_0004324
Glucocorticoid use measurement	atopic asthma	19	197	3	16	19	0.00228944	1.40996e-75	6.25485e-72	5.03515e-69	0.0964467	0.175926	0.964467	rs1898671-rs73786772|rs35441874-rs12935657|rs3939286-rs992969|rs7523907-rs2949661|rs72743461-rs17293632|rs13017455-rs2287037|rs118013485-rs117710327|rs10154834-rs9828592|rs3997868-rs1391371|rs2150968-rs10975413|rs34290285|rs1963497-rs34986765|rs1444782-rs1775553|rs4739738-rs13263709|rs12123821|rs1689510-rs705699|rs7936312|rs12212193-rs1504215|rs56380902-rs1011082	http://www.ebi.ac.uk/efo/EFO_0009942	Other measurement	http://www.ebi.ac.uk/efo/EFO_0001444	http://www.ebi.ac.uk/efo/EFO_0010638	Other disease	http://www.ebi.ac.uk/efo/EFO_0000408
body fat distribution	waist-hip ratio	104	723	3	27	30	0.0459918	1.44878e-75	6.41908e-72	5.17377e-69	0.0376412	0.0725514	0.657916	rs62106258-rs62107261|rs2635727-rs4715208|rs12820906-rs61955196|rs543874-rs545608|rs465983|rs6717480-rs13011472|rs754537-rs7569646|rs143384|rs62621197|rs12287076-rs10769282|rs2744948-rs2492863|rs6731872-rs6743060|rs35344761-rs76937529|rs6955431-rs3823974|rs369515117-rs7498665|rs2820443-rs2605110|rs12440667-rs12905253|rs2112347-rs34341|rs7244739-rs4800148|rs8057620-rs889398|rs55872725-rs9923544|rs3812049-rs17764730|rs6567160-rs71336392|rs4521268-rs6446204|rs888762-rs10464079|rs565817433-rs10933|rs903691-rs10916174|rs2145271-rs2145270|rs7138803-rs7306275|rs55877758-rs56372408	http://www.ebi.ac.uk/efo/EFO_0004341	Body measurement	http://www.ebi.ac.uk/efo/EFO_0004324	http://www.ebi.ac.uk/efo/EFO_0004343	Body measurement	http://www.ebi.ac.uk/efo/EFO_0004324
body weight	hip circumference	32	77	2	17	19	0.00150713	1.88393e-75	8.33673e-72	6.72774e-69	0.211111	0.348624	0.99	rs1421085-rs8050136|rs9813495-rs13098327|rs12146733-rs7138803|rs1808579-rs177430|rs144582188-rs10938397|rs630372-rs543874|rs143384|rs2568958-rs7531118|rs4883723-rs4477562|rs6416056-rs6265|rs7498665-rs8056890|rs16894959-rs112540634|rs2531995-rs879620|rs7647305-rs1516725|rs11152213-rs12967135|rs7561317-rs6751993|rs113191842|rs7144011-rs17109221|rs7632381-rs7624084	http://www.ebi.ac.uk/efo/EFO_0004338	Body measurement	http://www.ebi.ac.uk/efo/EFO_0004324	http://www.ebi.ac.uk/efo/EFO_0005093	Body measurement	http://www.ebi.ac.uk/efo/EFO_0004324
Diuretic use measurement	pulse pressure measurement	102	595	4	25	29	0.0371215	2.20862e-75	9.76146e-72	7.88726e-69	0.0434132	0.0832138	0.748534	rs6536076-rs146853253|rs12716337-rs7701003-rs35147325|rs569550-rs562434|rs268263|rs6595838-rs10066170|rs10857147-rs12509595|rs13264580-rs9650650|rs1869800-rs1200385|rs591668-rs2643826|rs35436-rs11451130|rs12258967-rs976785|rs2455569-rs486023|rs12476527-rs1275988|rs9394951-rs7763558|rs7174222-rs35175632|rs9506725|rs167479|rs6073354-rs6031435|rs9375459-rs9398815|rs12705390-rs17477177|rs55892892-rs12567136|rs56094641-rs1421085|rs2071382-rs1894401|rs880315|rs28702684-rs13104866|rs916880-rs2023843|rs2681492-rs11105352|rs1173771-rs12656497|rs10789588-rs12224337	http://www.ebi.ac.uk/efo/EFO_0009928	Other measurement	http://www.ebi.ac.uk/efo/EFO_0001444	http://www.ebi.ac.uk/efo/EFO_0005763	Cardiovascular measurement	http://www.ebi.ac.uk/efo/EFO_0004298
age at onset, asthma	allergy	29	145	9	11	20	0.00257202	2.2988e-75	1.01475e-71	8.20931e-69	0.12987	0.229885	0.99	rs72823641-rs10865050|rs12365699|rs72743461-rs56375023|rs7936323-rs7936312|rs11652139-rs3859192|rs7214661-rs9895436|rs5743618|rs60946162-rs9860547|rs55646091|rs34004019-rs9272346|rs7848215-rs144829310|rs6594499|rs34290285|rs17454584-rs4145717|rs479844|rs3091307-rs2299012|rs12123821|rs4574025|rs1837253|rs921650-rs4795399	http://www.ebi.ac.uk/efo/EFO_0004847, http://www.ebi.ac.uk/efo/EFO_0000270	Other measurement,Other disease	http://www.ebi.ac.uk/efo/EFO_0000408,http://www.ebi.ac.uk/efo/EFO_0001444	http://www.ebi.ac.uk/efo/EFO_0003785	Immune system disorder	http://www.ebi.ac.uk/efo/EFO_0000540
low density lipoprotein cholesterol measurement, alcohol consumption measurement	sleep duration, low density lipoprotein cholesterol measurement	62	87	2	19	21	0.00329928	2.33951e-75	1.03144e-71	8.35468e-69	0.164062	0.281879	0.99	rs73004967-rs2304128|rs4603816-rs4299376|rs1948759-rs10066168|rs10957054-rs13253288|rs3794695-rs11648003|rs684818-rs486142|rs28456-rs174566|rs11870935|rs11065384-rs2244608|rs13413639-rs7570971|rs217381-rs217396|rs35866622-rs2287922|rs34006994-rs9438905|rs6601299-rs4841132|rs581411-rs668948|rs4297946-rs2050058|rs7528419|rs2519093-rs495828|rs8106503-rs143020224|rs6982502-rs2954021|rs4495740-rs1168132	http://www.ebi.ac.uk/efo/EFO_0004611, http://www.ebi.ac.uk/efo/EFO_0007878	Other measurement,Lipid or lipoprotein measurement	http://www.ebi.ac.uk/efo/EFO_0004732,http://www.ebi.ac.uk/efo/EFO_0001444	http://www.ebi.ac.uk/efo/EFO_0005271, http://www.ebi.ac.uk/efo/EFO_0004611	Other measurement,Lipid or lipoprotein measurement	http://www.ebi.ac.uk/efo/EFO_0004732,http://www.ebi.ac.uk/efo/EFO_0001444
alcohol drinking, high density lipoprotein cholesterol measurement	sleep duration, high density lipoprotein cholesterol measurement	95	116	3	20	23	0.00674047	2.34436e-75	1.03231e-71	8.372e-69	0.12234	0.218009	0.99	rs138570705-rs150844304-rs28487964|rs7298909|rs686030-rs1215112|rs881844-rs3764351|rs646776-rs7528419|rs2169387-rs4841132|rs174545-rs174566|rs255056-rs112434994|rs1154988-rs655720|rs6073958-rs58847685|rs2156552-rs4121823|rs2954032-rs2954021|rs2737216-rs10505258|rs261291-rs2043082|rs2575876|rs367070-rs103294|rs15285-rs287|rs11762784-rs13234407|rs2925979|rs2691586-rs6461354|rs79624003-rs13240994|rs6905288-rs11967262|rs7137190-rs10744826	http://www.ebi.ac.uk/efo/EFO_0004329, http://www.ebi.ac.uk/efo/EFO_0004612	Biological process,Lipid or lipoprotein measurement	http://purl.obolibrary.org/obo/GO_0008150,http://www.ebi.ac.uk/efo/EFO_0004732	http://www.ebi.ac.uk/efo/EFO_0005271, http://www.ebi.ac.uk/efo/EFO_0004612	Other measurement,Lipid or lipoprotein measurement	http://www.ebi.ac.uk/efo/EFO_0004732,http://www.ebi.ac.uk/efo/EFO_0001444
metabolic syndrome	sleep duration, high density lipoprotein cholesterol measurement	132	116	2	22	24	0.00936571	2.77535e-75	1.22058e-71	9.91113e-69	0.107143	0.193548	0.99	rs247617-rs4783961|rs2980888-rs2954032|rs2169387-rs9987289|rs4631704-rs2281721|rs2575876-rs1883025|rs673548-rs676210|rs6999158-rs28597716|rs15285-rs3844510|rs655720-rs61789601|rs12720922-rs9939224|rs174545-rs1535|rs483082-rs429358|rs139974673-rs138570705|rs964184|rs998584-rs6905288|rs73664373-rs11789603|rs8060686-rs112434994|rs2925979|rs901746-rs10838681|rs261291-rs261290|rs9414801-rs10822155|rs12056034-rs13240994|rs3808439-rs10505258|rs61905084-rs11216126	http://www.ebi.ac.uk/efo/EFO_0000195	Metabolic disorder	http://www.ebi.ac.uk/efo/EFO_0000589	http://www.ebi.ac.uk/efo/EFO_0005271, http://www.ebi.ac.uk/efo/EFO_0004612	Other measurement,Lipid or lipoprotein measurement	http://www.ebi.ac.uk/efo/EFO_0004732,http://www.ebi.ac.uk/efo/EFO_0001444
diastolic blood pressure	systolic blood pressure, alcohol consumption measurement	545	29	2	21	23	0.00966726	3.15038e-75	1.38381e-71	1.12504e-68	0.0417423	0.0801394	0.510788	rs35436-rs35441|rs1275984-rs1731249|rs1401982-rs2681485|rs11636952-rs6495122|rs1887320-rs1327235|rs17613287-rs11014267|rs7297416-rs4759319|rs17367504-rs17037452|rs2392929|rs1859168-rs10255839|rs4757391-rs11023906|rs4980389-rs576603|rs2306363|rs1371182-rs438885|rs419076-rs1290784|rs12716337-rs1952652|rs3184504-rs7310615|rs17080102-rs62434109|rs2521501-rs1573643|rs740746-rs2484294|rs2898290-rs10096777-rs13280442|rs17035646-rs880315|rs12509595-rs11099097	http://www.ebi.ac.uk/efo/EFO_0006336	Other measurement	http://www.ebi.ac.uk/efo/EFO_0001444	http://www.ebi.ac.uk/efo/EFO_0006335, http://www.ebi.ac.uk/efo/EFO_0007878	Other measurement	http://www.ebi.ac.uk/efo/EFO_0001444
BMI-adjusted waist circumference, physical activity measurement	body fat distribution	76	104	1	21	22	0.00483455	3.15675e-75	1.38491e-71	1.12731e-68	0.139241	0.244444	0.99	rs4886782-rs12905253|rs994014-rs710841|rs11205303|rs7759938-rs314263|rs13083798-rs565817433|rs5779197-rs2274432|rs4239436-rs4800148|rs806794-rs9358913|rs4842838-rs11856122|rs16848284-rs4694504|rs11049566-rs10843151|rs9853018-rs7632381|rs2145270-rs979012|rs3791675-rs3791679|rs3087054-rs6892330|rs3817428-rs1879529|rs798491-rs798489|rs7680661-rs1812175|rs4896582-rs6570507|rs3823974-rs10231365|rs991967-rs10429950|rs481806-rs1708299	http://www.ebi.ac.uk/efo/EFO_0007789, http://www.ebi.ac.uk/efo/EFO_0008002	Body measurement,Other measurement	http://www.ebi.ac.uk/efo/EFO_0004324,http://www.ebi.ac.uk/efo/EFO_0001444	http://www.ebi.ac.uk/efo/EFO_0004341	Body measurement	http://www.ebi.ac.uk/efo/EFO_0004324
Beta blocking agent use measurement	smoking status measurement, diastolic blood pressure	59	93	2	19	21	0.00335617	3.21705e-75	1.40963e-71	1.14885e-68	0.160305	0.276316	0.99	rs78302204-rs6015450|rs11642015-rs11646715|rs17367504-rs2050265|rs13209747-rs62436821|rs1275988|rs633185-rs604723|rs4590817-rs17210692|rs7183988-rs2521501|rs11023910-rs2014408|rs3918226|rs2493136-rs2004776|rs12046278-rs880315|rs13139571-rs11731886|rs4247374-rs36047283|rs3735533-rs2023843|rs1378942-rs1543927|rs3184504-rs7310615-rs11066301|rs35429-rs35444|rs13125101-rs1458038|rs1973765-rs661348|rs1327235-rs6108787	http://www.ebi.ac.uk/efo/EFO_0009929	Other measurement	http://www.ebi.ac.uk/efo/EFO_0001444	http://www.ebi.ac.uk/efo/EFO_0006527, http://www.ebi.ac.uk/efo/EFO_0006336	Other measurement	http://www.ebi.ac.uk/efo/EFO_0001444
eosinophil count	platelet count	791	370	6	32	38	0.179014	3.80084e-75	1.66339e-71	1.35733e-68	0.0338379	0.0654608	0.958342	rs17758695|rs6852997-rs55762216|rs655029-rs4952073|rs11820062-rs2448490|rs59865663-rs17175830|rs7641175-rs7618405|rs11438378-rs6798870|rs140884840-rs11014291|rs1047891-rs715|rs2284344-rs1800692|rs3865444|rs80054178-rs77962418|rs10058074-rs12515180|rs11405616-rs7700687|rs964184-rs662799-rs66505542|rs75107793|rs150813342|rs1034564-rs756653|rs296847-rs423955|rs12637184-rs3950296|rs11993146-rs6468341|rs7630852-rs11294619|rs3184504-rs10774624|rs7776054-rs6920211|rs11669915-rs12459847|rs3731211|rs192022-rs637064|rs56179563-rs11556924|rs72766630-rs2810491|rs210142-rs511515|rs1887430-rs460182|rs6472241-rs11995702|rs12155038-rs2331174|rs4937333-rs4369416|rs149290349-rs77972916|rs1036332-rs7529925|rs2695478-rs10654220|rs174548	http://www.ebi.ac.uk/efo/EFO_0004842	Hematological measurement	http://www.ebi.ac.uk/efo/EFO_0004503	http://www.ebi.ac.uk/efo/EFO_0004309	Hematological measurement	http://www.ebi.ac.uk/efo/EFO_0004503
eosinophil count	neutrophil count	791	171	4	29	33	0.0827335	3.88109e-75	1.69643e-71	1.38599e-68	0.0355221	0.0686071	0.726063	chr19:3179884|rs71191701-rs13295248|rs2038700-rs8017228|rs2979489-rs6468341|rs139707092-rs2140046|rs34208856-rs6920211|rs2807743-rs2998286|rs3893464-rs9260620|rs4237036-rs7842389|rs445|rs7700687-rs13187922|rs4871849-rs12550612|rs11669915-rs73036517|rs1614170-rs12101888|rs5013026-rs4819618|rs12440045|rs77940566-rs16895831|rs72699866-rs117068593|rs3184504-rs10774624|rs6961605-rs34115320|rs113542380-rs77972916|rs1059091-rs14408|rs2519093-rs635634|rs12357266-rs10882899|rs2082382-rs56330463|rs8179|rs140074-rs35955747|rs12266014-rs11014291|rs7846314-rs35914442|rs1449263-rs6740847|rs28383314-rs9271588|rs12515180-rs10075801|rs192022-rs637064	http://www.ebi.ac.uk/efo/EFO_0004842	Hematological measurement	http://www.ebi.ac.uk/efo/EFO_0004503	http://www.ebi.ac.uk/efo/EFO_0004833	Hematological measurement	http://www.ebi.ac.uk/efo/EFO_0004503
Beta blocking agent use measurement	smoking status measurement, systolic blood pressure	59	94	2	19	21	0.00339226	4.14241e-75	1.80845e-71	1.47931e-68	0.159091	0.27451	0.99	rs78302204-rs6015450|rs11642015-rs11646715|rs17367504-rs2050265|rs13209747-rs62436821|rs1275988|rs633185-rs604723|rs4590817-rs17210692|rs7183988-rs2521501|rs11023910-rs2014408|rs3918226|rs2493136-rs2004776|rs12046278-rs880315|rs13139571-rs11731886|rs4247374-rs36047283|rs3735533-rs2023843|rs1378942-rs1543927|rs3184504-rs7310615-rs11066301|rs35429-rs35444|rs13125101-rs1458038|rs1973765-rs661348|rs1327235-rs6108787	http://www.ebi.ac.uk/efo/EFO_0009929	Other measurement	http://www.ebi.ac.uk/efo/EFO_0001444	http://www.ebi.ac.uk/efo/EFO_0006527, http://www.ebi.ac.uk/efo/EFO_0006335	Other measurement	http://www.ebi.ac.uk/efo/EFO_0001444
monocyte count	platelet crit	269	272	10	20	30	0.0447538	4.32403e-75	1.88543e-71	1.54417e-68	0.0587084	0.110906	0.99	rs17758695|rs2523552-rs2523515|rs7626444-rs11294619|rs2632516-rs2526377|chr17:16843729|rs3184504-rs653178|rs6060983-rs58904263|rs3731211|rs1037171-rs9906320|rs1700159|rs34557412|rs12459847|rs2238783-rs9605049|rs2284344-rs4149577|rs11190133-rs11190141|rs4432538|rs6475611|rs12266014-rs140884840|rs11684299-rs11686139|rs11723763-rs11100830|rs7487827-rs34038797|rs1822534-rs7650082|rs2507971-rs3094006|rs568868093|rs865483-rs853195|rs4020660-rs28999107|rs10716631-rs1870125|rs200748895-rs150861794|rs7776054|rs112560164-rs72699818	http://www.ebi.ac.uk/efo/EFO_0005091	Hematological measurement	http://www.ebi.ac.uk/efo/EFO_0004503	http://www.ebi.ac.uk/efo/EFO_0007985	Hematological measurement	http://www.ebi.ac.uk/efo/EFO_0004503
blood protein measurement	protein measurement, obesity	1785	38	3	25	28	0.0414888	4.42467e-75	1.92696e-71	1.58011e-68	0.0155989	0.0307186	0.229515	rs6444444-rs34908328|rs1042663-rs541862|rs2000999-rs34042070|rs10860794-rs10745925|rs1461674-rs4316475|rs7851696-rs12685659|rs1694369-rs13294|rs3765963-rs3765964|rs1329428-rs528298|rs5510-rs10139745|rs11599750|rs11080369-rs112689088|rs2278089-rs6715902|rs71503194-rs4962144|rs2307246-rs10732279|rs7103402-rs10891700|rs149092047-rs495828|rs4586493-rs7225465|rs3745540|rs281439-rs281440|rs2607426-rs2604877|rs12876365-rs35708060|rs1886748-rs9439082|rs3806702-rs6769392|rs712042-rs972317|rs7439493|rs3735167-rs10282458|rs7166271-rs4778636	http://www.ebi.ac.uk/efo/EFO_0007937	Other measurement	http://www.ebi.ac.uk/efo/EFO_0001444	http://www.ebi.ac.uk/efo/EFO_0004747, http://www.ebi.ac.uk/efo/EFO_0001073	Other measurement,Metabolic disorder	http://www.ebi.ac.uk/efo/EFO_0000589,http://www.ebi.ac.uk/efo/EFO_0001444
chronic kidney disease	creatinine measurement	51	111	11	10	21	0.0034626	4.45658e-75	1.93624e-71	1.5915e-68	0.148936	0.259259	0.99	rs6464165-rs73728279|rs8096658-rs56376587|rs7123489|rs148240484|rs963837|rs2467853-rs1145077|rs1533988-rs13230625|rs10857147-rs12509595|rs3812036-rs5030873|rs77924615|rs12207180-rs2279463|rs11123169|rs4237268-rs2039424|rs143709408|rs17730281-rs10518732|rs16942751|rs186459505|rs10062079-rs1362800|rs1047891|rs141310123|rs149454410	http://www.ebi.ac.uk/efo/EFO_0003884	Other disease	http://www.ebi.ac.uk/efo/EFO_0000408	http://www.ebi.ac.uk/efo/EFO_0004518	Other measurement	http://www.ebi.ac.uk/efo/EFO_0001444
body fat distribution	smoking behavior, BMI-adjusted waist circumference	104	54	2	19	21	0.00343507	4.45683e-75	1.93624e-71	1.59159e-68	0.153285	0.265823	0.99	rs991967-rs12048049|rs11205303-rs11205277|rs9358913-rs7773004|rs4886782-rs12905253|rs7684221-rs79334166|rs3791679|rs5779197-rs2274432|rs4694504-rs7697556|rs4239436-rs4800148|rs395962-rs314263|rs481806-rs849140|rs994014-rs2197271|rs6570507|rs11049566-rs2638953|rs4846204-rs17396340|rs527582137-rs10269774|rs2145270-rs1884897|rs7162542-rs11856122|rs3823974-rs2214442|rs7680661-rs1812175|rs1344674-rs9853018	http://www.ebi.ac.uk/efo/EFO_0004341	Body measurement	http://www.ebi.ac.uk/efo/EFO_0004324	http://www.ebi.ac.uk/efo/EFO_0004318, http://www.ebi.ac.uk/efo/EFO_0007789	Biological process,Body measurement	http://purl.obolibrary.org/obo/GO_0008150,http://www.ebi.ac.uk/efo/EFO_0004324
grip strength measurement	hip circumference	149	77	3	20	23	0.00701755	4.78406e-75	2.07588e-71	1.70845e-68	0.1133	0.20354	0.99	rs10203386-rs10200566|rs17024393|rs7138803-rs12367809|rs879620|rs11873305|rs4575361-rs10846580|rs1808579-rs303760|rs62037364-rs8056890|rs13130484-rs10938397|rs2293576-rs11039266|rs34633411-rs11152213|rs62104180-rs62107261|rs2112347-rs34341|rs1561277-rs6759321|rs11057405-rs147730268|rs17391694-rs34517439|rs11671304-rs3810291|rs35142762-rs6751993|rs72891717-rs2744475|rs539515-rs543874|rs11642015-rs1421085|rs9469761-rs10807136|rs11030104-rs6265	http://www.ebi.ac.uk/efo/EFO_0006941	Other measurement	http://www.ebi.ac.uk/efo/EFO_0001444	http://www.ebi.ac.uk/efo/EFO_0005093	Body measurement	http://www.ebi.ac.uk/efo/EFO_0004324
childhood onset asthma	eosinophil percentage of granulocytes	257	184	3	25	28	0.0289241	6.59058e-75	2.85629e-71	2.35358e-68	0.0677966	0.126984	0.99	rs17144046-rs10795656|rs3024971-rs1059513|rs1887704-rs2182885|rs2302776-rs6503533-rs8072548|rs62408225-rs62408233|rs1655558-rs1942|rs2381416-rs7848215|rs10876864-rs705700|rs2706345-rs2299012|rs61840192-rs1444782|rs5833013-rs1861245|rs72743461-rs7174445|rs113092121-rs11319879|rs449454-rs1036207|rs7936323-rs11236797|rs34064757-rs9828592|rs34290285|rs2248116-rs17622378|rs10864360-rs159963|rs9611573-rs5758297|rs17103286-rs8020739|rs7203459-rs12935657|rs1837253|rs13203830-rs1111180|rs11065979-rs653178|rs55646091-rs61894547|rs12952581-rs9889262|rs112401631	http://www.ebi.ac.uk/efo/EFO_0004591	Other disease	http://www.ebi.ac.uk/efo/EFO_0000408	http://www.ebi.ac.uk/efo/EFO_0007996	Hematological measurement	http://www.ebi.ac.uk/efo/EFO_0004503
hemoglobin measurement	mean corpuscular hemoglobin concentration	374	129	15	13	28	0.0295101	6.94961e-75	3.00823e-71	2.48179e-68	0.0589474	0.111332	0.99	rs855791|rs1799945|rs857725-rs2022003|rs8887|rs34664882|rs2923411-rs1901282|rs13335629|rs11627485-rs7155275|rs6747952-rs11689193|rs1181870-rs1175550|chr22:37462936|rs13339636|rs10751450-rs4951074|rs5756519-rs228918|rs2075672|rs6459467|rs551118-rs2968478|chr17:42329004|rs3811444|rs8176749-rs10901252|rs4580814-rs13181874|rs7203560|rs6494537-rs28687655|rs563995|rs7776054|rs1344642-rs921968|rs144861591-rs79220007|rs9924561	http://www.ebi.ac.uk/efo/EFO_0004509	Hematological measurement	http://www.ebi.ac.uk/efo/EFO_0004503	http://www.ebi.ac.uk/efo/EFO_0004528	Hematological measurement	http://www.ebi.ac.uk/efo/EFO_0004503
apolipoprotein B measurement	cardiovascular disease	261	285	9	21	30	0.0454982	7.26748e-75	3.14202e-71	2.59531e-68	0.0581395	0.10989	0.99	rs71562509-rs607342|rs12916|rs13394970-rs1275988|rs1358980-rs6905288|rs13108218|rs4350231-rs12239737|rs4299376|rs28601761|rs13179413-rs3936511|rs1229984|rs13125101-rs1458038|rs516316-rs516246|rs11591147|rs12740374-rs6657811|rs2255531-rs1169292|rs12046278-rs880315|rs34042070|rs12258967-rs11014154|rs3184504-rs597808|rs780093-rs1260326|rs61194703-rs143020224|rs17725246-rs2073547|rs964184|rs6874202-rs4704825|rs11072508-rs112987086|rs4485425-rs2290769|rs1030431-rs9297994|rs1883711|rs2160994-rs4883482|rs13230111-rs6974288	http://www.ebi.ac.uk/efo/EFO_0004615	Lipid or lipoprotein measurement	http://www.ebi.ac.uk/efo/EFO_0004732	http://www.ebi.ac.uk/efo/EFO_0000319	Other disease	http://www.ebi.ac.uk/efo/EFO_0000408
ankylosing spondylitis, psoriasis, ulcerative colitis, Crohn's disease, sclerosing cholangitis	autoimmune disease	225	97	5	20	25	0.0133494	7.37707e-75	3.18554e-71	2.63445e-68	0.0841751	0.15528	0.99	rs3807307-rs4728142|rs67927699-rs7608910|rs1054609-rs35736272|rs1250573-rs1250568|rs55984493-rs9554587|rs2476601|rs1893217-rs12968719|rs2266961-rs5754100|rs1893592|rs3765209-rs2823288|rs7426056|rs72928038|rs706778-rs3118471|rs11117431-rs11117433|rs16967103-rs11073337|rs3184504-rs7310615|rs13132308-rs6840978|rs34536443-rs74956615|rs1790588-rs66504140|rs11746555-rs17622378|rs2075302-rs2111485|rs2812378|rs212407-rs2451258|rs10797431-rs2234161|rs928722-rs11757201	http://www.ebi.ac.uk/efo/EFO_0003898, http://www.ebi.ac.uk/efo/EFO_0000676, http://www.ebi.ac.uk/efo/EFO_0000729, http://www.ebi.ac.uk/efo/EFO_0000384, http://www.ebi.ac.uk/efo/EFO_0004268	Digestive system disorder,Immune system disorder	http://www.ebi.ac.uk/efo/EFO_0000405,http://www.ebi.ac.uk/efo/EFO_0000540	http://www.ebi.ac.uk/efo/EFO_0005140	Immune system disorder	http://www.ebi.ac.uk/efo/EFO_0000540
coronary artery disease	high density lipoprotein cholesterol measurement	260	861	7	29	36	0.136926	7.4012e-75	3.19211e-71	2.64306e-68	0.0331797	0.0642284	0.79153	rs17404153-rs10512861|rs2764209-rs2814993|rs9647335-rs667920|rs6987377-rs28416651|rs7412|rs35237252-rs264-rs12678919-rs343-rs13702-rs17091891|rs34633411-rs11664369|rs2943645-rs2972146|rs61352607-rs11613352|rs73045269-rs15052|rs4420638-rs429358|rs12801636-rs10750766|rs116843064|rs3936511|rs532436-rs507666|rs56336142-rs1155347|rs4871603-rs2954021-rs2954029|rs11660468-rs9964304|rs964184|rs4755720-rs7116641|rs11601507|rs12740374-rs602633|rs3895874-rs595767|rs3827066-rs435306|rs10106652-rs6999158|rs7016529-rs6997330|rs2820315-rs12119128|rs2075291|rs6059988-rs3736802-rs6088590|rs3184504|rs1054852-rs11057401|rs3764261-rs1800775|rs17576323-rs840616|rs3173615-rs11509880|rs998584-rs6905288|rs1086056-rs789294	http://www.ebi.ac.uk/efo/EFO_0000378	Cardiovascular disease	http://www.ebi.ac.uk/efo/EFO_0000319	http://www.ebi.ac.uk/efo/EFO_0004612	Lipid or lipoprotein measurement	http://www.ebi.ac.uk/efo/EFO_0004732
low density lipoprotein cholesterol measurement, alcohol drinking	sleep duration, low density lipoprotein cholesterol measurement	65	87	2	19	21	0.00345893	7.71503e-75	3.32345e-71	2.75514e-68	0.160305	0.276316	0.99	rs73004967-rs2304128|rs4603816-rs4299376|rs1948759-rs10066168|rs10957054-rs13253288|rs3794695-rs11648003|rs684818-rs486142|rs28456-rs174566|rs11870935|rs11065384-rs2244608|rs13413639-rs7570971|rs217381-rs217396|rs35866622-rs2287922|rs34006994-rs9438905|rs6601299-rs4841132|rs581411-rs668948|rs4297946-rs2050058|rs7528419|rs2519093-rs495828|rs8106503-rs143020224|rs6982502-rs2954021|rs4495740-rs1168132	http://www.ebi.ac.uk/efo/EFO_0004611, http://www.ebi.ac.uk/efo/EFO_0004329	Biological process,Lipid or lipoprotein measurement	http://www.ebi.ac.uk/efo/EFO_0004732,http://purl.obolibrary.org/obo/GO_0008150	http://www.ebi.ac.uk/efo/EFO_0005271, http://www.ebi.ac.uk/efo/EFO_0004611	Other measurement,Lipid or lipoprotein measurement	http://www.ebi.ac.uk/efo/EFO_0004732,http://www.ebi.ac.uk/efo/EFO_0001444
lipoprotein measurement, blood metabolite measurement	total cholesterol measurement	35	416	7	16	23	0.00890574	9.55203e-75	4.10982e-71	3.41115e-68	0.0537383	0.101996	0.67294	rs261334-rs1077834|rs7412|rs952275-rs1041968|rs686030-rs581080|rs191448950|rs12916-rs6861279-rs4703667|rs142130958-rs8106503|rs10455872|rs72999033-rs10401969|rs247617-rs183130|rs2954029|rs13011615-rs10692845|rs11591147|rs7350789-rs1532085|rs6756629-rs76866386|rs1883711-rs2207132|rs17145750-rs13234378|rs964184|rs1800978-rs1883025-rs2575876|rs11076175-rs7499892|rs67053123|rs66476925-rs73066442|rs6507939-rs4939883	http://www.ebi.ac.uk/efo/EFO_0004732, http://www.ebi.ac.uk/efo/EFO_0005664	Other measurement	http://www.ebi.ac.uk/efo/EFO_0001444	http://www.ebi.ac.uk/efo/EFO_0004574	Lipid or lipoprotein measurement	http://www.ebi.ac.uk/efo/EFO_0004732
schizophrenia	self reported educational attainment	382	1853	4	41	45	0.43296	9.96058e-75	4.28045e-71	3.55705e-68	0.0205479	0.0402685	0.569266	rs35526560-rs79527984|rs62244881-rs59967356|rs11685299-rs11687736|rs73034295-rs4936215|rs9686024-rs62334820|rs10223052-rs7719676|rs4711350-rs3957165|rs59979824-rs11675476|rs79210963|rs72639203-rs12602286|rs1729412-rs1367858|rs255053-rs8044995|rs9353651-rs9342117|rs6002655-rs2743461|rs13107325|rs74747621-rs10204933|rs7218708-rs61257528|rs2245901-rs10204454|rs11663602|rs3788556-rs5757730|rs359260-rs359233|rs10875121-rs1702294|rs17687067-rs3808645|rs4129585-rs13262595|rs4493682-rs16902086|rs12897542-rs35607894|rs2909457-rs4500960|rs11682175-rs1106090|rs12129573-rs11210228|rs12790196-rs7129727|rs7599488-rs10189857|rs1676062-rs1779549|rs73219806-rs117325001|rs1716180-rs10773002|rs4144797-rs6704768|rs728054-rs7785663|rs12970264-rs28735056|rs926231-rs12170452|rs78404259-rs77441740|rs2153960-rs2764265|rs533123|rs12421382-rs2212430|rs10913420-rs9970077|rs13004237-rs788171|rs12076635-rs11210892	http://www.ebi.ac.uk/efo/EFO_0000692	Neurological disorder	http://www.ebi.ac.uk/efo/EFO_0000618	http://www.ebi.ac.uk/efo/EFO_0004784	Other measurement	http://www.ebi.ac.uk/efo/EFO_0001444
heel bone mineral density	high density lipoprotein cholesterol measurement	2103	861	5	51	56	1.10752	1.22163e-74	5.24352e-71	4.36261e-68	0.0192572	0.0377868	0.771364	rs454968-rs6864688|rs6059958-rs6088855|rs8142788-rs9613775-rs133441|rs10438354|rs2279743-rs58298943|rs12803463-rs34193069|rs5754387-rs2256609|rs13396091-rs11694449|rs7741021-rs2489629|rs9987289-rs34597048|rs12740374-rs660240|rs11719201-rs7614016|rs4532510-rs17138358|rs3751812-rs8063057|rs4945829-rs7757193|rs6073958-rs2868346|rs10842708-rs1872992|rs12824957-rs28577594|rs12954782-rs11664369|rs42916-rs3749748|rs66864335-rs10750766|rs11231138-rs17773169|rs12422125-rs4980483|rs38166-rs10278969|rs34138141-rs68058972|rs3814883-rs8059619|rs114934911-rs3729639|rs607518-rs267738|rs7225449-rs4969141|rs67758468-rs3768321|rs61743199|rs635634-rs532436|rs587739738-rs72692842|rs13076933-rs6782178|rs61676547-rs78352159|rs13044413-rs6059988|rs12305097-rs61926301|rs10849492-rs10774439|rs16969990-rs9909922|rs17576323-rs13384908|rs1471251-rs3775228|rs9622830-rs7290979|rs79598313-rs193084249|rs900399-rs56082403|rs557933-rs822928|rs2862954-rs12776318|rs437112-rs1862205|rs4535826-rs28712486|rs78058190|rs825453-rs863750|rs6120804-rs3746428|rs6469605-rs2737207|rs174566-rs174529|rs62271373|rs704-rs2071379|rs998584	http://www.ebi.ac.uk/efo/EFO_0009270	Other measurement	http://www.ebi.ac.uk/efo/EFO_0001444	http://www.ebi.ac.uk/efo/EFO_0004612	Lipid or lipoprotein measurement	http://www.ebi.ac.uk/efo/EFO_0004732
coronary artery disease	triglyceride measurement	260	746	6	29	35	0.118637	1.41086e-74	6.04844e-71	5.03835e-68	0.0360453	0.0695825	0.864805	rs7412|rs2943645-rs2972146|rs964184-rs651821-rs3741298|rs7333748-rs11838776|rs12801636-rs10750766|rs116843064|rs3936511|rs140570886|rs12500824-rs11722924|rs1495741-rs6997340|rs4930724-rs11057401|rs3895874-rs595767|rs10106652-rs6999158|rs7016529-rs6997330|rs3794695-rs1050362|rs2075291|rs1321309-rs2395655|rs186696265|rs4420638-rs483082|rs35237252-rs264-rs12678919-rs343-rs15285-rs17091891|rs998584-rs6905288-rs2146324|rs12446515-rs1800775|rs10172544-rs6743030|rs11613352-rs4760254|rs684773-rs667920|rs13263508-rs11204085|rs17616661-rs573377651|rs16948048-rs12185242|rs4662414-rs2252641|rs2519093-rs507666|rs3173615-rs11509880|rs2954029-rs6999569|rs34633411-rs921971|rs6093446-rs6102343|rs11057830-rs10846744	http://www.ebi.ac.uk/efo/EFO_0000378	Cardiovascular disease	http://www.ebi.ac.uk/efo/EFO_0000319	http://www.ebi.ac.uk/efo/EFO_0004530	Lipid or lipoprotein measurement	http://www.ebi.ac.uk/efo/EFO_0004529
alcohol drinking, high density lipoprotein cholesterol measurement	total cholesterol measurement	95	416	4	23	27	0.0241727	1.42154e-74	6.08692e-71	5.07649e-68	0.0557851	0.105675	0.931883	rs2156552-rs4939883|rs1531517-rs4803750|rs1800961|rs2244608-rs1169288|rs67053123-rs57276302|rs2169387-rs4841132|rs72997616-rs1806895|rs7096937-rs2255141|rs11870935-rs8078686|rs13107325-rs13135092|rs13234378-rs79624003|rs2954038-rs2954021-rs2954029|rs9989419|rs653178-rs7310615|rs2068888-rs4418728|rs76970536-rs59379014-rs68055275|rs2642438|rs174566-rs1535|rs145976573-rs3802548|rs1215112-rs581080|rs7528419|rs1800978-rs1883025-rs2575876|rs28516750-rs7298909|rs7445-rs5754102|rs2814982-rs6907508-rs3800406|rs2241208-rs10744826|rs7350789-rs2043082	http://www.ebi.ac.uk/efo/EFO_0004329, http://www.ebi.ac.uk/efo/EFO_0004612	Biological process,Lipid or lipoprotein measurement	http://purl.obolibrary.org/obo/GO_0008150,http://www.ebi.ac.uk/efo/EFO_0004732	http://www.ebi.ac.uk/efo/EFO_0004574	Lipid or lipoprotein measurement	http://www.ebi.ac.uk/efo/EFO_0004732
lipid measurement	serum metabolite measurement	34	126	5	15	20	0.00262034	1.54646e-74	6.61389e-71	5.5226e-68	0.142857	0.25	0.99	rs651821|rs6065906-rs4810479|rs10889353-rs10159255|rs7412-rs445925|rs1943973-rs4939883|rs1367117|rs13702-rs331|rs6511720|rs17482753-rs1059611|rs646776|rs6982636-rs2980876|rs35332062-rs13247874|rs1864163-rs9939224|rs7350789-rs35853021|rs676210-rs6728178|rs183130-rs1800775|rs780094-rs1260326|rs174547-rs174546|rs17610395|rs1160985-rs157580-rs405509	http://www.ebi.ac.uk/efo/EFO_0004529	Other measurement	http://www.ebi.ac.uk/efo/EFO_0001444	http://www.ebi.ac.uk/efo/EFO_0005653	Other measurement	http://www.ebi.ac.uk/efo/EFO_0001444
HMG CoA reductase inhibitor use measurement	sleep duration, low density lipoprotein cholesterol measurement	97	87	2	20	22	0.00516178	1.76714e-74	7.54866e-71	6.31068e-68	0.135802	0.23913	0.99	rs4603816-rs4299376|rs12740374-rs7528419|rs1367117|rs3846663-rs12916|rs11065384-rs1169288|rs11870935-rs7213086|rs10889338-rs1168132|rs1030431-rs13253288|rs2287997-rs11648003|rs2519093|rs118039278-rs74617384|rs601338-rs2287922|rs8106503-rs6511720|rs684818-rs570530|rs112339942-rs11206517|rs55776147-rs1501908|rs283810-rs116881820|rs4297946-rs6129760|rs6982502-rs2954021|rs58542926-rs73004967|rs693668-rs553741|rs138483078-rs12739394	http://www.ebi.ac.uk/efo/EFO_0009932	Other measurement	http://www.ebi.ac.uk/efo/EFO_0001444	http://www.ebi.ac.uk/efo/EFO_0005271, http://www.ebi.ac.uk/efo/EFO_0004611	Other measurement,Lipid or lipoprotein measurement	http://www.ebi.ac.uk/efo/EFO_0004732,http://www.ebi.ac.uk/efo/EFO_0001444
lung carcinoma	squamous cell lung carcinoma	54	31	12	6	18	0.00102392	1.83766e-74	7.84052e-71	6.56251e-68	0.268657	0.423529	0.99	rs139244745|rs116480994|rs11571833-rs11571818|rs56113850|rs147680653|rs116822326|rs467095-rs380286|rs4488809-rs11375254|rs8040868-rs55781567-rs11639372|rs116418332|rs7953330|rs34661125-rs149866169-rs148696809-rs35768595|rs116461399|rs144433536|rs13191445-rs36109883|rs142618987|rs74942078|rs139789464	http://www.ebi.ac.uk/efo/EFO_0001071	Cancer	http://www.ebi.ac.uk/efo/EFO_0000616	http://www.ebi.ac.uk/efo/EFO_0000708	Cancer	http://www.ebi.ac.uk/efo/EFO_0000616
allergy	basophil count, eosinophil count	145	206	6	20	26	0.0182702	2.77268e-74	1.18157e-70	9.9016e-68	0.08	0.148148	0.99	rs1057258|rs11255753-rs10795656|rs10876864-rs705699|rs6563842-rs4943794|rs301806-rs301807|rs1961220-rs7717955|rs4848100-rs4848612|rs2033784-rs56375023|rs61840192-rs962993|rs6021270-rs6021268|rs71368508-rs34210653|rs55646091|rs1059513|rs653178-rs7137828|rs2706345-rs3091307|rs34290285|rs73205303-rs8133974|rs2381416-rs144829310|rs5758297-rs5758343|rs17585295-rs2134814|rs6594499-rs79881201|rs7936323|rs10174949-rs346835|rs16922576-rs10283564|rs1036207-rs10068717|rs112401631	http://www.ebi.ac.uk/efo/EFO_0003785	Immune system disorder	http://www.ebi.ac.uk/efo/EFO_0000540	http://www.ebi.ac.uk/efo/EFO_0005090, http://www.ebi.ac.uk/efo/EFO_0004842	Inflammatory measurement,Hematological measurement	http://www.ebi.ac.uk/efo/EFO_0004872,http://www.ebi.ac.uk/efo/EFO_0004503
Diuretic use measurement	systolic blood pressure, alcohol consumption measurement	102	29	1	18	19	0.00180928	4.28553e-74	1.8241e-70	1.53042e-67	0.169643	0.290076	0.99	rs35436-rs35441|rs11023906-rs10832573|rs1952652-rs7701003|rs10857147-rs11099097|rs1275988-rs1731249|rs7310615|rs1894401-rs1573643|rs569550-rs576603|rs2421647-rs1290784|rs11632414-rs11636952|rs12567136-rs17037452|rs17613287-rs976785|rs17477177-rs2392929|rs1887320-rs6108787|rs62434109-rs17080089|rs7823056-rs4537305|rs60605842-rs591668|rs7076938-rs2484294|rs17035646-rs880315	http://www.ebi.ac.uk/efo/EFO_0009928	Other measurement	http://www.ebi.ac.uk/efo/EFO_0001444	http://www.ebi.ac.uk/efo/EFO_0006335, http://www.ebi.ac.uk/efo/EFO_0007878	Other measurement	http://www.ebi.ac.uk/efo/EFO_0001444
hip circumference	lean body mass	77	163	5	18	23	0.00767692	4.43428e-74	1.88517e-70	1.58354e-67	0.105991	0.191667	0.99	rs35957220-rs798528|rs3810291|rs11152213-rs6567160|rs12879423-rs10132280|rs143384|rs1421085|rs62106258-rs62104180|rs6995599-rs16905212|rs2531995-rs879620|rs11944404-rs951252|rs6569648-rs7740188|rs10938397|rs7132908-rs7138803|rs12086130-rs111352324|rs3800229-rs9398171|rs17391694-rs34517439|rs66674044-rs12446632|rs3803573-rs4985155|rs7632381-rs724016|rs9669278-rs1351394|rs2207139-rs72891717|rs4842924-rs7183263|rs543874	http://www.ebi.ac.uk/efo/EFO_0005093	Body measurement	http://www.ebi.ac.uk/efo/EFO_0004324	http://www.ebi.ac.uk/efo/EFO_0004995	Other measurement	http://www.ebi.ac.uk/efo/EFO_0001444
neutrophil percentage of granulocytes	neutrophil percentage of leukocytes	170	135	13	12	25	0.0140376	4.48837e-74	1.90589e-70	1.60285e-67	0.0892857	0.163934	0.99	rs17484848-rs68021656|rs7846314-rs35440906|rs9260639-rs12662618|rs4760|rs111338191-rs653178|rs34825241|rs16904123|rs4328821|rs8072548-rs12602172|rs10479009-rs67006560|rs45577137|rs545836323-rs67614146|rs392134-rs456205|rs149290349|rs76641566-rs11769630|rs16895831|rs2158799|rs56330463|rs2239630|rs11725704-rs9131|rs62312418-rs13148728|rs8177376-rs73017399|rs12440045|rs149110519|rs56388170	http://www.ebi.ac.uk/efo/EFO_0007994	Hematological measurement	http://www.ebi.ac.uk/efo/EFO_0004503	http://www.ebi.ac.uk/efo/EFO_0007990	Hematological measurement	http://www.ebi.ac.uk/efo/EFO_0004503
alcohol drinking, high density lipoprotein cholesterol measurement	low density lipoprotein cholesterol measurement, alcohol drinking	95	65	21	0	21	0.00377699	6.22087e-74	2.63842e-70	2.22155e-67	0.151079	0.2625	0.99	rs1800961|rs5014650|rs1531517|rs7310615|rs9989419|rs2244608|rs2642438|rs6907508|rs2156552|rs7528419|rs76970536|rs509728|rs2954021|rs174566|rs11870935|rs4841132|rs72729610|rs2575876|rs4418728|rs7096937|rs114165349	http://www.ebi.ac.uk/efo/EFO_0004329, http://www.ebi.ac.uk/efo/EFO_0004612	Biological process,Lipid or lipoprotein measurement	http://purl.obolibrary.org/obo/GO_0008150,http://www.ebi.ac.uk/efo/EFO_0004732	http://www.ebi.ac.uk/efo/EFO_0004611, http://www.ebi.ac.uk/efo/EFO_0004329	Biological process,Lipid or lipoprotein measurement	http://www.ebi.ac.uk/efo/EFO_0004732,http://purl.obolibrary.org/obo/GO_0008150
coronary artery calcification	serum metabolite measurement	36	126	6	14	20	0.00277448	8.1179e-74	3.43892e-70	2.89901e-67	0.140845	0.246914	0.99	rs102275-rs174546|rs217181|rs6511720|rs4810479|rs983309-rs4841132|rs12678919-rs17482753|rs2306791-rs2306786|rs7350789-rs1532085|rs712964|rs183130-rs173539|rs3733402-rs1912826|rs2657879-rs2657880|rs11574452-rs16850360|rs1851024|rs1440581-rs7661312|rs964184-rs651821|rs780094-rs1260326|rs445925|rs10889332-rs10159255|rs673548-rs6728178	http://www.ebi.ac.uk/efo/EFO_0004723	Other trait	http://www.ebi.ac.uk/efo/EFO_0000001	http://www.ebi.ac.uk/efo/EFO_0005653	Other measurement	http://www.ebi.ac.uk/efo/EFO_0001444
hypertension	mean arterial pressure, alcohol consumption measurement	101	30	1	18	19	0.00185332	9.51028e-74	4.02398e-70	3.39624e-67	0.169643	0.290076	0.99	rs7497304-rs1894400|rs35473622-rs633185-rs10895001|rs7922049-rs1530440|rs16998073-rs11099097|rs7310615-rs10774625|rs17367504-rs17037452|rs438885-rs1898841-rs2675149|rs1799945-rs198851|rs6026740-rs16982520|rs1859168-rs10255839|rs4842676-rs2681492|rs1275978-rs1731243|rs936226-rs2301249-rs8036030|rs35434-rs35441|rs1173727-rs10059884|rs17035646-rs880315|rs7297206-rs2681485|rs2643826|rs1327235-rs6108787	http://www.ebi.ac.uk/efo/EFO_0000537	Cardiovascular disease	http://www.ebi.ac.uk/efo/EFO_0000319	http://www.ebi.ac.uk/efo/EFO_0006340, http://www.ebi.ac.uk/efo/EFO_0007878	Other measurement	http://www.ebi.ac.uk/efo/EFO_0001444
Beta blocking agent use measurement	mean arterial pressure, alcohol drinking	59	47	3	16	19	0.00169613	1.0405e-73	4.39733e-70	3.71575e-67	0.218391	0.358491	0.99	rs7183988-rs1573643|rs35443-rs35429|rs62436821-rs9388520|rs6108787|rs1275984-rs1275988|rs62033406-rs11646715|rs11636952-rs1543927|rs72831345-rs17210692|rs7310615|rs10766309-rs11023910|rs78302204-rs6026740|rs670401-rs604723|rs149764880-rs2050265|rs3735533-rs10255839|rs34071855-rs12046278|rs7442660-rs4371736|rs11731886-rs11725969|rs12978472-rs36047283|rs13125101	http://www.ebi.ac.uk/efo/EFO_0009929	Other measurement	http://www.ebi.ac.uk/efo/EFO_0001444	http://www.ebi.ac.uk/efo/EFO_0006340, http://www.ebi.ac.uk/efo/EFO_0004329	Biological process,Other measurement	http://purl.obolibrary.org/obo/GO_0008150,http://www.ebi.ac.uk/efo/EFO_0001444
body mass index	smoking behavior	2122	230	1	40	41	0.298526	1.07374e-73	4.53247e-70	3.83447e-67	0.0177412	0.0348639	0.413688	rs1435741-rs8025708|rs17373738-rs57800857|rs7651114-rs2324999|rs1373129-rs12551906|rs7084454-rs4748779|rs6452791-rs12653396|rs10914684-rs6682438|rs13396935-rs13021737|rs3901286-rs883403|rs17630235-rs597808|rs1271272-rs1263627|rs239245-rs180963|rs56081685-rs722122|rs2253310-rs3800227|rs479971-rs650198|rs12128108-rs12022778|rs11779675-rs4841504|rs6265|rs553785-rs11165643|rs2358443-rs2044469|rs7870475-rs5015933|rs11134672-rs7730898|rs745570-rs1285245|rs7519259-rs2310752|rs1899689-rs10252114|rs1514177-rs4650277|rs7092200-rs4290163|rs12042107-rs12089815|rs61930810-rs11066971|rs1368550-rs6707445|rs288230-rs288175|rs11030119-rs56133711|rs1046956-rs2236941|rs4759228-rs772921|rs28647734-rs10858334|rs11121210-rs301805|rs34495106-rs6762267|rs12495178-rs3911063|rs359234-rs2419903|rs9395644-rs78648104-rs2635727|rs1816537-rs7938812-rs2155645	http://www.ebi.ac.uk/efo/EFO_0004340	Body measurement	http://www.ebi.ac.uk/efo/EFO_0004324	http://www.ebi.ac.uk/efo/EFO_0004318	Biological process	http://purl.obolibrary.org/obo/GO_0008150
Diuretic use measurement	diastolic blood pressure, alcohol consumption measurement	102	30	2	17	19	0.00187167	1.16873e-73	4.92759e-70	4.17367e-67	0.168142	0.287879	0.99	rs73306888-rs78302204|rs1350193-rs7497026-rs11632414|rs6108787|rs10857147-rs11099097|rs2455569-rs604723|rs1894400-rs1894401|rs2421647-rs1290784|rs10059884-rs12656497|rs3753584-rs12567136|rs7310615-rs11066309-rs7137828|rs7076938-rs1801253|rs7688323-rs13139571|rs73437358-rs11105352|rs72831344-rs7922049|rs35317317-rs7209400|rs1275986-rs1275988|rs62434109-rs17080089|rs17035646-rs880315|rs198851	http://www.ebi.ac.uk/efo/EFO_0009928	Other measurement	http://www.ebi.ac.uk/efo/EFO_0001444	http://www.ebi.ac.uk/efo/EFO_0006336, http://www.ebi.ac.uk/efo/EFO_0007878	Other measurement	http://www.ebi.ac.uk/efo/EFO_0001444
ankylosing spondylitis, psoriasis, ulcerative colitis, Crohn's disease, sclerosing cholangitis	psoriasis	225	182	8	19	27	0.0250474	1.36331e-73	5.74122e-70	4.86855e-67	0.0710526	0.132678	0.99	rs28998802|rs3184504-rs11065979|rs9797244-rs4795067|rs80174646-rs9988642|rs2266961-rs4821124|rs2451258|rs7536201-rs6600247|rs6693105-rs6677595|rs4379175-rs4921482|rs74817271-rs2233278|rs3747517-rs2111485|rs582757|rs7552167|rs12119179-rs10889676|rs56167332-rs4921493|rs12720356|rs12188300|rs492602-rs679574|rs469758-rs27044|rs367569|rs2910686|rs702872-rs62149416|rs10865331-rs4672505|rs1870293-rs12445568|rs2675662-rs2227551|rs34536443-rs74956615|rs4561177-rs7115956	http://www.ebi.ac.uk/efo/EFO_0003898, http://www.ebi.ac.uk/efo/EFO_0000676, http://www.ebi.ac.uk/efo/EFO_0000729, http://www.ebi.ac.uk/efo/EFO_0000384, http://www.ebi.ac.uk/efo/EFO_0004268	Digestive system disorder,Immune system disorder	http://www.ebi.ac.uk/efo/EFO_0000405,http://www.ebi.ac.uk/efo/EFO_0000540	http://www.ebi.ac.uk/efo/EFO_0000676	Immune system disorder	http://www.ebi.ac.uk/efo/EFO_0000540
hemoglobin measurement	triglyceride measurement	374	746	5	32	37	0.170655	1.56314e-73	6.575e-70	5.58217e-67	0.0341644	0.0660714	0.964705	rs6064559-rs7274718|rs1936807-rs6916318|rs13389219|rs200484-rs7749305|rs4631704-rs11122450|rs9388768-rs9375694|rs855791-rs5756504-rs6000553|rs17006441-rs6805924|rs35742417-rs78588343|rs2836878-rs2836882|rs13107325|rs117310669-rs140107293|rs3132580-rs2523719|rs185139895-rs41269028|rs601338-rs838133|rs1532085|rs34182956-rs35469118|rs2000999-rs3794695|rs1877031-rs2934952|rs58542926|rs1037814-rs1408|rs2517887-rs9260313|rs1863600-rs139974673-rs55707100|rs6458869-rs3996993|rs738409-rs4823178|rs2870238-rs11722924|rs4760254-rs2229357|rs729761-rs9472135|rs9467704-rs573022400-rs41266839|rs2929511-rs3784310|rs8067354-rs1292065|rs1077835-rs261332|rs2519093-rs495828|rs3131337-rs3749971|rs592423-rs540973884|rs4909945|rs174533-rs174566	http://www.ebi.ac.uk/efo/EFO_0004509	Hematological measurement	http://www.ebi.ac.uk/efo/EFO_0004503	http://www.ebi.ac.uk/efo/EFO_0004530	Lipid or lipoprotein measurement	http://www.ebi.ac.uk/efo/EFO_0004529
alcohol drinking, high density lipoprotein cholesterol measurement	apolipoprotein B measurement	95	261	5	20	25	0.0151661	2.01398e-73	8.4614e-70	7.19219e-67	0.0755287	0.140449	0.99	rs28601761-rs2954021|rs1800961|rs79624003-rs13247874|rs76970536-rs112771035|rs2244608-rs1169292|rs2122982-rs540730|rs12443634-rs2925979|rs6073958|rs13702-rs287|rs6657811-rs7528419|rs2068888-rs4418728|rs10127775|rs10713774-rs2137234|rs11762784-rs13230111|rs11870935-rs36043200|rs6907508|rs1689788-rs17447211|rs1215112-rs581080|rs7310615-rs597808|rs1128249-rs13389219|rs261290-rs2043082|rs174566-rs174564|rs114165349|rs1358980-rs11967262|rs71562509-rs2908522	http://www.ebi.ac.uk/efo/EFO_0004329, http://www.ebi.ac.uk/efo/EFO_0004612	Biological process,Lipid or lipoprotein measurement	http://purl.obolibrary.org/obo/GO_0008150,http://www.ebi.ac.uk/efo/EFO_0004732	http://www.ebi.ac.uk/efo/EFO_0004615	Lipid or lipoprotein measurement	http://www.ebi.ac.uk/efo/EFO_0004732
leukocyte count	waist-hip ratio	830	723	3	40	43	0.36705	2.13381e-73	8.9543e-70	7.62011e-67	0.0284768	0.0553767	0.99	rs591939-rs684214|rs28408682-rs10883756|rs9588131-rs664532|rs729761-rs9369425|rs35929659-rs13333747|rs10761785-rs10761751|rs8070723-rs62064641|rs17154889-rs2431320|rs8101375-rs62122064|rs72801474|rs9972653-rs9923544|rs12078075-rs1172128|rs3184504-rs597808|rs7186308-rs7186893|rs10992396-rs12686780|rs6768221-rs7628747|rs34322-rs66561220|rs112875651-rs2954021|rs3093988-rs2442735|rs1139652-rs7200336|rs926928-rs2027982|rs11042841-rs899013|rs66815886-rs6795735|rs13107325-rs13135092|rs13092573|rs9402211-rs7740107|rs10932765-rs1017698|rs11303054-rs3904600|rs1569135-rs12987470|rs147694761-rs891387|rs7133378-rs9863|rs33951980-rs55747707|rs17726577-rs3846706|rs1045242-rs1045241|rs9479-rs7183908|rs12241416-rs11187538|rs3803042-rs10876528|rs6855981-rs3121419|rs2744948-rs73419621|rs998584|rs835649-rs6800032|rs8075273-rs9904067|rs2278426-rs56048141	http://www.ebi.ac.uk/efo/EFO_0004308	Hematological measurement	http://www.ebi.ac.uk/efo/EFO_0004503	http://www.ebi.ac.uk/efo/EFO_0004343	Body measurement	http://www.ebi.ac.uk/efo/EFO_0004324
allergy	neutrophil percentage of granulocytes	145	170	7	18	25	0.0150774	3.18491e-73	1.33495e-69	1.13737e-66	0.0862069	0.15873	0.99	rs7717955-rs4594881|rs11255753-rs10795656|rs301806-rs159963|rs61840192-rs962993|rs71368508-rs34210653|rs55646091|rs13088318-rs13062095|rs67006560-rs3091307|rs1059513|rs1036207-rs10068717|rs653178-rs7137828|rs34290285|rs1057258-rs56235204|rs8072548-rs11652139|rs28798705-rs34004019|rs2381416-rs144829310|rs34666276-rs9889262|rs7936323|rs1837253|rs891058-rs10174949|rs5758343-rs5751077|rs10876864|rs12440045|rs7203459-rs11644510|rs17585295-rs2134814	http://www.ebi.ac.uk/efo/EFO_0003785	Immune system disorder	http://www.ebi.ac.uk/efo/EFO_0000540	http://www.ebi.ac.uk/efo/EFO_0007994	Hematological measurement	http://www.ebi.ac.uk/efo/EFO_0004503
adult onset asthma	basophil count, eosinophil count	91	206	4	20	24	0.0114661	3.77537e-73	1.58058e-69	1.34823e-66	0.0879121	0.161616	0.99	rs1961220-rs11742240|rs12935413-rs35441874|rs7936323-rs7936312|rs6454805-rs17585295|rs1898671-rs79881201|rs2296618-rs17668708|rs55646091|rs1468790-rs34020101|rs10667251|rs61840192-rs1775554|rs1059513|rs9532434-rs8002731|rs34290285|rs2239346-rs3785356|rs2248116-rs6866614|rs8133974-rs11088309|rs72743461-rs2033784|rs7302200-rs705699|rs2182885-rs4771332|rs174584-rs174548|rs1036207-rs10699671|rs2706345-rs115008099|rs2381416-rs992969|rs1912580-rs930579	http://www.ebi.ac.uk/efo/EFO_1002011	Other disease	http://www.ebi.ac.uk/efo/EFO_0000408	http://www.ebi.ac.uk/efo/EFO_0005090, http://www.ebi.ac.uk/efo/EFO_0004842	Inflammatory measurement,Hematological measurement	http://www.ebi.ac.uk/efo/EFO_0004872,http://www.ebi.ac.uk/efo/EFO_0004503
grip strength measurement	waist-hip ratio	149	723	2	29	31	0.0658921	5.081e-73	2.1247e-69	1.81449e-66	0.0368609	0.0711009	0.703009	rs11642015-rs9923544|rs891387-rs303760|rs2431112-rs2161097|rs8073510-rs12449442|rs13130484|rs7138803-rs12367809|rs7498665-rs62037364|rs11072384-rs4776614|rs34633411-rs6567160|rs13107325-rs13135092|rs2744948-rs9469899|rs12287076-rs11039266|rs9320823-rs901630|rs12593088-rs7165759|rs2112347-rs34341|rs35142762-rs6743060|rs80103986-rs8070723|rs6499240-rs889398|rs9968060-rs1452075|rs4755720|rs12162265-rs62122064|rs1243188-rs1243182|rs539515-rs543874|rs12986231-rs113230003|rs7133378-rs4575361|rs4788204-rs12691307|rs10203386-rs7569646|rs62106258-rs62107261|rs7571826-rs17324331|rs2744475-rs987237|rs11030104-rs6265	http://www.ebi.ac.uk/efo/EFO_0006941	Other measurement	http://www.ebi.ac.uk/efo/EFO_0001444	http://www.ebi.ac.uk/efo/EFO_0004343	Body measurement	http://www.ebi.ac.uk/efo/EFO_0004324
apolipoprotein B measurement	triglyceride measurement, alcohol consumption measurement	261	56	4	19	23	0.00894	5.46463e-73	2.28244e-69	1.95149e-66	0.0782313	0.14511	0.99	rs34042070-rs3794695|rs28601761-rs2954021|rs79624003-rs13247874|rs10957054-rs9297994|rs13108218|rs35866622-rs516316|rs8107974-rs2304128|rs2122982-rs540730|rs12443634-rs2925979|rs7140110-rs6602909|rs6073958|rs13702-rs287|rs4495740-rs12239737|rs4722551|rs2068888-rs4418728|rs10127775|rs1128249-rs13389219|rs261290-rs2043082|rs174566-rs174564|rs11762784-rs13230111|rs1260326-rs4665972|rs1358980-rs11967262|rs71562509-rs2908522	http://www.ebi.ac.uk/efo/EFO_0004615	Lipid or lipoprotein measurement	http://www.ebi.ac.uk/efo/EFO_0004732	http://www.ebi.ac.uk/efo/EFO_0004530, http://www.ebi.ac.uk/efo/EFO_0007878	Other measurement,Lipid or lipoprotein measurement	http://www.ebi.ac.uk/efo/EFO_0004529,http://www.ebi.ac.uk/efo/EFO_0001444
mathematical ability	smoking behaviour measurement	1538	127	2	32	34	0.119473	7.04393e-73	2.93864e-69	2.51548e-66	0.0208461	0.0408408	0.39496	rs875519-rs6119897-rs6119267|rs12708665-rs28512462|rs4571506-rs12653396|rs7798739-rs10226228|rs13296519-rs631287|rs2678670-rs2570495|rs245774-rs3849710|rs10922907|rs136233-rs136293|rs12910916-rs35175834|rs2401924-rs10267100|rs6046226-rs4814873|rs7504262-rs12967855|rs9883813-rs6778080|rs75177132-rs76608582|rs11208774-rs7528604|rs4949465-rs2050256|rs8614|rs10193498-rs13009008|rs4923556-rs4391802|rs7534840-rs11210229|rs7297175-rs2640564|rs71367545-rs7236339|rs202645-rs11090045|rs9919670-rs7111153|rs6779302-rs9813513|rs882189-rs17576594|rs34642-rs2080870|rs4517468-rs17309874|rs7581427-rs3769949|rs62154720-rs62155874|rs2117762-rs326341|rs11861214-rs12922098|rs2678897-rs13016665	http://www.ebi.ac.uk/efo/EFO_0004875	Biological process	http://purl.obolibrary.org/obo/GO_0008150	http://www.ebi.ac.uk/efo/EFO_0005671	Other measurement	http://www.ebi.ac.uk/efo/EFO_0001444
chronotype measurement	cognitive function measurement	591	644	2	37	39	0.2328	7.07412e-73	2.94779e-69	2.52626e-66	0.0326087	0.0631579	0.99	rs1811899-rs12208192|rs10193498-rs13004345|rs3138490-rs11265835|rs10070734-rs13163336|rs9683585-rs2295499|rs304137-rs254781|rs286768-rs286808|rs4442732-rs6573308|rs10838687-rs10769255|rs7573001-rs1064213|rs6838677-rs74944857|rs1449403-rs9830359|rs12761761-rs12771973|rs72799126-rs67988891|rs1737893-rs159428|rs10951325-rs4720058|rs17748153-rs17748165|rs72834074-rs17067481|rs2413685-rs4822107|rs11712056-rs17304079|rs762995-rs2743461|rs7633959-rs7652260|rs3735478|rs9611597-rs62236533-rs55715427|rs1398651-rs9853258|rs412000-rs74370218|rs34875688-rs13155750|rs57352738-rs2971970|rs6975134-rs6958557|rs13428598-rs28380327|rs2706762|rs1064608-rs11039308|rs12938235-rs59692040|rs72841368-rs72843145|rs335426-rs465670|rs28458909-rs73581580|rs566237-rs9394154|rs2158507-rs4236237-rs3113262|rs28602385-rs7228159	http://www.ebi.ac.uk/efo/EFO_0008328	Other measurement	http://www.ebi.ac.uk/efo/EFO_0001444	http://www.ebi.ac.uk/efo/EFO_0008354	Other measurement	http://www.ebi.ac.uk/efo/EFO_0001444
BMI-adjusted waist circumference	type II diabetes mellitus	1266	605	5	40	45	0.468487	7.13946e-73	2.97155e-69	2.54959e-66	0.024644	0.0481026	0.833986	rs2167750-rs1903002|rs9894220-rs3809770|rs10950947-rs4279506|rs10830956-rs10830963|rs77136196-rs78114378|rs2242500-rs3768321|rs1042725-rs7970350|rs2820426-rs2820446-rs1531094|rs5213-rs1002226|rs61676547-rs12449442|rs703972-rs12571751|rs17184382-rs982077|rs11642430-rs10871451|rs16896276-rs12640250|rs634869-rs2982521|rs7607980-rs75265117|rs2546095-rs3135911|rs9838517-rs2581787|rs6905288-rs11967262|rs3827534-rs201297151|rs10406327-rs3786897|rs465002-rs455660|rs1327123-rs10797938|rs76895963|rs825476-rs10773049|rs17819328-rs11716727|rs7249758-rs17883331|rs30353-rs2431115|rs1473781-rs11070332|rs11926707-rs11921117|rs1642764-rs1641523|rs1426371-rs11113776-rs10861879|rs115505614-rs77487268|rs4711389-rs7770957|rs8046545-rs9931989|rs6458354-rs10223666|rs8068804-rs34356467|rs2925979|rs1708302-rs1635851|rs9687832-rs3936510|rs718314-rs10842707|rs9860730|rs7978610|rs11107116-rs9634212|rs10195252	http://www.ebi.ac.uk/efo/EFO_0007789	Body measurement	http://www.ebi.ac.uk/efo/EFO_0004324	http://www.ebi.ac.uk/efo/EFO_0001360	Metabolic disorder	http://www.ebi.ac.uk/efo/EFO_0000589
obesity	visceral adipose tissue measurement	50	211	3	19	22	0.00645299	7.79483e-73	3.24055e-69	2.78363e-66	0.0920502	0.168582	0.99	rs11042023-rs4929923|rs1800437-rs10423928|rs887912-rs6739755|rs17024258-rs7550711|rs2030323-rs6265|rs10938398-rs10938397|rs2531995-rs879620|rs72892910-rs2206277|rs633715-rs539515|rs17770336-rs1412239|rs11150745-rs7503807|rs7132908-rs7138803|rs538656|rs2613500-rs1993709|rs55742087-rs9816226|rs8028313-rs3784692|rs13393304-rs6711012|rs6096886-rs13041126|rs7498665|rs8043757-rs56094641|rs10182458-rs10182181|rs2307111	http://www.ebi.ac.uk/efo/EFO_0001073	Metabolic disorder	http://www.ebi.ac.uk/efo/EFO_0000589	http://www.ebi.ac.uk/efo/EFO_0004765	Other measurement	http://www.ebi.ac.uk/efo/EFO_0001444
cognitive function measurement	smoking initiation	644	241	0	33	33	0.0949318	8.38803e-73	3.48311e-69	2.99547e-66	0.0387324	0.0745763	0.893231	rs10001365-rs34216058|rs11877152-rs269985|rs62098013-rs11662271|rs4651238-rs2049992|rs141547796-rs78648104|rs9328534-rs4962223|rs13237637-rs4131987|rs1445649-rs2652430|rs1471093-rs1561029|rs72850040-rs35702515|rs1862451-rs12930481|rs6699397-rs10922907|rs12112638-rs7809303|rs1921087-rs12517438|rs7948789-rs2186710|rs1375561-rs11915747|rs57352738-rs2345667|rs12474587-rs4500960|rs12195240-rs9401593|rs4275621-rs4636654|rs4818005-rs2836921|rs4731919-rs1421304|rs926552-rs148696809-rs2232423|rs4700393-rs4699965|rs1517480-rs2163413|rs11720523-rs62246017|rs1024975-rs286768|rs71367544-rs7236339|rs7640342-rs1398651|rs55684236-rs2819336|rs748832-rs9813513|rs9375403-rs2132029|rs1131017-rs1701704	http://www.ebi.ac.uk/efo/EFO_0008354	Other measurement	http://www.ebi.ac.uk/efo/EFO_0001444	http://www.ebi.ac.uk/efo/EFO_0005670	Biological process	http://purl.obolibrary.org/obo/GO_0008150
optic disc area measurement	optic disc size measurement	28	124	5	14	19	0.00212368	8.44575e-73	3.503e-69	3.01609e-66	0.142857	0.25	0.99	rs1345467-rs7196852|rs11808696-rs112047121|rs11129176-rs4858678|rs5762752|rs934237-rs1549733|rs7916410|rs4748969-rs10764494|rs34935520-rs10483727|rs17398137-rs9843102|rs4658101|rs787540-rs787541|rs8034595|rs56385951|rs7482884-rs1223117|rs1997404-rs2623325|rs9969524-rs12547416|rs10862708-rs442376|rs2239854-rs742127|rs6119893-rs911526	http://www.ebi.ac.uk/efo/EFO_0006937	Other measurement	http://www.ebi.ac.uk/efo/EFO_0001444	http://www.ebi.ac.uk/efo/EFO_0004832	Other measurement	http://www.ebi.ac.uk/efo/EFO_0001444
eosinophil count	monocyte percentage of leukocytes	791	235	8	26	34	0.113698	9.63807e-73	3.9929e-69	3.44188e-66	0.0342742	0.0662768	0.770595	rs17758695|rs13139941-rs4689592|rs4970966-rs11204682|rs6568466-rs62427983|rs174548-rs174544|rs6656815-rs71636778|rs62408225-rs62408211|rs45577137|rs9747839-rs77572283|rs10398-rs1059091-rs7480524|rs7569084-rs13417564|rs80109907|rs2085422-rs4917131|rs6808837-rs1493209|rs72992130-rs149110519|rs7257-rs12916091|rs76648483-rs147934515|rs35979828|rs77940566-rs16895831|rs72836346|rs2239633-rs2239630|rs42044-rs8179|rs6912958-rs9353446|rs2228467|rs7846314-rs35914442|rs74480102|rs13416555-rs2630709|rs1449263-rs10562650|rs10781543-rs13295248|rs56330463|rs11669915-rs73036520|rs2275984-rs7288670|rs6819003-rs901705|rs17061503-rs4325427	http://www.ebi.ac.uk/efo/EFO_0004842	Hematological measurement	http://www.ebi.ac.uk/efo/EFO_0004503	http://www.ebi.ac.uk/efo/EFO_0007989	Hematological measurement	http://www.ebi.ac.uk/efo/EFO_0004503
intelligence	neuroticism measurement	675	571	4	35	39	0.235748	1.1632e-72	4.81336e-69	4.15393e-66	0.0323115	0.0626003	0.99	rs3824344|rs9393716-rs1977200|rs13072536-rs2336670|rs1589652-rs12635118|rs3843738-rs1230106|rs73082363-rs6774721|rs11766965-rs4731365|rs3823427-rs13211166|rs3799378-rs2273558|rs3785879-rs242934|rs10477894-rs10463586|rs11759026-rs9388490|rs2471738-rs2435207|rs11646221-rs3785232|rs2071303-rs198813|rs1948783-rs11663156|rs13262595|rs34945223-rs11664298|rs3128341-rs12137936|rs57713596-rs68006638-rs9467714-rs77482156-rs36162392-rs13212651-rs7749823|rs17790352-rs10745624|rs12236195-rs7038525|rs7422667-rs6719830|rs187084-rs164640-rs2015971-rs6778735-rs3755799|rs748832-rs6773869|rs7758926-rs2503775|rs11072662-rs3935685|rs10048736-rs13428598|rs7703782-rs3814424|rs10992756-rs10821129|rs13096480-rs4955417|rs2435201-rs713522|rs1724425-rs1724422-rs12944712-rs242559-rs242947-rs62062288|rs3896224-rs11596214|rs4671459-rs13395129|rs1972044-rs17417046-rs8084280|rs6770476-rs9853960|rs17698176|rs61572747	http://www.ebi.ac.uk/efo/EFO_0004337	Biological process	http://purl.obolibrary.org/obo/GO_0008150	http://www.ebi.ac.uk/efo/EFO_0007660	Other measurement	http://www.ebi.ac.uk/efo/EFO_0001444
household income	smoking status measurement	247	758	3	31	34	0.114518	1.35326e-72	5.59335e-69	4.83266e-66	0.0350154	0.0676617	0.804301	rs10953765|rs1455349-rs17229285|rs62100765-rs62098013|rs62262084-rs11716779|rs62007780-rs3935685|rs10798888-rs1889571|rs2256086-rs2798287-rs35780153|rs324769-rs324768|rs3087523-rs62155873|rs798829-rs3741499-rs10876864|rs11191269-rs11191270|rs653953-rs2842176|rs1470375-rs2588978|rs57153235-rs3911063|rs329120-rs329124|rs62262097-rs62260755|rs2188179-rs4729068|rs673253-rs951740|rs62263923|rs3769983-rs11678980|rs6545765-rs12466227|rs12195240-rs9401593|rs17488728-rs10233018|rs4925825-rs2721173|rs62246017-rs11714337|rs7188873-rs17771137|rs9651873-rs2160514|rs1008078-rs12089815-rs4146669|rs1820083-rs248686|rs952594-rs2526390|rs3172494|rs34761644-rs11594623|rs1834306-rs10892807|rs1362739-rs10279261	http://www.ebi.ac.uk/efo/EFO_0009695	Other trait	http://www.ebi.ac.uk/efo/EFO_0000001	http://www.ebi.ac.uk/efo/EFO_0006527	Other measurement	http://www.ebi.ac.uk/efo/EFO_0001444
glomerular filtration rate	glomerular filtration rate, diabetes mellitus	481	29	5	17	22	0.00853202	1.95534e-72	8.07259e-69	6.98279e-66	0.045082	0.0862745	0.531508	rs61742093-rs71559067|rs60307791-rs948493|rs963837|rs2023463-rs2143668|rs12922822-rs13329952|rs10941191-rs13157326|rs77924615-rs11864909|rs3812036-rs3812035|rs8096658|rs62435145|rs413988-rs62330329|rs8026743-rs28833881|rs10224210-rs10254101|rs12207180-rs145590578|rs1906436-rs10851543|rs334|rs2039424-rs1556751|rs6145546-rs1145077|rs13146355-rs10008637|rs4886755-rs2047866|rs1047891|rs1264351-rs1264347	http://www.ebi.ac.uk/efo/EFO_0005208	Other measurement	http://www.ebi.ac.uk/efo/EFO_0001444	http://www.ebi.ac.uk/efo/EFO_0005208, http://www.ebi.ac.uk/efo/EFO_0000400	Other measurement,Metabolic disorder	http://www.ebi.ac.uk/efo/EFO_0000589,http://www.ebi.ac.uk/efo/EFO_0001444
Eczema, allergic rhinitis, asthma	adult onset asthma	78	91	5	16	21	0.00434155	2.02406e-72	8.34664e-69	7.22819e-66	0.141892	0.248521	0.99	rs72743461|rs9272346-rs6689-rs28407950|rs117710327|rs1775553-rs1775554|rs3024971-rs1059513|rs35441874-rs12935657|rs10519068-rs7183955|rs17454584-rs45599938|rs34290285|rs11742240-rs6881270|rs992969-rs144829310|rs60227565-rs72823641|rs8126516-rs11088309|rs7936312|rs1438673-rs1898671|rs4491851|rs2056625-rs1214598|rs6454805-rs905670|rs11213941-rs1784775|rs449454-rs10699671|rs35204956-rs6473228	http://purl.obolibrary.org/obo/HP_0000964, http://www.ebi.ac.uk/efo/EFO_0005854, http://www.ebi.ac.uk/efo/EFO_0000270	Immune system disorder,Other trait,Other disease	http://www.ebi.ac.uk/efo/EFO_0000001,http://www.ebi.ac.uk/efo/EFO_0000408,http://www.ebi.ac.uk/efo/EFO_0000540	http://www.ebi.ac.uk/efo/EFO_1002011	Other disease	http://www.ebi.ac.uk/efo/EFO_0000408
insomnia measurement	self reported educational attainment	313	1853	4	38	42	0.354755	2.33109e-72	9.60162e-69	8.32461e-66	0.019774	0.0387812	0.49713	rs8058137-rs1015438|rs12187443-rs187580-rs28061|rs7040224-rs9411332|rs11665242-rs10502966|rs34967082|rs6672986-rs5877|rs2183271-rs12251016|rs7029718-rs11793831|rs715338-rs3816752|rs13010288|rs7402939-rs7176647|rs9529055-rs9540729|rs728054-rs1731951|rs12948326-rs7214267|rs10947428-rs3957165|rs17005118-rs2034631|rs1620977|rs72748330-rs7168238|rs1580173-rs9288868-rs7640424|rs17609255-rs9889282|rs10499535-rs2030672|rs3184470-rs4984682|rs4719944-rs940780|rs1430205-rs12653396|rs874168-rs2725370|rs17083297-rs12332731|rs2447097-rs2447094|rs7954120-rs12310246|rs2296580-rs11592299|rs2431108-rs171697|rs13107325-rs13135092|rs7040340-rs10761240|rs6545798-rs359233|rs2458370-rs2767322-rs1289939|rs6119267|rs28582096-rs10773002|rs524859-rs479018|rs2014830-rs4688760|rs73581580-rs77641763|rs12127789-rs34305371|rs2570497-rs72820274|rs12790660-rs12790196	http://www.ebi.ac.uk/efo/EFO_0007876	Other measurement	http://www.ebi.ac.uk/efo/EFO_0001444	http://www.ebi.ac.uk/efo/EFO_0004784	Other measurement	http://www.ebi.ac.uk/efo/EFO_0001444
body mass index	erythrocyte count	2122	937	5	51	56	1.21617	2.43525e-72	1.00191e-68	8.69657e-66	0.018648	0.0366133	0.764527	rs4803840-rs78784145|rs12144626-rs11211480|rs12462975-rs59592823|rs799449-rs12155039|rs1832886-rs2488087|rs1541777-rs1427445|rs406388-rs13058451|rs1229984|rs62007820-rs11856579|rs9479-rs743580|rs2069443-rs749319|rs4820408-rs9611279|rs7134628-rs3741651|rs3184504-rs17630235|rs9633835-rs1982350|rs13107325|rs6606686-rs10774599|rs144229896-rs41269028|rs78059684-rs8081039|rs4372836-rs11690571|rs4409766-rs3824755|rs1830074-rs3801034|rs57700771-rs56384862|rs6569648-rs12661188|rs353547-rs2256332-rs2240920-rs2577831|rs2625672-rs11778934|rs2943636-rs4072096|rs28601761-rs2954021|rs3809627-rs56060058|rs10761785|rs800512-rs3808477|rs9429088-rs2275426|rs8073217-rs1038088|rs56356382|rs1257415-rs4082793|rs76705156-rs72835011|rs10934646-rs12330631|rs11500477-rs10769263|rs7187776-rs7498665|rs10829163-rs10764671|rs1064213-rs700655|rs7133378-rs9863|rs1320251-rs9895199|rs78672637-rs145161642-rs73167519|rs4581878-rs6734118|rs10049413-rs1317140|rs1976859-rs28642975|rs2067663-rs34317|rs12899850-rs28498859|rs780094|rs6950388-rs62435145|rs752590-rs67802835|rs7631721-rs9816226|rs35240997-rs1801282|rs857601-rs860741|rs77732866-rs62142342	http://www.ebi.ac.uk/efo/EFO_0004340	Body measurement	http://www.ebi.ac.uk/efo/EFO_0004324	http://www.ebi.ac.uk/efo/EFO_0004305	Hematological measurement	http://www.ebi.ac.uk/efo/EFO_0004503
body height	red blood cell distribution width	2984	768	6	52	58	1.40174	2.46553e-72	1.0132e-68	8.80473e-66	0.0157011	0.0309168	0.582376	rs3213180-rs76771178|rs732716-rs12459919|rs72775778-rs4298601|rs7281554-rs3827181|rs3808580-rs9314323|rs6475611-rs12238587|rs458741-rs459193|rs34166762-rs55747707|rs3812163-rs1885486|rs1047891-rs715|rs6031036-rs285186|rs1260326|rs2292553-rs6736362|rs2277339|rs2157770-rs72766638|rs286-rs12679834|rs1322045-rs4878628|rs586178-rs35431118|rs2596820-rs11713601|rs6422513-rs2774952|rs12656216-rs3804446|rs292168-rs6899155|rs16856859-rs11718418|rs2267370-rs2267373|rs12040340-rs12739181|rs9898189-rs11653286|rs67714233-rs6435149|rs12903987-rs2238300|rs3740685-rs1681630|rs34651|rs11609-rs2074585|rs3925-rs12674515|rs12951372-rs8067342|rs7606173-rs10189857|rs1166708-rs278853|rs62064595-rs117642368|rs12730156-rs10857961|rs3218036|rs9623-rs3756668|rs4579928-rs7937298|rs11783772-rs11784833|rs4360494-rs61776719|rs489531-rs531019|rs76335321-rs7952436|rs2263122-rs2248894|rs8054113-rs11647929|rs2569400-rs4802117|rs66969865|rs7260330-rs5112|rs174559-rs174544|rs12283755-rs2510396|rs34119581-rs10916606|rs6073782-rs1780706-rs4810362|rs2907272-rs7185966|rs11556924|rs888194-rs11067211|rs4794048-rs11869940|rs12449852-rs9903269	http://www.ebi.ac.uk/efo/EFO_0004339	Body measurement	http://www.ebi.ac.uk/efo/EFO_0004324	http://www.ebi.ac.uk/efo/EFO_0005192	Hematological measurement	http://www.ebi.ac.uk/efo/EFO_0004503
diastolic blood pressure	waist-hip ratio	545	723	2	37	39	0.241015	2.77026e-72	1.13712e-68	9.89296e-66	0.0317331	0.0615142	0.99	rs72801474-rs55747751|rs6495122-rs936226|rs2306363-rs3782086|rs7297416-rs10876528|rs668459-rs634869|rs11030119-rs11030108|rs10761785-rs6479908|rs6897617-rs72812846|rs9872754-rs9864898|rs1105881-rs4923910|rs9369409-rs6919440|rs76164690-rs3740237|rs1935157-rs9431431|rs3184504-rs597808|rs11222084-rs747249|rs13107325|rs258494-rs2112347|rs13209747-rs1930955|rs2161228-rs112862634|rs3093988-rs2849018-rs3132510|rs1220128-rs2444770|rs7590201-rs2972146-rs1515108|rs6428789-rs1886914|rs3749237-rs2291542|rs7980687-rs61955196|rs10198275-rs7569646|rs12287076-rs7103648|rs66815886-rs6795735|rs1250258-rs1250259|rs747601-rs7928655|rs1450271-rs12419064|rs34594435-rs55747707|rs2279469-rs2171690|rs115245297-rs114760566|rs17513613-rs34331990|rs12405515-rs10752944|rs3110697-rs2854746|rs9472135-rs9369425|rs2067087	http://www.ebi.ac.uk/efo/EFO_0006336	Other measurement	http://www.ebi.ac.uk/efo/EFO_0001444	http://www.ebi.ac.uk/efo/EFO_0004343	Body measurement	http://www.ebi.ac.uk/efo/EFO_0004324
Alzheimer's disease	family history of Alzheimer‚Äôs disease	95	52	10	10	20	0.00302159	2.81488e-72	1.15411e-68	1.00523e-65	0.15748	0.272109	0.99	rs41289512|rs4803748-rs2965169|rs519113-rs412776|rs7412|rs35336243-rs73045691|rs10792832|rs6733839|rs2967668|rs7384878-rs1476679|rs1532278-rs9331896|rs71352239-rs3925681|rs111371860|rs6656401-rs679515|rs157580|rs983392-rs1582763|rs60049679|rs10119-rs429358-rs75627662|rs74846209-rs17643262|rs449647|rs6859	http://www.ebi.ac.uk/efo/EFO_0000249	Neurological disorder	http://www.ebi.ac.uk/efo/EFO_0000618	http://www.ebi.ac.uk/efo/EFO_0009268	Other measurement	http://www.ebi.ac.uk/efo/EFO_0001444
triglyceride measurement, alcohol consumption measurement	triglyceride measurement, physical activity	56	24	6	11	17	0.000822069	2.83209e-72	1.15984e-68	1.01138e-65	0.269841	0.425	0.99	rs60695258-rs17605615|rs28601761-rs2954021|rs11967262|rs6063050-rs59791349|rs13108218|rs10761716-rs2893919|rs325-rs287|rs58542926-rs2304128|rs150844304-rs28487964-rs147233090|rs2763981|rs35173225-rs79624003|rs4495740|rs1090107-rs804281|rs4418728|rs2908522|rs1260326-rs4665972|rs7350789-rs2043082	http://www.ebi.ac.uk/efo/EFO_0004530, http://www.ebi.ac.uk/efo/EFO_0007878	Other measurement,Lipid or lipoprotein measurement	http://www.ebi.ac.uk/efo/EFO_0004529,http://www.ebi.ac.uk/efo/EFO_0001444	http://www.ebi.ac.uk/efo/EFO_0004530, http://www.ebi.ac.uk/efo/EFO_0003940	Biological process,Lipid or lipoprotein measurement	http://www.ebi.ac.uk/efo/EFO_0004529,http://purl.obolibrary.org/obo/GO_0008150
serum metabolite measurement	triglyceride measurement	126	746	3	27	30	0.0574934	2.87302e-72	1.17525e-68	1.02599e-65	0.0356295	0.0688073	0.638644	rs651821|rs11122450-rs2144300|rs769449-rs483082|rs296360-rs296391|rs7412-rs445925|rs6073958-rs4810479|rs9436661-rs10159255|rs4149056-rs67981690|rs1367117|rs9302635-rs7191623|rs508487-rs2070665-rs7123454|rs17539875-rs4947121|rs983309-rs4841132|rs12678919-rs17482753|rs15285-rs13702|rs1800588-rs1077835|rs12720922-rs9939224|rs7350789-rs1532085|rs183130-rs12446515|rs2980885-rs2980876|rs2657879-rs2657880|rs34078567-rs157580-rs439401-rs405509|rs174566-rs174546|rs676210-rs6728178|rs780094-rs4665972|rs10500212-rs58542926|rs2519093-rs651007|rs1495743|rs2240466-rs35332062|rs7094971-rs1171617	http://www.ebi.ac.uk/efo/EFO_0005653	Other measurement	http://www.ebi.ac.uk/efo/EFO_0001444	http://www.ebi.ac.uk/efo/EFO_0004530	Lipid or lipoprotein measurement	http://www.ebi.ac.uk/efo/EFO_0004529
Agents acting on the renin-angiotensin system use measurement	triglyceride measurement	184	746	5	27	32	0.0839587	3.84851e-72	1.57248e-68	1.37435e-65	0.0356347	0.0688172	0.725492	rs1009360-rs2252867|rs2943645-rs2943660|rs4500049-rs11250157|rs7412|rs478863-rs317688|rs12185242-rs17637472|rs964184-rs651821-rs3741298|rs7460226-rs6982308|rs2240533-rs989501|rs458356-rs459193|rs10876531-rs12422600|rs34748838-rs4731701|rs140570886|rs13107325|rs56271783-rs3802932|rs935168-rs1731243|rs880315|rs1801253-rs2773469|rs9939774-rs3814883|rs13198641-rs11752759|rs7104561-rs74897213|rs729761-rs9472136|rs2306363-rs10750766|rs28567725-rs55872725|rs645040-rs684773|rs56153133-rs55738118|rs1861410|rs13280592-rs3808477|rs9844972-rs62271373|rs838133-rs516246|rs114165349-rs193084249|rs2980755-rs332040	http://www.ebi.ac.uk/efo/EFO_0009931	Other measurement	http://www.ebi.ac.uk/efo/EFO_0001444	http://www.ebi.ac.uk/efo/EFO_0004530	Lipid or lipoprotein measurement	http://www.ebi.ac.uk/efo/EFO_0004529
triglyceride measurement, alcohol drinking	triglyceride measurement, physical activity	57	24	6	11	17	0.000836748	4.03572e-72	1.64709e-68	1.44121e-65	0.265625	0.419753	0.99	rs60695258-rs17605615|rs28601761-rs2954021|rs11967262|rs6063050-rs59791349|rs13108218|rs10761716-rs2893919|rs325-rs287|rs58542926-rs2304128|rs150844304-rs28487964-rs147233090|rs2763981|rs35173225-rs79624003|rs4495740|rs1090107-rs804281|rs4418728|rs2908522|rs1260326-rs4665972|rs7350789-rs2043082	http://www.ebi.ac.uk/efo/EFO_0004530, http://www.ebi.ac.uk/efo/EFO_0004329	Biological process,Lipid or lipoprotein measurement	http://www.ebi.ac.uk/efo/EFO_0004529,http://purl.obolibrary.org/obo/GO_0008150	http://www.ebi.ac.uk/efo/EFO_0004530, http://www.ebi.ac.uk/efo/EFO_0003940	Biological process,Lipid or lipoprotein measurement	http://www.ebi.ac.uk/efo/EFO_0004529,http://purl.obolibrary.org/obo/GO_0008150
low density lipoprotein cholesterol measurement, physical activity	sleep duration, low density lipoprotein cholesterol measurement	39	87	2	17	19	0.00207536	5.1416e-72	2.09604e-68	1.83613e-65	0.17757	0.301587	0.99	rs4603816-rs4299376|rs114846969-rs8106503|rs11065384-rs6489786|rs34006994-rs12027110|rs4297946-rs6029549|rs4002471-rs2287922|rs13413639-rs925966|rs13253288-rs9297994|rs34042070-rs11648003|rs3846663-rs12916|rs55776147-rs6874202|rs11870935|rs28456-rs174568|rs118039278-rs74617384|rs548145-rs668948|rs2519093-rs507666|rs7528419|rs217358-rs217396|rs684818-rs556107	http://www.ebi.ac.uk/efo/EFO_0004611, http://www.ebi.ac.uk/efo/EFO_0003940	Biological process,Lipid or lipoprotein measurement	http://www.ebi.ac.uk/efo/EFO_0004732,http://purl.obolibrary.org/obo/GO_0008150	http://www.ebi.ac.uk/efo/EFO_0005271, http://www.ebi.ac.uk/efo/EFO_0004611	Other measurement,Lipid or lipoprotein measurement	http://www.ebi.ac.uk/efo/EFO_0004732,http://www.ebi.ac.uk/efo/EFO_0001444
cognitive function measurement	wellbeing measurement	644	300	3	31	34	0.118172	5.30173e-72	2.15885e-68	1.89331e-65	0.0373626	0.0720339	0.947319	rs11604333-rs10750866|rs2426132-rs2273653|rs1360692-rs1333904|rs1108732-rs1191600|rs28687557-rs12957576|rs16903285-rs13163336|rs5877-rs2049992|rs204883|rs1941954-rs11082011|rs7228159-rs12967143|rs2179744-rs2413631|rs6773869-rs9813513|rs4257287-rs12962538|rs3783007-rs9556958|rs3896224-rs11599236|rs1921087-rs12517438|rs4711152-rs35394453|rs2015971-rs4434138|rs613872-rs619466|rs2071303|rs34244947-rs13195401|rs1106761-rs746839|rs4129585-rs13262595|rs12236195-rs7038525|rs2073526|rs61331678-rs11633354|rs1064608-rs7107356|rs2024568-rs6131010|rs2186710-rs11214441|rs3785234-rs34518736|rs7236339-rs34945223|rs10129426-rs942866|rs55748329-rs8079781|rs1517480-rs1431071	http://www.ebi.ac.uk/efo/EFO_0008354	Other measurement	http://www.ebi.ac.uk/efo/EFO_0001444	http://www.ebi.ac.uk/efo/EFO_0007869	Other measurement	http://www.ebi.ac.uk/efo/EFO_0001444
monocyte count	neutrophil percentage of leukocytes	269	135	11	15	26	0.0222124	5.47854e-72	2.22831e-68	1.95646e-65	0.0687831	0.128713	0.99	rs67631345-rs12908814|rs2150052-rs10980797|chr19:3179884|rs34599082|rs6796-rs62454712|rs111338191-rs653178|rs2814778|rs11150589-rs7196129|rs3789088|rs6475611-rs2065500|rs142105922-rs34825241|rs45577137|rs11668719-rs28375303|rs3085271-rs915125|rs113899791|rs445|rs1892548-rs6563831|rs2239630|rs9310400-rs7650082|rs4919087-rs9630089|rs10956483-rs16904123|rs115340020|rs10751647-rs6421984|rs34097845-rs200436316|rs149007767|rs149110519	http://www.ebi.ac.uk/efo/EFO_0005091	Hematological measurement	http://www.ebi.ac.uk/efo/EFO_0004503	http://www.ebi.ac.uk/efo/EFO_0007990	Hematological measurement	http://www.ebi.ac.uk/efo/EFO_0004503
diastolic blood pressure, alcohol consumption measurement	systolic blood pressure	30	1027	7	17	24	0.0188452	6.4335e-72	2.61375e-68	2.29749e-65	0.0232333	0.0454115	0.29445	rs28406364-rs7209400|rs6108787|rs56329057-rs13139571|rs73306888-rs73306860|rs12476527-rs1275986|rs1350193-rs7497026-rs11636952|rs1689040-rs1401982|rs17035646|rs1801253|rs1894400-rs2521501|rs13125101-rs11099097|rs73029563-rs438885|rs10255839-rs2023843|rs2306363|rs7622665-rs112912733|rs604723|rs7137828|rs3753584-rs55857306|rs17080102-rs62434109|rs73437358-rs12579302|rs1290784-rs1290790|rs7922049-rs72831343|rs1173727-rs10059884|rs198851	http://www.ebi.ac.uk/efo/EFO_0006336, http://www.ebi.ac.uk/efo/EFO_0007878	Other measurement	http://www.ebi.ac.uk/efo/EFO_0001444	http://www.ebi.ac.uk/efo/EFO_0006335	Other measurement	http://www.ebi.ac.uk/efo/EFO_0001444
metabolic syndrome	visceral adipose tissue measurement	132	211	1	24	25	0.0170359	7.78259e-72	3.15825e-68	2.77926e-65	0.0786164	0.145773	0.99	rs62262093-rs537069642|rs3949781-rs12335914|rs563296-rs577525|rs7124681-rs113211479|rs6433243-rs12472667|rs13107325-rs13135092|rs4402589-rs3814883|rs13075615-rs61789601|rs11030112-rs56133711|rs7563362-rs13393304|rs7132908-rs7138803|rs998584-rs11967262|rs10913469-rs539515|rs7188873-rs112506159|rs6857-rs483082|rs66922415-rs538656|rs11206374-rs72663503|rs56094641|rs7239575-rs1652376|rs62106258-rs62107261|rs11871285-rs62084234|rs3810291-rs1532127|rs11776713-rs10954772|rs12945575-rs591939|rs5789783-rs4757136	http://www.ebi.ac.uk/efo/EFO_0000195	Metabolic disorder	http://www.ebi.ac.uk/efo/EFO_0000589	http://www.ebi.ac.uk/efo/EFO_0004765	Other measurement	http://www.ebi.ac.uk/efo/EFO_0001444
risky sexual behaviour measurement	smoking initiation	118	241	2	23	25	0.0173943	1.16129e-71	4.70727e-68	4.14711e-65	0.0748503	0.139276	0.99	rs5003492-rs35681505|rs539096-rs11210887|rs6452792-rs7708715|rs12775431-rs10786721|rs1869073-rs266060|rs716936-rs62264764|rs10490064|rs359247-rs4671379|rs6916079-rs2132029|rs12042107-rs6699397|rs13093086-rs6781897|rs10498846-rs62417597|rs926552-rs2232423-rs6908726|rs13021322-rs7559982|rs72780746-rs7713825|rs7769142-rs7771570|rs4275621-rs7942078|rs71367544-rs11664298|rs2710634-rs2568464|rs7948789-rs2155290|rs58184964-rs1995812|rs1145247-rs1373178|rs4377898-rs2214107|rs1549979-rs2163971|rs34488670	http://www.ebi.ac.uk/efo/EFO_0007877	Other measurement	http://www.ebi.ac.uk/efo/EFO_0001444	http://www.ebi.ac.uk/efo/EFO_0005670	Biological process	http://purl.obolibrary.org/obo/GO_0008150
blood protein measurement	total cholesterol measurement	1785	416	9	35	44	0.454193	1.17466e-71	4.75606e-68	4.19484e-65	0.0203987	0.0399818	0.565643	rs6656611-rs28629977|rs2954029-rs6982502|rs7412|rs3184504-rs653178|rs77542162|rs191448950|rs3177928-rs28895057|rs7570971-rs4988235|rs17580|rs1535-rs174530|rs11955347-rs1469149|rs1260326|rs2068888-rs4418728|rs60843925-rs68055275|rs217184-rs77303550|rs429358-rs12721051-rs2075650|rs4129858-rs4651135|rs964184|rs995000-rs7547965|rs601338-rs2452170|rs72660908-rs10903129|rs6060578-rs12481365|rs4142393-rs4810316|rs2000999-rs34042070|rs1470121-rs34516933|rs7927208-rs10502249|rs532436-rs149092047|rs1801689|rs146261845|rs12740374-rs7528419|rs1250229-rs1250259|rs2297363-rs3777404|rs7255066-rs10460181|rs4665710-rs4564803|rs2280401-rs34010237|rs55714927|rs11563251-rs6431630|rs12225230-rs670|rs79920061-rs1800562|rs508487-rs6589567-rs5128|rs34983651-rs35754645|rs2524143-rs2247056|rs11751347-rs191555775|rs55935382-rs876036	http://www.ebi.ac.uk/efo/EFO_0007937	Other measurement	http://www.ebi.ac.uk/efo/EFO_0001444	http://www.ebi.ac.uk/efo/EFO_0004574	Lipid or lipoprotein measurement	http://www.ebi.ac.uk/efo/EFO_0004732
mood instability measurement	wellbeing measurement	74	300	3	21	24	0.0135788	1.4356e-71	5.80601e-68	5.1267e-65	0.0685714	0.128342	0.99	rs2678897|rs4836789-rs1360692|rs7805419-rs11509880|rs4914930-rs11184994|rs4938021-rs4309187|rs297346-rs16932966|rs1427027-rs4799464|rs6773869-rs9857592|rs10983783-rs4442212|rs1363103-rs6882578|rs144511092-rs3783007|rs17487484-rs8084280|rs11712223-rs1551840|rs2051293-rs56403421|rs7107356-rs2868996|rs2921036-rs7829975-rs17702602|rs56116032-rs10491952|rs9957512-rs1660237-rs1261114|rs11082011|rs613872-rs619466|rs2179744-rs9611567-rs11090039|rs6771469-rs9852417|rs11599236|rs6131010-rs4578918	http://www.ebi.ac.uk/efo/EFO_0008475	Other measurement	http://www.ebi.ac.uk/efo/EFO_0001444	http://www.ebi.ac.uk/efo/EFO_0007869	Other measurement	http://www.ebi.ac.uk/efo/EFO_0001444
mathematical ability	visceral adipose tissue measurement	1538	211	3	34	37	0.198494	1.45701e-71	5.88592e-68	5.20315e-65	0.0216121	0.0423099	0.467006	rs3763669-rs12335914|rs1167827-rs62477685|rs3849710-rs245775|rs13017207-rs2309757|rs9568926-rs7982447|rs7822494-rs4425734|rs35099767-rs9320823|rs4517468-rs11030112|rs11864750-rs7498665|rs1492014-rs1454687|rs112506159-rs28512462|rs4073582-rs801738|rs6561937-rs17262885|rs10734924-rs10773302|rs76327888-rs12434396|rs902627-rs2172131|rs4743930-rs10761251|rs66624589-rs6433243|rs2279574-rs704061|rs2253310-rs2764261|rs11776713-rs2725371|rs62084690-rs62084234|rs12739999-rs2050256|rs12586987-rs2180454|rs13107325-rs13135092|rs9867802-rs9872276|rs6870983|rs254024-rs171697|rs2239647|rs4628086-rs2635727|rs215628-rs7798739|rs1827540-rs3943933|rs61903695-rs61903723|rs34811474|rs2678204-rs2644135|rs9989141-rs6575340|rs2169642-rs62259475	http://www.ebi.ac.uk/efo/EFO_0004875	Biological process	http://purl.obolibrary.org/obo/GO_0008150	http://www.ebi.ac.uk/efo/EFO_0004765	Other measurement	http://www.ebi.ac.uk/efo/EFO_0001444
eosinophil count	inflammatory bowel disease	791	215	1	32	33	0.104022	1.4868e-71	5.9995e-68	5.30956e-65	0.0339157	0.0656064	0.726887	rs34779708-rs11010134|rs4246215-rs174548|rs11583398-rs3024493|rs4976646-rs6556313|rs4047777-rs1292053|rs34912238-rs11641016|rs2266959-rs1811069|rs1847472-rs62408225|rs72810983-rs75049939|rs449454-rs7700687|rs1456906-rs12718244|rs12515180-rs2188962|rs9297145-rs6956283|rs17293632|rs2488397-rs12403425|rs1788103-rs17207042|rs7555082-rs2296618|rs35256947-rs6716753|rs3184504-rs10774624|rs4676410-rs3749171|rs11236797-rs7936312|rs55808324-rs8005161|rs917997-rs34020101|rs10758669-rs62541534|rs78487399-rs77972916|rs4802307-rs4803936|rs1990760-rs2111485|rs1449263-rs6740847|rs2024092-rs4807542|rs1420098-rs1420101|rs503734-rs13062095|rs221792-rs1734907|rs7918084-rs7911264	http://www.ebi.ac.uk/efo/EFO_0004842	Hematological measurement	http://www.ebi.ac.uk/efo/EFO_0004503	http://www.ebi.ac.uk/efo/EFO_0003767	Digestive system disorder	http://www.ebi.ac.uk/efo/EFO_0000405
blood protein measurement	cerebrospinal fluid biomarker measurement	1785	64	3	27	30	0.0698758	1.70744e-71	6.88206e-68	6.0975e-65	0.0164926	0.03245	0.264968	rs10508921-rs7077415|rs71354995-rs2304176|rs1801274|rs13015714-rs1420106|rs139124820-rs10922153|rs2228145-rs146402667|rs12141375-rs872583|rs58317633-rs2135232|rs6776722-rs17057718-rs200974175|rs12983058|rs3741798-rs2160588|rs79716074-rs17714252|rs6769392-rs6783573|rs117321474-rs854625-rs854624|rs10273103-rs60909458|rs3790438-rs4606347|rs4938344-rs6589598|rs28458177-rs858239|rs1694369-rs3754214|rs9675120-rs7225465|rs589448-rs4761234|rs2673908-rs2691254-rs2569444|rs30380-rs469735|rs947409-rs8192888|rs186268843-rs9898-rs60693099|rs769449-rs429358|rs1990975-rs113893384|rs740750-rs3816018|rs35026308|rs9375185-rs9385271	http://www.ebi.ac.uk/efo/EFO_0007937	Other measurement	http://www.ebi.ac.uk/efo/EFO_0001444	http://www.ebi.ac.uk/efo/EFO_0006794	Other measurement	http://www.ebi.ac.uk/efo/EFO_0001444
metabolic syndrome	type II diabetes mellitus	132	605	6	23	29	0.048847	1.88208e-71	7.57738e-68	6.72114e-65	0.0409605	0.0786974	0.73771	rs301-rs3844510-rs17411031|rs1800961|rs2249105-rs1009360|rs77136196-rs76376137|rs11206374-rs3768321|rs3814883-rs11642430|rs62107261|rs10096633-rs10503669-rs263|rs61676547-rs11871285|rs532504-rs10913469|rs632057-rs2982521|rs7563362-rs10634531|rs998584-rs11967262|rs483082-rs429358|rs12945575-rs34855406|rs2074356|rs10830963-rs10830962|rs10954772|rs66922415-rs476828|rs2138161-rs2972144|rs780094-rs1260326|rs56094641-rs1421085|rs2925979|rs10187501-rs10195252|rs7124681|rs10260148-rs1562396|rs3810291-rs1532127|rs11429307-rs9687832|rs6947830-rs10228066	http://www.ebi.ac.uk/efo/EFO_0000195	Metabolic disorder	http://www.ebi.ac.uk/efo/EFO_0000589	http://www.ebi.ac.uk/efo/EFO_0001360	Metabolic disorder	http://www.ebi.ac.uk/efo/EFO_0000589
low density lipoprotein cholesterol measurement, alcohol consumption measurement	triglyceride measurement, alcohol consumption measurement	62	56	19	0	19	0.00212368	1.94132e-71	7.80712e-68	6.93272e-65	0.191919	0.322034	0.99	rs35866622|rs2304128|rs9989419|rs10957054|rs2763981|rs2642438|rs4495740|rs1128249|rs509728|rs2954021|rs174566|rs3794695|rs13108218|rs4722551|rs4841132|rs4665972|rs2575876|rs4418728|rs7096937	http://www.ebi.ac.uk/efo/EFO_0004611, http://www.ebi.ac.uk/efo/EFO_0007878	Other measurement,Lipid or lipoprotein measurement	http://www.ebi.ac.uk/efo/EFO_0004732,http://www.ebi.ac.uk/efo/EFO_0001444	http://www.ebi.ac.uk/efo/EFO_0004530, http://www.ebi.ac.uk/efo/EFO_0007878	Other measurement,Lipid or lipoprotein measurement	http://www.ebi.ac.uk/efo/EFO_0004529,http://www.ebi.ac.uk/efo/EFO_0001444
HMG CoA reductase inhibitor use measurement	high density lipoprotein cholesterol measurement	97	861	11	18	29	0.0510839	2.21045e-71	8.87943e-68	7.89382e-65	0.0312164	0.0605428	0.517032	rs34631598-rs75572195|rs3764261|rs268|rs72959041-rs577721086|rs10468017-rs77250403|rs12740374|rs1800588|rs7412|rs4731701-rs972283|rs35777071-rs2603192|rs645040-rs9647335|rs8126001|rs2068888|rs3751812-rs1421085|rs79598313-rs193084249|rs112771035|rs15285-rs13702|rs632057-rs2982521|rs11743303-rs3936511|rs10889338-rs1168114|rs2519093-rs532436|rs56325564-rs7213086|rs557933-rs570530|rs964184|rs56271783-rs3802932|rs2954021|rs1800978-rs1883025-rs2740488|rs998584|rs2943645-rs10804330	http://www.ebi.ac.uk/efo/EFO_0009932	Other measurement	http://www.ebi.ac.uk/efo/EFO_0001444	http://www.ebi.ac.uk/efo/EFO_0004612	Lipid or lipoprotein measurement	http://www.ebi.ac.uk/efo/EFO_0004732
pulse pressure measurement, alcohol drinking	smoking status measurement, systolic blood pressure	39	94	2	17	19	0.00224234	2.65133e-71	1.06385e-67	9.46825e-65	0.166667	0.285714	0.99	rs562434-rs661348|rs3753581|rs17249754-rs2681492|rs7823056-rs6995407|rs11993089-rs13271489|rs1275988-rs2586886|rs2270860-rs7763558|rs11642015-rs9928094|rs1173771-rs7733331|rs1894400-rs2521501|rs1371187-rs1446468|rs7483477|rs72640287-rs72640211|rs17477177-rs2392929|rs2898290-rs13250871|rs1813353-rs6482384|rs17367504-rs13306561|rs13149993-rs1458038|rs17035646-rs880315	http://www.ebi.ac.uk/efo/EFO_0005763, http://www.ebi.ac.uk/efo/EFO_0004329	Biological process,Cardiovascular measurement	http://purl.obolibrary.org/obo/GO_0008150,http://www.ebi.ac.uk/efo/EFO_0004298	http://www.ebi.ac.uk/efo/EFO_0006527, http://www.ebi.ac.uk/efo/EFO_0006335	Other measurement	http://www.ebi.ac.uk/efo/EFO_0001444
BMI-adjusted waist-hip ratio	erythrocyte count	1178	937	6	42	48	0.67514	3.17902e-71	1.27415e-67	1.13527e-64	0.0232221	0.0453901	0.99	rs62621409|rs13322435-rs17451107|rs11915851-rs2276824-rs2577831|rs952632-rs9863|rs459193-rs464605|rs17101456-rs7077066|rs34592828-rs17568628|rs8887-rs13041|rs9388766-rs12661188|rs2742552-rs6486060|rs2277339|rs72872126-rs74710229|rs605066-rs590856|rs5746193-rs55762590|rs13107325|rs1190982-rs1951202|rs4791641-rs2270445|rs7534393-rs714515|rs865923-rs2245737|rs72999033-rs10401969|rs3012053-rs9415106|rs58879558-rs1876829|rs4969471-rs4239275-rs8074498|rs10761785-rs4454603|rs28601761-rs10808546|rs35240997-rs35958630|rs6864691-rs2594867|rs7952436|rs13389219-rs10195252|rs74918997|rs2209098-rs633995|rs744103-rs10223666|rs2745353-rs1936805|rs889138-rs3786897|rs7918400-rs7094871|rs2223745-rs1997833|rs57908212-rs12459350|rs1472226-rs351407|rs1127818-rs807067|rs34668726-rs115697725|rs1976859-rs10840645|rs11670056-rs78030362|rs62271373|rs34781-rs2288789|rs144229896-rs114760566|rs9375417-rs10782230|rs13040275-rs1328757|rs13127906-rs7663650	http://www.ebi.ac.uk/efo/EFO_0007788	Body measurement	http://www.ebi.ac.uk/efo/EFO_0004324	http://www.ebi.ac.uk/efo/EFO_0004305	Hematological measurement	http://www.ebi.ac.uk/efo/EFO_0004503
BMI-adjusted waist circumference	pulse pressure measurement	1266	595	2	42	44	0.460744	3.60278e-71	1.44238e-67	1.2866e-64	0.0242157	0.0472864	0.798083	rs1923409-rs9379130|rs117770268-rs7770957|rs16896276-rs2011603|rs2820443-rs1531094|rs1664789-rs1694068|rs11638064-rs12912010|rs10059884-rs1173771|rs7188873-rs200534|rs60255247-rs57865802|rs10830956-rs10830963|rs1002226-rs1557765|rs10059661-rs2914609|rs6142381-rs224331|rs10988442-rs2075665|rs273957-rs273958|rs1793958-rs2261608|rs3807597-rs875898|rs11899888-rs9309272|rs876476-rs11642631|rs11087740-rs6054441|rs7970350-rs10784502|rs13051496-rs2005950|rs2302417-rs7612511|rs6940007-rs36109883|rs8126001-rs6090040|rs72958256-rs10932679|rs9976596-rs28451064|rs464605-rs455660|rs58612872-rs112668446|rs42044-rs2282978|rs7226020-rs2871289|rs2854747-rs10260816|rs10922478-rs786919|rs67631072-rs7366048|rs6493325-rs1818275|rs138650910-rs1126930|rs10779936-rs2176263|rs79652218-rs28569936|rs13284106-rs2761679|rs8111582-rs8111708|rs169080-rs17883331|rs1250258-rs1250247|rs76895963|rs10195252	http://www.ebi.ac.uk/efo/EFO_0007789	Body measurement	http://www.ebi.ac.uk/efo/EFO_0004324	http://www.ebi.ac.uk/efo/EFO_0005763	Cardiovascular measurement	http://www.ebi.ac.uk/efo/EFO_0004298
FEV/FEC ratio	waist-hip ratio	745	723	2	39	41	0.329461	3.91051e-71	1.56382e-67	1.39649e-64	0.0287316	0.0558583	0.99	rs36061954-rs10958704|rs10756728-rs6474945|rs1294411-rs1294438|rs11846278-rs74053129|rs7569646-rs10203482|rs77881454-rs77972916|rs11214413-rs4533068|rs6686093-rs1935157|rs2957658-rs2957666|rs57079115-rs11747001|rs10761785-rs7896518|rs3754512-rs9435732|rs2058914-rs62012772|rs12078075-rs4950981|rs7636026-rs4894803|rs62084693-rs12449442|rs3904600-rs4960289|rs764129-rs6780171|rs11900786-rs2444770|rs4701031-rs10464079|rs12083692-rs6694768|rs227731-rs227733|rs7255672-rs62122064|rs6860245-rs17764730|rs492602-rs2287922|rs11672110-rs7252126|rs34720006-rs876476|rs10876530-rs10876528|rs2268382|rs4671789-rs875037|rs6752706-rs6743060|rs2283847|rs1518146-rs1158805|rs2865505-rs55965801|rs12206094-rs1935949|rs3093988-rs2857595|rs6550597-rs13090941|rs28446722-rs1472721|rs62106258-rs62107261|rs6897617-rs10054063|rs2293476-rs4660808	http://www.ebi.ac.uk/efo/EFO_0004713	Other measurement	http://www.ebi.ac.uk/efo/EFO_0001444	http://www.ebi.ac.uk/efo/EFO_0004343	Body measurement	http://www.ebi.ac.uk/efo/EFO_0004324
mathematical ability	waist-hip ratio	1538	723	2	46	48	0.680148	3.93304e-71	1.57107e-67	1.40454e-64	0.02169	0.0424591	0.779198	rs4271693-rs62122064|rs4517468-rs11030108|rs34322-rs719839|rs9883813-rs73074811-rs6446204|rs171697-rs2161097|rs11864750-rs7498665|rs1452075-rs6774533|rs76586805-rs9659380|rs1190982-rs1051860|rs17154889-rs187580|rs12078075-rs3767297|rs113931125-rs7808664|rs367026-rs401966|rs7323466-rs9557386|rs11881865-rs111683602|rs13107325|rs12495178-rs66568921|rs4772092-rs9556958|rs7186893-rs28512462|rs17565975-rs3829258|rs2725371|rs12434396-rs12590238|rs6699397-rs10922907|rs13028903-rs1442877|rs35099767-rs901630|rs1254319-rs2093210|rs4628086-rs4715208|rs8070723-rs62057107|rs34312154-rs7928073|rs2279574-rs704061|rs62084690-rs12449442|rs5757673-rs5750828|rs17784127-rs6768221|rs113928896-rs3121419|rs679866-rs399984|rs12206094-rs2764261|rs61955196-rs10846491|rs8070260-rs2306589|rs3809634-rs62048478|rs7530102-rs10917846|rs6548834-rs2169642|rs17448885-rs35104491|rs2212723-rs6727396|rs7025089-rs4382592|rs7252453-rs998732|rs176411-rs2710634|rs6717480-rs2678897|rs10827252-rs7079083	http://www.ebi.ac.uk/efo/EFO_0004875	Biological process	http://purl.obolibrary.org/obo/GO_0008150	http://www.ebi.ac.uk/efo/EFO_0004343	Body measurement	http://www.ebi.ac.uk/efo/EFO_0004324
apolipoprotein B measurement	sleep duration, low density lipoprotein cholesterol measurement	261	87	3	21	24	0.0138889	4.28582e-71	1.71008e-67	1.53052e-64	0.0740741	0.137931	0.99	rs60403635|rs4603816-rs4299376|rs28601761-rs6982502|rs516316-rs2287922|rs13253288-rs9297994|rs34042070-rs11648003|rs118039278|rs3846663-rs12916|rs8107974-rs73004967|rs55776147-rs6874202|rs969075-rs2745826|rs472495-rs553741|rs6657811-rs7528419|rs11065384-rs1169292|rs34006994-rs61775180|rs11206517|rs6709904-rs11887534|rs11870935-rs36043200|rs13413639-rs6714750|rs28456-rs174564|rs1168132-rs12239737|rs8106503-rs143020224|rs684818-rs556107|rs2519093-rs115478735	http://www.ebi.ac.uk/efo/EFO_0004615	Lipid or lipoprotein measurement	http://www.ebi.ac.uk/efo/EFO_0004732	http://www.ebi.ac.uk/efo/EFO_0005271, http://www.ebi.ac.uk/efo/EFO_0004611	Other measurement,Lipid or lipoprotein measurement	http://www.ebi.ac.uk/efo/EFO_0004732,http://www.ebi.ac.uk/efo/EFO_0001444
blood urea nitrogen measurement	urate measurement	119	253	8	17	25	0.0184152	5.27325e-71	2.10172e-67	1.88314e-64	0.0720461	0.134409	0.99	rs11940694|rs2472297-rs2470893|rs34861762-rs7834797|rs8050136|rs12908437|rs963837-rs3925584|rs10857147-rs12509595|rs7576384-rs6707386|rs77924615|rs1649078-rs7084402|rs1078442-rs2304667|rs79105258|rs626277-rs584480|rs11072567-rs4886755|rs7123489-rs4014195|rs7766720-rs9373896|rs219778-rs219781|rs2122982-rs12313306|rs836968|rs2070803-rs760077-rs12134456|rs6026578-rs1407040|rs1047891|rs73728279|rs2264750-rs2244608|rs62435145-rs13230625	http://www.ebi.ac.uk/efo/EFO_0004741	Other measurement	http://www.ebi.ac.uk/efo/EFO_0001444	http://www.ebi.ac.uk/efo/EFO_0004531	Other measurement	http://www.ebi.ac.uk/efo/EFO_0001444
low density lipoprotein cholesterol measurement, alcohol drinking	triglyceride measurement, alcohol consumption measurement	65	56	19	0	19	0.00222644	5.58574e-71	2.22379e-67	1.99474e-64	0.186275	0.31405	0.99	rs35866622|rs2304128|rs9989419|rs10957054|rs2763981|rs2642438|rs4495740|rs509728|rs2954021|rs174566|rs1495743|rs3794695|rs13108218|rs4722551|rs4841132|rs4665972|rs2575876|rs4418728|rs7096937	http://www.ebi.ac.uk/efo/EFO_0004611, http://www.ebi.ac.uk/efo/EFO_0004329	Biological process,Lipid or lipoprotein measurement	http://www.ebi.ac.uk/efo/EFO_0004732,http://purl.obolibrary.org/obo/GO_0008150	http://www.ebi.ac.uk/efo/EFO_0004530, http://www.ebi.ac.uk/efo/EFO_0007878	Other measurement,Lipid or lipoprotein measurement	http://www.ebi.ac.uk/efo/EFO_0004529,http://www.ebi.ac.uk/efo/EFO_0001444
body mass index	heel bone mineral density	2122	2103	6	63	69	2.72957	6.13806e-71	2.44096e-67	2.19198e-64	0.0166025	0.0326627	0.99	rs6769511-rs4686392|rs9904639-rs8176166|rs2163167-rs1004807|rs144089176-rs34804482|rs3829849|rs78352159-rs7218014|rs1229984|rs7991314-rs9595908|rs7626079-rs2306272|rs10208649-rs11892759|rs10066412-rs9291768|rs67820526-rs56356382|rs2174633-rs6842303|rs10497870-rs17594321|rs4900591-rs7140558|rs12954782-rs6567160|rs11778934-rs2737207|rs9937053-rs8063057|rs2929308-rs1025395|rs4841504-rs2409701|rs1048932-rs12286929|rs4372836-rs12714240|rs1884429-rs2261434|rs66906321-rs13021737|rs62261502-rs149534615|rs825453-rs825452|rs8032565-rs478438|rs17056301-rs72643433|rs1045706-rs437112|rs1601817-rs10481112|rs9909922-rs11650182|rs4759228-rs772921|rs34365165-rs7186893|rs998584|rs76895963|rs12072739-rs4292998|rs10835483-rs12364080|rs6922607-rs2039987|rs7678054-rs34166467|rs8059619-rs4609871|rs865438-rs10777237|rs111251222-rs72813180|rs36022378-rs1317140|rs4743930-rs2398861|rs77511173-rs113821260|rs17184382-rs56187480|rs2737252-rs3808477|rs12698897-rs1035010|rs6265-rs2352800|rs58621819-rs10896012|rs4473241-rs190144|rs28665840-rs12899850|rs59397548-rs78296744|rs3760456-rs1038088|rs12517140-rs3922468|rs6569648-rs6899976|rs11228240-rs12365160|rs55849728-rs6538223|rs1564981|rs13330552-rs34123233|rs709400-rs861528-rs62007686|rs512121-rs6506519|rs2069442-rs749319|rs944340-rs12379417|rs11082416-rs11874040|rs34811474|rs41292864-rs13072536-rs2256332-rs2240920|rs4889606-rs71383766|rs112566467-rs67758468	http://www.ebi.ac.uk/efo/EFO_0004340	Body measurement	http://www.ebi.ac.uk/efo/EFO_0004324	http://www.ebi.ac.uk/efo/EFO_0009270	Other measurement	http://www.ebi.ac.uk/efo/EFO_0001444
adult onset asthma	allergic rhinitis	91	62	2	18	20	0.00345098	7.85018e-71	3.11835e-67	2.8034e-64	0.150376	0.261438	0.99	rs35441874-rs11644510|rs2428494|rs540485182-rs7728912|rs11236797-rs7936312|rs72743461-rs17293632|rs11256017-rs2589561|rs28688825-rs9272346-rs6689-rs34004019|rs60227565-rs950881|rs35204956-rs7824993|rs962993-rs1775554|rs992969-rs7848215|rs34290285|rs10519067-rs7183955|rs7717955-rs11742240|rs148505069-rs17454584|rs1438673-rs1898671|rs2056625-rs2988277|rs6454805-rs1504215|rs7302200-rs2640564|rs9687749-rs115008099	http://www.ebi.ac.uk/efo/EFO_1002011	Other disease	http://www.ebi.ac.uk/efo/EFO_0000408	http://www.ebi.ac.uk/efo/EFO_0005854	Immune system disorder	http://www.ebi.ac.uk/efo/EFO_0000540
diastolic blood pressure, alcohol consumption measurement	systolic blood pressure, alcohol consumption measurement	30	29	7	9	16	0.000532143	7.92534e-71	3.14471e-67	2.83024e-64	0.372093	0.542373	0.99	rs3753584-rs17037452|rs62434109|rs10255839|rs2484294-rs1801253|rs1350193-rs7497026-rs11636952|rs7310615-rs7137828|rs1275986-rs1731249|rs438885|rs17035646|rs1290784|rs2306363|rs1887320-rs6108787|rs11099097|rs1894400-rs1573643|rs1689040-rs2681485|rs3828591-rs3792765	http://www.ebi.ac.uk/efo/EFO_0006336, http://www.ebi.ac.uk/efo/EFO_0007878	Other measurement	http://www.ebi.ac.uk/efo/EFO_0001444	http://www.ebi.ac.uk/efo/EFO_0006335, http://www.ebi.ac.uk/efo/EFO_0007878	Other measurement	http://www.ebi.ac.uk/efo/EFO_0001444
Eczema, allergic rhinitis	eosinophil percentage of leukocytes	153	198	5	20	25	0.0185296	8.17327e-71	3.23949e-67	2.91878e-64	0.0766871	0.14245	0.99	rs34666276-rs12952581|rs34064757-rs7646283|rs7936323-rs7936312|rs3024971-rs1059513|rs6563842-rs113377887|rs1036207-rs249677|rs9247-rs56235204|rs28749131-rs1111180|rs9814893-rs11717778|rs4924544-rs12440045|rs34290285|rs34210653|rs2381416-rs144829310|rs10876864-rs1689510|rs653178|rs4594881-rs6881270|rs202126107-rs7359623|rs7203459-rs12935657|rs2182885-rs4771332|rs62408225-rs905670|rs1837253|rs17293632-rs7174445|rs55646091-rs61894547|rs301806-rs159963|rs112401631	http://purl.obolibrary.org/obo/HP_0000964, http://www.ebi.ac.uk/efo/EFO_0005854	Immune system disorder,Other trait	http://www.ebi.ac.uk/efo/EFO_0000001,http://www.ebi.ac.uk/efo/EFO_0000540	http://www.ebi.ac.uk/efo/EFO_0007991	Hematological measurement	http://www.ebi.ac.uk/efo/EFO_0004503
body fat percentage	type II diabetes mellitus	90	605	4	23	27	0.0333048	8.23927e-71	3.26203e-67	2.94235e-64	0.0404192	0.0776978	0.640413	rs7133378-rs7978610|rs35895680-rs9906944|rs33823-rs10422861|rs11712037-rs11709077|rs62033406-rs1421085|rs10968577-rs1412234|rs1800437|rs61676547-rs2080090|rs663640-rs476828|rs8046545-rs2411453|rs6857-rs429358|rs13234269-rs972283|rs2943652-rs2972144|rs2820426-rs2820468-rs2820446|rs62104180-rs62107261|rs4711961-rs3798519|rs59360790-rs7124681|rs6755502-rs10634531|rs6545714|rs862320-rs11866219|rs1426371|rs12140153|rs1128249-rs10195252|rs10838137-rs1061810|rs11842871-rs1928496|rs532504-rs543874|rs13130484-rs10938398	http://www.ebi.ac.uk/efo/EFO_0007800	Body measurement	http://www.ebi.ac.uk/efo/EFO_0004324	http://www.ebi.ac.uk/efo/EFO_0001360	Metabolic disorder	http://www.ebi.ac.uk/efo/EFO_0000589
Thyroid preparation use measurement	Vitiligo	132	64	4	17	21	0.00516729	8.54583e-71	3.37965e-67	3.05183e-64	0.12	0.214286	0.99	rs11079035-rs12325861|rs9291444-rs16872571|rs3184504-rs10774624|rs9611565-rs5758311|rs13076312-rs12634152|rs1043101-rs10836367|rs2247314-rs1951459|rs2476601|rs479777-rs12421615|rs853320-rs2687812|rs7302200-rs2017445|rs10200159-rs10172181|rs13136820|rs71508903|rs229527-rs2858483|rs2274780-rs10986311|rs11021232-rs4409785|rs3757247-rs7754251|rs7090530-rs706779|rs7254729-rs4807000|rs2111485	http://www.ebi.ac.uk/efo/EFO_0009933	Other measurement	http://www.ebi.ac.uk/efo/EFO_0001444	http://www.ebi.ac.uk/efo/EFO_0004208	Immune system disorder	http://www.ebi.ac.uk/efo/EFO_0000540
irritability measurement	neuroticism measurement	47	571	1	23	24	0.0164151	1.06401e-70	4.20324e-67	3.79973e-64	0.040404	0.0776699	0.535678	rs17151565-rs55743011-rs4240637|rs9938550-rs3751855|rs507078-rs583593|rs1927903-rs2149351|rs3026401-rs1806153|rs11608355-rs7973253|rs1542212|rs4955417-rs3774800|rs1450833-rs1916977|rs6596771-rs10463586|rs7231748-rs2958162-rs4801157|rs62212171-rs62211616|rs111205626-rs58446129|rs4820434-rs9611519|rs4570961-rs12963231|rs6861691-rs6594319|rs11682175-rs2678897|rs7703782-rs1422192|rs2690837-rs10228350|rs4781534-rs34020413|rs3124426-rs3124405|rs2106785-rs242947-rs62062288|rs1427027-rs11082011-rs2217127|rs10905638-rs11256385	http://www.ebi.ac.uk/efo/EFO_0009594	Other measurement	http://www.ebi.ac.uk/efo/EFO_0001444	http://www.ebi.ac.uk/efo/EFO_0007660	Other measurement	http://www.ebi.ac.uk/efo/EFO_0001444
eosinophil percentage of granulocytes	leukocyte count	184	830	8	24	32	0.0934124	1.24419e-70	4.90957e-67	4.44316e-64	0.0325866	0.0631164	0.652069	rs17758695|rs4733823-rs10808565|rs3184504-rs653178|rs926928-rs13056815|rs62408225-rs60066732|rs1047891-rs715|rs3798345-rs7760951|rs7846314-rs13256023|rs16850073-rs13148728|rs8072548-rs4580194|rs175705-rs175714|rs12943633|rs2158799|rs113473633|rs4574603-rs67614146|rs2248116-rs2631367|rs150813342|rs13231262-rs4727027|rs36229146-rs7787893|rs77940566-rs16895831|rs1036207-rs6580229|rs696825-rs7047907|rs2082382-rs56330463|rs74480102|rs10995240-rs10995249|rs526631-rs531612|rs11204682|rs12783726-rs3006802|rs2412608-rs1942|rs11725704-rs9131|rs34221980-rs17005891|rs56388170	http://www.ebi.ac.uk/efo/EFO_0007996	Hematological measurement	http://www.ebi.ac.uk/efo/EFO_0004503	http://www.ebi.ac.uk/efo/EFO_0004308	Hematological measurement	http://www.ebi.ac.uk/efo/EFO_0004503
insomnia measurement	neuroticism measurement	313	571	2	31	33	0.109317	1.35066e-70	5.32383e-67	4.82339e-64	0.0387779	0.0746606	0.99	rs28611339-rs10087341-rs4240637|rs1430205-rs10942529|rs4955417-rs10865954|rs623025-rs17432675|rs357512-rs16903122|rs35322724-rs113199002|rs2149351-rs1927902|rs17417046-rs10502966-rs8084280|rs782214-rs2815757-rs10789340|rs6421926-rs2431108|rs9564496-rs7338774|rs314289-rs314281|rs12454003-rs12960889|rs2678897-rs12713372|rs910187|rs4461738-rs9373590|rs2089358-rs1002655|rs10821129-rs10761240|rs9611519-rs11090039|rs10485622-rs742760|rs893946-rs1942262|rs13184801-rs17083297|rs4784655-rs2398144|rs73082363-rs73079014|rs11605348-rs7107356|rs1731951|rs12605642-rs1493914|rs3104778-rs4784224|rs12790660-rs527528|rs5877-rs28680958|rs3740393-rs12411886|rs2111216-rs9943753|rs10005233-rs356179	http://www.ebi.ac.uk/efo/EFO_0007876	Other measurement	http://www.ebi.ac.uk/efo/EFO_0001444	http://www.ebi.ac.uk/efo/EFO_0007660	Other measurement	http://www.ebi.ac.uk/efo/EFO_0001444
alcohol drinking, high density lipoprotein cholesterol measurement	low density lipoprotein cholesterol measurement, alcohol consumption measurement	95	62	20	0	20	0.00360267	2.05594e-70	8.08954e-67	7.34203e-64	0.145985	0.254777	0.99	rs1800961|rs5014650|rs1531517|rs7310615|rs9989419|rs2244608|rs2642438|rs6907508|rs1128249|rs7528419|rs76970536|rs509728|rs2954021|rs174566|rs11870935|rs4841132|rs2575876|rs4418728|rs7096937|rs114165349	http://www.ebi.ac.uk/efo/EFO_0004329, http://www.ebi.ac.uk/efo/EFO_0004612	Biological process,Lipid or lipoprotein measurement	http://purl.obolibrary.org/obo/GO_0008150,http://www.ebi.ac.uk/efo/EFO_0004732	http://www.ebi.ac.uk/efo/EFO_0004611, http://www.ebi.ac.uk/efo/EFO_0007878	Other measurement,Lipid or lipoprotein measurement	http://www.ebi.ac.uk/efo/EFO_0004732,http://www.ebi.ac.uk/efo/EFO_0001444
platelet crit	reticulocyte count	272	379	10	20	30	0.0630546	2.05686e-70	8.08954e-67	7.3453e-64	0.0483092	0.0921659	0.99	rs142550358-rs73652622|rs551907009-rs549920468|rs7692976-rs377602035|rs7776054-rs34164109|rs10769960-rs10769966|rs56043070|rs218265|chr20:57594684|rs10716631-rs4791|rs3184504|rs75759008-rs725860|rs113542380|chr22:37462936|rs10758656-rs10974808|rs140884840-rs10828725|rs6714016-rs147649347|rs1354034|rs4548095-rs4434553|rs11553699|rs9376072-rs4580893-rs1331308|rs139141690|rs12451471-rs2361710|rs8176747-rs8176759|rs649729-rs655029|rs68034047-rs45535039|rs1799945-rs198833|rs150813342|rs1260326-rs4665972|rs1788105-rs1790946|rs9487051-rs6910696	http://www.ebi.ac.uk/efo/EFO_0007985	Hematological measurement	http://www.ebi.ac.uk/efo/EFO_0004503	http://www.ebi.ac.uk/efo/EFO_0007986	Hematological measurement	http://www.ebi.ac.uk/efo/EFO_0004503
basophil count, eosinophil count	childhood onset asthma	206	257	4	23	27	0.0323824	2.19954e-70	8.64117e-67	7.85482e-64	0.0619266	0.116631	0.99	rs3785356|rs17144046-rs10795656|rs17585295-rs62408233|rs12935413-rs12935657|rs3024971-rs1059513|rs3856439-rs346835|rs1887704-rs2182885|rs17103286-rs34332679|rs12450688-rs6503533|rs2381416-rs7848215|rs55646091|rs2706345-rs2299012|rs61840192-rs1444782|rs5833013-rs1861245|rs113092121-rs11319879|rs449454-rs1036207|rs7936323-rs11236797|rs34064757-rs9828592|rs34290285|rs2248116-rs17622378|rs9611573-rs5758297|rs6594499-rs79881201|rs705700-rs705699|rs72743461-rs2033784|rs301807-rs10864360|rs11065979-rs653178|rs112401631	http://www.ebi.ac.uk/efo/EFO_0005090, http://www.ebi.ac.uk/efo/EFO_0004842	Inflammatory measurement,Hematological measurement	http://www.ebi.ac.uk/efo/EFO_0004872,http://www.ebi.ac.uk/efo/EFO_0004503	http://www.ebi.ac.uk/efo/EFO_0004591	Other disease	http://www.ebi.ac.uk/efo/EFO_0000408
blood protein measurement	red blood cell distribution width	1785	768	11	39	50	0.83851	2.28608e-70	8.9713e-67	8.16388e-64	0.019976	0.0391696	0.727379	rs7412|rs77542162|rs4846913-rs17315646|rs71176136-rs10405535|rs8176746|rs131808-rs131798|rs181206-rs181209|rs4878628-rs10738948|rs2075672-rs9801017|rs1260326|rs2269615-rs2285170|rs565102642-rs76771178|rs4619875|rs380267-rs400942|rs144861591-rs79920061|rs11103379-rs10858248|rs778986-rs708686|rs35810840-rs16853043|rs73079003-rs73077157|rs7512646-rs146402667|rs964184|rs7679-rs6065904|rs12459634-rs3848662|rs7246099-rs7260330|rs12145743-rs4399146|rs3785309-rs112460909|rs17094448-rs1548770|rs174559-rs174530|rs855791|rs1958078|rs62292950-rs11924792|rs4760|rs11636952-rs12903205|rs12459419|rs4835097-rs7666297|rs28601761-rs6982502|rs429358|rs34097845-rs77224258|rs1694369-rs7512552|rs4665710-rs1042034|rs7250849-rs1106476|rs149092047-rs9411378|rs284663-rs4802117|rs586178-rs72660908|rs489531-rs8026121|rs415895-rs360155|rs7384878-rs12539172|rs61778082-rs61776663|rs858519-rs858518|rs2290758-rs2254050	http://www.ebi.ac.uk/efo/EFO_0007937	Other measurement	http://www.ebi.ac.uk/efo/EFO_0001444	http://www.ebi.ac.uk/efo/EFO_0005192	Hematological measurement	http://www.ebi.ac.uk/efo/EFO_0004503
Beta blocking agent use measurement	hypertension	59	101	2	18	20	0.00364487	2.43699e-70	9.55302e-67	8.7028e-64	0.142857	0.25	0.99	rs35434-rs35429|rs1973765|rs3790604-rs10776752|rs7310615-rs10774625-rs11066301|rs17367504-rs2050265|rs7497304-rs7183988|rs17210692-rs1530440|rs11754682-rs62436821|rs1275988-rs1731243|rs35473622-rs10895001-rs604723|rs66978877-rs12459368|rs12046278-rs880315|rs167479|rs78302204-rs16982520|rs16998073-rs13125101|rs8036030-rs936226-rs1543927|rs1859168-rs3735533|rs1333047-rs2891168|rs36047283-rs34328549|rs1327235-rs6108787	http://www.ebi.ac.uk/efo/EFO_0009929	Other measurement	http://www.ebi.ac.uk/efo/EFO_0001444	http://www.ebi.ac.uk/efo/EFO_0000537	Cardiovascular disease	http://www.ebi.ac.uk/efo/EFO_0000319
erythrocyte count	platelet crit	937	272	9	26	35	0.15589	2.55348e-70	9.99869e-67	9.11881e-64	0.0298126	0.0578991	0.688632	rs17758695|rs35042034-rs2836441|rs381500-rs4709819|rs11723371-rs11100830|rs6910696-rs1546723|rs11082383-rs75763843|rs10305916-rs33954106|rs2277339|rs10758656-rs10974808|rs7943203-rs7129527|rs102275-rs174594|rs6993770|rs218237-rs218265|rs56084922|rs714543-rs12155039|rs55707100-rs150844304|rs780094-rs1260326|rs8176759-rs12216891|rs66871626-rs12669378|rs7705526|rs13415465-rs368755101|rs853199-rs853195|rs72999033-rs3841260|rs1569419|rs9399135-rs4580893-rs1331308|rs3184504|rs6060983-rs6060912|rs10769960-rs2742552|rs6472235-rs6994725|rs115697725-rs6714016|rs72654647-rs66530629|rs11553699|rs551907009-rs61791368|rs4548095-rs7385804|rs7776054	http://www.ebi.ac.uk/efo/EFO_0004305	Hematological measurement	http://www.ebi.ac.uk/efo/EFO_0004503	http://www.ebi.ac.uk/efo/EFO_0007985	Hematological measurement	http://www.ebi.ac.uk/efo/EFO_0004503
Glucocorticoid use measurement	Inhalant adrenergic use measurement	19	56	12	4	16	0.000650804	3.24108e-70	1.26772e-66	1.15743e-63	0.271186	0.426667	0.99	rs72743461|rs34290285|rs117710327|rs2949661|rs1504215|rs7723819-rs1898671|rs12123821|rs1689510-rs34415530|rs992969|rs1011082|rs7936312|rs4739738-rs2102418|rs35441874|rs1963497-rs11071559|rs2150968|rs1775553	http://www.ebi.ac.uk/efo/EFO_0009942	Other measurement	http://www.ebi.ac.uk/efo/EFO_0001444	http://www.ebi.ac.uk/efo/EFO_0009941	Other measurement	http://www.ebi.ac.uk/efo/EFO_0001444
eosinophil count	lymphocyte count	791	198	6	26	32	0.0957967	3.34192e-70	1.30574e-66	1.19344e-63	0.0334378	0.0647118	0.684468	rs11084096-rs34312547|rs36084354|rs2284344-rs1800692|rs756653-rs2073748|rs62026377-rs17229044|rs175705-rs175714|rs5754100-rs1811069|rs13138355-rs6832951|rs4143832-rs2522056|rs6920211-rs9494142|rs7630852-rs13092376|rs2568928-rs3812049|rs34020101-rs990171|rs10956401-rs10087240|rs9913156-rs9901392|rs66504755-rs7335976|rs3184504-rs10774624|rs62111672|rs3731211|rs6122940-rs6126042|rs34976449-rs159963|rs10404046-rs3786586|rs6819003-rs1386622|rs7901056-rs7098710|rs79716587|rs7192652|rs66968950-rs12504282|rs10828723-rs11014291|rs149290349-rs77972916|rs6801231-rs1353286|rs2695478-rs28577594|rs112401631	http://www.ebi.ac.uk/efo/EFO_0004842	Hematological measurement	http://www.ebi.ac.uk/efo/EFO_0004503	http://www.ebi.ac.uk/efo/EFO_0004587	Hematological measurement	http://www.ebi.ac.uk/efo/EFO_0004503
lymphocyte count	platelet crit	198	272	12	15	27	0.0329415	3.50857e-70	1.36935e-66	1.25295e-63	0.0609481	0.114894	0.99	rs142550358|rs34338164|rs7939778-rs1111890|rs3731211|rs3184504|rs34339938-rs28577594|rs34557412|rs6735656-rs6712091|rs1822534|rs13092376-rs11294619|rs1260326|rs11684299-rs11676298|rs9906320-rs2034310|rs149291347-rs516805|rs4432538-rs1883932|rs10466905|rs1354034|rs6475611|rs4814779-rs4618126|rs6714016-rs72781680|rs7776054-rs9494142|rs140884840-rs10828723|rs17011715-rs4272720|rs34038797|rs2073748-rs9605049|rs2284344|rs149290349-rs113542380	http://www.ebi.ac.uk/efo/EFO_0004587	Hematological measurement	http://www.ebi.ac.uk/efo/EFO_0004503	http://www.ebi.ac.uk/efo/EFO_0007985	Hematological measurement	http://www.ebi.ac.uk/efo/EFO_0004503
melanoma	nevus count, cutaneous melanoma	25	68	5	12	17	0.00103982	4.05932e-70	1.58257e-66	1.44963e-63	0.223684	0.365591	0.99	rs6059655|rs10200279-rs13016963|rs7412746|rs1636744|rs2995264-rs1265165|rs62034121-rs16953002|rs443099-rs45430|rs16891982-rs185146|rs10739221-rs10739220|rs1126809-rs1393350|rs869330-rs7023329|rs9651783-rs498136|rs75570604-rs1805007|rs2447853-rs401681|rs6914598|rs3761444-rs2284063|rs1801516	http://www.ebi.ac.uk/efo/EFO_0000756	Cancer	http://www.ebi.ac.uk/efo/EFO_0000616	http://www.ebi.ac.uk/efo/EFO_0004632, http://www.ebi.ac.uk/efo/EFO_0000389	Cancer,Other measurement	http://www.ebi.ac.uk/efo/EFO_0000616,http://www.ebi.ac.uk/efo/EFO_0001444
Eczema	neutrophil percentage of granulocytes	189	170	5	20	25	0.0196526	4.08776e-70	1.59192e-66	1.45979e-63	0.0748503	0.139276	0.99	rs34666276-rs12185242|rs34020101-rs3860444|rs11255753-rs10795656|rs3024971-rs1059513|rs34064757-rs73057087|rs10876864-rs61938962|rs1036207-rs249677|rs9247-rs56235204|rs13323006-rs9814893|rs71368508-rs34210653|rs5751086-rs5751077|rs61840192-rs1444782|rs891058|rs7203459-rs35441874|rs2248116-rs6894249|rs34290285|rs8072548-rs4580194|rs653178|rs1586068-rs2291241|rs7936323|rs4594881-rs6881706|rs2381416-rs1342326|rs17585295-rs905670|rs301806-rs159963|rs12440045	http://purl.obolibrary.org/obo/HP_0000964	Other trait	http://www.ebi.ac.uk/efo/EFO_0000001	http://www.ebi.ac.uk/efo/EFO_0007994	Hematological measurement	http://www.ebi.ac.uk/efo/EFO_0004503
body height	type II diabetes mellitus	2984	605	6	47	53	1.10424	1.02029e-69	3.96904e-66	3.64358e-63	0.0149887	0.0295347	0.48766	rs115505614-rs74567345|rs9379084|rs1635852-rs1708302|rs66917623-rs17802463|rs2581828-rs2581787|rs7978610-rs10846577|rs10061757-rs96844|rs4788218-rs11642430|rs1926872-rs1327123|rs4792953-rs9892728|rs11123406-rs56952027|rs3212880-rs11820019|rs1260326|rs71372253-rs7503951|rs6567160-rs476828|rs3020619-rs17631783|rs61676547-rs12449442|rs862320-rs4985445|rs4709746|rs12698877-rs13224557|rs371273023-rs565050730|rs8038760-rs8024244|rs11926707-rs4539969|rs562138031-rs2275085|rs12509014-rs11098676|rs7918400-rs11196169|rs4237150-rs10974438|rs1042725-rs7306710|rs72904749-rs11205766|rs2769468-rs2197973|rs62492368-rs6977416|rs4923543-rs12577283|rs6976031-rs2074120|rs157170-rs123378|rs12640250-rs2724475|rs2244020-rs2256183|rs10406327-rs3786897|rs2280141|rs6708643-rs12614953|rs3184504|rs12829457-rs718314|rs7124681-rs34958982|rs459193-rs465002|rs28481863-rs4148856|rs668871-rs622217|rs7249758-rs12185519|rs4281707-rs17800727|rs9614090-rs4336042|rs10096633-rs286|rs12948439-rs9894220|rs76895963|rs11107116-rs9634212|rs72964564-rs11708067	http://www.ebi.ac.uk/efo/EFO_0004339	Body measurement	http://www.ebi.ac.uk/efo/EFO_0004324	http://www.ebi.ac.uk/efo/EFO_0001360	Metabolic disorder	http://www.ebi.ac.uk/efo/EFO_0000589
childhood onset asthma	neutrophil percentage of granulocytes	257	170	3	23	26	0.0267233	1.10049e-69	4.27494e-66	3.92999e-63	0.0648379	0.12178	0.99	rs17144046-rs10795656|rs1655558-rs12440045|rs34666276-rs12952581|rs17585295-rs62408233|rs3024971-rs1059513|rs1887704-rs2182885|rs2302776-rs6503533-rs8072548|rs2381416-rs7848215|rs10876864-rs705700|rs55646091|rs61840192-rs1444782|rs5833013-rs1861245|rs449454-rs1036207|rs67006560-rs2299012|rs34064757-rs9828592|rs34290285|rs28798705-rs28407950|rs2248116-rs17622378|rs891058-rs3856439|rs10864360-rs159963|rs17103286-rs8020739|rs7203459-rs12935657|rs1837253|rs11065979-rs653178|rs9611573-rs5751077|rs7936323-rs11236797	http://www.ebi.ac.uk/efo/EFO_0004591	Other disease	http://www.ebi.ac.uk/efo/EFO_0000408	http://www.ebi.ac.uk/efo/EFO_0007994	Hematological measurement	http://www.ebi.ac.uk/efo/EFO_0004503
blood urea nitrogen measurement	creatinine measurement	119	111	8	14	22	0.00807939	1.10132e-69	4.27494e-66	3.93294e-63	0.105769	0.191304	0.99	rs11745300-rs7714709|rs6464165-rs73728279|rs549752|rs8096658-rs56376587|rs7123489|rs7576384-rs11123169|rs963837-rs3925584|rs1533988-rs13230625|rs10857147-rs12509595|rs4715491|rs6026578|rs77924615|rs716877-rs584480|rs79105258|rs7834797-rs1705694|rs11655024-rs8073894|rs4886755-rs7177266|rs16942713-rs16942751|rs1906412-rs10518732|rs12583267-rs67332916|rs1047891|rs1275609	http://www.ebi.ac.uk/efo/EFO_0004741	Other measurement	http://www.ebi.ac.uk/efo/EFO_0001444	http://www.ebi.ac.uk/efo/EFO_0004518	Other measurement	http://www.ebi.ac.uk/efo/EFO_0001444
appendicular lean mass	body fat distribution	435	104	4	22	26	0.0276714	1.15887e-69	4.49345e-66	4.13847e-63	0.0506823	0.096475	0.82931	rs3817428|rs62106258-rs62107261|rs79334166-rs1472852|rs11205303|rs7563362-rs6731872|rs34821335-rs68049170|rs351855-rs3135911|rs28429148-rs55872725|rs71336392-rs71336393|rs143384|rs12971970-rs3810291|rs4987082-rs28394864-rs28397663|rs9853018-rs724016|rs180921974-rs116480793-rs72702268|rs2820443-rs12040264|rs191516412-rs56372408|rs2071167-rs9910055|rs115912456-rs61749613|rs527582137-rs42038|rs3812049-rs17764730|rs72755233|rs465983-rs40270|rs565817433-rs2577831|rs12546366-rs17724467|rs2373962-rs56282717|rs11638944-rs12905253	http://www.ebi.ac.uk/efo/EFO_0004980	Other measurement	http://www.ebi.ac.uk/efo/EFO_0001444	http://www.ebi.ac.uk/efo/EFO_0004341	Body measurement	http://www.ebi.ac.uk/efo/EFO_0004324
eosinophil percentage of leukocytes	leukocyte count	198	830	6	26	32	0.10052	1.60073e-69	6.2e-66	5.7164e-63	0.0321285	0.0622568	0.652306	rs17758695|rs8085287-rs4578769|rs28383314-rs5020946|rs9600235-rs9600233|rs3184504-rs653178|rs926928-rs13056815|rs62408225-rs60066732|rs1047891-rs715|rs3798345-rs7760951|rs7934719-rs582297|rs637571-rs531612|rs2412608-rs4924544|rs175705-rs175714|rs4782371-rs74035506|rs12943633|rs113473633|rs4574603-rs67614146|rs2248116-rs2631367|rs150813342|rs13231262-rs4727027|rs36229146-rs7787893|rs77940566-rs16895831|rs1036207-rs6580229|rs2082382-rs56330463|rs4733823-rs10956403|rs7846314-rs35914442|rs74480102|rs10995240-rs10995249|rs68190844-rs8071086|rs696825-rs371212078|rs11204682|rs12783726-rs3006802	http://www.ebi.ac.uk/efo/EFO_0007991	Hematological measurement	http://www.ebi.ac.uk/efo/EFO_0004503	http://www.ebi.ac.uk/efo/EFO_0004308	Hematological measurement	http://www.ebi.ac.uk/efo/EFO_0004503
Vitiligo	hypothyroidism	64	152	3	18	21	0.00595021	2.08443e-69	8.06477e-66	7.44378e-63	0.107692	0.194444	0.99	rs11079035-rs12325861|rs66749983-rs35860234|rs3184504-rs10774624|rs13076312-rs12634152|rs2247314-rs1951459|rs2476601|rs4293777-rs16872571|rs10986320-rs10986311|rs9611565-rs4820437|rs2017445-rs772920|rs11231757-rs12421615|rs71508903|rs229527-rs229540|rs736374-rs1043101|rs10424978-rs4807000|rs3757247-rs7754251|rs11021232-rs4409785|rs7090530-rs706779|rs1810396-rs2687812|rs10200159-rs6739788|rs2111485	http://www.ebi.ac.uk/efo/EFO_0004208	Immune system disorder	http://www.ebi.ac.uk/efo/EFO_0000540	http://www.ebi.ac.uk/efo/EFO_0004705	Other disease	http://www.ebi.ac.uk/efo/EFO_0000408
eosinophil count	erythrocyte count	791	937	6	37	43	0.453341	2.19668e-69	8.48987e-66	7.84464e-63	0.0255193	0.0497685	0.99	rs17758695|rs6744393-rs78170284|rs7166927-rs12901297|rs609018|rs12454487-rs36119120|rs12740-rs757040|rs102275-rs174548|rs76793172-rs16980027|rs9549260-rs17061503|rs8133974|rs78378222-rs35850753|rs430437-rs420271|rs6472241-rs6994725|rs7943203-rs637064|rs11789898-rs72766630|rs2075995-rs2811974|rs72719796-rs67012134|rs3003333-rs2502994|rs762679|rs1570649-rs2210366|rs12155038-rs12155039|rs12342421-rs62541534|rs35979828|rs12637184-rs3950296|rs62408225-rs55771973|rs16928078|rs2488087-rs7918084|rs6031307-rs6017247|rs3184504-rs10774624|rs7776054-rs6920211|rs13062095-rs9859077|rs12807999-rs11230757|rs17826468-rs7498831|rs4803936-rs62136106|rs1036332-rs1434282|rs2519093-rs550057|rs58879558-rs62061733|rs351973-rs123698|rs3809627-rs7201518|rs6556313-rs4075958|rs12133576-rs2281525|rs12507197-rs73232881|rs1127152-rs13295248	http://www.ebi.ac.uk/efo/EFO_0004842	Hematological measurement	http://www.ebi.ac.uk/efo/EFO_0004503	http://www.ebi.ac.uk/efo/EFO_0004305	Hematological measurement	http://www.ebi.ac.uk/efo/EFO_0004503
lymphocyte percentage of leukocytes	monocyte percentage of leukocytes	147	235	7	18	25	0.0211297	2.57255e-69	9.9318e-66	9.18692e-63	0.070028	0.13089	0.99	rs2491244-rs34061361|rs57143961-rs4808047|rs7846314-rs35440906|rs4760|rs139876400-rs56356600|rs11097789-rs4648045|rs2014604-rs7210990|rs3917932|rs1386622-rs901705|rs114050631|rs11725704|rs55799208|rs1375493-rs10562650|rs28500514-rs59697075|rs56068891-rs113601626|rs16850073-rs62312418|rs11208691-rs34293785|rs6962012-rs6796|rs139156536-rs4795419-rs3785549|rs11673093-rs73036520|rs545836323-rs6912958|rs141094656|rs14408-rs7480524|rs34645479-rs3784526|rs56388170	http://www.ebi.ac.uk/efo/EFO_0007993	Hematological measurement	http://www.ebi.ac.uk/efo/EFO_0004503	http://www.ebi.ac.uk/efo/EFO_0007989	Hematological measurement	http://www.ebi.ac.uk/efo/EFO_0004503
diastolic blood pressure, alcohol consumption measurement	hypertension	30	101	0	18	18	0.00185332	2.96586e-69	1.14379e-65	1.05915e-62	0.159292	0.274809	0.99	rs7922049-rs1530440|rs7497304-rs1894400|rs16998073-rs11099097|rs438885-rs1898841-rs2675149|rs2681492-rs73437358|rs3753584-rs17367504|rs1799945-rs198851|rs1689040-rs7297206|rs3792765-rs7715779|rs35473622-rs10895001-rs604723|rs1275986-rs1731243|rs1859168-rs10255839|rs7137828-rs10774625|rs73306888-rs16982520|rs936226-rs1350193|rs1173727-rs10059884|rs17035646-rs880315|rs1327235-rs6108787	http://www.ebi.ac.uk/efo/EFO_0006336, http://www.ebi.ac.uk/efo/EFO_0007878	Other measurement	http://www.ebi.ac.uk/efo/EFO_0001444	http://www.ebi.ac.uk/efo/EFO_0000537	Cardiovascular disease	http://www.ebi.ac.uk/efo/EFO_0000319
eosinophil count	lymphocyte percentage of leukocytes	791	147	4	26	30	0.0711218	3.09621e-69	1.19277e-65	1.1057e-62	0.0330396	0.0639659	0.602957	chr19:3179884|rs12403425-rs12134279|rs10882873-rs10882899|rs35532684-rs36084354|rs62111672|rs139246187-rs66968950|rs111338191-rs10774624|rs1059091-rs14408|rs6819003-rs1386622|rs11669915-rs11673093|rs60065504-rs4302451|rs1449263-rs1375493|rs34020101-rs2058660|rs445|rs13139941-rs568868093|rs5998509-rs1811069|rs545836323-rs9353446|rs2695478-rs71444571|rs1655557-rs12440045|rs76640332-rs62061733|rs149290349-rs77972916|rs8017228-rs2332462|rs6785206-rs13089722|rs2807743-rs143737784|rs6468341-rs2979472|rs1109151-rs2234052|rs1614170-rs4924590|rs35440906-rs35914442|rs61409971-rs61975764|rs112401631	http://www.ebi.ac.uk/efo/EFO_0004842	Hematological measurement	http://www.ebi.ac.uk/efo/EFO_0004503	http://www.ebi.ac.uk/efo/EFO_0007993	Hematological measurement	http://www.ebi.ac.uk/efo/EFO_0004503
leukocyte count	neutrophil percentage of granulocytes	830	170	9	22	31	0.086305	3.64051e-69	1.40094e-65	1.30007e-62	0.0319917	0.062	0.61286	rs17758695|rs4733823-rs10808565|rs77940566-rs16895831|rs4760|rs17585295-rs60066732|rs926928-rs13056815|rs3184504-rs653178|rs1036207-rs6580229|rs696825-rs7047907|rs2082382-rs56330463|rs16850073-rs13148728|rs7846314|rs8072548-rs4580194|rs175705-rs175714|rs10995240-rs10995249|rs12943633|rs9970896-rs6701752|rs2158799|rs11204682|rs113473633|rs526631-rs531612|rs2412608-rs12440045|rs4574603-rs67614146|rs12783726-rs3006802|rs11725704-rs9131|rs34221980-rs17005891|rs2248116-rs2631367|rs150813342|rs13231262-rs4727027|rs36229146-rs7787893|rs56388170	http://www.ebi.ac.uk/efo/EFO_0004308	Hematological measurement	http://www.ebi.ac.uk/efo/EFO_0004503	http://www.ebi.ac.uk/efo/EFO_0007994	Hematological measurement	http://www.ebi.ac.uk/efo/EFO_0004503
feeling emotionally hurt measurement	neuroticism measurement	32	571	1	21	22	0.0111762	3.79799e-69	1.45997e-65	1.35631e-62	0.0378657	0.0729685	0.449102	rs34548930-rs34351088|rs145965565-rs75614054|rs13409636-rs10174206|rs527528-rs73480560|rs169235-rs4652676|rs1833070-rs11974286|rs10960067-rs10117184-rs10959560|rs12933611-rs34020413|rs8111-rs6941112-rs2269426|rs2488398-rs2488401|rs1427027-rs11082011-rs11663050|rs10497655-rs1978573|rs12622150-rs10210652|rs11767715-rs62442206|rs1563304|rs4791331-rs4791774|rs2102923-rs4899292|rs242947-rs55657917-rs62062288|rs78046549-rs17532098|rs80302414-rs4868774|rs12637928-rs10511285|rs11608355-rs10850379-rs2111216	http://www.ebi.ac.uk/efo/EFO_0009599	Other measurement	http://www.ebi.ac.uk/efo/EFO_0001444	http://www.ebi.ac.uk/efo/EFO_0007660	Other measurement	http://www.ebi.ac.uk/efo/EFO_0001444
chronotype measurement	circadian rhythm	591	40	8	15	23	0.0144596	3.92269e-69	1.50628e-65	1.40084e-62	0.0378289	0.0729002	0.475275	rs28458909-rs77641763|rs1075265-rs13414393|rs9573980-rs9565309|rs1064213-rs3731570|rs4483990-rs80271258-rs75804782|rs113851554|rs12927162|rs35833281|rs12965577-rs4419127|rs72720396|rs11545787|rs76899638-rs2653349|rs2050122-rs10917513|rs3972456-rs6465876|rs10254050-rs2948276|rs139911-rs4821940|rs516134-rs1144566|rs12140153|rs9357620-rs9381812|rs9479402|rs1843888-rs6582618|rs62436127|rs12040629-rs11162296	http://www.ebi.ac.uk/efo/EFO_0008328	Other measurement	http://www.ebi.ac.uk/efo/EFO_0001444	http://www.ebi.ac.uk/efo/EFO_0004354	Biological process	http://purl.obolibrary.org/obo/GO_0008150
Calcium channel blocker use measurement	diastolic blood pressure, alcohol consumption measurement	104	30	2	16	18	0.00190837	5.27735e-69	2.02429e-65	1.88461e-62	0.155172	0.268657	0.99	rs10059884-rs7733331|rs3184504-rs7137828|rs10857147-rs11099097|rs633185-rs604723|rs1275986-rs11126666|rs73306888-rs259983|rs3753584|rs6078002-rs6108787|rs72689147-rs13139571|rs62434123-rs62434109|rs3735533-rs10255839|rs1439211-rs438885|rs73437358-rs11105352|rs72821787-rs7922049|rs2168518-rs1350193-rs7497026|rs9855086-rs1290784|rs1894400|rs17035646-rs880315	http://www.ebi.ac.uk/efo/EFO_0009930	Other measurement	http://www.ebi.ac.uk/efo/EFO_0001444	http://www.ebi.ac.uk/efo/EFO_0006336, http://www.ebi.ac.uk/efo/EFO_0007878	Other measurement	http://www.ebi.ac.uk/efo/EFO_0001444
body fat distribution	body mass index	104	2122	2	31	33	0.134986	5.43366e-69	2.08201e-65	1.94043e-62	0.0150479	0.0296496	0.269682	rs6731872-rs13021737|rs12971970-rs3810291|rs4980661-rs4980662|rs11500477-rs10769282|rs1805123-rs56282717|rs369515117-rs7498665|rs10203386-rs754537|rs8057620-rs889398|rs1025395-rs2044387|rs2145270-rs1884897|rs35809007-rs7562173|rs7138803-rs7306275|rs565817433-rs2240920|rs543874-rs545608|rs481806-rs1635853|rs12917712-rs12930239|rs2076603-rs55750792|rs4441044-rs1789166|rs62260755-rs1986599-rs80094684|rs114167666-rs34022431|rs9937053-rs55872725|rs10947487-rs9469762|rs1115091-rs34341-rs2112347|rs72755233|rs2635727|rs4889606-rs8050894|rs6567160-rs71336392|rs2071167-rs4473241|rs1138714-rs61876744|rs6922607-rs6570507|rs13011472-rs1106090|rs62106258-rs62107261|rs12546366-rs4841504	http://www.ebi.ac.uk/efo/EFO_0004341	Body measurement	http://www.ebi.ac.uk/efo/EFO_0004324	http://www.ebi.ac.uk/efo/EFO_0004340	Body measurement	http://www.ebi.ac.uk/efo/EFO_0004324
apolipoprotein A 1 measurement	body height	458	2984	8	41	49	0.835936	5.76899e-69	2.20813e-65	2.06018e-62	0.0144415	0.0284718	0.417855	rs12740374|rs7222619-rs12942811|rs11869940-rs9989466|rs2267373-rs133015|rs6930571-rs2395158|rs72964564-rs34642857|rs1260326|rs7916868-rs7896518|rs6977416|rs174566-rs174544|rs35533339-rs12975319|rs6467595-rs3110823|rs6919534-rs2395617|rs1107850-rs907866|rs13107325|rs36013629-rs10419198|rs6059958-rs6121246|rs1047891|rs61759760-rs2494748|rs62114506-rs55753056|rs6567160-rs7238484|rs1919309-rs1969539|rs59137082-rs747694|rs4851253-rs11691486|rs3814883-rs4788218|rs13108218|rs4132934-rs56263064|rs34712273-rs2710889|rs10797816-rs10752898|rs2721940-rs6469605|rs4323860-rs9704692|rs3184504|rs34955778-rs1741|rs3747973-rs823118|rs17790804-rs145276599|rs75406471-rs12415284|rs4795393-rs1877031|rs11245333-rs4450131|rs3800461-rs112540634|rs150151341-rs73457437|rs1132274|rs12598179-rs7186520|rs72650616-rs62405458|rs72766638-rs2520096|rs2275085-rs3014246|rs6686889-rs4601530|rs6890580-rs351862|rs34958982-rs3740688|rs2903385-rs9884482	http://www.ebi.ac.uk/efo/EFO_0004614	Lipid or lipoprotein measurement	http://www.ebi.ac.uk/efo/EFO_0004732	http://www.ebi.ac.uk/efo/EFO_0004339	Body measurement	http://www.ebi.ac.uk/efo/EFO_0004324
Glucocorticoid use measurement	asthma	19	432	8	11	19	0.00502049	6.9741e-69	2.66653e-65	2.49054e-62	0.0439815	0.0842572	0.439815	rs117710327|rs1689510|rs2287037-rs12470864|rs35441874-rs12935657|rs7936323-rs7936312|rs1504215|rs72743461-rs17293632|rs10154834-rs4491851|rs992969|rs4739738|rs1963497-rs11071559|rs1898671|rs2197415-rs1775553|rs34290285|rs2305479-rs1011082|rs12123821|rs62557312-rs2150968|rs7760841-rs1391371|rs2949661-rs1214598	http://www.ebi.ac.uk/efo/EFO_0009942	Other measurement	http://www.ebi.ac.uk/efo/EFO_0001444	http://www.ebi.ac.uk/efo/EFO_0000270	Other disease	http://www.ebi.ac.uk/efo/EFO_0000408
smoking behavior	smoking cessation	230	88	2	21	23	0.01238	7.10316e-69	2.71297e-65	2.53663e-62	0.0779661	0.144654	0.99	rs7160389-rs10139768|rs7110863-rs7938812|rs1004787|rs72740955-rs1051730|rs56113850-rs8102683|rs11255908-rs11255918|rs1565735-rs11783093|rs59617050-rs2585817|rs7515768-rs12022778|rs2419903-rs359252|rs72678864|rs12042107-rs10922907|rs2340403-rs1475065|rs7668995-rs7689452|rs2310752-rs1392816|rs7563362-rs13396935|rs6737187-rs12690535|rs6965740-rs7795873|rs1368550-rs264952|rs4869058-rs2098651|rs3025343-rs3025327|rs6756212-rs961414|rs6452791-rs6452784	http://www.ebi.ac.uk/efo/EFO_0004318	Biological process	http://purl.obolibrary.org/obo/GO_0008150	http://www.ebi.ac.uk/efo/EFO_0004319	Biological process	http://purl.obolibrary.org/obo/GO_0008150
body mass index	schizophrenia, intelligence, self reported educational attainment	2122	235	2	37	39	0.305016	7.40944e-69	2.82693e-65	2.646e-62	0.0168248	0.0330929	0.375242	rs7498665-rs7359397|rs1402025-rs406204|rs3865188-rs11647188|rs2239647-rs17522122|rs2667360-rs11100307|rs4130548|rs28447555-rs9868075|rs9293499-rs10061788-rs7444298|rs2253310-rs4945816|rs12897763-rs1569979|rs4688756-rs9843653|rs4800490-rs891387|rs4818226-rs1810868|rs6478538-rs4240470|rs13107325-rs35225200|rs3825430-rs9556958|rs3814883-rs4609871|rs62263923-rs12495178-rs62261676|rs10930502-rs9784123|rs7302200-rs4759228|rs10995427-rs10995426|rs67890737-rs4500930|rs1959440-rs12433335|rs7944782-rs10791106|rs9375031-rs901630|rs12764899-rs4290163|rs12072739-rs80289781|rs12899850-rs28513670|rs1008078-rs12089815|rs10965780-rs10757417|rs9480184-rs9371912|rs7429990-rs72906474|rs11688767-rs1106090|rs7319102|rs13266268-rs1106761|rs353547-rs2710323-rs2256332-rs2240920|rs17656017-rs7570446|rs35229468-rs4900591|rs62154720-rs4851057	http://www.ebi.ac.uk/efo/EFO_0004340	Body measurement	http://www.ebi.ac.uk/efo/EFO_0004324	http://www.ebi.ac.uk/efo/EFO_0000692, http://www.ebi.ac.uk/efo/EFO_0004337, http://www.ebi.ac.uk/efo/EFO_0004784	Biological process,Neurological disorder,Other measurement	http://www.ebi.ac.uk/efo/EFO_0000618,http://www.ebi.ac.uk/efo/EFO_0001444,http://purl.obolibrary.org/obo/GO_0008150
hemoglobin measurement	high density lipoprotein cholesterol measurement	374	861	5	31	36	0.196963	7.5376e-69	2.87276e-65	2.69177e-62	0.030025	0.0582996	0.792413	rs35742417-rs75479205|rs1800961|rs13389219|rs532436-rs495828|rs1877031-rs11658786|rs5758896-rs6002946|rs12529923-rs3996993|rs68006638-rs41266839-rs13220570|rs200484-rs142965311|rs2489629-rs1936807|rs559355-rs34696509-rs10899133|rs871841-rs2585398|rs3129797-rs3749971|rs7660883-rs1037814|rs13107325|rs55707100-rs150844304|rs592423-rs632057|rs3132580-rs2523978|rs3808426-rs6469605|rs2241388-rs12150914|rs72805692-rs16926246|rs3729639-rs61744399|rs73594554-rs56070533|rs4631704-rs2281718|rs61352607-rs2229357|rs76376137-rs41269028|rs7775397-rs11967891|rs3184504|rs6765484-rs34614773|rs1532085-rs77250403|rs41272321-rs17404153|rs1800588-rs261332|rs4273010-rs1863600|rs75066758-rs1970811|rs738409|rs174533-rs174566	http://www.ebi.ac.uk/efo/EFO_0004509	Hematological measurement	http://www.ebi.ac.uk/efo/EFO_0004503	http://www.ebi.ac.uk/efo/EFO_0004612	Lipid or lipoprotein measurement	http://www.ebi.ac.uk/efo/EFO_0004732
age at onset, Myopia, refractive error measurement	self reported educational attainment, refractive error measurement	140	25	8	10	18	0.0021408	9.40653e-69	3.58123e-65	3.35919e-62	0.122449	0.218182	0.99	rs2753462|rs3138142-rs3138141|rs4793501-rs929474|rs2908972|rs10880855|rs7744813|rs524952|rs8023401-rs34539187|rs10946507-rs1207782|rs72621438-rs10089517|rs11145488-rs11145465|rs10853531|rs1649081-rs1649068|rs1550094-rs2573210|rs891378-rs1858001|rs12193446|rs7829127-rs2137277|rs6495367	http://www.ebi.ac.uk/efo/EFO_0004847, http://purl.obolibrary.org/obo/HP_0000545, http://www.ebi.ac.uk/efo/EFO_0007814	Other measurement,Other trait	http://www.ebi.ac.uk/efo/EFO_0000001,http://www.ebi.ac.uk/efo/EFO_0001444	http://www.ebi.ac.uk/efo/EFO_0004784, http://www.ebi.ac.uk/efo/EFO_0007814	Other measurement	http://www.ebi.ac.uk/efo/EFO_0001444
alcohol consumption measurement, high density lipoprotein cholesterol measurement	low density lipoprotein cholesterol measurement	85	593	4	22	26	0.0308306	1.00192e-68	3.81041e-65	3.57798e-62	0.0398773	0.0766962	0.607122	rs28601761-rs2954021|rs9987289-rs4841132|rs1800961|rs2156552-rs7241918|rs60695258-rs3775228|rs7096937-rs2255141|rs7528419-rs611917-rs4970834-rs6657811|rs13107325-rs13135092|rs13702-rs287|rs1531517-rs1551891|rs10184004-rs1128249|rs1532085-rs2043082|rs2575876-rs2740488|rs2068888-rs4418728|rs41280463-rs72729610|rs998584-rs11967262|rs1154988-rs28478252|rs2642438|rs112259268|rs6073958-rs6065904|rs10649122-rs540730|rs71079573-rs10744826|rs79624003-rs17145738|rs174566-rs174564|rs114165349|rs76967117-rs6907508	http://www.ebi.ac.uk/efo/EFO_0007878, http://www.ebi.ac.uk/efo/EFO_0004612	Other measurement,Lipid or lipoprotein measurement	http://www.ebi.ac.uk/efo/EFO_0004732,http://www.ebi.ac.uk/efo/EFO_0001444	http://www.ebi.ac.uk/efo/EFO_0004611	Lipid or lipoprotein measurement	http://www.ebi.ac.uk/efo/EFO_0004732
cardiovascular disease	diastolic blood pressure, alcohol consumption measurement	285	30	5	15	20	0.00522968	1.01826e-68	3.86843e-65	3.63633e-62	0.0677966	0.126984	0.748538	rs3184504-rs7137828|rs62434109|rs2681492-rs73437358|rs2421648-rs1290784|rs56153133-rs3753584|rs1801253|rs1350193-rs7497026-rs11072508|rs3735533-rs10255839|rs73306888-rs7267618|rs13125101-rs11099097|rs28412876-rs7209400|rs10743353-rs2078339|rs10059884|rs604723|rs1275986-rs1275988|rs1887320-rs6108787|rs13139571-rs11724647|rs1894400|rs7922049-rs72831343|rs17035646-rs880315	http://www.ebi.ac.uk/efo/EFO_0000319	Other disease	http://www.ebi.ac.uk/efo/EFO_0000408	http://www.ebi.ac.uk/efo/EFO_0006336, http://www.ebi.ac.uk/efo/EFO_0007878	Other measurement	http://www.ebi.ac.uk/efo/EFO_0001444
apolipoprotein A 1 measurement	low density lipoprotein cholesterol measurement, alcohol drinking	458	65	6	18	24	0.0182091	1.16253e-68	4.41184e-65	4.15154e-62	0.0480962	0.0917782	0.671549	rs72729610-rs72729623|rs8086351-rs2156552|rs3800461-rs6907508|rs9987289-rs4841132|rs1800961|rs13108218|rs7570971-rs1446585|rs76970536-rs112771035|rs12740374-rs7528419|rs117753190-rs77542162|rs557933-rs486142|rs2244608-rs7953249|rs7096937-rs2792751|rs11591147|rs9989419|rs2575876-rs2740488|rs2642438|rs4495740-rs12074528|rs3184504-rs7310615|rs13210143-rs3798233|rs11870935-rs9989466|rs635634-rs495828|rs174566|rs1260326-rs4665972	http://www.ebi.ac.uk/efo/EFO_0004614	Lipid or lipoprotein measurement	http://www.ebi.ac.uk/efo/EFO_0004732	http://www.ebi.ac.uk/efo/EFO_0004611, http://www.ebi.ac.uk/efo/EFO_0004329	Biological process,Lipid or lipoprotein measurement	http://www.ebi.ac.uk/efo/EFO_0004732,http://purl.obolibrary.org/obo/GO_0008150
eosinophil count	neutrophil count, basophil count	791	153	4	26	30	0.0740247	1.17232e-68	4.44428e-65	4.18651e-62	0.0328228	0.0635593	0.603109	chr19:3179884|rs71191701-rs13295248|rs77940566-rs16895831|rs3184504-rs10774624|rs6961605-rs34115320|rs2038700-rs8017228|rs1059091-rs14408|rs2519093-rs635634|rs2979489-rs6468341|rs2082382-rs56330463|rs192022-rs637064|rs8179|rs139707092-rs2140046|rs12435136-rs11361923|rs34208856-rs6920211|rs140074-rs35955747|rs12266014-rs11014291|rs2807743-rs2998286|rs3893464-rs9260620|rs7846314-rs35914442|rs78487399-rs77972916|rs445|rs7700687-rs13187922|rs4871849-rs12550612|rs11669915-rs73036517|rs1449263-rs6740847|rs28383314-rs9271588|rs12515180-rs10075801|rs1614170-rs4924590|rs12440045	http://www.ebi.ac.uk/efo/EFO_0004842	Hematological measurement	http://www.ebi.ac.uk/efo/EFO_0004503	http://www.ebi.ac.uk/efo/EFO_0004833, http://www.ebi.ac.uk/efo/EFO_0005090	Inflammatory measurement,Hematological measurement	http://www.ebi.ac.uk/efo/EFO_0004872,http://www.ebi.ac.uk/efo/EFO_0004503
apolipoprotein B measurement	erythrocyte count	261	937	7	27	34	0.149585	1.52728e-68	5.7838e-65	5.45412e-62	0.0292096	0.0567613	0.650785	rs115478735-rs550057|rs12473839-rs10432370|rs9863-rs11057397|rs1800961|rs13389219|rs12903896-rs112987086|rs2122982-rs12315434|rs28601761|rs1229984|rs62047964-rs62049427|rs102275-rs174564|rs6568600-rs56264193|rs3184504-rs597808|rs6073958-rs6073972|rs7819099-rs55831924|rs6667939-rs1434282|rs17476364|rs780094-rs1260326|rs2223745-rs6093446|rs17561950-rs12948394|rs13394970-rs1275957|rs71562509-rs590856|rs800512-rs2737263|rs12197047-rs12661188|rs10953298-rs7385804|rs72999033-rs8107974|rs3741651-rs10876450|rs79220007-rs1800562|rs473224-rs2070895|rs2745353-rs9491697|rs13125101-rs1458038|rs6602909|rs9462258-rs913499|rs7776054	http://www.ebi.ac.uk/efo/EFO_0004615	Lipid or lipoprotein measurement	http://www.ebi.ac.uk/efo/EFO_0004732	http://www.ebi.ac.uk/efo/EFO_0004305	Hematological measurement	http://www.ebi.ac.uk/efo/EFO_0004503
keratinocyte carcinoma	non-melanoma skin carcinoma	78	26	6	11	17	0.00124044	1.63622e-68	6.18978e-65	5.84315e-62	0.195402	0.326923	0.99	rs6059655|rs117744081|rs31487-rs421284|rs11707890|rs79522206|rs157935-rs157934|rs35251485-rs17431641|rs2199333-rs10099237|rs12070203|rs214803-rs6082600|rs10202963-rs6743068-rs3769823|rs6707137-rs6709352|rs138501911-rs76141549|rs11170164|rs1126809-rs3900053|rs730153-rs7528427|rs12925026-rs1805007	http://www.ebi.ac.uk/efo/EFO_0010176	Cancer	http://www.ebi.ac.uk/efo/EFO_0000616	http://www.ebi.ac.uk/efo/EFO_0009260	Cancer	http://www.ebi.ac.uk/efo/EFO_0000616
neuroticism measurement	smoking status measurement	571	758	0	38	38	0.264737	1.96269e-68	7.41695e-65	7.00902e-62	0.0294345	0.0571859	0.99	rs6452787-rs10942529|rs1050847-rs76082995|rs2155646-rs7128648|rs9641798-rs1833070-rs34351088|rs12137398-rs12130857|rs2276825-rs13072536|rs2286664-rs2289791|rs2149354-rs2149351|rs3124426-rs7988208|rs3820277-rs78116078|rs7536102-rs2901785|rs12963231-rs56403421|rs301807-rs1884352|rs1518393-rs2678897|rs10244364-rs10233018|rs1077393-rs805293|rs10733828-rs4554778|rs12637928-rs9831873|rs9870448-rs1549979|rs10086521-rs6997839-rs615632-rs2409749|rs6997840-rs13266066|rs12740789-rs782214|rs9787523-rs11596214|rs62340589-rs72704531|rs748832-rs6773869|rs71367544-rs34945223|rs34657012-rs13033444|rs11072662-rs62007780|rs73082363-rs3172494|rs6592775-rs2510044|rs1022376-rs13409834|rs17698176-rs3809857|rs62098013-rs8084280|rs1431071-rs4674993|rs6471291-rs7819525|rs2952251-rs55743011|rs11875397-rs4890355|rs4461738-rs7769142	http://www.ebi.ac.uk/efo/EFO_0007660	Other measurement	http://www.ebi.ac.uk/efo/EFO_0001444	http://www.ebi.ac.uk/efo/EFO_0006527	Other measurement	http://www.ebi.ac.uk/efo/EFO_0001444
pulse pressure measurement, alcohol drinking	systolic blood pressure, alcohol consumption measurement	39	29	3	13	16	0.000691785	2.05507e-68	7.75786e-65	7.33893e-62	0.307692	0.470588	0.99	rs576603-rs562434|rs7308105-rs4759319|rs60605842-rs450189|rs6482384-rs17613287|rs7823056-rs6995407|rs1371187-rs438885|rs2392929|rs17035646|rs3828591|rs1731249-rs2586886|rs13280442-rs13250871|rs11993089-rs4841294-rs10096777-rs656319|rs1952652-rs11960210|rs1894400-rs1573643|rs17037452-rs13306561|rs13149993-rs11099097	http://www.ebi.ac.uk/efo/EFO_0005763, http://www.ebi.ac.uk/efo/EFO_0004329	Biological process,Cardiovascular measurement	http://purl.obolibrary.org/obo/GO_0008150,http://www.ebi.ac.uk/efo/EFO_0004298	http://www.ebi.ac.uk/efo/EFO_0006335, http://www.ebi.ac.uk/efo/EFO_0007878	Other measurement	http://www.ebi.ac.uk/efo/EFO_0001444
Eczema, allergic rhinitis	eosinophil percentage of granulocytes	153	184	5	19	24	0.0172194	2.28299e-68	8.60915e-65	8.15286e-62	0.0766773	0.142433	0.99	rs34064757-rs7646283|rs7936323-rs7936312|rs3024971-rs1059513|rs6563842-rs113377887|rs1036207-rs249677|rs9247-rs56235204|rs28749131-rs1111180|rs9814893-rs11717778|rs34290285|rs34210653|rs2381416-rs144829310|rs10876864-rs1689510|rs653178|rs4594881-rs6881270|rs12440045-rs1942|rs7203459-rs12935657|rs2182885-rs4771332|rs62408225-rs905670|rs1837253|rs17293632-rs7174445|rs55646091-rs61894547|rs301806-rs159963|rs12952581-rs9889262|rs112401631	http://purl.obolibrary.org/obo/HP_0000964, http://www.ebi.ac.uk/efo/EFO_0005854	Immune system disorder,Other trait	http://www.ebi.ac.uk/efo/EFO_0000001,http://www.ebi.ac.uk/efo/EFO_0000540	http://www.ebi.ac.uk/efo/EFO_0007996	Hematological measurement	http://www.ebi.ac.uk/efo/EFO_0004503
metabolic syndrome	triglyceride measurement, alcohol consumption measurement	132	56	2	18	20	0.00452138	2.38504e-68	8.98447e-65	8.51727e-62	0.119048	0.212766	0.99	rs9987289-rs4841132|rs301-rs3844510-rs287|rs2575876-rs1883025|rs12056034-rs79624003|rs112259268-rs72836561|rs1154988-rs61789601|rs150844304-rs28487964-rs139974673|rs116843064|rs998584-rs11967262|rs632057-rs2908522|rs2980888-rs2954021|rs2972143-rs2138161|rs174566-rs1535|rs10187501-rs1128249|rs780094-rs4665972|rs638714-rs4495740|rs2925979|rs261290-rs2043082|rs10761716-rs10822155|rs10838681-rs10769254	http://www.ebi.ac.uk/efo/EFO_0000195	Metabolic disorder	http://www.ebi.ac.uk/efo/EFO_0000589	http://www.ebi.ac.uk/efo/EFO_0004530, http://www.ebi.ac.uk/efo/EFO_0007878	Other measurement,Lipid or lipoprotein measurement	http://www.ebi.ac.uk/efo/EFO_0004529,http://www.ebi.ac.uk/efo/EFO_0001444
Inhalant adrenergic use measurement	eosinophil percentage of leukocytes	56	198	4	17	21	0.00678207	2.49483e-68	9.38817e-65	8.90937e-62	0.0901288	0.165354	0.99	rs34666276-rs12952581|rs7936323-rs7936312|rs34064757-rs35570272|rs2182885-rs7992229|rs4594881|rs8128234-rs8133101|rs2239347-rs4787951|rs7203459-rs35441874|rs159960-rs159963|rs1059513|rs1504215-rs62408225|rs61840192-rs1775553|rs34290285|rs570794153-rs2296618|rs202126107-rs1011082|rs1837253|rs1036207-rs249681|rs10876864-rs34415530|rs2706345-rs115008099|rs2381416-rs992969|rs72743461-rs7174445	http://www.ebi.ac.uk/efo/EFO_0009941	Other measurement	http://www.ebi.ac.uk/efo/EFO_0001444	http://www.ebi.ac.uk/efo/EFO_0007991	Hematological measurement	http://www.ebi.ac.uk/efo/EFO_0004503
bone density	bone fracture	184	22	2	16	18	0.00247599	2.59906e-68	9.77007e-65	9.28157e-62	0.0957447	0.174757	0.938241	rs10490045-rs10490046|rs447911-rs430727|rs3801387-rs2908007|rs6963134-rs6959212|rs634277-rs576679|rs6557155-rs4869742-rs1871859|rs1548607|rs3020333-rs2982570|rs1286083-rs1286150|rs6465511-rs6465508|rs2741856-rs144691710|rs11228240-rs35989399-rs3736228|rs7741021-rs10457487|rs76051363-rs78520297|rs4233949|rs7851693-rs10901216|rs28362721-rs10276670|rs11003048-rs12258451	http://www.ebi.ac.uk/efo/EFO_0003923	Other measurement	http://www.ebi.ac.uk/efo/EFO_0001444	http://www.ebi.ac.uk/efo/EFO_0003931	Other disease	http://www.ebi.ac.uk/efo/EFO_0000408
Glucocorticoid use measurement	childhood onset asthma	19	257	4	14	18	0.00298673	3.54865e-68	1.33256e-64	1.26727e-61	0.0697674	0.130435	0.667213	rs72743461|rs117710327|rs2287037-rs12470864|rs35441874-rs12935657|rs4739738-rs2221641|rs11236797-rs7936312|rs1963497-rs11071559|rs1689510-rs705700|rs10154834-rs9828592|rs1617333-rs2949661|rs992969-rs7848215|rs34290285|rs4795399-rs1011082|rs1444782-rs1775553|rs12123821|rs340934-rs2150968|rs6594499-rs1898671|rs1504215-rs62408233	http://www.ebi.ac.uk/efo/EFO_0009942	Other measurement	http://www.ebi.ac.uk/efo/EFO_0001444	http://www.ebi.ac.uk/efo/EFO_0004591	Other disease	http://www.ebi.ac.uk/efo/EFO_0000408
metabolic syndrome	triglyceride measurement, alcohol drinking	132	57	2	18	20	0.00460212	3.67401e-68	1.37819e-64	1.31203e-61	0.118343	0.21164	0.99	rs9987289-rs4841132|rs301-rs3844510-rs287|rs2575876-rs1883025|rs12056034-rs79624003|rs112259268-rs72836561|rs1154988-rs61789601|rs150844304-rs28487964-rs139974673|rs116843064|rs998584-rs11967262|rs632057-rs2908522|rs2980888-rs2954021|rs2972143-rs2138161|rs174566-rs1535|rs10187501-rs1128249|rs780094-rs4665972|rs638714-rs4495740|rs2925979|rs261290-rs2043082|rs10761716-rs10822155|rs10838681-rs10769254	http://www.ebi.ac.uk/efo/EFO_0000195	Metabolic disorder	http://www.ebi.ac.uk/efo/EFO_0000589	http://www.ebi.ac.uk/efo/EFO_0004530, http://www.ebi.ac.uk/efo/EFO_0004329	Biological process,Lipid or lipoprotein measurement	http://www.ebi.ac.uk/efo/EFO_0004529,http://purl.obolibrary.org/obo/GO_0008150
wellbeing measurement	worry measurement	300	74	0	23	23	0.0135788	3.98659e-68	1.49388e-64	1.42366e-61	0.0655271	0.122995	0.946419	rs16903285-rs35267052|rs28510415-rs28427480|rs11604333-rs10750866|rs1919159-rs7567451|rs13054099-rs2179744|rs888194-rs12817055-rs11067376|rs10487459-rs727903|rs55731231-rs11082011|rs11214596-rs2734837|rs6439649-rs655836|rs2276825-rs6798941|rs3785234-rs55997507|rs11130306-rs164640-rs2015971|rs204883-rs2269426|rs10959797-rs10491952|rs4245154-rs4938021|rs7228159-rs12967143|rs2302832-rs7152906|rs57462170-rs6776145|rs17583539-rs1375311|rs2488398-rs12125942|rs3026389-rs1806153|rs10766075-rs4146385-rs34588274	http://www.ebi.ac.uk/efo/EFO_0007869	Other measurement	http://www.ebi.ac.uk/efo/EFO_0001444	http://www.ebi.ac.uk/efo/EFO_0009589	Other measurement	http://www.ebi.ac.uk/efo/EFO_0001444
allergic rhinitis	allergy, asthma	62	51	2	16	18	0.00193406	4.73968e-68	1.77421e-64	1.6926e-61	0.189474	0.318584	0.99	rs2766664-rs1555926|rs1438673|rs9775039-rs7848215|rs10876864-rs2640564|rs36045143-rs11645657-rs11644510|rs12939457-rs869402|rs7717955-rs6881270|rs7728912-rs7705653|rs2988277-rs1214598|rs7936070-rs11236797|rs34290285|rs17293632-rs56062135|rs148505069-rs56267605|rs891058-rs10174949|rs72823641-rs950881|rs34004019-rs9273374|rs5743618-rs4833093|rs7824993-rs2136016	http://www.ebi.ac.uk/efo/EFO_0005854	Immune system disorder	http://www.ebi.ac.uk/efo/EFO_0000540	http://www.ebi.ac.uk/efo/EFO_0003785, http://www.ebi.ac.uk/efo/EFO_0000270	Immune system disorder,Other disease	http://www.ebi.ac.uk/efo/EFO_0000408,http://www.ebi.ac.uk/efo/EFO_0000540
basal cell carcinoma	non-melanoma skin carcinoma	83	26	6	11	17	0.00131996	5.31563e-68	1.98773e-64	1.89828e-61	0.184783	0.311927	0.99	rs6059655|rs117744081|rs31487-rs421284|rs6714430-rs10202963-rs3769823|rs79522206|rs157935-rs125124|rs7528427|rs35251485-rs17431641|rs2199333-rs10099237|rs12070203|rs35540156-rs11707890|rs214803-rs6082600|rs6707137-rs6709352|rs138501911-rs76141549|rs11170164|rs1126809-rs3900053|rs12925026-rs1805007	http://www.ebi.ac.uk/efo/EFO_0004193	Cancer	http://www.ebi.ac.uk/efo/EFO_0000616	http://www.ebi.ac.uk/efo/EFO_0009260	Cancer	http://www.ebi.ac.uk/efo/EFO_0000616
Inhalant adrenergic use measurement	basophil count, eosinophil count	56	206	3	18	21	0.00705609	5.9898e-68	2.23748e-64	2.13903e-61	0.0871369	0.160305	0.99	rs1961220-rs4594881|rs3785356-rs2239347|rs1504215-rs17585295|rs12935413-rs35441874|rs7936323-rs7936312|rs2497318-rs11319879|rs7595769-rs346835|rs34064757-rs35570272|rs2182885-rs7992229|rs8128234-rs8133974|rs1059513|rs61840192-rs1775553|rs34290285|rs2296618|rs7723819-rs79881201|rs72743461-rs2033784|rs1036207-rs249681|rs2706345-rs115008099|rs2381416-rs992969|rs705699-rs34415530|rs301807-rs159960	http://www.ebi.ac.uk/efo/EFO_0009941	Other measurement	http://www.ebi.ac.uk/efo/EFO_0001444	http://www.ebi.ac.uk/efo/EFO_0005090, http://www.ebi.ac.uk/efo/EFO_0004842	Inflammatory measurement,Hematological measurement	http://www.ebi.ac.uk/efo/EFO_0004872,http://www.ebi.ac.uk/efo/EFO_0004503
cutaneous melanoma, hair color	hair color	48	252	6	15	21	0.00739862	8.33695e-68	3.10901e-64	2.97723e-61	0.0752688	0.14	0.940104	rs520015|rs11041426|rs10873172|rs2294196-rs5765229|rs55859054-rs2273699|rs4869723-rs10434895|rs2369633-rs3851294|rs13288130-rs2762461|rs79966207|rs17305573-rs6059655|rs10954300-rs7803075|rs1126809-rs1393350|rs10739220-rs1484372|rs4904871-rs941799|rs61055995-rs7714232|rs12913832|rs72917317-rs72930659|rs6860111-rs6879563|rs61937364-rs61939692|rs6745983-rs6739706|rs10897275	http://www.ebi.ac.uk/efo/EFO_0000389, http://www.ebi.ac.uk/efo/EFO_0003924	Cancer,Other trait	http://www.ebi.ac.uk/efo/EFO_0000616,http://www.ebi.ac.uk/efo/EFO_0000001	http://www.ebi.ac.uk/efo/EFO_0003924	Other trait	http://www.ebi.ac.uk/efo/EFO_0000001
ankylosing spondylitis	ankylosing spondylitis, psoriasis, ulcerative colitis, Crohn's disease, sclerosing cholangitis	38	225	7	13	20	0.00522968	8.3403e-68	3.10901e-64	2.97843e-61	0.0823045	0.152091	0.954386	rs4676410-rs3749171|rs12141575-rs10889676|rs6556416-rs6556411|rs12943464-rs9901869|rs11190133|rs469758-rs30187|rs9977672-rs2242944|rs4672505-rs6759298|rs6600247|rs1860545|rs12131796-rs41299637|rs11616188|rs1801274-rs10800314|rs2910686|rs1128905-rs10870077|rs11624293|rs80174646-rs11209026|rs1250573-rs1250550|rs7282490-rs4456788|rs4129267	http://www.ebi.ac.uk/efo/EFO_0003898	Immune system disorder	http://www.ebi.ac.uk/efo/EFO_0000540	http://www.ebi.ac.uk/efo/EFO_0003898, http://www.ebi.ac.uk/efo/EFO_0000676, http://www.ebi.ac.uk/efo/EFO_0000729, http://www.ebi.ac.uk/efo/EFO_0000384, http://www.ebi.ac.uk/efo/EFO_0004268	Digestive system disorder,Immune system disorder	http://www.ebi.ac.uk/efo/EFO_0000405,http://www.ebi.ac.uk/efo/EFO_0000540
Glucocorticoid use measurement	allergy	19	145	2	15	17	0.00168512	8.37802e-68	3.11981e-64	2.9919e-61	0.115646	0.207317	0.99	rs72743461-rs56375023|rs6776757-rs10154834|rs35441874-rs11644510|rs2287037-rs12470864|rs1504215-rs2134814|rs7936323-rs7936312|rs2988277-rs2949661|rs10519067-rs1963497|rs117710327-rs10414065|rs4739738-rs7824394|rs34290285|rs992969-rs144829310|rs921650-rs1011082|rs12123821|rs962993-rs1775553|rs6594499-rs1898671|rs10876864-rs1689510	http://www.ebi.ac.uk/efo/EFO_0009942	Other measurement	http://www.ebi.ac.uk/efo/EFO_0001444	http://www.ebi.ac.uk/efo/EFO_0003785	Immune system disorder	http://www.ebi.ac.uk/efo/EFO_0000540
cutaneous melanoma, hair color	nevus count, cutaneous melanoma	48	68	7	11	18	0.00199645	8.55288e-68	3.18161e-64	3.05434e-61	0.183673	0.310345	0.99	rs2447853-rs380286|rs11625064|rs61937364-rs113469387|rs1126809|rs10873172|rs5766565-rs5765229|rs6879563-rs10942621|rs10434896-rs10434895|rs79966207|rs11240396-rs3851294|rs10739220|rs17305573-rs6059655|rs13283146-rs2762461|rs8046299|rs26722-rs185146|rs12913832|rs62034121-rs62034139|rs520015-rs600951	http://www.ebi.ac.uk/efo/EFO_0000389, http://www.ebi.ac.uk/efo/EFO_0003924	Cancer,Other trait	http://www.ebi.ac.uk/efo/EFO_0000616,http://www.ebi.ac.uk/efo/EFO_0000001	http://www.ebi.ac.uk/efo/EFO_0004632, http://www.ebi.ac.uk/efo/EFO_0000389	Cancer,Other measurement	http://www.ebi.ac.uk/efo/EFO_0000616,http://www.ebi.ac.uk/efo/EFO_0001444
triglyceride measurement	triglyceride measurement, physical activity	746	24	4	17	21	0.0109511	1.06298e-67	3.95009e-64	3.79604e-61	0.0280374	0.0545455	0.311411	rs28601761-rs6999569|rs58542926|rs1936807-rs6916318|rs3775228-rs17605615|rs13108218|rs964184-rs651821-rs3741298|rs1495741-rs35246381|rs147233090-rs139974673|rs2893919-rs10822163|rs1260326-rs4665972|rs149580368|rs2068888-rs4418728|rs2763981|rs11743303-rs3936511|rs998584-rs11967262|rs540973884-rs2908522|rs7350789-rs1532085|rs55966194-rs59791349|rs12678919-rs325|rs9436661-rs4495740|rs2240466-rs35173225	http://www.ebi.ac.uk/efo/EFO_0004530	Lipid or lipoprotein measurement	http://www.ebi.ac.uk/efo/EFO_0004529	http://www.ebi.ac.uk/efo/EFO_0004530, http://www.ebi.ac.uk/efo/EFO_0003940	Biological process,Lipid or lipoprotein measurement	http://www.ebi.ac.uk/efo/EFO_0004529,http://purl.obolibrary.org/obo/GO_0008150
C-reactive protein measurement	alcohol drinking, high density lipoprotein cholesterol measurement	571	95	5	21	26	0.0331794	1.08756e-67	4.03722e-64	3.8838e-61	0.040625	0.0780781	0.631247	rs58084604-rs185575165|rs11246574-rs11246533|rs11230661-rs11229252-rs4939034|rs4660303-rs3768321|rs28601761-rs2954021|rs150844304|rs1800961|rs33951980-rs79624003|rs2156552-rs7241918|rs658118-rs2201637-rs182638776|rs114165349-rs75460349|rs11772703-rs836546|rs56823429-rs2925979|rs1806895-rs12280456|rs6073958|rs2244608-rs7970695|rs4841132|rs1532085-rs2043082|rs2068888-rs4418728|rs157512-rs465002|rs2681780-rs2013208|rs28487964-rs148770227|rs1154988-rs687339|rs7528419|rs28364406-rs184334219|rs2269434-rs10769254	http://www.ebi.ac.uk/efo/EFO_0004458	Inflammatory measurement	http://www.ebi.ac.uk/efo/EFO_0004872	http://www.ebi.ac.uk/efo/EFO_0004329, http://www.ebi.ac.uk/efo/EFO_0004612	Biological process,Lipid or lipoprotein measurement	http://purl.obolibrary.org/obo/GO_0008150,http://www.ebi.ac.uk/efo/EFO_0004732
C-reactive protein measurement	type II diabetes mellitus	571	605	9	27	36	0.2113	1.24901e-67	4.63062e-64	4.46038e-61	0.0315789	0.0612245	0.99	rs61953351-rs2259883|rs1635852-rs1708302|rs7607980-rs78343493|rs1800961|rs12231235-rs2197973|rs635634|rs2633310-rs11000760|rs1260326|rs34415150-rs601945|rs12712928|rs13416992-rs6545714|rs532504-rs543874|rs11708067|rs862320-rs12933292|rs3768321|rs7319102-rs9537803|rs58542926|rs1169288-rs7970695|rs185575165-rs476828|rs180686303-rs7929543|rs8059619-rs11642430|rs62111724-rs113036890|rs35895680-rs11652684|rs429358|rs56823429-rs2925979|rs7841082-rs2980512|rs62618693-rs145678014|rs12714415-rs10634531|rs201018682-rs1905505-rs9873618|rs12140153|rs56094641-rs1421085|rs505922-rs643434|rs4922793-rs6265|rs62106258-rs62107261|rs157512-rs465002|rs3733892-rs1316776	http://www.ebi.ac.uk/efo/EFO_0004458	Inflammatory measurement	http://www.ebi.ac.uk/efo/EFO_0004872	http://www.ebi.ac.uk/efo/EFO_0001360	Metabolic disorder	http://www.ebi.ac.uk/efo/EFO_0000589
appendicular lean mass	heel bone mineral density	435	2103	4	40	44	0.559548	1.25e-67	4.63062e-64	4.46392e-61	0.0176423	0.034673	0.480159	rs67365433-rs4576021|rs6120804-rs6120854|rs35230100|rs12048493-rs11205303|rs7563362-rs66906321|rs6088618-rs535726383-rs565653815-rs13044413|rs7740107-rs6899976|rs8059619-rs142032045|rs17288588-rs191516412|rs10848287-rs4759545|rs28711886-rs33912345|rs5803487-rs71082144|rs42916-rs17764730|rs2510405-rs11228240-rs7129320-rs57008984|rs190144-rs9910055|rs1991431-rs724016|rs11638944-rs12441130|rs62621812|rs7609283-rs112694524|rs35167234-rs3765971|rs62532649-rs12340775|rs10876864-rs772921|rs4840543-rs17724467-rs2409701|rs1498507-rs12901372|rs142094630-rs10481112|rs28429148-rs8063057|rs7703751-rs9885489|rs139497|rs6059412-rs34879158|rs3118903-rs157165|rs9717328-rs144647275|rs42377-rs42038|rs9844972-rs62271373|rs2929308-rs2929451|rs10777538-rs10777536|rs34327-rs77216612|rs2261434-rs1034528|rs12676145-rs57534651|rs12954782-rs71336393-rs68033110|rs10987373-rs3829849|rs68049170-rs67848150-rs68185000|rs72656010-rs67742458|rs76895963|rs4287972-rs11097170	http://www.ebi.ac.uk/efo/EFO_0004980	Other measurement	http://www.ebi.ac.uk/efo/EFO_0001444	http://www.ebi.ac.uk/efo/EFO_0009270	Other measurement	http://www.ebi.ac.uk/efo/EFO_0001444
unipolar depression	unipolar depression, mood disorder	195	116	5	18	23	0.0138357	1.67828e-67	6.21073e-64	5.99335e-61	0.0798611	0.14791	0.99	rs1427027|rs1261070|rs8089865|rs12963463-rs12967143|rs55748329-rs7502590|rs2396133-rs58104186|rs10950393-rs2043539|rs12376738-rs2895249|rs12967855|rs2304607-rs1422192|rs12624433-rs4578918|rs3795310-rs301799-rs301795|rs913930-rs2149351-rs13296664|rs11152363-rs4801157|rs13084037-rs9586|rs7227069-rs17487484|rs77087420-rs45510091|rs35738585-rs61902811|rs12966052-rs4257287|rs12963231-rs56403421|rs11599236|rs11514731-rs3823624|rs2717043-rs1518395	http://www.ebi.ac.uk/efo/EFO_0003761	Neurological disorder	http://www.ebi.ac.uk/efo/EFO_0000618	http://www.ebi.ac.uk/efo/EFO_0003761, http://www.ebi.ac.uk/efo/EFO_0004247	Neurological disorder	http://www.ebi.ac.uk/efo/EFO_0000618
body mass index	metabolic syndrome	2122	132	7	27	34	0.171328	1.93435e-67	7.15096e-64	6.90782e-61	0.0153153	0.0301686	0.286344	rs7563362-rs13021737|rs671|rs2138161-rs4072096|rs1805123-rs56282717|rs7621025-rs61789601|rs6567160-rs66922415|rs13107325|rs7239575-rs891387|rs9332817-rs1064939|rs7138803|rs3814883-rs4609871|rs7124681|rs537069642-rs9843653|rs5789783-rs1982350|rs3808439-rs11778934|rs76376137-rs41269028|rs9937053-rs56094641|rs2044426-rs76942203|rs563296-rs522110|rs17343290-rs11206374-rs112566467|rs62106258-rs62107261|rs7188873-rs7186893|rs11871285-rs7218014|rs2980888-rs2954021|rs6857-rs483082|rs11030119-rs56133711|rs10954772|rs780094|rs10761785-rs10822155|rs11755266-rs11754773|rs998584|rs3810291-rs1532127|rs7357754-rs3949781|rs10913469-rs543874	http://www.ebi.ac.uk/efo/EFO_0004340	Body measurement	http://www.ebi.ac.uk/efo/EFO_0004324	http://www.ebi.ac.uk/efo/EFO_0000195	Metabolic disorder	http://www.ebi.ac.uk/efo/EFO_0000589
mean corpuscular volume	platelet crit	386	272	11	18	29	0.0642192	2.05563e-67	7.59145e-64	7.34093e-61	0.0461049	0.0881459	0.99	chr17:76124810|rs17758695|rs11190133-rs12412214|rs738408-rs2294433|rs381500-rs4709819|rs6060987-rs6060983|rs1569419|rs218265|rs10974808-rs17803780|rs2979489-rs35091702|rs10267576-rs714543|rs548850890-rs6714016|rs1047891-rs715|rs6857303-rs11100830|rs55794721|rs113542380|chr22:37462936|rs7943203-rs7129527|rs2277339|rs6910696-rs9487023|rs4449583-rs7705526|rs56084922|rs4580893-rs6904897|rs198833-rs198851|rs382819-rs2283847|rs4548095-rs7385804|rs8176759-rs149037075|rs2853677|rs7776054	http://www.ebi.ac.uk/efo/EFO_0004526	Hematological measurement	http://www.ebi.ac.uk/efo/EFO_0004503	http://www.ebi.ac.uk/efo/EFO_0007985	Hematological measurement	http://www.ebi.ac.uk/efo/EFO_0004503
pulse pressure measurement, alcohol drinking	systolic blood pressure	39	1027	3	21	24	0.0244987	2.70958e-67	9.99615e-64	9.67627e-61	0.0230326	0.0450281	0.296607	rs28581706-rs112912733|rs13149993-rs13125101|rs12258967-rs6482384|rs569550-rs562434|rs627634-rs1018148|rs7826238-rs6995407|rs12476527-rs2586886|rs1173727-rs7733331|rs7763558|rs11642015-rs9928094|rs17035646|rs4936098-rs11222084|rs62481856-rs2392929|rs1894400-rs2521501|rs1371187-rs73029563|rs11960210-rs7701003|rs7483477|rs2898290-rs13250871|rs7308105-rs10876531|rs55857306-rs13306561|rs6983393-rs2469997|rs871606-rs17083718|rs11993089-rs9693857-rs2001337|rs2681492-rs12579302	http://www.ebi.ac.uk/efo/EFO_0005763, http://www.ebi.ac.uk/efo/EFO_0004329	Biological process,Cardiovascular measurement	http://purl.obolibrary.org/obo/GO_0008150,http://www.ebi.ac.uk/efo/EFO_0004298	http://www.ebi.ac.uk/efo/EFO_0006335	Other measurement	http://www.ebi.ac.uk/efo/EFO_0001444
large artery stroke, coronary heart disease	stroke, coronary heart disease	17	14	11	2	13	0.000145575	3.48032e-67	1.28263e-63	1.24287e-60	0.722222	0.83871	0.99	rs12936587-rs12449964|rs599839|rs899997-rs2219939|rs17114036|rs1122608|rs12190287|rs10455872|rs11065987|rs1333049|rs4714955|rs11556924|rs579459|rs7582720	http://www.ebi.ac.uk/efo/EFO_0005524, http://www.ebi.ac.uk/efo/EFO_0001645	Cardiovascular disease	http://www.ebi.ac.uk/efo/EFO_0000319	http://www.ebi.ac.uk/efo/EFO_0000712, http://www.ebi.ac.uk/efo/EFO_0001645	Cardiovascular disease	http://www.ebi.ac.uk/efo/EFO_0000319
body height	intelligence	2984	675	4	49	53	1.232	3.83556e-67	1.41209e-63	1.36973e-60	0.0146977	0.0289697	0.487741	rs4130344-rs28600726|rs2089848-rs4561770|rs6477489-rs6477493|rs237727-rs13044144-rs73611371|rs6723226-rs2069213|rs3817334-rs34958982|rs6824748-rs11932971|rs35731967-rs114693875|rs297578-rs7561404|rs9388490-rs1490384|rs6439629-rs9853960|rs5750823-rs5750830|rs12761761-rs17881016|rs2058898-rs2670714|rs2425163-rs2590990-rs2425161|rs8054299-rs17800727|rs61769611-rs2819336|rs10845988-rs11055965|rs2903385-rs10010325|rs13107325|rs17607347-rs56205630|rs9902820-rs6503863|rs9951698-rs1786263|rs17698176-rs2696685|rs12900061-rs7175692|rs4852252-rs4852777-rs56372506|rs3914453-rs2491646|rs1724425-rs242559-rs7207400|rs12698891-rs13224557|rs6535809-rs4479686|rs35832626-rs6719830|rs12465425-rs2120335|rs74567345-rs74944275|rs10253861-rs4725065|rs2726491-rs2454206|rs1133415-rs6778735-rs3755799|rs10761739-rs7916868|rs80347400-rs16954078|rs3813498|rs2061708-rs2376280|rs28620532-rs28701981|rs5756805-rs6000890-rs4396807|rs12035012-rs7540857|rs6582586-rs1650007|rs2309752-rs4851254-rs4851253|rs34705151-rs2836921|rs34811474|rs1106241-rs28481863|rs1962047-rs10747784|rs10189857|rs2328887-rs77482156|rs2292989-rs10798879|rs34180096-rs1142-rs12535854	http://www.ebi.ac.uk/efo/EFO_0004339	Body measurement	http://www.ebi.ac.uk/efo/EFO_0004324	http://www.ebi.ac.uk/efo/EFO_0004337	Biological process	http://purl.obolibrary.org/obo/GO_0008150
pulse pressure measurement, alcohol drinking	smoking status measurement, diastolic blood pressure	39	93	2	16	18	0.00221848	4.17195e-67	1.53435e-63	1.48986e-60	0.157895	0.272727	0.99	rs562434-rs661348|rs3753581|rs17249754-rs2681492|rs7823056-rs6995407|rs11993089-rs13271489|rs1275988-rs2586886|rs2270860-rs7763558|rs11642015-rs9928094|rs1173771-rs7733331|rs1894400-rs2521501|rs1371187-rs1446468|rs7483477|rs72640287-rs72640211|rs2898290-rs13250871|rs1813353-rs6482384|rs17367504-rs13306561|rs13149993-rs1458038|rs17035646-rs880315	http://www.ebi.ac.uk/efo/EFO_0005763, http://www.ebi.ac.uk/efo/EFO_0004329	Biological process,Cardiovascular measurement	http://purl.obolibrary.org/obo/GO_0008150,http://www.ebi.ac.uk/efo/EFO_0004298	http://www.ebi.ac.uk/efo/EFO_0006527, http://www.ebi.ac.uk/efo/EFO_0006336	Other measurement	http://www.ebi.ac.uk/efo/EFO_0001444
high density lipoprotein cholesterol measurement	sleep duration, triglyceride measurement	861	87	3	24	27	0.0458175	4.52758e-67	1.66343e-63	1.61686e-60	0.029316	0.056962	0.449838	rs1711161-rs9647335|rs4871603-rs28601761-rs2980888-rs2954021|rs174551-rs174566|rs77250403-rs261290|rs261334-rs1800588|rs7660883-rs342467|rs4495740-rs1168114|rs3289-rs80005209|rs7016529-rs28615996|rs12328675-rs75265117|rs2281718|rs35493868-rs111837003|rs6073958|rs4296389-rs676210|rs6717858-rs13389219|rs7826306-rs4407894|rs1054852-rs1187415|rs12225230-rs61905706|rs964184|rs10761737-rs7077580|rs998584-rs6905288|rs11076176-rs7499892|rs2165557-rs34770253-rs13702|rs5117-rs429358|rs138570705-rs4273010-rs150844304|rs12678919-rs1011685|rs61905084-rs11216126	http://www.ebi.ac.uk/efo/EFO_0004612	Lipid or lipoprotein measurement	http://www.ebi.ac.uk/efo/EFO_0004732	http://www.ebi.ac.uk/efo/EFO_0005271, http://www.ebi.ac.uk/efo/EFO_0004530	Other measurement,Lipid or lipoprotein measurement	http://www.ebi.ac.uk/efo/EFO_0004529,http://www.ebi.ac.uk/efo/EFO_0001444
alcohol consumption measurement	self reported educational attainment	261	1853	4	34	38	0.295818	4.78304e-67	1.75548e-63	1.70808e-60	0.0183044	0.0359508	0.408653	rs4757589-rs2079227|rs12466127-rs4500960|rs968050-rs9375188|rs17110109-rs57281063|rs1053651-rs12453682|rs1107162-rs11214609|rs11615710-rs933738|rs378421-rs4787457|rs11683207-rs11692435|rs11214468-rs1940728|rs12653396-rs4916723-rs324885|rs11030084|rs828867|rs13107325|rs7933262-rs7931459|rs13428598-rs13024996|rs6671130-rs11210228|rs872676-rs7620901|rs7650602-rs2011092|rs62055546-rs62057107|rs12910916-rs1025143|rs303753-rs303752-rs1788783|rs2277499-rs1123285|rs11687736-rs7594223|rs11919835-rs13094887|rs12646808-rs363096|rs7146019-rs2496482|rs1392816-rs2997084|rs11773627-rs62444881|rs12124523-rs34305371|rs780569|rs2771046-rs1329044|rs57044214-rs1051860|rs13066454-rs9877137|rs73007975-rs17542254|rs339099-rs339095-rs113520408|rs741813-rs1004787|rs9893690-rs4925109	http://www.ebi.ac.uk/efo/EFO_0007878	Other measurement	http://www.ebi.ac.uk/efo/EFO_0001444	http://www.ebi.ac.uk/efo/EFO_0004784	Other measurement	http://www.ebi.ac.uk/efo/EFO_0001444
chronic kidney disease	creatinine measurement, glomerular filtration rate	51	70	7	11	18	0.00218362	5.94487e-67	2.17966e-63	2.12299e-60	0.174757	0.297521	0.99	rs7422339|rs73728279-rs7805747|rs963837|rs17730281-rs491567|rs2802729-rs2490391|rs1362800-rs11959928|rs77924615|rs187355703|rs13329952|rs12207180-rs2279463|rs71359461-rs8096658|rs2453533-rs1145077|rs7123489-rs4014195|rs80282103|rs10277115-rs13230625|rs2039424-rs10746942|rs1047891|rs3812036-rs6420094	http://www.ebi.ac.uk/efo/EFO_0003884	Other disease	http://www.ebi.ac.uk/efo/EFO_0000408	http://www.ebi.ac.uk/efo/EFO_0004518, http://www.ebi.ac.uk/efo/EFO_0005208	Other measurement	http://www.ebi.ac.uk/efo/EFO_0001444
blood protein measurement	leukocyte count	1785	830	9	40	49	0.906202	7.08969e-67	2.59674e-63	2.53182e-60	0.0190959	0.0374761	0.69919	rs5498-rs35136957|rs413141|rs12220642-rs10887868|rs7255066-rs28483039|rs2228145-rs146402667|rs4842200-rs11103602|rs7246099-rs5112|rs34183666-rs28588142|rs1800973|rs5760120-rs5760096|rs28629923-rs1860129|rs7832219-rs4734879|rs1260326|rs11204682-rs6665912|rs2442735-rs3134900|rs9903991-rs2084312|rs10889574-rs28480230|rs3919627-rs4682868|rs13207171|rs2115691-rs562213|rs11187538-rs36014035|rs257309-rs2431320|rs16850073-rs4279174|rs333947|rs10935473-rs10935478|rs34198449-rs2712417|rs147678983-rs34112413|rs4760|rs2867296-rs11800059|rs144830084-rs8071086|rs12459419|rs56159337-rs12692572|rs3184504|rs2240775-rs1558251|rs2519093-rs149092047|rs11186737-rs7912830|rs6874178-rs1948760|rs12881760-rs7141210|rs11955347-rs2631367|rs1801689-rs149394327|rs5020946-rs9271762-rs9271547|rs6037651-rs540691|rs3822733-rs10624573|rs7080386-rs10761751|rs6982502-rs2954021|rs12075|rs174549-rs174530|rs222047-rs3755967|rs2275180-rs7549876	http://www.ebi.ac.uk/efo/EFO_0007937	Other measurement	http://www.ebi.ac.uk/efo/EFO_0001444	http://www.ebi.ac.uk/efo/EFO_0004308	Hematological measurement	http://www.ebi.ac.uk/efo/EFO_0004503
heel bone mineral density	leukocyte count	2103	830	4	47	51	1.06764	7.87304e-67	2.8807e-63	2.81156e-60	0.017696	0.0347767	0.641908	rs77216612-rs66561220|rs11677953-rs10932765|rs8052826-rs1139652|rs3793537-rs7873822-rs1078081|rs41292776-rs2296028|rs4848969-rs35643003|rs35929659-rs34123233|rs1609829-rs3795503|rs12220642-rs7902460|rs11631075-rs12101888|rs75475627|rs34778574-rs34952318|rs56329702-rs1893261|rs4889341-rs6564890|rs7740107-rs6899976|rs4535826-rs696825|rs858215-rs11707429|rs6684709-rs3820028|rs6917586-rs4712614-rs9466056|rs11673093-rs11670562|rs798544-rs798555|rs56303031-rs62064641|rs12305097-rs2302900-rs7964698|rs42377-rs12154498-rs8179|rs9260620-rs9258644|rs880749-rs3760456|rs77256800|rs7186308-rs34365165|rs12698897-rs2865805|rs3803042-rs12300425|rs13384908-rs12987470|rs72854464-rs726857|rs3790163-rs1997814|rs2519093-rs635634|rs16969990-rs9909922|rs68058972-rs684214|rs1822534-rs6782178-rs7616006|rs9972653-rs8063057|rs174549-rs174529|rs12196172-rs12204909|rs5763555-rs1894474|rs58477839-rs1045916|rs13428910-rs56118925|rs7581972-rs890074|rs9600233-rs3812849|rs6072345-rs17265513|rs6445927-rs9873544|rs34811474|rs7140558-rs1951389|rs998584|rs5754387-rs878825	http://www.ebi.ac.uk/efo/EFO_0009270	Other measurement	http://www.ebi.ac.uk/efo/EFO_0001444	http://www.ebi.ac.uk/efo/EFO_0004308	Hematological measurement	http://www.ebi.ac.uk/efo/EFO_0004503
systolic blood pressure	vital capacity	1027	595	3	37	40	0.373763	8.58765e-67	3.13895e-63	3.06676e-60	0.0252845	0.0493218	0.816607	rs1250248-rs1250259|rs1513272-rs10274928|rs6077396-rs6039211|rs551011992-rs1991556|rs12636560-rs6441207|rs4380895-rs4598218|rs8078112-rs12452590|rs1890683-rs2153304|rs6861649-rs35711462|rs9308315-rs5742643|rs57062879-rs2271804|rs72643433-rs4594837|rs58862611-rs10041818|rs11191841-rs11191847|rs12779675-rs3802517|rs12088448-rs6658835|rs3118008-rs7045409|rs13107325|rs2990220-rs11264341|rs11954893-rs1036190|rs72982934-rs6567160|rs9885632-rs6569725|rs12198986-rs3812163|rs6103666-rs6031431|rs3935506-rs8080061|rs72681869|rs67513858-rs10182307|rs12152463-rs73192103|rs4809221-rs6062302|rs61980882-rs11159091|rs7271530-rs8126001|rs2571445|rs9680696-rs5992134|rs17767210-rs4292285|rs9401305-rs9374896|rs7128382-rs613808|rs7162503-rs28866311|rs9689096-rs76376137|rs187799739-rs11580946|rs143384-rs6087709	http://www.ebi.ac.uk/efo/EFO_0006335	Other measurement	http://www.ebi.ac.uk/efo/EFO_0001444	http://www.ebi.ac.uk/efo/EFO_0004312	Other measurement	http://www.ebi.ac.uk/efo/EFO_0001444
neutrophil percentage of granulocytes	respiratory system disease	170	103	7	15	22	0.0107101	8.61307e-67	3.14503e-63	3.07584e-60	0.0876494	0.161172	0.99	rs3939286-rs2381416|rs1036207-rs12655443|rs1655558-rs12440045|rs7936323-rs7936312|rs11567694-rs4594881|rs891058|rs9979383|rs7203459-rs36045143|rs8020739|rs61840192-rs2197415|rs34290285|rs34173062|rs34064757-rs9828592|rs72925996-rs17585295|rs34666276-rs9889262|rs159963|rs115008099-rs67006560|rs912131-rs2182885|rs570794153-rs75567729|rs1837253|rs5751077-rs9611602|rs10876864-rs1689510	http://www.ebi.ac.uk/efo/EFO_0007994	Hematological measurement	http://www.ebi.ac.uk/efo/EFO_0004503	http://www.ebi.ac.uk/efo/EFO_0000684	Other disease	http://www.ebi.ac.uk/efo/EFO_0000408
FEV/FEC ratio	systolic blood pressure	745	1027	3	39	42	0.467989	8.75174e-67	3.1924e-63	3.12536e-60	0.0242775	0.0474041	0.898555	rs34886460-rs811689|rs2234962-rs7095308|rs10743086-rs7947553|rs4767332-rs2133319|rs7302816-rs12579302|rs8078112-rs12452590|rs10876530-rs10876531|rs14057-rs9661802|rs11001051-rs34868542|rs62481856-rs2392929|rs57079115-rs62374461|rs11629120-rs8006875|rs9832037-rs112912733|rs56919232-rs2851487|rs5992134-rs1978968|rs2241432-rs10184246|rs1972041-rs2652813|rs1935949-rs532093|rs55799551-rs4972505|rs4888420-rs10781976|rs357489-rs1657621|rs2001546-rs57062879|rs7705507-rs10054063|rs2204928-rs1036902|rs182770070-rs112682076|rs3097937-rs62321845|rs8102876-rs7252126|rs10883543-rs4917911|rs10743986-rs11609905|rs2287051-rs2192768|rs11622562|rs4987082-rs55714120|rs57400569-rs2464522|rs7394190-rs4745723|rs2848657-rs11900786|rs2571445|rs10995311|rs6686093-rs10863578|rs2327429-rs12190287|rs1522554-rs12636552|rs492602-rs439523|rs62289340-rs62290561	http://www.ebi.ac.uk/efo/EFO_0004713	Other measurement	http://www.ebi.ac.uk/efo/EFO_0001444	http://www.ebi.ac.uk/efo/EFO_0006335	Other measurement	http://www.ebi.ac.uk/efo/EFO_0001444
Agents acting on the renin-angiotensin system use measurement	HMG CoA reductase inhibitor use measurement	184	97	8	14	22	0.0109169	1.24774e-66	4.54678e-63	4.45585e-60	0.0849421	0.156584	0.99	rs34748838-rs972283|rs2943660-rs10804330|rs7412|rs601338-rs516246|rs3802932|rs221907-rs989501|rs645040|rs3918226|rs79598313-rs193084249|rs12731208-rs12725767|rs1861410-rs4541244|rs1537371-rs10217586|rs1421085-rs55872725|rs142158911-rs6511720|rs11653468|rs12740374-rs4970834|rs140570886|rs55730499-rs74617384|rs964184|rs10155132-rs3135064|rs1938598-rs11229555|rs13125101	http://www.ebi.ac.uk/efo/EFO_0009931	Other measurement	http://www.ebi.ac.uk/efo/EFO_0001444	http://www.ebi.ac.uk/efo/EFO_0009932	Other measurement	http://www.ebi.ac.uk/efo/EFO_0001444
red blood cell distribution width	total cholesterol measurement	768	416	6	29	35	0.195417	1.30855e-66	4.7635e-63	4.67299e-60	0.0304613	0.0591216	0.841182	rs55709272-rs6734238|rs1699337-rs11456863-rs7616006|rs7412|rs77542162|rs1169299-rs1169288|rs586178-rs10903129|rs174559-rs1535|rs6603981-rs2774952|rs4564803-rs1042034|rs1260326|rs111929233-rs67053123|rs7775698|rs144861591-rs1800562|rs429358-rs12721051-rs2075650|rs7902274-rs9423289|rs3770585-rs2287622|rs11653383-rs17561950|rs964184|rs532436-rs9411378|rs4794048-rs8078686|rs13234378-rs55747707|rs77960347|rs11784833-rs7832643|rs888194-rs2241208|rs12916-rs5744680-rs6861279|rs28601761-rs2954029|rs131656-rs5754102|rs6435149-rs2350809|rs738408-rs3747207|rs11239541-rs145976573|rs12730156-rs17030613|rs34208856-rs9399136|rs72698368-rs67710536|rs12897637-rs7157785|rs28503706-rs28600710	http://www.ebi.ac.uk/efo/EFO_0005192	Hematological measurement	http://www.ebi.ac.uk/efo/EFO_0004503	http://www.ebi.ac.uk/efo/EFO_0004574	Lipid or lipoprotein measurement	http://www.ebi.ac.uk/efo/EFO_0004732
body fat percentage	waist circumference	90	64	4	15	19	0.00352315	1.33564e-66	4.85717e-63	4.76974e-60	0.140741	0.246753	0.99	rs62033406-rs1421085|rs7649970-rs11712037|rs6857-rs2075650|rs1800437|rs2176040-rs2943652|rs11152213-rs663640|rs13412194-rs6755502|rs61888762-rs10767658|rs10968577-rs10968576|rs7133378|rs4711961-rs987237|rs6545714|rs12507026-rs13130484|rs62104180|rs972283-rs12667251|rs41279738-rs7550711|rs2411453-rs2650492-rs8056890|rs806794-rs62396185|rs10913469-rs543874	http://www.ebi.ac.uk/efo/EFO_0007800	Body measurement	http://www.ebi.ac.uk/efo/EFO_0004324	http://www.ebi.ac.uk/efo/EFO_0004342	Body measurement	http://www.ebi.ac.uk/efo/EFO_0004324
adult onset asthma	eosinophil percentage of leukocytes	91	198	3	19	22	0.0110209	1.40484e-66	5.10361e-63	5.01685e-60	0.082397	0.152249	0.99	rs570794153-rs17668708|rs7936323-rs7936312|rs11088309-rs8133101|rs6454805-rs62408225|rs2239346-rs4787951|rs1468790-rs34020101|rs7203459-rs35441874|rs9532434-rs8002731|rs1059513|rs61840192-rs1775554|rs34290285|rs2248116-rs6866614|rs55646091-rs61894547|rs2182885-rs4771332|rs4594881-rs11742240|rs1837253|rs1036207-rs10699671|rs2706345-rs115008099|rs2381416-rs992969|rs7302200-rs10876864|rs1912580-rs930579|rs72743461-rs7174445	http://www.ebi.ac.uk/efo/EFO_1002011	Other disease	http://www.ebi.ac.uk/efo/EFO_0000408	http://www.ebi.ac.uk/efo/EFO_0007991	Hematological measurement	http://www.ebi.ac.uk/efo/EFO_0004503
self reported educational attainment	unipolar depression, mood disorder	1853	116	1	31	32	0.131475	1.49325e-66	5.41929e-63	5.33258e-60	0.0165204	0.0325038	0.291196	rs7040340-rs2895249|rs3843954-rs7325960|rs7175083-rs12438542|rs11214468-rs1940709|rs9686024-rs6818081|rs28687557-rs1833289|rs2024568-rs4578918|rs6900114-rs9353651|rs11514731-rs62444881|rs199505-rs242947-rs62057107-rs62057061|rs10405382-rs7255223|rs3172494-rs6774721|rs1873625-rs4625|rs7029718-rs1360380-rs10965780|rs4936277-rs61687445|rs145097508-rs144965899|rs9858071-rs9882532|rs2867972-rs77675579|rs60393230-rs12553064|rs56171318-rs62081501|rs11082011-rs12967855|rs11665242-rs17487484|rs13428598-rs13413953|rs599550-rs613872|rs116362708-rs79994730|rs600011-rs62261974|rs11693031-rs6757087|rs11876620-rs4257287|rs6672986-rs913687|rs11599236|rs11661305-rs8089865|rs62182993-rs7583068	http://www.ebi.ac.uk/efo/EFO_0004784	Other measurement	http://www.ebi.ac.uk/efo/EFO_0001444	http://www.ebi.ac.uk/efo/EFO_0003761, http://www.ebi.ac.uk/efo/EFO_0004247	Neurological disorder	http://www.ebi.ac.uk/efo/EFO_0000618
systolic blood pressure	type II diabetes mellitus	1027	605	6	34	40	0.380045	1.70097e-66	6.16688e-63	6.07438e-60	0.0251256	0.0490196	0.816629	rs57062879-rs11257657|rs10788569-rs1236816|rs2820426-rs2820446-rs1415293|rs2249105|rs10842705-rs718314|rs1708302-rs10274928|rs1042725-rs7970350|rs702634-rs1694068|rs9901810-rs9894220|rs6567160-rs476828|rs12454712|rs4923543-rs2585810|rs9844972|rs9350271-rs9368222|rs10097617-rs481887|rs6593297-rs565050730|rs7256564-rs10422861|rs6905288-rs11967262|rs6762208-rs4687477|rs35895680|rs3184504-rs7137828|rs13179413-rs9687832|rs1800437-rs10423928|rs256904-rs465002|rs10100265-rs1821002|rs77136196-rs76376137|rs1799884-rs2075066|rs7841082-rs7826238|rs13234269-rs34072724|rs4575195-rs7903146|rs9860730-rs6795735|rs11642015-rs1421085|rs7249758-rs1840221|rs10184004-rs10195252|rs80073370-rs10096633|rs2943646-rs2972144|rs5213-rs1557765|rs76895963|rs11688682|rs12640250-rs2610990	http://www.ebi.ac.uk/efo/EFO_0006335	Other measurement	http://www.ebi.ac.uk/efo/EFO_0001444	http://www.ebi.ac.uk/efo/EFO_0001360	Metabolic disorder	http://www.ebi.ac.uk/efo/EFO_0000589
cigarettes per day measurement	smoking initiation	104	241	1	22	23	0.0153306	1.7296e-66	6.26432e-63	6.17662e-60	0.0714286	0.133333	0.99	rs9436888-rs12733544|rs1024975-rs10900901|rs11783093-rs11780471-rs73229090|rs748832-rs2084533|rs56319043-rs55684236|rs10261857-rs2214107|rs1995812-rs10193722|rs4651238-rs2901785|rs4783722-rs12933292|rs72779066-rs2182517|rs6731872-rs6711254|rs3769943-rs10187103|rs10490064-rs11693885|rs329118|rs10254729-rs10240199|rs2273500-rs6011779|rs2032463-rs624833|rs34039488-rs67777803|rs4275621-rs7127383|rs1435741-rs1435742|rs4818005-rs7281463|rs359247-rs359253|rs62076439-rs28397663	http://www.ebi.ac.uk/efo/EFO_0006525	Other measurement	http://www.ebi.ac.uk/efo/EFO_0001444	http://www.ebi.ac.uk/efo/EFO_0005670	Biological process	http://purl.obolibrary.org/obo/GO_0008150
mosquito bite reaction itch intensity measurement	mosquito bite reaction itch intensity measurement, mosquito bite reaction size measurement	47	30	10	6	16	0.000862438	1.75526e-66	6.35083e-63	6.26827e-60	0.262295	0.415584	0.99	rs11746729|rs2857598|rs521977-rs3132972-rs622871|rs2248116-rs11741255|rs971891|rs2967678-rs4499342|rs778798|rs9281557|rs10878725-rs12832728|rs4959021|rs4706020|rs11242103|rs199834894|rs5750339-rs5756391|rs309392-rs309394|rs1548306	http://www.ebi.ac.uk/efo/EFO_0008377	Other measurement	http://www.ebi.ac.uk/efo/EFO_0001444	http://www.ebi.ac.uk/efo/EFO_0008377, http://www.ebi.ac.uk/efo/EFO_0008378	Other measurement	http://www.ebi.ac.uk/efo/EFO_0001444
eosinophil percentage of granulocytes	neutrophil percentage of leukocytes	184	135	9	14	23	0.0151936	1.88262e-66	6.80473e-63	6.72308e-60	0.0777027	0.144201	0.99	rs2239633-rs2239630|rs17484848-rs68021656|rs9260639-rs12662618|rs10479009-rs2706345|rs111338191-rs653178|rs13256023-rs35440906|rs36084354|rs34825241|rs4328821|rs7840212-rs77959102-rs16904123|rs8072548-rs12602172|rs45577137|rs545836323-rs67614146|rs392134-rs456205|rs16895831|rs2158799|rs56330463|rs12440045-rs1942|rs11725704-rs9131|rs62312418-rs13148728|rs8177376-rs73017399|rs149110519|rs56388170	http://www.ebi.ac.uk/efo/EFO_0007996	Hematological measurement	http://www.ebi.ac.uk/efo/EFO_0004503	http://www.ebi.ac.uk/efo/EFO_0007990	Hematological measurement	http://www.ebi.ac.uk/efo/EFO_0004503
Glucocorticoid use measurement	adult onset asthma	19	91	7	9	16	0.00105756	2.02678e-66	7.31838e-63	7.23788e-60	0.170213	0.290909	0.99	rs72743461|rs2287037-rs12479210|rs117710327|rs1775553-rs1775554|rs7302200-rs1689510|rs10154834-rs4491851|rs992969|rs2056625-rs2949661|rs1898671|rs1391371-rs35789108|rs35204956-rs4739738|rs34290285|rs7936312|rs62557312-rs2150968|rs35441874|rs6454805-rs1504215	http://www.ebi.ac.uk/efo/EFO_0009942	Other measurement	http://www.ebi.ac.uk/efo/EFO_0001444	http://www.ebi.ac.uk/efo/EFO_1002011	Other disease	http://www.ebi.ac.uk/efo/EFO_0000408
C-reactive protein measurement	metabolic syndrome	571	132	2	25	27	0.0461019	2.27378e-66	8.20197e-63	8.11995e-60	0.0399408	0.0768137	0.680803	rs3814883-rs8059619|rs72959041-rs577721086|rs9987289-rs4841132|rs1800961|rs12357890-rs563296|rs12714415-rs7563362|rs2681780-rs537069642|rs114165349-rs75460349|rs11206374-rs3768321|rs8126001-rs8121509|rs56823429-rs2925979|rs150844304-rs148770227-rs139974673|rs687339-rs61789601|rs10752652-rs3949781|rs7239575-rs12966114|rs2269434-rs10838681|rs4921913-rs1495745|rs185575165-rs66922415|rs483082-rs429358|rs780092-rs814295|rs1532085-rs261290|rs56094641|rs2131925-rs638714|rs780094-rs1260326|rs12056034-rs33951980|rs62106258-rs62107261|rs10913469-rs543874	http://www.ebi.ac.uk/efo/EFO_0004458	Inflammatory measurement	http://www.ebi.ac.uk/efo/EFO_0004872	http://www.ebi.ac.uk/efo/EFO_0000195	Metabolic disorder	http://www.ebi.ac.uk/efo/EFO_0000589
birth weight, parental genotype effect measurement	body height	105	2984	7	27	34	0.191645	2.41387e-66	8.69853e-63	8.62024e-60	0.0111293	0.0220136	0.203249	rs2280141-rs2292626|rs9379084|rs180438-rs12306007|rs3829835-rs7596521|rs4511696-rs11893688|rs2928148-rs3959554|rs4952673-rs12614953|rs4539969-rs2242116|rs1801253|rs6911024-rs13437082|rs1179494-rs848602|rs10838801-rs10734564|rs12534093-rs34776209|rs2724475-rs2174633|rs10974438-rs10814916|rs2168101|rs750085-rs4809731|rs1346408-rs6440006|rs2131354-rs13125694|rs45446698|rs2454206-rs2189234-rs2903385|rs138647241-rs4518515|rs11641308-rs12928036|rs2276749-rs2574727|rs8756-rs7306710|rs3184504|rs4969471-rs9912553|rs6569647-rs1415701|rs3918226|rs11609-rs12443252|rs34471628-rs34013988|rs2647873-rs703593|rs76895963|rs766406-rs809871	http://www.ebi.ac.uk/efo/EFO_0004344, http://www.ebi.ac.uk/efo/EFO_0005939	Body measurement,Other measurement	http://www.ebi.ac.uk/efo/EFO_0004324,http://www.ebi.ac.uk/efo/EFO_0001444	http://www.ebi.ac.uk/efo/EFO_0004339	Body measurement	http://www.ebi.ac.uk/efo/EFO_0004324
pulse pressure measurement	waist-hip ratio	595	723	2	35	37	0.263126	2.54176e-66	9.15014e-63	9.07694e-60	0.0288837	0.0561457	0.996334	rs2112347-rs2307111|rs2306363-rs3782086|rs7297416-rs10876528|rs1334576|rs200534-rs7186893|rs256837-rs4454042|rs10745659-rs10859580|rs7903146-rs6585201|rs12162221-rs8111708|rs13122790-rs13102822|rs155524-rs267517|rs11222084-rs747249|rs9369409-rs7763558|rs1421085-rs9923544|rs876476-rs11642631|rs7672622-rs11100083|rs668871-rs555754|rs6730325-rs6545714|rs465983-rs464605|rs8103992-rs998732|rs1800437-rs34783010|rs3110697-rs10260816|rs10988442-rs7027650|rs8126001-rs6090040|rs9976596-rs28451064|rs143384-rs6142381|rs34312154-rs2254240|rs3093988-rs1800629|rs2138157-rs1515108|rs2820443-rs2605110|rs10933-rs2302417|rs9844972-rs62271373|rs55877758-rs151054210|rs6747874-rs6747755|rs71543920-rs76457207|rs1250258-rs1250247|rs10195252	http://www.ebi.ac.uk/efo/EFO_0005763	Cardiovascular measurement	http://www.ebi.ac.uk/efo/EFO_0004298	http://www.ebi.ac.uk/efo/EFO_0004343	Body measurement	http://www.ebi.ac.uk/efo/EFO_0004324
smoking behavior, BMI-adjusted waist circumference	waist-hip ratio	54	723	5	19	24	0.0238804	2.94844e-66	1.06035e-62	1.05293e-59	0.0318725	0.0617761	0.424159	rs28408682-rs3862030|rs12440667-rs4886782|rs12608504|rs6556301-rs7708822|rs9435732|rs6428789-rs10923712|rs4239436-rs7244739|rs12214804-rs1776897|rs8060596-rs16957304|rs9491696-rs2745353|rs900400-rs17451107|rs4141278-rs4722530|rs1513272-rs849140|rs9860730-rs66815886|rs2071449-rs10876528|rs7830933-rs9644033|rs7536458|rs12679556-rs6994124|rs2145271-rs1884897|rs7133378-rs12317176|rs7589318-rs12991495|rs7166081-rs8043060|rs998584|rs10195252	http://www.ebi.ac.uk/efo/EFO_0004318, http://www.ebi.ac.uk/efo/EFO_0007789	Biological process,Body measurement	http://purl.obolibrary.org/obo/GO_0008150,http://www.ebi.ac.uk/efo/EFO_0004324	http://www.ebi.ac.uk/efo/EFO_0004343	Body measurement	http://www.ebi.ac.uk/efo/EFO_0004324
Eczema, allergic rhinitis	age at onset, asthma	153	29	8	10	18	0.00271393	3.70207e-66	1.33004e-62	1.32206e-59	0.109756	0.197802	0.99	rs12365699|rs34290285|rs72823641|rs17454584|rs9272346-rs28407950|rs479844|rs5743604-rs5743618|rs72743461-rs17293632|rs9895436-rs10468514|rs7936312|rs4574025-rs8086340|rs60946162-rs9860547|rs55646091|rs1837253|rs1438673-rs6594499|rs7359623-rs4795399|rs12122629-rs12123821|rs7848215-rs144829310	http://purl.obolibrary.org/obo/HP_0000964, http://www.ebi.ac.uk/efo/EFO_0005854	Immune system disorder,Other trait	http://www.ebi.ac.uk/efo/EFO_0000001,http://www.ebi.ac.uk/efo/EFO_0000540	http://www.ebi.ac.uk/efo/EFO_0004847, http://www.ebi.ac.uk/efo/EFO_0000270	Other measurement,Other disease	http://www.ebi.ac.uk/efo/EFO_0000408,http://www.ebi.ac.uk/efo/EFO_0001444
optic cup area measurement	optic disc size measurement	34	124	3	15	18	0.00257875	4.15481e-66	1.49119e-62	1.48374e-59	0.128571	0.227848	0.99	rs1420993-rs7196852|rs1346|rs1402538-rs34607745|rs738722-rs5762752|rs5756813|rs114537871-rs11808696|rs7916410-rs7916697|rs12951741-rs11079419|rs9546383-rs1926320|rs6804624-rs2623325|rs7072574-rs1858610|rs11639803-rs11646917|rs2252865-rs301801|rs10483727-rs4436712|rs10862708-rs324775|rs17658229-rs35084382|rs4936099|rs1360589-rs7865618	http://www.ebi.ac.uk/efo/EFO_0006940	Other measurement	http://www.ebi.ac.uk/efo/EFO_0001444	http://www.ebi.ac.uk/efo/EFO_0004832	Other measurement	http://www.ebi.ac.uk/efo/EFO_0001444
cigarettes per day measurement	smoking behaviour measurement	104	127	0	21	21	0.00807878	4.39052e-66	1.57421e-62	1.56791e-59	0.1	0.181818	0.99	rs2401924-rs10261857|rs3742365-rs11846838|rs73229090-rs11783093|rs17197116-rs112282219|rs4391802-rs7127383|rs329118-rs329120|rs2182517-rs11255908|rs6779302-rs2084533|rs1933270-rs12733544|rs4783722-rs889398|rs10519203-rs8042849|rs2273500-rs6011779|rs2032463-rs624833|rs3769949-rs3769943|rs3025327-rs113382419|rs11693885-rs4671357|rs10240199-rs6962772|rs2867112-rs6731872|rs7951365-rs34866095|rs359253-rs359243|rs215600-rs10226228	http://www.ebi.ac.uk/efo/EFO_0006525	Other measurement	http://www.ebi.ac.uk/efo/EFO_0001444	http://www.ebi.ac.uk/efo/EFO_0005671	Other measurement	http://www.ebi.ac.uk/efo/EFO_0001444
apolipoprotein A 1 measurement	hemoglobin measurement	458	374	6	25	31	0.104772	4.66331e-66	1.67034e-62	1.66533e-59	0.0387016	0.0745192	0.99	rs174533-rs174566|rs1800961|rs9853018-rs6807935|rs77542162|rs1532085-rs1601933|rs41266839-rs66757203|rs3184504|rs559355-rs10899133|rs6765484-rs34614773|rs7775397-rs2395158|rs1877031|rs28375469-rs3014246|rs55781197-rs73594554|rs7953249-rs1182933|rs6458867-rs3996993|rs592423-rs2982521|rs10775208-rs34180494|rs13107325|rs55707100-rs150844304|rs73119306-rs2229357|rs3749971-rs35715914-rs200484-rs9393926|rs3132580-rs2523978|rs117310669-rs75406471|rs738409|rs3808426-rs6469605|rs635634-rs495828|rs41269028-rs114760566|rs4273010-rs1863600|rs871841-rs7503353|rs4631704-rs2281718|rs2241388-rs7259070	http://www.ebi.ac.uk/efo/EFO_0004614	Lipid or lipoprotein measurement	http://www.ebi.ac.uk/efo/EFO_0004732	http://www.ebi.ac.uk/efo/EFO_0004509	Hematological measurement	http://www.ebi.ac.uk/efo/EFO_0004503
C-reactive protein measurement	alcohol consumption measurement, high density lipoprotein cholesterol measurement	571	85	5	20	25	0.0296868	4.76217e-66	1.70404e-62	1.70063e-59	0.0396197	0.0762195	0.58463	rs58084604-rs185575165|rs11246574-rs11246533|rs11230661-rs11229252-rs4939034|rs4660303-rs3768321|rs28601761-rs2954021|rs150844304|rs1800961|rs33951980-rs79624003|rs2156552-rs7241918|rs658118-rs2201637-rs182638776|rs114165349-rs75460349|rs11772703-rs836546|rs56823429-rs2925979|rs1806895-rs12280456|rs6073958|rs4841132|rs1532085-rs2043082|rs2068888-rs4418728|rs157512-rs465002|rs2681780-rs2013208|rs28487964-rs148770227|rs1154988-rs687339|rs7528419|rs28364406-rs184334219|rs2269434-rs10769254	http://www.ebi.ac.uk/efo/EFO_0004458	Inflammatory measurement	http://www.ebi.ac.uk/efo/EFO_0004872	http://www.ebi.ac.uk/efo/EFO_0007878, http://www.ebi.ac.uk/efo/EFO_0004612	Other measurement,Lipid or lipoprotein measurement	http://www.ebi.ac.uk/efo/EFO_0004732,http://www.ebi.ac.uk/efo/EFO_0001444
erythrocyte count	type II diabetes mellitus	937	605	3	36	39	0.34674	5.3363e-66	1.90757e-62	1.90566e-59	0.0259481	0.0505837	0.851914	rs6494407-rs982077|rs1800961|rs590856-rs2982521|rs11070332-rs9944249|rs111669836-rs10160596|rs8110787-rs3111316|rs6021276-rs3787186|rs9505097-rs75757892|rs189339-rs2258238|rs2028150-rs2661794|rs1236816-rs644205|rs635634-rs505922-rs550057|rs465002-rs464605|rs55732421-rs12633613|rs12048743-rs748012|rs72999033-rs58542926|rs11171739-rs11171731|rs2943636-rs2972144|rs1005752-rs12901297|rs780094-rs1260326|rs4952979-rs6708643|rs6458354-rs744103|rs2542148-rs12968719|rs7978610-rs9863|rs13417036-rs77732866|rs35240997-rs11709077|rs7187776-rs8046545|rs13389219-rs10195252|rs28819812-rs10517660|rs3184504|rs3012053-rs34907385|rs889138-rs3786897|rs6600191-rs3743879|rs7918400|rs9844972-rs62271373|rs77136196-rs144229896|rs8010382-rs11625753|rs2488087-rs35906730|rs9866168-rs9872347	http://www.ebi.ac.uk/efo/EFO_0004305	Hematological measurement	http://www.ebi.ac.uk/efo/EFO_0004503	http://www.ebi.ac.uk/efo/EFO_0001360	Metabolic disorder	http://www.ebi.ac.uk/efo/EFO_0000589
hematocrit	red blood cell distribution width	158	768	10	19	29	0.0742211	7.11249e-66	2.53996e-62	2.53996e-59	0.03233	0.062635	0.581821	rs147233090-rs143573049|rs855791|rs2742540-rs7937298|rs2143918-rs5758896|rs77542162|rs9376090-rs9399136|rs8176746-rs10901252|rs738408|rs1799945-rs198851|rs837756-rs2968478|rs74035509|rs10495928-rs4953318|chr22:37462936|rs1260326|rs9946510-rs2337106|rs8176643-rs9411378|rs10953299-rs2075672-rs551238|rs56262900-rs10194817|rs17563683-rs62064595|rs334|rs7775698|rs11654074-rs1292048|rs151165225-rs11673000|rs10224210-rs10263707|rs964184-rs651821|rs17476364|rs3169166-rs1879154|rs174533-rs174559|rs144861591	http://www.ebi.ac.uk/efo/EFO_0004348	Hematological measurement	http://www.ebi.ac.uk/efo/EFO_0004503	http://www.ebi.ac.uk/efo/EFO_0005192	Hematological measurement	http://www.ebi.ac.uk/efo/EFO_0004503
pulse pressure measurement	triglyceride measurement	595	746	3	34	37	0.271497	8.27545e-66	2.95232e-62	2.95527e-59	0.0283742	0.0551827	0.965616	rs1351394-rs10784502|rs7412|rs459193-rs464605|rs7749305-rs35501037|rs189593992-rs146706984|rs11708647-rs9832727|rs6090040-rs6062343|rs1027647-rs2652806|rs55738118-rs55892892|rs880315|rs174566-rs174564|rs74181299-rs1009360|rs9467704-rs573022400-rs36109883|rs7672622-rs11100083|rs2820443-rs11118310|rs9831084-rs7632108|rs6730325-rs7424120|rs12476527-rs935168|rs555754-rs3105749|rs10775406-rs2325885|rs2306363-rs10750766|rs13389219-rs10195252|rs3798293-rs2499797|rs4500049-rs2898290|rs9650650-rs6982308|rs9398815-rs13198641|rs2395655-rs3176336|rs7297416-rs12422600|rs9844972-rs62271373|rs1421085-rs28567725|rs72904737-rs147696085|rs76052955-rs78588343|rs2645466-rs1292065|rs116878033-rs117964596|rs2943645-rs2138157|rs3890483-rs7248104|rs76895963	http://www.ebi.ac.uk/efo/EFO_0005763	Cardiovascular measurement	http://www.ebi.ac.uk/efo/EFO_0004298	http://www.ebi.ac.uk/efo/EFO_0004530	Lipid or lipoprotein measurement	http://www.ebi.ac.uk/efo/EFO_0004529
sleep duration, high density lipoprotein cholesterol measurement	total cholesterol measurement	116	416	2	23	25	0.0295162	1.04831e-65	3.73617e-62	3.74365e-59	0.0493097	0.093985	0.804822	rs1976704-rs17561950|rs2169387|rs4149307-rs4149310|rs646776-rs7528419|rs686030-rs581080|rs2278426-rs66466742|rs676210-rs4564803|rs4121823-rs4939883|rs1800777-rs5880|rs174545-rs1535|rs8106922-rs405509|rs1800588-rs1077834|rs429358-rs12721051-rs2075650|rs13234378-rs13240994|rs2954038-rs2954032|rs3741521-rs838880|rs12148399-rs11071371|rs7137190-rs2241208|rs964184|rs1800978-rs1883025-rs2575876|rs73664373-rs11789603|rs28516750-rs7298909|rs261291-rs7350789|rs183130-rs4783961|rs12720922-rs7499892	http://www.ebi.ac.uk/efo/EFO_0005271, http://www.ebi.ac.uk/efo/EFO_0004612	Other measurement,Lipid or lipoprotein measurement	http://www.ebi.ac.uk/efo/EFO_0004732,http://www.ebi.ac.uk/efo/EFO_0001444	http://www.ebi.ac.uk/efo/EFO_0004574	Lipid or lipoprotein measurement	http://www.ebi.ac.uk/efo/EFO_0004732
creatinine measurement, chronic kidney disease	glomerular filtration rate	21	481	2	17	19	0.00617836	1.17501e-65	4.18356e-62	4.19611e-59	0.0393375	0.0756972	0.396891	rs1394125-rs10851885|rs267734-rs267738|rs6546869-rs13538|rs13329952-rs12917707|rs491567-rs690428|rs1397764-rs347685|rs12207180-rs2279463|rs2039424-rs4744712|rs10774021-rs11062167|rs6465825-rs6973656|rs34861762-rs10109414|rs2453533-rs1145077|rs9895661|rs10008637-rs17319721|rs881858|rs780093-rs1260326|rs500830-rs626277|rs3812036-rs6420094|rs8101667-rs12460876	http://www.ebi.ac.uk/efo/EFO_0004518, http://www.ebi.ac.uk/efo/EFO_0003884	Other measurement,Other disease	http://www.ebi.ac.uk/efo/EFO_0000408,http://www.ebi.ac.uk/efo/EFO_0001444	http://www.ebi.ac.uk/efo/EFO_0005208	Other measurement	http://www.ebi.ac.uk/efo/EFO_0001444
forced expiratory volume, response to bronchodilator	response to bronchodilator, FEV/FEC ratio	30	52	13	3	16	0.000954187	1.21002e-65	4.30392e-62	4.32113e-59	0.242424	0.390244	0.99	rs17486278|rs114205691|rs72743199|rs3825845-rs28498264-rs12441088|rs141518190|rs6837671|rs147499554|rs72738834-rs72738847-rs10863398|rs190065944|rs12903295|rs114659987|rs12499182|rs138641402-rs13141641-rs4835177-rs12510916-rs184277845|rs56113850|rs186854840|rs2869566	http://www.ebi.ac.uk/efo/EFO_0004314, http://purl.obolibrary.org/obo/GO_0097366	Other measurement,Response to drug	http://purl.obolibrary.org/obo/GO_0042493,http://www.ebi.ac.uk/efo/EFO_0001444	http://purl.obolibrary.org/obo/GO_0097366, http://www.ebi.ac.uk/efo/EFO_0004713	Other measurement,Response to drug	http://purl.obolibrary.org/obo/GO_0042493,http://www.ebi.ac.uk/efo/EFO_0001444
neuroticism measurement	risk-taking behaviour	571	514	2	32	34	0.179518	1.5247e-65	5.41782e-62	5.44491e-59	0.0323501	0.0626728	0.99	rs1542212-rs6776685|rs9517313-rs9556958|rs655836-rs10935186|rs6556803-rs6873557|rs2269426-rs185819|rs2155290-rs7128648|rs7814131-rs4515509|rs9989410-rs1424144|rs893946-rs2919451-rs2958162|rs34661691-rs68006638|rs7289932-rs139498|rs9870448-rs6783138|rs6426658-rs3767247|rs254024-rs6421926|rs1731951-rs12534625|rs4687552-rs13072536-rs2015971|rs4840572-rs2127128|rs62062288|rs6720064-rs11124322|rs73529860-rs75614054|rs1450833-rs12154502|rs619466|rs7942486-rs35424804|rs78720888-rs7425093|rs2491392-rs1490176|rs12363232-rs7107356|rs818225-rs3943782|rs13275502-rs7013834|rs4440591-rs7819525|rs13196360-rs2296576|rs10086521-rs4841503-rs2409749-rs7000276-rs4078186|rs7841297-rs12546399|rs2286664-rs4776361|rs13211166-rs6923811	http://www.ebi.ac.uk/efo/EFO_0007660	Other measurement	http://www.ebi.ac.uk/efo/EFO_0001444	http://www.ebi.ac.uk/efo/EFO_0008579	Biological process	http://purl.obolibrary.org/obo/GO_0008150
BMI-adjusted waist circumference	forced expiratory volume	1266	204	2	31	33	0.157969	1.54263e-65	5.47608e-62	5.50893e-59	0.0229645	0.044898	0.454053	rs6441207-rs28820925|rs1513272-rs1635851|rs13116999-rs6537283|rs6054427-rs2145272|rs2916184-rs268717|rs35043843-rs7536458|rs11632640-rs4924525|rs3827534-rs1008833|rs10498672-rs13216391|rs1007330-rs12481092|rs2871289-rs4796334|rs12446589-rs9931989|rs7223535-rs62070648|rs62059794-rs4968200|rs755249-rs2242500|rs35352112-rs11739847|rs1776897-rs9689096-rs78114378|rs6604614-rs6683598|rs3791679|rs4928143-rs1610265|rs4809221|rs143384-rs224331|rs12198986-rs9379130|rs7424771-rs10208158|rs9947743-rs7238093|rs2428548-rs71490394|rs7753012-rs9389987|rs13109426-rs7684769|rs11933087-rs2353940|rs8035886-rs1896797|rs13009582-rs2176263|rs11160037-rs7145052|rs4926386-rs12023231	http://www.ebi.ac.uk/efo/EFO_0007789	Body measurement	http://www.ebi.ac.uk/efo/EFO_0004324	http://www.ebi.ac.uk/efo/EFO_0004314	Other measurement	http://www.ebi.ac.uk/efo/EFO_0001444
systemic lupus erythematosus	systemic scleroderma	172	41	2	17	19	0.00431341	2.28209e-65	8.09297e-62	8.14962e-59	0.0979381	0.178404	0.99	rs35677470-rs180977001|rs4134466-rs6568431|rs77583790|rs10174238-rs11889341-rs3821236|rs2736340-rs2061831|rs10753074-rs1857066|rs12531711|rs729302-rs4731532-rs3757387|rs6445975-rs4076852|rs10488631-rs36073657|rs11724804-rs3733345|rs6804441-rs9884090|rs633724-rs9373839|rs13332649-rs11117420|rs589446-rs564976|rs10036748-rs1422673-rs3792783|rs11117433-rs11642873|rs9275572-rs6457617|rs1131665-rs6598008	http://www.ebi.ac.uk/efo/EFO_0002690	Immune system disorder	http://www.ebi.ac.uk/efo/EFO_0000540	http://www.ebi.ac.uk/efo/EFO_0000717	Cardiovascular disease	http://www.ebi.ac.uk/efo/EFO_0000319
lung adenocarcinoma	lung carcinoma	30	54	8	8	16	0.000990886	2.46303e-65	8.72598e-62	8.79579e-59	0.235294	0.380952	0.99	rs1629083-rs1056562|rs501942-rs3117582|rs3817963-rs2395185|rs31489-rs380286|rs7741164|rs11610143|rs34661125-rs4324798|rs4488809-rs11375254|rs2004038-rs55781567-rs11639372-rs1051730|rs72658409|rs7086803|rs2736100-rs2853677-rs7705526|rs56113850|rs77468143|rs28408315|rs71658797	http://www.ebi.ac.uk/efo/EFO_0000571	Cancer	http://www.ebi.ac.uk/efo/EFO_0000616	http://www.ebi.ac.uk/efo/EFO_0001071	Cancer	http://www.ebi.ac.uk/efo/EFO_0000616
granulocyte percentage of myeloid white cells	neutrophil percentage of granulocytes	218	170	10	14	24	0.0226681	2.62615e-65	9.29467e-62	9.37832e-59	0.0659341	0.123711	0.99	rs4970966-rs11204682|rs4760|rs1036207-rs249677|rs2228467|rs8072548-rs12602172|rs11153046-rs6902010|rs3180509-rs392134|rs45577137|rs16850073-rs13148728|rs7846314|rs17484848-rs72836346|rs71636778-rs72307178|rs200638392-rs67614146|rs76641566-rs11769630|rs16895831|rs2158799|rs56330463|rs2239630|rs12916091-rs2115536|rs149290349-rs77972916|rs11725704-rs9131|rs76648483-rs147934515|rs149110519|rs56388170	http://www.ebi.ac.uk/efo/EFO_0007997	Hematological measurement	http://www.ebi.ac.uk/efo/EFO_0004503	http://www.ebi.ac.uk/efo/EFO_0007994	Hematological measurement	http://www.ebi.ac.uk/efo/EFO_0004503
Inhalant adrenergic use measurement	eosinophil percentage of granulocytes	56	184	4	16	20	0.00630253	2.8517e-65	1.00829e-61	1.01838e-58	0.0909091	0.166667	0.99	rs7936323-rs7936312|rs2497318-rs11319879|rs34064757-rs35570272|rs2182885-rs7992229|rs4594881|rs7203459-rs35441874|rs8128234-rs8133974|rs159960-rs159963|rs1059513|rs1504215-rs62408225|rs61840192-rs1775553|rs34290285|rs570794153-rs2296618|rs1837253|rs1036207-rs249681|rs10876864-rs34415530|rs2706345-rs115008099|rs2381416-rs992969|rs12952581-rs9889262|rs72743461-rs7174445	http://www.ebi.ac.uk/efo/EFO_0009941	Other measurement	http://www.ebi.ac.uk/efo/EFO_0001444	http://www.ebi.ac.uk/efo/EFO_0007996	Hematological measurement	http://www.ebi.ac.uk/efo/EFO_0004503
chronic obstructive pulmonary disease	vital capacity	112	595	5	21	26	0.0407609	4.35604e-65	1.53867e-61	1.5556e-58	0.0381791	0.0735502	0.606693	rs11621587-rs754388|rs72902175-rs72902177|rs6445932-rs62259026|rs72983853-rs6710301|rs17280293-rs9403391|rs1991556-rs12373142|rs146685629-rs72673891|rs513953-rs647097|rs4594972-rs6928024|rs34712979|rs9680696-rs9617650|rs9350191|rs979453-rs12521757|rs2637254-rs2579762|rs2571445|rs2076295|rs2070600|rs7068966-rs2271804|rs17486278-rs8042849|rs719615-rs11655567|rs11191841-rs1570221|rs1041733-rs2096468|rs7650602-rs6440008|rs4741893-rs10114763|rs9435731-rs9435733|rs13116999-rs13140176	http://www.ebi.ac.uk/efo/EFO_0000341	Other disease	http://www.ebi.ac.uk/efo/EFO_0000408	http://www.ebi.ac.uk/efo/EFO_0004312	Other measurement	http://www.ebi.ac.uk/efo/EFO_0001444
hemoglobin measurement	low density lipoprotein cholesterol measurement	374	593	9	23	32	0.135655	6.39347e-65	2.25612e-61	2.28319e-58	0.0342246	0.0661841	0.915061	rs8067354-rs2645492|rs6667939|rs1800961|rs66650371-rs7776054|rs9427398-rs373579|rs77542162|rs9491699-rs1936807|rs3184504-rs597808|rs13107325|rs753381-rs6065311|rs1169288-rs1182933|rs1532085|rs16926246|rs10184004-rs13389219|rs4745-rs760077|rs58542926|rs855791|rs2000999-rs34042070|rs72638977-rs34664882|rs174533-rs174564|rs10649122-rs2229357|rs11772705-rs10953298-rs2075672|rs871841-rs4791641|rs2285912-rs112595563|rs3765066-rs112987086|rs12197047-rs9388768|rs41272321-rs17345563|rs601338-rs516316|rs351855|rs2519093-rs495828|rs261334-rs261332|rs144861591-rs79220007	http://www.ebi.ac.uk/efo/EFO_0004509	Hematological measurement	http://www.ebi.ac.uk/efo/EFO_0004503	http://www.ebi.ac.uk/efo/EFO_0004611	Lipid or lipoprotein measurement	http://www.ebi.ac.uk/efo/EFO_0004732
diastolic blood pressure	glomerular filtration rate	545	481	4	29	33	0.160343	7.108e-65	2.50578e-61	2.53836e-58	0.0332326	0.0643275	0.99	rs4945275-rs2450128|rs12521868-rs419291|rs12405515-rs1011731|rs6429422-rs2490391|rs4072037-rs6676150-rs4971100|rs56065557-rs4686683|rs9932625-rs9932220|rs17046036-rs72806698|rs2442604-rs2922895|rs9472135-rs881858|rs79105258|rs1264351-rs3132510|rs115245297-rs144100226|rs2068888-rs4418728|rs7169629-rs7180952|rs3184504-rs10850001|rs7425436-rs12990959|rs10224002-rs10254101|rs223471-rs223361|rs460105-rs154656|rs956006|rs61897431-rs7107356-rs7103648|rs112925537-rs6492982|rs2808454-rs2629665|rs1407040|rs66473811-rs3774702|rs2304130-rs200210321|rs13329952-rs13333226|rs71559067-rs547190239|rs887258-rs8068318|rs2898290-rs10098664|rs687621-rs550057-rs507666|rs12509595	http://www.ebi.ac.uk/efo/EFO_0006336	Other measurement	http://www.ebi.ac.uk/efo/EFO_0001444	http://www.ebi.ac.uk/efo/EFO_0005208	Other measurement	http://www.ebi.ac.uk/efo/EFO_0001444
self reported educational attainment	systolic blood pressure	1853	1027	3	48	51	1.164	7.32923e-65	2.58122e-61	2.61736e-58	0.0180276	0.0354167	0.728674	rs11190955-rs10883617|rs3790609-rs17030613|rs429150-rs185819|rs11159091-rs7154563|rs17035181-rs983473|rs1840221-rs17883331|rs1245829-rs7963801|rs11047225-rs7976167|rs12325727-rs9901810|rs933738-rs7977389|rs75596315-rs11058322|rs11657342-rs112280096|rs2529090-rs79210963|rs7023828-rs631287|rs78648104|rs1167827-rs6963105|rs13107325|rs551011992-rs62057107|rs7724301-rs1020661|rs3172494-rs6774721|rs806816-rs7905471|rs146550789-rs9926649|rs6926537-rs10943588|rs36138353-rs9401090|rs7575637-rs10928240|rs4129585-rs13262595|rs2610990-rs2011603|rs7128382-rs12285074|rs1729412-rs1729413|rs10052424-rs1159201|rs6731373|rs10160382-rs61894507|rs77675579-rs1585453|rs2054903-rs7135989|rs599550-rs613872|rs11157930-rs11629120|rs7972246-rs11615755|rs7218708-rs166840|rs2414072-rs2899463|rs685149-rs12790196|rs11919835-rs12636552|rs3783300-rs17115145|rs9372625-rs9374896|rs12035750-rs658980|rs11771693-rs1047586|rs11505217-rs10261098-rs75434274|rs9816054-rs9831410|rs10760117-rs2416759|rs3733215-rs9683585|rs12948326-rs2301597|rs6739913-rs62174974	http://www.ebi.ac.uk/efo/EFO_0004784	Other measurement	http://www.ebi.ac.uk/efo/EFO_0001444	http://www.ebi.ac.uk/efo/EFO_0006335	Other measurement	http://www.ebi.ac.uk/efo/EFO_0001444
eosinophil count	red blood cell distribution width	791	768	8	31	39	0.371575	8.7211e-65	3.06839e-61	3.11442e-58	0.0256579	0.0500321	0.99	rs12403425-rs12134279|rs11669915-rs11673000|rs2075995|rs10011838-rs2203644|rs11082513|rs131656-rs1811069|rs3740685-rs3824867|rs715|rs6731005-rs699664|rs62064595-rs62061733|rs6565-rs6660899|rs35158985-rs1170439|rs12459419-rs3865444|rs2519093-rs9411378|rs8011288-rs6573020|rs964184|rs11818463-rs11014291|rs7630852-rs13092376|rs72766630-rs2157770|rs4047777-rs1292048|rs35979828|rs174559-rs174548|rs62535725-rs55860526|rs3731211|rs2276823-rs35004449|rs17293240-rs4707554|rs56179563-rs11556924|rs112259268-rs72836561|rs41313381|rs17302154-rs77356147|rs4298601-rs13295248|rs12155038-rs7789162|rs11747786-rs266428|rs5997938-rs140074|rs11216183-rs78692246|rs74612091|rs2568928-rs3749748|rs6920211-rs9399136|rs6029242-rs4812448	http://www.ebi.ac.uk/efo/EFO_0004842	Hematological measurement	http://www.ebi.ac.uk/efo/EFO_0004503	http://www.ebi.ac.uk/efo/EFO_0005192	Hematological measurement	http://www.ebi.ac.uk/efo/EFO_0004503
glomerular filtration rate	triglyceride measurement	481	746	4	31	35	0.219479	8.9196e-65	3.13514e-61	3.1853e-58	0.0293624	0.0570497	0.866256	rs6458869-rs6458868|rs1011731-rs10797996|rs729761-rs881858|rs2068888|rs780093-rs4665972|rs2652806|rs6982308-rs7832708-rs13262031|rs58542926-rs200210321|rs7740107-rs9375694|rs4945275-rs10793310|rs79760705-rs7735249|rs61830291|rs856534-rs4411227|rs12186509-rs11296991|rs795009-rs34831171|rs4794813-rs11654954|rs10008637-rs11722924|rs2267373-rs4820324|rs13108218|rs1264351-rs2523719|rs185139895-rs144100226|rs200293726-rs11644758|rs4500049-rs10098664|rs2519093-rs550057|rs75601653-rs948493|rs7946-rs1242484|rs2812208-rs41284816|rs4760254-rs7974833|rs12748152-rs78614739|rs11784052-rs2980755|rs2277083-rs3822939|rs7749305-rs3131337-rs2143668-rs71559067|rs6968865-rs4410790|rs2954017-rs6999569|rs4408777-rs6062343	http://www.ebi.ac.uk/efo/EFO_0005208	Other measurement	http://www.ebi.ac.uk/efo/EFO_0001444	http://www.ebi.ac.uk/efo/EFO_0004530	Lipid or lipoprotein measurement	http://www.ebi.ac.uk/efo/EFO_0004529
blood urea nitrogen measurement	erythrocyte count	119	937	4	24	28	0.0682017	1.45877e-64	5.12239e-61	5.20947e-58	0.0272374	0.0530303	0.444723	rs4976646-rs4075958|rs786914-rs10922532|rs7766720|rs6473252-rs10957985|rs832805-rs1427445|rs55995100-rs55914958|rs12803281-rs7931938|rs2122982-rs12315434|rs73114872-rs2657910|rs9482773-rs2745353|rs11658276-rs7213526|rs1229984|rs760077|rs13125101-rs12509595|rs11039216-rs10769263|rs79105258|rs10224210-rs73728279|rs11745300-rs6880621|rs8176644-rs12216891|rs11072567-rs4886755|rs11127126-rs78170284|rs8080123-rs8073894|rs2834310-rs743417|rs635634-rs550057|rs11940694-rs6531714|rs2823139-rs2823140|rs3925584-rs10767873|rs62435145-rs13230625	http://www.ebi.ac.uk/efo/EFO_0004741	Other measurement	http://www.ebi.ac.uk/efo/EFO_0001444	http://www.ebi.ac.uk/efo/EFO_0004305	Hematological measurement	http://www.ebi.ac.uk/efo/EFO_0004503
BMI-adjusted hip circumference	waist-hip ratio	99	723	4	22	26	0.0437807	1.95164e-64	6.84632e-61	6.96956e-58	0.0326633	0.0632603	0.498736	rs1254257-rs1254319|rs903691-rs6672530|rs11654387-rs1396517|rs1294410-rs1294438|rs2744948-rs16894959|rs12214804-rs1759645|rs12980348-rs12459350|rs10804591-rs9837325|rs61955196-rs1727294|rs143384|rs558003-rs1262720|rs7187776-rs7498665|rs17277127-rs17346473|rs56271783-rs11231694|rs1053593|rs9491696|rs12817549-rs10745659|rs2820443-rs2605110|rs17819328-rs9872031|rs4369779-rs7244739|rs9388766-rs9402211|rs7223966-rs8075273|rs17738166-rs6556079|rs7200336-rs3747579|rs17193922-rs62048478|rs10195252	http://www.ebi.ac.uk/efo/EFO_0008039	Body measurement	http://www.ebi.ac.uk/efo/EFO_0004324	http://www.ebi.ac.uk/efo/EFO_0004343	Body measurement	http://www.ebi.ac.uk/efo/EFO_0004324
bone fracture	heel bone mineral density	22	2103	6	16	22	0.028299	2.27956e-64	7.98882e-61	8.14061e-58	0.0104612	0.0207059	0.120304	rs4233949-rs11898505|rs10490045-rs10490046|rs4635400-rs4796995|rs35108541-rs6465508|rs9657746-rs7851693|rs2510405-rs11228240-rs35989399|rs78520297-rs150523349|rs576679-rs608966|rs7741021|rs4869742-rs4869739|rs1548607|rs3020331-rs2982570|rs11088458-rs2836789|rs10276670|rs370387-rs430727|rs1286083-rs1286075|rs6963134-rs5883629|rs2741856|rs111632154|rs2908007|rs7902708-rs11003048|rs7217502-rs4793022	http://www.ebi.ac.uk/efo/EFO_0003931	Other disease	http://www.ebi.ac.uk/efo/EFO_0000408	http://www.ebi.ac.uk/efo/EFO_0009270	Other measurement	http://www.ebi.ac.uk/efo/EFO_0001444
intelligence	smoking initiation	675	241	3	27	30	0.0995015	2.36762e-64	8.28929e-61	8.45508e-58	0.03386	0.0655022	0.708345	rs12195240-rs12206087|rs1024975-rs10477894|rs6840804-rs10001365|rs6723226-rs2710634|rs12474587-rs4664442|rs35891966|rs76608582|rs4275621-rs4636654|rs4818005-rs2836921|rs2471738-rs2532345|rs10223052-rs4699965-rs72759215|rs11765450-rs2345667|rs2132029-rs12196849|rs7609050-rs1445649|rs926552-rs2232423-rs144447022-rs13212651|rs748832|rs67497633-rs11593898|rs11720523-rs62246017|rs6445538-rs2336670|rs10876864-rs1701704|rs55684236-rs2819336|rs4660261-rs11210871-rs11210887|rs34172651-rs12930481|rs6699397-rs10922907|rs71367544-rs11664298|rs6542930-rs4851313|rs2710183-rs35702515|rs1264322-rs3129977|rs9811047-rs13096480|rs6508220-rs62098013-rs1972044	http://www.ebi.ac.uk/efo/EFO_0004337	Biological process	http://purl.obolibrary.org/obo/GO_0008150	http://www.ebi.ac.uk/efo/EFO_0005670	Biological process	http://purl.obolibrary.org/obo/GO_0008150
pulse pressure measurement	smoking status measurement, systolic blood pressure	595	94	5	20	25	0.03421	2.54717e-64	8.90919e-61	9.09628e-58	0.0376506	0.0725689	0.56164	rs562434-rs661348|rs1173771|rs12449170-rs4888411|rs2023843|rs17010957-rs17011002|rs12416331-rs11191548|rs17249754-rs2681492|rs11451130-rs35444|rs12258967-rs1813353|rs12406089-rs3753581|rs633185-rs486023|rs2270860-rs7763558|rs2071382-rs2521501|rs11642015-rs1421085|rs12476527-rs1275988|rs2898290|rs7483477|rs2306363-rs3741378|rs7313874-rs2681485|rs1458038-rs12509595|rs12705390-rs17477177|rs13209747-rs9398815|rs880315|rs72640287-rs55892892|rs10184428-rs268263-rs1446468	http://www.ebi.ac.uk/efo/EFO_0005763	Cardiovascular measurement	http://www.ebi.ac.uk/efo/EFO_0004298	http://www.ebi.ac.uk/efo/EFO_0006527, http://www.ebi.ac.uk/efo/EFO_0006335	Other measurement	http://www.ebi.ac.uk/efo/EFO_0001444
BMI-adjusted waist-hip ratio	FEV/FEC ratio	1178	745	4	38	42	0.536797	2.91448e-64	1.01839e-60	1.0408e-57	0.0223285	0.0436817	0.783375	rs34720006-rs2286975|rs8025614-rs7170463-rs890498|rs6861681-rs10054063|rs7896518-rs4454603|rs764129-rs4686696|rs1294411-rs1294410|rs2957658-rs2957666|rs6686093-rs1935157|rs3754512-rs9435732|rs57079115-rs11747001|rs4969471-rs13087|rs4693974-rs2869966|rs1944129-rs667515|rs2387280-rs3848370|rs7636026-rs4894803|rs77972916-rs6752964|rs2062204-rs875037|rs10846549-rs7398606|rs31778-rs2546095|rs72872126-rs2464522|rs11900786-rs2444770|rs3803042-rs10876530|rs227731-rs227733|rs72837816-rs72837826|rs2353940-rs13151178|rs492602-rs2287922|rs11672110-rs7252126|rs2516599-rs1253682|rs627527|rs2369633-rs4950981|rs62012772-rs62012774|rs2268382|rs11214413-rs10891483|rs79021925|rs2283847|rs6860245-rs3749748|rs6790568-rs56176327|rs464650-rs157518|rs944370-rs74053129|rs55965801-rs6029180|rs28446722-rs1472721|rs7196853-rs6499129	http://www.ebi.ac.uk/efo/EFO_0007788	Body measurement	http://www.ebi.ac.uk/efo/EFO_0004324	http://www.ebi.ac.uk/efo/EFO_0004713	Other measurement	http://www.ebi.ac.uk/efo/EFO_0001444
high density lipoprotein cholesterol measurement	mean corpuscular hemoglobin	861	918	5	36	41	0.483453	3.4178e-64	1.1931e-60	1.22054e-57	0.0235903	0.0460933	0.959176	rs7308864-rs888194|rs12529923-rs6458869|rs1052373-rs3740685|rs2603151-rs1117816-rs546475500|rs7412|rs6073958-rs6073957|rs2764209-rs2744939|rs10496344-rs7583067|rs11159493-rs9646167|rs9622830-rs7289855|rs3751812-rs56094641|rs79105258|rs6059958-rs6060987|rs7705526-rs7725218|rs11043221-rs12823194|rs11239537-rs11239536|rs11658786-rs12453682|rs58123204-rs11170516|rs12976094-rs11880219|rs6762719-rs6762415|rs115299044-rs76376137|rs3184504-rs597808-rs11066320|rs11640494-rs12923739|rs1047891|rs9932087-rs3729639|rs3768321|rs7188071-rs7498555|rs149492745-rs150844304-rs4273010-rs147233090|rs28601761-rs2954021|rs72766630-rs2520096|rs632057-rs628751|rs2256609-rs1811069|rs79953286-rs17404153|rs34720381-rs235887|rs17476364-rs72805692|rs2537594-rs17138358|rs7113096-rs11228212|rs10197140-rs6720034|rs738409|rs76387513-rs61743199|rs900399-rs4680338	http://www.ebi.ac.uk/efo/EFO_0004612	Lipid or lipoprotein measurement	http://www.ebi.ac.uk/efo/EFO_0004732	http://www.ebi.ac.uk/efo/EFO_0004527	Hematological measurement	http://www.ebi.ac.uk/efo/EFO_0004503
BMI-adjusted waist-hip ratio	smoking behavior, BMI-adjusted waist circumference	1178	54	7	18	25	0.0389088	3.52895e-64	1.2307e-60	1.26023e-57	0.0207125	0.0405844	0.28159	rs4285804-rs3862030|rs12608504|rs6556301|rs9435732|rs9860730-rs2371767|rs17451107|rs10923712-rs10923724|rs2745353-rs1936805|rs12214804-rs1776897|rs16957304-rs8055190|rs4141278-rs1055144|rs4800452-rs4239436|rs10152595-rs7166081|rs849140-rs1635853|rs7830933-rs9644033|rs4886782-rs2028386|rs7536458|rs2145272-rs1884897|rs952632-rs12317176|rs12679556-rs4738141|rs7589318-rs12991495|rs998584|rs6972297-rs2214442-rs4721902|rs3803042-rs2071449|rs10195252	http://www.ebi.ac.uk/efo/EFO_0007788	Body measurement	http://www.ebi.ac.uk/efo/EFO_0004324	http://www.ebi.ac.uk/efo/EFO_0004318, http://www.ebi.ac.uk/efo/EFO_0007789	Biological process,Body measurement	http://purl.obolibrary.org/obo/GO_0008150,http://www.ebi.ac.uk/efo/EFO_0004324
BMI-adjusted waist-hip ratio	leukocyte count	1178	830	4	39	43	0.598043	3.70532e-64	1.29094e-60	1.32322e-57	0.021883	0.0428287	0.820362	rs591939-rs684214|rs9908765-rs2270445|rs9588131-rs664532|rs11042846-rs899013|rs9388766-rs7740107|rs952632-rs9863|rs150841499-rs72754914|rs72801474|rs854788-rs3818717|rs10808546-rs2954021|rs60980157-rs28562046|rs2371767-rs6795735|rs3803042|rs10761751-rs4454603|rs6768221-rs7628747|rs113681861-rs3846706|rs34322-rs66561220|rs12686780-rs10992408|rs35929659-rs36232|rs1480029-rs11048425|rs10401969-rs58434384|rs10883756-rs4285804|rs926928-rs2027982|rs13107325-rs13135092|rs62064641-rs1876829|rs1822534|rs1569135-rs12987470|rs34781-rs2431320|rs2442735-rs2844531|rs11708337-rs11626|rs33951980-rs55747707|rs6855981-rs362275|rs34668726-rs72780191|rs1045242-rs1045241|rs4424066-rs5020946-rs7759742|rs12496583-rs17295246|rs2625973-rs2625972|rs2744948-rs73419621|rs11187537-rs11187538|rs2369633-rs1172128|rs998584|rs6722159-rs7424771|rs729761-rs10223666	http://www.ebi.ac.uk/efo/EFO_0007788	Body measurement	http://www.ebi.ac.uk/efo/EFO_0004324	http://www.ebi.ac.uk/efo/EFO_0004308	Hematological measurement	http://www.ebi.ac.uk/efo/EFO_0004503
erythrocyte count	urate measurement	937	253	5	27	32	0.145	3.72031e-64	1.2949e-60	1.32857e-57	0.0276339	0.0537815	0.578417	rs11072567|rs1800961|rs2307394-rs1234413-rs12105411|rs2868194-rs10421876|rs115986297-rs7757144|rs12987661|rs7187289-rs56230350|rs12133576-rs7417952|rs79105258|rs10224210-rs73728279|rs7183196-rs2957740|rs9895661-rs9905274|rs4883565-rs74397112|rs780094-rs1260326|rs3741210-rs11564722|rs3184504-rs10774625|rs12313306-rs12315434|rs10994860-rs10821907|rs4897160-rs10782230|rs744103-rs10223666|rs62435145|rs13125101-rs10857147|rs2941487-rs2941465|rs3794748-rs7224610|rs57737646-rs74024059|rs963837-rs10767873|rs10761785-rs9415676|rs455213-rs154121|rs7766720-rs9373896|rs1976859-rs148015593|rs2070803-rs760077-rs12134456|rs11940694-rs6531714	http://www.ebi.ac.uk/efo/EFO_0004305	Hematological measurement	http://www.ebi.ac.uk/efo/EFO_0004503	http://www.ebi.ac.uk/efo/EFO_0004531	Other measurement	http://www.ebi.ac.uk/efo/EFO_0001444
C-reactive protein measurement	body height	571	2984	11	38	49	1.04218	4.01109e-64	1.39475e-60	1.43241e-57	0.013976	0.0275668	0.418029	rs6445393-rs13088462|rs12231235-rs2769468|rs9388766-rs7740107|rs114165349-rs75460349|rs960246-rs6711710|rs459193-rs157512|rs13058527-rs10854521|rs10202701-rs12620844|rs12306007-rs2250010|rs1260326|rs4499304-rs1786263|rs185575165-rs6567160|rs601338-rs2287922|rs6457374-rs9266230|rs71658797-rs34517439|rs2311597-rs6706968|rs11210869-rs61769611|rs7502409|rs62011286|rs10061757-rs2432195|rs8008748|rs10203386-rs10185143|rs112750178-rs2219320|rs12822123-rs4767938|rs1806980-rs1985157|rs79728014-rs77101145|rs7956514|rs4678938-rs4431051|rs13108218|rs4788218-rs8059619|rs8034216-rs17205463|rs12740374-rs7528419|rs28929474|rs4782568-rs4782862|rs1635852|rs6020459-rs6063502|rs4985445-rs12933292|rs7537072-rs4654873|rs34471628-rs34013988|rs1490384|rs62370472|rs55996750-rs6433282|rs8114671-rs2378253|rs480958-rs568688|rs17790804-rs182638776|rs424539-rs10046853|rs1800715-rs4018180|rs6845703|rs72964564-rs11708067	http://www.ebi.ac.uk/efo/EFO_0004458	Inflammatory measurement	http://www.ebi.ac.uk/efo/EFO_0004872	http://www.ebi.ac.uk/efo/EFO_0004339	Body measurement	http://www.ebi.ac.uk/efo/EFO_0004324
mean arterial pressure, alcohol drinking	pulse pressure measurement, alcohol drinking	47	39	2	14	16	0.00112117	4.55105e-64	1.58097e-60	1.62524e-57	0.228571	0.372093	0.99	rs9928094-rs62033406|rs640065|rs13149993-rs13125101|rs7308105-rs4759319|rs6482384-rs17613287|rs34071855-rs17035646|rs149764880-rs13306561|rs11960210-rs4371736|rs11993089-rs4841409|rs7483477|rs1275984-rs2586886|rs6676300-rs3753581|rs1894400-rs1573643|rs9292468-rs7733331|rs10184428-rs1371187|rs2681492-rs111478946	http://www.ebi.ac.uk/efo/EFO_0006340, http://www.ebi.ac.uk/efo/EFO_0004329	Biological process,Other measurement	http://purl.obolibrary.org/obo/GO_0008150,http://www.ebi.ac.uk/efo/EFO_0001444	http://www.ebi.ac.uk/efo/EFO_0005763, http://www.ebi.ac.uk/efo/EFO_0004329	Biological process,Cardiovascular measurement	http://purl.obolibrary.org/obo/GO_0008150,http://www.ebi.ac.uk/efo/EFO_0004298
femoral neck bone mineral density	spine bone mineral density	47	40	10	6	16	0.00114992	7.58494e-64	2.63234e-60	2.70868e-57	0.225352	0.367816	0.99	rs8106453|rs10946458-rs9466056|rs13264172|rs4448201-rs4727338|rs430727-rs2024219|rs11024028|rs34095745|rs2566752|rs2741856|rs3779381|rs10048146-rs71390846|rs12719801|rs6426749-rs7524102|rs9479075|rs1286063-rs1286083|rs884205	http://www.ebi.ac.uk/efo/EFO_0007785	Other measurement	http://www.ebi.ac.uk/efo/EFO_0001444	http://www.ebi.ac.uk/efo/EFO_0007701	Other measurement	http://www.ebi.ac.uk/efo/EFO_0001444
adult onset asthma	eosinophil percentage of granulocytes	91	184	3	18	21	0.0102416	8.01828e-64	2.78003e-60	2.86343e-57	0.0826772	0.152727	0.99	rs570794153-rs17668708|rs7936323-rs7936312|rs930579-rs11256008|rs6454805-rs62408225|rs1468790-rs34020101|rs7203459-rs35441874|rs9532434-rs8002731|rs1059513|rs61840192-rs1775554|rs34290285|rs2248116-rs6866614|rs8133974-rs11088309|rs2182885-rs4771332|rs4594881-rs11742240|rs1837253|rs1036207-rs10699671|rs2381416-rs992969|rs2706345-rs115008099|rs55646091-rs61894547|rs7302200-rs10876864|rs72743461-rs7174445	http://www.ebi.ac.uk/efo/EFO_1002011	Other disease	http://www.ebi.ac.uk/efo/EFO_0000408	http://www.ebi.ac.uk/efo/EFO_0007996	Hematological measurement	http://www.ebi.ac.uk/efo/EFO_0004503
BMI-adjusted waist circumference, physical activity measurement	BMI-adjusted waist-hip ratio, sex interaction measurement, age at assessment	76	42	7	10	17	0.00195241	8.12235e-64	2.81338e-60	2.90059e-57	0.168317	0.288136	0.99	rs3088050|rs2745353-rs1936807|rs3786897-rs7258031|rs7801581|rs12489828-rs13083798|rs718314-rs10842707|rs7638389-rs9860730|rs1894633-rs714515|rs17451107-rs1482852|rs979012|rs2645294-rs10923724|rs3936510|rs7830933|rs4765219-rs11057396|rs3902751-rs1055144|rs998584|rs10195252	http://www.ebi.ac.uk/efo/EFO_0007789, http://www.ebi.ac.uk/efo/EFO_0008002	Body measurement,Other measurement	http://www.ebi.ac.uk/efo/EFO_0004324,http://www.ebi.ac.uk/efo/EFO_0001444	http://www.ebi.ac.uk/efo/EFO_0007788, http://www.ebi.ac.uk/efo/EFO_0008343, http://www.ebi.ac.uk/efo/EFO_0008007	Body measurement,Other measurement	http://www.ebi.ac.uk/efo/EFO_0004324,http://www.ebi.ac.uk/efo/EFO_0001444
intelligence	wellbeing measurement	675	300	1	30	31	0.123861	8.32653e-64	2.88131e-60	2.97351e-57	0.032839	0.0635897	0.755405	rs34945223-rs11664298|rs4129585-rs13262595|rs7422667-rs6719830|rs2233980-rs3129977|rs12236195-rs7038525|rs3824344|rs9393716-rs1977200|rs187084-rs164640-rs2015971-rs6778735-rs3755799|rs942866-rs2071407|rs11077204-rs11646221-rs3785234|rs748832-rs6773869|rs3935685-rs11633354|rs13212651-rs483143|rs13096480-rs4955417|rs13217239-rs6940638-rs3823427-rs2893910|rs2073526-rs9467773|rs237727-rs2075677-rs13044144-rs34417222|rs2276825-rs2336670|rs3896224-rs11599236|rs3799378-rs4711107|rs9467714-rs36162392-rs13195401-rs7749823|rs4671459-rs13395129|rs16903285-rs3814424|rs11209951-rs782207|rs1566085-rs746839|rs1972044-rs17417046-rs8084280|rs9295661-rs77482156|rs6125597-rs2426132-rs2273653-rs6067053|rs3758171-rs1329572|rs2333604-rs1191600|rs2071303-rs198813	http://www.ebi.ac.uk/efo/EFO_0004337	Biological process	http://purl.obolibrary.org/obo/GO_0008150	http://www.ebi.ac.uk/efo/EFO_0007869	Other measurement	http://www.ebi.ac.uk/efo/EFO_0001444
lipoprotein measurement, blood metabolite measurement	low density lipoprotein cholesterol measurement	35	593	6	15	21	0.012695	9.09364e-64	3.14371e-60	3.24746e-57	0.0345964	0.066879	0.396627	rs6507939-rs7241918|rs191448950|rs10455872-rs118039278|rs12916-rs4703667|rs247617-rs183130|rs6756629-rs6709904|rs11591147|rs577584-rs13011615|rs261334|rs17145750-rs17145738|rs72999033-rs58542926|rs28601761-rs2954029|rs142130958-rs143020224|rs150169808-rs73066442|rs1532085|rs6073958-rs6065904|rs964184|rs7412-rs1065853|rs2575876-rs2740488|rs13392272-rs952275|rs1883711	http://www.ebi.ac.uk/efo/EFO_0004732, http://www.ebi.ac.uk/efo/EFO_0005664	Other measurement	http://www.ebi.ac.uk/efo/EFO_0001444	http://www.ebi.ac.uk/efo/EFO_0004611	Lipid or lipoprotein measurement	http://www.ebi.ac.uk/efo/EFO_0004732
Abnormality of refraction	body height	454	2984	4	42	46	0.828635	1.03797e-63	3.58484e-60	3.70672e-57	0.0135613	0.0267597	0.369192	rs2425163-rs6120993|rs72660683-rs17387330|rs1912409-rs1863758|rs300751-rs55753056|rs2069213-rs13409142|rs28588430-rs4886782|rs6762851-rs1907462|rs10520789-rs16973982|rs74764079|rs673253-rs61769611|rs1260326|rs2237422-rs7793034|rs9484245-rs2894889|rs7307053-rs10846577|rs2247876-rs2017765|rs55749333-rs9217|rs62084693-rs12449442|rs13107325|rs11899888-rs9309272|rs1646555-rs273945|rs4240326-rs6537315|rs1468993-rs6582586|rs34958982-rs7928419|rs1571590-rs44466|rs78689694-rs6590199|rs2294214-rs4145443|rs35358414-rs41305473|rs72964564-rs2124500|rs10779364-rs7525202|rs2267373-rs13056506|rs10821746-rs1599166|rs753013-rs1489081|rs12492279-rs1722845|rs35587648-rs7222840|rs7207400-rs76324150|rs1045960-rs4676901|rs35497503-rs9903269|rs8108659-rs2074302|rs12822123-rs11065286|rs10922478-rs10493817|rs3762672-rs1869862|rs1254314-rs33912345|rs7561404-rs192716|rs61334940-rs72656010|rs6946168-rs1963304|rs9824877	http://purl.obolibrary.org/obo/HP_0000539	Other trait	http://www.ebi.ac.uk/efo/EFO_0000001	http://www.ebi.ac.uk/efo/EFO_0004339	Body measurement	http://www.ebi.ac.uk/efo/EFO_0004324
HDL cholesterol change measurement, physical activity	triglyceride measurement	39	746	4	18	22	0.0177956	1.18125e-63	4.07573e-60	4.21838e-57	0.0288336	0.056051	0.34557	rs581080-rs570524|rs6073958-rs4810479|rs2487294-rs2254537|rs326222|rs12446515-rs72786786|rs11206374-rs3768321|rs2943645-rs2972140|rs4731701-rs12154627|rs12748152-rs112535818|rs13107325-rs13135092|rs4969179-rs4969143|rs11869286-rs2934952|rs4841132|rs56959712-rs580063|rs79719909|rs10242866-rs6461354|rs72691637-rs56960668|rs1800978-rs1883025-rs2575876|rs2114273-rs4847412|rs12328675-rs12692738-rs13389219|rs2925979|rs11122450-rs10864726	http://www.ebi.ac.uk/efo/EFO_0007805, http://www.ebi.ac.uk/efo/EFO_0003940	Biological process,Lipid or lipoprotein measurement	http://www.ebi.ac.uk/efo/EFO_0004732,http://purl.obolibrary.org/obo/GO_0008150	http://www.ebi.ac.uk/efo/EFO_0004530	Lipid or lipoprotein measurement	http://www.ebi.ac.uk/efo/EFO_0004529
BMI-adjusted waist circumference	apolipoprotein A 1 measurement	1266	458	6	32	38	0.354657	1.29316e-63	4.45758e-60	4.61805e-57	0.0225386	0.0440835	0.599071	rs4930352-rs509533|rs78114378-rs114760566|rs2242500-rs3768321|rs3814883-rs10871451|rs2903386-rs9884482|rs6940007-rs66757203|rs10012624-rs2167750|rs4809221-rs6062510|rs11202154-rs7900751|rs634869-rs2982521|rs13107325|rs72959041|rs8111582-rs7251640|rs3800461-rs11754773|rs10794175-rs4450131|rs79652218-rs10846497|rs7170463-rs2925339|rs10177093-rs12987470|rs1716393-rs10773049|rs10096191-rs36096231|rs3936510-rs3936511|rs62012770-rs75663391|rs12044156-rs1531094|rs62114506-rs6710091|rs9817452-rs56406311|rs77612020-rs71355297|rs1929848-rs2395617|rs3915932-rs12571751|rs12510382-rs1051613|rs17488036-rs848638|rs72647336|rs6767899-rs6807935|rs56271783|rs7138100-rs11057390|rs2925979|rs56915796-rs8135417|rs10850526-rs7304462|rs75265117	http://www.ebi.ac.uk/efo/EFO_0007789	Body measurement	http://www.ebi.ac.uk/efo/EFO_0004324	http://www.ebi.ac.uk/efo/EFO_0004614	Lipid or lipoprotein measurement	http://www.ebi.ac.uk/efo/EFO_0004732
body mass index	glomerular filtration rate	2122	481	2	41	43	0.624309	1.43949e-63	4.95718e-60	5.14059e-57	0.0167969	0.0330388	0.455032	rs6569648-rs7740107|rs9714159-rs56065557|rs35595751-rs6142096|rs11710037-rs4625|rs1047891-rs715|rs116092985-rs13330552|rs11500477-rs61897431|rs10947487-rs9368805|rs41269028-rs144100226|rs3134605-rs3132947|rs1910738-rs3113509|rs3791221-rs17713729|rs7185391-rs2307022|rs10159261-rs3820071|rs7832708-rs4841504-rs10098664|rs2256332-rs2240920-rs35004449|rs1541777-rs17462630|rs1025395-rs11784052|rs3791699-rs6435622|rs3749387-rs11914389|rs1414506-rs12212034|rs34720381|rs59646751|rs2253310-rs1268168|rs13082532-rs3905668|rs10857788-rs4970846|rs7187776-rs7498665|rs7826312-rs4489283|rs28971796-rs1051447|rs2954017-rs2954021|rs62052820-rs62050038|rs71559067-rs34817112|rs112545201-rs9816226|rs780093-rs780094|rs1106908-rs2411192|rs6968554-rs4410790|rs6950388-rs62435145|rs17630235-rs10850001|rs1075403-rs11670370|rs6720868-rs6756038|rs4945275-rs10899469|rs6973656-rs6970595|rs2941428-rs1913641	http://www.ebi.ac.uk/efo/EFO_0004340	Body measurement	http://www.ebi.ac.uk/efo/EFO_0004324	http://www.ebi.ac.uk/efo/EFO_0005208	Other measurement	http://www.ebi.ac.uk/efo/EFO_0001444
hip circumference	type II diabetes mellitus	77	605	3	21	24	0.0284941	1.47267e-63	5.06656e-60	5.25909e-57	0.0364742	0.0703812	0.50952	rs2112347-rs2307111|rs7502556-rs3087591|rs3810291|rs1364422-rs1562396|rs2605098-rs2820446-rs2820426|rs3798519-rs72891717|rs10634531-rs6751993|rs1421085|rs11152213-rs476828|rs7903146|rs1042725-rs1351394|rs10938398-rs10938397|rs9860730-rs4132228|rs2074120-rs1548457|rs4922793-rs6265|rs62104180-rs62107261|rs17789506-rs13234269|rs1800437-rs2238691|rs887912-rs6545714|rs7144011-rs17836088|rs8046545-rs8056890|rs12086130-rs11205766|rs532504-rs543874|rs7978610-rs10846580	http://www.ebi.ac.uk/efo/EFO_0005093	Body measurement	http://www.ebi.ac.uk/efo/EFO_0004324	http://www.ebi.ac.uk/efo/EFO_0001360	Metabolic disorder	http://www.ebi.ac.uk/efo/EFO_0000589
creatinine measurement, glomerular filtration rate	urate measurement	70	253	8	13	21	0.0108325	1.56572e-63	5.38149e-60	5.59137e-57	0.0695364	0.130031	0.942095	rs1394125-rs10851885|rs12496412-rs347685|rs9472135-rs10223666|rs9529913-rs626277|rs73728279-rs7805747|rs963837|rs10994860|rs13329952-rs4997081|rs62435145-rs10277115|rs4014195|rs77924615|rs187355703|rs12313306-rs1106766|rs10418164-rs12460876|rs2453580|rs6119510-rs6088580|rs34861762-rs10109414|rs9895661|rs780093-rs1260326|rs10803394-rs7546668|rs1047891	http://www.ebi.ac.uk/efo/EFO_0004518, http://www.ebi.ac.uk/efo/EFO_0005208	Other measurement	http://www.ebi.ac.uk/efo/EFO_0001444	http://www.ebi.ac.uk/efo/EFO_0004531	Other measurement	http://www.ebi.ac.uk/efo/EFO_0001444
body fat distribution	hip circumference	104	77	1	18	19	0.00489816	1.62597e-63	5.5832e-60	5.80653e-57	0.117284	0.209945	0.99	rs6731872-rs6751993|rs543874-rs545608|rs754537-rs10200566|rs143384|rs12971970-rs3810291|rs806794-rs9358913|rs2112347-rs34341|rs10769282-rs2293576|rs1421085-rs55872725|rs62104180-rs62107261|rs9853018-rs7632381|rs11152213-rs71336392|rs798491-rs798528|rs8050894-rs34898535|rs369515117-rs8056890|rs2492863-rs16894959|rs2605098-rs2820443|rs7138803-rs7306275|rs7183263-rs11856122	http://www.ebi.ac.uk/efo/EFO_0004341	Body measurement	http://www.ebi.ac.uk/efo/EFO_0004324	http://www.ebi.ac.uk/efo/EFO_0005093	Body measurement	http://www.ebi.ac.uk/efo/EFO_0004324
body height	cardiovascular disease	2984	285	10	31	41	0.520179	1.65365e-63	5.6728e-60	5.90539e-57	0.0127014	0.0250841	0.294421	rs516246-rs2287922|rs12740374|rs10922478-rs6679817|rs6100340-rs7267618|rs2254303-rs7763350|rs11191580-rs72841270|rs2246490-rs4900575|rs1801253|rs28412876-rs35587648|rs2977324-rs17321432|rs7557989-rs3764769|rs1186699-rs10199672|rs17237537-rs6445597|rs8002514-rs3752105|rs10059884|rs780093-rs1260326|rs28719775-rs11781816|rs9669354-rs4883482|rs58713975-rs113900126|rs12972366-rs12185519|rs13108218|rs1239948|rs13107325-rs13127398|rs2292553-rs2271543|rs3184504|rs3918226|rs6890580-rs13190036|rs3002433-rs2934849|rs17790804-rs10769254|rs12324159-rs3959554|rs11077397-rs1044486|rs12829457-rs11048457|rs58854324-rs6824748|rs78299715-rs286|rs2294214|rs4353253-rs11605518|rs592373-rs612652|rs6686889-rs4601530|rs11556924|rs4682671-rs7639683|rs76895963	http://www.ebi.ac.uk/efo/EFO_0004339	Body measurement	http://www.ebi.ac.uk/efo/EFO_0004324	http://www.ebi.ac.uk/efo/EFO_0000319	Other disease	http://www.ebi.ac.uk/efo/EFO_0000408
Ischemic stroke	stroke	24	26	13	1	14	0.000381675	1.69408e-63	5.80593e-60	6.04978e-57	0.388889	0.56	0.99	rs1052053|rs2107595|rs9526212|rs42039|rs9899375|rs35436|rs6825454|rs3184504|rs11957829|rs880315|rs6843082-rs13143308|rs4959130|rs12445022|rs7859727	http://purl.obolibrary.org/obo/HP_0002140	Other trait	http://www.ebi.ac.uk/efo/EFO_0000001	http://www.ebi.ac.uk/efo/EFO_0000712	Cardiovascular disease	http://www.ebi.ac.uk/efo/EFO_0000319
coronary heart disease	myocardial infarction	45	44	7	9	16	0.00121108	2.16313e-63	7.40633e-60	7.7248e-57	0.219178	0.359551	0.99	rs1994016-rs7165042|rs9349379|rs9970807-rs17114036|rs646776-rs7528419|rs1122608|rs9982601|rs3739998-rs2505083|rs579459-rs532436|rs1333049-rs2891168|rs974819-rs2019090|rs1332329-rs1412444|rs1746048|rs6725887|rs11556924|rs12526453|rs17465637-rs35700460	http://www.ebi.ac.uk/efo/EFO_0001645	Cardiovascular disease	http://www.ebi.ac.uk/efo/EFO_0000319	http://www.ebi.ac.uk/efo/EFO_0000612	Cardiovascular disease	http://www.ebi.ac.uk/efo/EFO_0000319
body weight	waist circumference	32	64	1	15	16	0.00125268	2.35734e-63	8.06355e-60	8.41835e-57	0.2	0.333333	0.99	rs1421085-rs8050136|rs12146733-rs7138803|rs6416056-rs10767654|rs2568958-rs7531118|rs925946-rs10767658|rs7498665-rs8056890|rs630372-rs10913469|rs7647305-rs1516725|rs11152213-rs12967135|rs4472337-rs112540634|rs13412194-rs7561317|rs12507026-rs144582188|rs12429545-rs4477562|rs7624084-rs6440003|rs7144011-rs17109221|chr8:9887880	http://www.ebi.ac.uk/efo/EFO_0004338	Body measurement	http://www.ebi.ac.uk/efo/EFO_0004324	http://www.ebi.ac.uk/efo/EFO_0004342	Body measurement	http://www.ebi.ac.uk/efo/EFO_0004324
body height	low density lipoprotein cholesterol measurement	2984	593	9	40	49	1.08234	2.66748e-63	9.11569e-60	9.5259e-57	0.0138889	0.0273973	0.418055	rs10832963-rs11024743|rs2183573-rs34705151|rs4870941|rs516316-rs2287922|rs611917-rs4970834-rs12740374-rs6657811|rs2599459-rs2021092|rs2160994-rs9669354|rs62011286-rs56369308|rs7741091-rs13437082|rs1260326|rs4253772-rs4253755|rs6439629-rs3932048|rs7115672-rs2401|rs7916868-rs10761756|rs7585767-rs14234|rs2425163-rs224424|rs11869940-rs10445374|rs62441842-rs66883945|rs62259756-rs62259757|rs139604259-rs35431118|rs4782568-rs4782862-rs28555129|rs3184504-rs597808|rs13107325|rs6422513-rs1556562|rs537160-rs6457374-rs2247056|rs111338114-rs79990258|rs10916606-rs12751807|rs1053593-rs138730|rs72775778-rs3812594|rs913499|rs10797816-rs35221132|rs2256814-rs1058319|rs13108218|rs11783772-rs11781667|rs6706968-rs17050272|rs76967117-rs112540634|rs28929474|rs12948394-rs12942811|rs12712955-rs12999972|rs78689694-rs10893499|rs13244629-rs10231941|rs531971847-rs1981405|rs77303550-rs142589036|rs174564-rs174544|rs11716897-rs11709868|rs907866|rs12197047-rs7740107|rs114165349|rs76895963	http://www.ebi.ac.uk/efo/EFO_0004339	Body measurement	http://www.ebi.ac.uk/efo/EFO_0004324	http://www.ebi.ac.uk/efo/EFO_0004611	Lipid or lipoprotein measurement	http://www.ebi.ac.uk/efo/EFO_0004732
apolipoprotein B measurement	blood protein measurement	261	1785	6	30	36	0.284962	2.79618e-63	9.5464e-60	9.98553e-57	0.0179104	0.0351906	0.381802	rs174564-rs174530|rs9471975-rs9471987|rs61775180-rs72660908|rs7547965-rs12239737|rs77542162|rs12899680-rs10851478-rs36023246|rs9832727-rs34516933|rs3032928-rs704-rs35495893|rs1260326|rs3734626-rs9491697|rs2068888-rs4418728|rs34042070|rs2122982-rs7971133|rs9295987-rs1265097|rs3184504-rs597808|rs6073958-rs6065904|rs964184|rs4988235-rs6714750|rs28629977-rs12078100|rs10953298-rs9801017|rs77312476-rs11984438-rs11983987|rs79920061-rs79220007|rs115478735-rs149092047|rs9616822-rs7292268|rs1801689|rs28601761-rs6982502|rs1250258-rs1250259|rs16998073-rs1458038|rs17580-rs145730801|rs55714927|rs12740374-rs6657811|rs520354-rs679899|rs601338-rs516316|rs11636952-rs112987086|rs2280401-rs142385484|rs115929572-rs57754494	http://www.ebi.ac.uk/efo/EFO_0004615	Lipid or lipoprotein measurement	http://www.ebi.ac.uk/efo/EFO_0004732	http://www.ebi.ac.uk/efo/EFO_0007937	Other measurement	http://www.ebi.ac.uk/efo/EFO_0001444
body mass index	cardiovascular disease	2122	285	5	33	38	0.369913	2.94972e-63	1.0061e-59	1.05338e-56	0.0160405	0.0315746	0.356959	rs7621025-rs1154988|rs75086474-rs192042440|rs9937053-rs7187250|rs2627308-rs2759315|rs3746038-rs8102879|rs7523668-rs12758407|rs2820292-rs2820290|rs4889606-rs9972727|rs1229984|rs4409766-rs11191580|rs12731208-rs6577584|rs2943652-rs4072096|rs3184504-rs17630235|rs9293499-rs10042590|rs2977324-rs17405819|rs1845034|rs11709060-rs76594121|rs7795282-rs7794284|rs2114820-rs34497506|rs2613498-rs1993709|rs11770148-rs4721089|rs11022717-rs11605518|rs72681869|rs28601761-rs2954021|rs11655587-rs68085814|rs13107325-rs13127398|rs113602013-rs7227810|rs35521277-rs2862996-rs117242440|rs12928131-rs7200589|rs780093-rs780094|rs35261542-rs9368222|rs3822683-rs35134|rs113230003|rs1115091-rs12916-rs6895057|rs998584-rs6905288|rs76895963|rs1275988-rs11126666|rs2472610-rs891387	http://www.ebi.ac.uk/efo/EFO_0004340	Body measurement	http://www.ebi.ac.uk/efo/EFO_0004324	http://www.ebi.ac.uk/efo/EFO_0000319	Other disease	http://www.ebi.ac.uk/efo/EFO_0000408
physical activity measurement, body mass index	waist-hip ratio	68	723	5	19	24	0.0300716	3.14266e-63	1.07088e-59	1.12228e-56	0.0312907	0.0606827	0.425677	rs7647305-rs6809651|rs4715210-rs987237|rs1800437-rs11672660|rs6545714-rs759250|rs10968577-rs2183825|rs6567160-rs11663816|rs13130484-rs10938397|rs7164727-rs11072384|rs2867125-rs6743060|rs7903146-rs6585201|rs2075171-rs929641|rs10132280|rs6752378-rs7569646|rs7103411-rs6265|rs2008514-rs7498665|rs13107325|rs12575252-rs4929923|rs7138803|rs3751812-rs9923544|rs3800229-rs12206094|rs2744948-rs2395607|rs2112347-rs7715806|rs543874|rs2033529	http://www.ebi.ac.uk/efo/EFO_0008002, http://www.ebi.ac.uk/efo/EFO_0004340	Other measurement,Body measurement	http://www.ebi.ac.uk/efo/EFO_0004324,http://www.ebi.ac.uk/efo/EFO_0001444	http://www.ebi.ac.uk/efo/EFO_0004343	Body measurement	http://www.ebi.ac.uk/efo/EFO_0004324
schizophrenia, intelligence, self reported educational attainment	smoking status measurement	235	758	3	27	30	0.108955	3.65677e-63	1.24488e-59	1.30588e-56	0.0311526	0.060423	0.630719	rs10892806-rs1834306|rs301807-rs302719|rs1431196-rs62098013|rs12532143-rs37658|rs62263923|rs482786-rs4713688|rs7302200-rs3741499|rs62007780-rs4468571|rs7429990-rs11716779|rs12474587-rs4664442|rs1035578-rs67119854|rs11038927-rs35324223|rs7600835-rs9784123|rs12410444-rs951740|rs748832-rs9846711|rs217300-rs91894|rs4925825-rs11774212|rs4945816-rs3800227|rs62154720-rs62155873|rs1820083-rs1526896|rs4493682-rs62367520|rs6779258-rs62246017|rs1008078|rs762995-rs1800754|rs2188179|rs2007044-rs11062162|rs1518393-rs11688767|rs12764899-rs12244388|rs35229468-rs12433109|rs1362739-rs10279261	http://www.ebi.ac.uk/efo/EFO_0000692, http://www.ebi.ac.uk/efo/EFO_0004337, http://www.ebi.ac.uk/efo/EFO_0004784	Biological process,Neurological disorder,Other measurement	http://www.ebi.ac.uk/efo/EFO_0000618,http://www.ebi.ac.uk/efo/EFO_0001444,http://purl.obolibrary.org/obo/GO_0008150	http://www.ebi.ac.uk/efo/EFO_0006527	Other measurement	http://www.ebi.ac.uk/efo/EFO_0001444
alcohol consumption measurement, high density lipoprotein cholesterol measurement	total cholesterol measurement	85	416	4	19	23	0.0216282	3.91835e-63	1.33266e-59	1.39929e-56	0.0481172	0.0918164	0.683626	rs2156552-rs4939883|rs1531517-rs4803750|rs1800961|rs67053123-rs57276302|rs2169387-rs4841132|rs72997616-rs1806895|rs7096937-rs2255141|rs13107325-rs13135092|rs13234378-rs79624003|rs2954038-rs2954021-rs2954029|rs9989419|rs2068888-rs4418728|rs2642438|rs174566-rs1535|rs145976573-rs3802548|rs1215112-rs581080|rs7528419|rs1800978-rs1883025-rs2575876|rs28516750-rs7298909|rs7445-rs5754102|rs2814982-rs6907508-rs3800406|rs2241208-rs10744826|rs7350789-rs2043082	http://www.ebi.ac.uk/efo/EFO_0007878, http://www.ebi.ac.uk/efo/EFO_0004612	Other measurement,Lipid or lipoprotein measurement	http://www.ebi.ac.uk/efo/EFO_0004732,http://www.ebi.ac.uk/efo/EFO_0001444	http://www.ebi.ac.uk/efo/EFO_0004574	Lipid or lipoprotein measurement	http://www.ebi.ac.uk/efo/EFO_0004732
diastolic blood pressure	pulse pressure measurement, alcohol drinking	545	39	4	17	21	0.0130008	4.01878e-63	1.36552e-59	1.43516e-56	0.0373002	0.0719178	0.432745	rs13149993-rs12509595|rs2681492|rs6919440-rs7763558|rs2505084|rs28581706-rs2683696|rs2392929|rs4980389-rs562434|rs4936098-rs11222084|rs1173771-rs7733331|rs1894400-rs2521501|rs12716337-rs11960210|rs1275984-rs2586886|rs2898290-rs13250871|rs1371182-rs1371187|rs871606|rs17367504-rs13306561|rs11780200-rs6983393|rs6482384-rs11014267|rs60317590-rs627634|rs7308105-rs7297416|rs17035646-rs880315	http://www.ebi.ac.uk/efo/EFO_0006336	Other measurement	http://www.ebi.ac.uk/efo/EFO_0001444	http://www.ebi.ac.uk/efo/EFO_0005763, http://www.ebi.ac.uk/efo/EFO_0004329	Biological process,Cardiovascular measurement	http://purl.obolibrary.org/obo/GO_0008150,http://www.ebi.ac.uk/efo/EFO_0004298
glomerular filtration rate	waist-hip ratio	481	723	0	34	34	0.212712	5.42495e-63	1.84156e-59	1.93732e-56	0.0290598	0.0564784	0.844811	rs887258-rs758599|rs8866-rs12450700|rs116092985-rs13333747|rs1321917-rs35910339|rs11564722-rs3842763|rs9807656-rs16978162|rs2411192-rs2306589|rs10270542-rs6973656|rs7530102-rs3845534|rs363092-rs3121419|rs1011731-rs10752944|rs112545201-rs7647305|rs12206094-rs1268168|rs2448-rs12186509|rs227731-rs227733|rs8126001-rs4408777|rs113931125-rs3750081|rs544668-rs632887|rs2954017-rs112875651|rs6756038-rs17324331|rs10850001-rs597808|rs9402211-rs7740107|rs11755724-rs3904600|rs9368805-rs12214804|rs7187776-rs7498665|rs12443279-rs8043060|rs9878908-rs795009|rs281380-rs2287922|rs9891340-rs12936587-rs12942059|rs144100226-rs114760566|rs1535179-rs12563200|rs1075403-rs12608504|rs61897431-rs12287076|rs9369425-rs881858	http://www.ebi.ac.uk/efo/EFO_0005208	Other measurement	http://www.ebi.ac.uk/efo/EFO_0001444	http://www.ebi.ac.uk/efo/EFO_0004343	Body measurement	http://www.ebi.ac.uk/efo/EFO_0004324
BMI-adjusted waist circumference	FEV/FEC ratio	1266	745	5	37	42	0.576898	6.09803e-63	2.06808e-59	2.17768e-56	0.0213306	0.0417703	0.728923	rs3778519-rs722587|rs6686093-rs715300|rs35957220-rs798526|rs764129-rs720390|rs2293476-rs2242500|rs11124981-rs10460534|rs10516107-rs10054063|rs958225|rs62012770-rs62012772|rs3754512-rs9435732|rs975970-rs56341938|rs4701031|rs1473781-rs2012453|rs6877893-rs864354|rs9368851-rs1929848|rs62084693-rs12449442|rs31778-rs2546095|rs10059661-rs2979862|rs34093919|rs3803042-rs10876530|rs72692823-rs12023231|rs4693974-rs2869966-rs56162738|rs55754265-rs6790568|rs227731-rs227733|rs10850526-rs2133319|rs10933548-rs4234100|rs35352112-rs11738281|rs11737-rs11636613|rs1294411-rs9504915|rs8025614-rs2925339|rs3791679|rs11900786-rs2848649|rs34720006-rs876476|rs2268382|rs6572807-rs2516599|rs30353-rs464650|rs7753012-rs9389987|rs11933087-rs2353940|rs8035886-rs1896797|rs944370-rs74053129|rs55965801-rs6029180|rs28446722-rs1472721	http://www.ebi.ac.uk/efo/EFO_0007789	Body measurement	http://www.ebi.ac.uk/efo/EFO_0004324	http://www.ebi.ac.uk/efo/EFO_0004713	Other measurement	http://www.ebi.ac.uk/efo/EFO_0001444
body weight	physical activity measurement, body mass index	32	68	1	15	16	0.00133097	7.09099e-63	2.40255e-59	2.53228e-56	0.190476	0.32	0.99	rs9852859-rs9813495|rs29941-rs2546057|rs2867125-rs7561317|rs12146733-rs7138803|rs144582188-rs10938397|rs630372-rs543874|rs3751812-rs8050136|rs112540634-rs2395607|rs2568958-rs11209951|rs73144267-rs2245368|rs12429545-rs4477562|rs2008514-rs7498665|rs2531995|rs11663816-rs12967135|rs6416056-rs7103411|rs7647305-rs6809651	http://www.ebi.ac.uk/efo/EFO_0004338	Body measurement	http://www.ebi.ac.uk/efo/EFO_0004324	http://www.ebi.ac.uk/efo/EFO_0008002, http://www.ebi.ac.uk/efo/EFO_0004340	Other measurement,Body measurement	http://www.ebi.ac.uk/efo/EFO_0004324,http://www.ebi.ac.uk/efo/EFO_0001444
BMI-adjusted waist circumference, physical activity measurement	BMI-adjusted waist-hip ratio, physical activity measurement	76	47	10	7	17	0.00218484	8.74143e-63	2.95893e-59	3.12168e-56	0.160377	0.276423	0.99	rs1894633|rs7766106-rs1936807|rs4765219-rs7133378|rs3936510|rs7801581|rs979012-rs2145272|rs3786897|rs7638389-rs2371767|rs718314-rs10842707|rs10923724|rs17451107|rs13083798-rs2590838|rs4738141|rs998584|rs1055144|rs7004766-rs7830933|rs10195252	http://www.ebi.ac.uk/efo/EFO_0007789, http://www.ebi.ac.uk/efo/EFO_0008002	Body measurement,Other measurement	http://www.ebi.ac.uk/efo/EFO_0004324,http://www.ebi.ac.uk/efo/EFO_0001444	http://www.ebi.ac.uk/efo/EFO_0007788, http://www.ebi.ac.uk/efo/EFO_0008002	Body measurement,Other measurement	http://www.ebi.ac.uk/efo/EFO_0004324,http://www.ebi.ac.uk/efo/EFO_0001444
insomnia measurement	unipolar depression	313	195	1	24	25	0.0373326	9.40867e-63	3.18178e-59	3.35996e-56	0.0517598	0.0984252	0.99	rs2431108-rs30266|rs12520974-rs60157091|rs8181889|rs12790660-rs2509805|rs13084037-rs10865954|rs5995992-rs11090039|rs1933802-rs314281|rs12376738-rs10761240|rs1430205-rs3099439|rs9527083-rs1867368|rs1357685-rs58104186|rs7758630-rs9373590|rs7227069-rs10502966|rs10061069-rs17083297|rs2568958-rs10789340|rs56314503-rs12310246|rs62097899-rs56796226|rs1002656-rs2089358|rs9540729-rs9592461|rs12713372-rs1518395|rs725616-rs1147852|rs6783233-rs73163783|rs7932640-rs2221119|rs55772859-rs62188629|rs10514299-rs16903122	http://www.ebi.ac.uk/efo/EFO_0007876	Other measurement	http://www.ebi.ac.uk/efo/EFO_0001444	http://www.ebi.ac.uk/efo/EFO_0003761	Neurological disorder	http://www.ebi.ac.uk/efo/EFO_0000618
depressive symptom measurement	mood instability measurement	259	74	1	20	21	0.011723	1.02639e-62	3.46443e-59	3.66537e-56	0.0673077	0.126126	0.920928	rs9857592-rs6442647|rs4260896-rs7818437|rs4309187-rs6589377|rs6460895-rs11509880|rs297346-rs16932966|rs4836789-rs10818400|rs144511092-rs9517313|rs12624433-rs4578918|rs45510500-rs45510091|rs11712223-rs3900989|rs17487484-rs8084280|rs1833070|rs10960067-rs56116032|rs1427027-rs7242036|rs4914984-rs11184994|rs11082011-rs7243439-rs4799936|rs2678897-rs2717036|rs613872-rs619466|rs2179744-rs9611567-rs11090039|rs6771469-rs9852417|rs12963231-rs56403421	http://www.ebi.ac.uk/efo/EFO_0007006	Other measurement	http://www.ebi.ac.uk/efo/EFO_0001444	http://www.ebi.ac.uk/efo/EFO_0008475	Other measurement	http://www.ebi.ac.uk/efo/EFO_0001444
depressive symptom measurement	worry measurement	259	74	2	19	21	0.011723	1.02639e-62	3.46443e-59	3.66537e-56	0.0673077	0.126126	0.920928	rs11604333-rs10750866|rs13054099-rs2179744|rs1554929-rs2734837|rs13072536-rs6798941|rs2269426|rs2296576-rs9462364|rs10959797-rs10960067|rs888194-rs11067376|rs727903-rs12706745|rs55997507-rs2191130|rs4245154-rs6589377|rs7703782-rs35267052|rs11130306-rs164640-rs2015971|rs2488398|rs28510415-rs10512249|rs57462170-rs6776145|rs55731231-rs7243439|rs2958162-rs7228159|rs7152906-rs12587457|rs1431965-rs7567451|rs2071754-rs3026389	http://www.ebi.ac.uk/efo/EFO_0007006	Other measurement	http://www.ebi.ac.uk/efo/EFO_0001444	http://www.ebi.ac.uk/efo/EFO_0009589	Other measurement	http://www.ebi.ac.uk/efo/EFO_0001444
type II diabetes mellitus	waist circumference	605	64	6	17	23	0.0236834	1.1134e-62	3.75459e-59	3.97611e-56	0.0356037	0.0687593	0.468376	rs2112347-rs2307111|rs622217-rs368123|rs3810291|rs7133378-rs7978610|rs13412194-rs10634531|rs4922793-rs10767654|rs1421085|rs1800437|rs11152213-rs476828|rs7903146|rs532504-rs10913469|rs429358-rs2075650|rs62104180-rs62107261|rs3798519-rs987237|rs1412234-rs10968576|rs4776970|rs6545714|rs2176040-rs2972144|rs1562396-rs13234269-rs12667251|rs12507026-rs10938398|rs7144011-rs17836088|rs8046545-rs8056890|rs7649970-rs11709077	http://www.ebi.ac.uk/efo/EFO_0001360	Metabolic disorder	http://www.ebi.ac.uk/efo/EFO_0000589	http://www.ebi.ac.uk/efo/EFO_0004342	Body measurement	http://www.ebi.ac.uk/efo/EFO_0004324
systemic lupus erythematosus	systemic scleroderma, rheumatoid arthritis, myositis, systemic lupus erythematosus	172	25	1	16	17	0.00263013	1.13105e-62	3.81048e-59	4.03911e-56	0.0944444	0.172589	0.905349	rs10488631-rs13238352|rs35677470-rs180977001|rs193107685-rs150518861|rs10753074-rs2422345|rs597808-rs11066301|rs2431098|rs10036748-rs4958880|rs802791-rs6568431|rs58721818-rs6932056|rs2061831-rs2736337|rs13101828-rs3733345|rs11889341-rs10174238|rs5754467-rs7444|rs1131665-rs7929541|rs17849501-rs17849502|rs6679677-rs2476601|rs34725611-rs11085725	http://www.ebi.ac.uk/efo/EFO_0002690	Immune system disorder	http://www.ebi.ac.uk/efo/EFO_0000540	http://www.ebi.ac.uk/efo/EFO_0000717, http://www.ebi.ac.uk/efo/EFO_0000685, http://www.ebi.ac.uk/efo/EFO_0000783, http://www.ebi.ac.uk/efo/EFO_0002690	Cardiovascular disease,Immune system disorder	http://www.ebi.ac.uk/efo/EFO_0000319,http://www.ebi.ac.uk/efo/EFO_0000540
Eczema, allergic rhinitis	neutrophil percentage of granulocytes	153	170	7	15	22	0.0159092	1.18896e-62	4.00183e-59	4.24594e-56	0.0730897	0.136223	0.99	rs34666276-rs12952581|rs34064757-rs7646283|rs7936323-rs7936312|rs3024971-rs1059513|rs1036207-rs249677|rs9247-rs56235204|rs55646091|rs891058|rs9814893-rs11717778|rs34290285|rs34210653|rs28798705-rs28407950|rs2381416-rs144829310|rs653178|rs4594881-rs6881270|rs7203459-rs12935657|rs2182885-rs4771332|rs1837253|rs17585295-rs905670|rs301806-rs159963|rs12440045|rs10876864-rs1689510	http://purl.obolibrary.org/obo/HP_0000964, http://www.ebi.ac.uk/efo/EFO_0005854	Immune system disorder,Other trait	http://www.ebi.ac.uk/efo/EFO_0000001,http://www.ebi.ac.uk/efo/EFO_0000540	http://www.ebi.ac.uk/efo/EFO_0007994	Hematological measurement	http://www.ebi.ac.uk/efo/EFO_0004503
apolipoprotein A 1 measurement	low density lipoprotein cholesterol measurement, alcohol consumption measurement	458	62	6	16	22	0.0173686	1.41512e-62	4.75856e-59	5.05359e-56	0.0441767	0.0846154	0.567897	rs3800461-rs6907508|rs9987289-rs4841132|rs1800961|rs13108218|rs7570971-rs1446585|rs76970536-rs112771035|rs12740374-rs7528419|rs117753190-rs77542162|rs557933-rs486142|rs2244608-rs7953249|rs7096937-rs2792751|rs11591147|rs9989419|rs2575876-rs2740488|rs2642438|rs4495740-rs12074528|rs3184504-rs7310615|rs13210143-rs3798233|rs11870935-rs9989466|rs635634-rs495828|rs174566|rs1260326-rs4665972	http://www.ebi.ac.uk/efo/EFO_0004614	Lipid or lipoprotein measurement	http://www.ebi.ac.uk/efo/EFO_0004732	http://www.ebi.ac.uk/efo/EFO_0004611, http://www.ebi.ac.uk/efo/EFO_0007878	Other measurement,Lipid or lipoprotein measurement	http://www.ebi.ac.uk/efo/EFO_0004732,http://www.ebi.ac.uk/efo/EFO_0001444
appendicular lean mass	type II diabetes mellitus	435	605	6	26	32	0.160973	1.84747e-62	6.20653e-59	6.59754e-56	0.031746	0.0615385	0.897228	rs12692738-rs7607980-rs10195252|rs952227-rs2972144|rs3810291|rs4804833-rs11878235|rs10876864-rs11171739|rs72802342|rs142032045-rs11642430|rs2854223-rs17631783|rs80147536-rs112694524|rs9844972|rs17343290-rs3768321|rs10422861-rs62102718|rs2820446-rs12040264|rs1042725|rs2820426-rs4846561|rs7978610-rs10846580|rs6538437-rs11107116|rs16909922-rs113154802|rs1426371-rs3764002|rs465002-rs40270|rs62492368-rs7794796|rs28429148-rs1421085|rs9957145-rs55932597|rs7563362-rs10634531|rs1260326-rs4665972|rs11540358-rs4281707|rs3135911|rs11709077-rs4684847|rs7841082-rs7005904|rs71336393-rs476828|rs62106258-rs62107261|rs76895963	http://www.ebi.ac.uk/efo/EFO_0004980	Other measurement	http://www.ebi.ac.uk/efo/EFO_0001444	http://www.ebi.ac.uk/efo/EFO_0001360	Metabolic disorder	http://www.ebi.ac.uk/efo/EFO_0000589
body fat percentage	grip strength measurement	90	149	3	17	20	0.00820234	2.08641e-62	7.00268e-59	7.45085e-56	0.0913242	0.167364	0.99	rs41279738-rs17024393|rs4711961-rs2744475|rs13130484|rs879620|rs6499240-rs11866219-rs11645565|rs13107325-rs13135092|rs2192527-rs66679256|rs8073510-rs2080090|rs62037364-rs2411453|rs12253527-rs1243182|rs35142762-rs6755502|rs10203386-rs59086897|rs71658797-rs34517439|rs62104180-rs62107261|rs9320823|rs4755720-rs10838137|rs539515-rs543874|rs11642015-rs62033406|rs7133378-rs4575361|rs34633411-rs663640	http://www.ebi.ac.uk/efo/EFO_0007800	Body measurement	http://www.ebi.ac.uk/efo/EFO_0004324	http://www.ebi.ac.uk/efo/EFO_0006941	Other measurement	http://www.ebi.ac.uk/efo/EFO_0001444
HbA1c measurement	reticulocyte count	75	379	1	21	22	0.0173864	2.96194e-62	9.93019e-59	1.05775e-55	0.0509259	0.0969163	0.688056	rs453922-rs383603|rs4820268-rs2076085|rs9487051-rs11964178|rs4323050-rs13134327|rs7776054-rs34164109|rs72638986-rs6474359|rs198846-rs1799945|rs592423|rs79220007-rs1800562|rs2022003-rs857691|rs147649347-rs17509001|rs17476364-rs16926246|rs78132593-rs267738|rs837763-rs2968478|rs7040409-rs73652622|rs282587-rs34011672|rs4737009-rs4737010|rs2748424-rs2748427|rs56116382-rs9818758|rs17533903-rs73928486|rs6803-rs9914988|rs3184504-rs10774625	http://www.ebi.ac.uk/efo/EFO_0004541	Hematological measurement	http://www.ebi.ac.uk/efo/EFO_0004503	http://www.ebi.ac.uk/efo/EFO_0007986	Hematological measurement	http://www.ebi.ac.uk/efo/EFO_0004503
risk-taking behaviour	smoking behaviour measurement	514	127	3	22	25	0.0399278	2.96421e-62	9.93019e-59	1.05856e-55	0.0405844	0.0780031	0.651828	rs28485305-rs12913243|rs359243-rs10174860|rs2890772|rs10905461-rs11255908|rs79719017-rs4473348|rs12325727-rs9904288|rs6896357-rs10052591|rs1549212-rs986391|rs6598539-rs12914977|rs12244388|rs10789436-rs549845|rs9919670-rs2155290|rs4391802-rs4923555|rs10922907|rs12879529-rs3742365|rs1344293-rs4671357|rs462779-rs7766610|rs35175834-rs34488670|rs889398-rs1837016|rs2588978-rs2675638|rs17309874-rs10767658|rs2401924-rs4377898|rs1246265-rs10780650|rs1694933-rs421983|rs62135536-rs62135521	http://www.ebi.ac.uk/efo/EFO_0008579	Biological process	http://purl.obolibrary.org/obo/GO_0008150	http://www.ebi.ac.uk/efo/EFO_0005671	Other measurement	http://www.ebi.ac.uk/efo/EFO_0001444
FEV/FEC ratio	heel bone mineral density	745	2103	5	42	47	0.958306	2.99363e-62	1.00193e-58	1.06906e-55	0.0167797	0.0330056	0.546846	rs7612159-rs7637171|rs11688492-rs2302643|rs2760751-rs7209460|rs75128958-rs17525033|rs8023466-rs8041548|rs77822827-rs10054063|rs9661802-rs10779795|rs1529672-rs1286662|rs6860245-rs42916|rs11935978-rs28446722|rs10756762-rs11790341|rs6722557-rs1406225|rs2639935-rs3098871|rs5763555-rs1076135|rs2799098|rs9861426-rs6763377|rs772921-rs1701704|rs7753012-rs2039987|rs12080074-rs12119865|rs7075355-rs7902460|rs764129-rs6769511|rs11755391-rs12204518|rs2204928-rs8070692-rs57043009|rs1352755-rs1491106|rs6420484-rs7211615|rs72651487-rs4912085|rs12452590|rs57079115-rs571173399|rs7609283-rs77972916|rs112521333-rs1919865|rs12134534|rs4576021-rs2353940|rs35107139|rs3760456-rs2244592|rs2270894|rs1050785-rs6759927|rs2293476-rs67758468|rs751859-rs6032946|rs12363432-rs74331022|rs798526-rs798544|rs62084693-rs78352159|rs11853359-rs28529655|rs6803137-rs112484600|rs2793112-rs61845162|rs13044413-rs6059844|rs66906321-rs6752706|rs12053372-rs62153852	http://www.ebi.ac.uk/efo/EFO_0004713	Other measurement	http://www.ebi.ac.uk/efo/EFO_0001444	http://www.ebi.ac.uk/efo/EFO_0009270	Other measurement	http://www.ebi.ac.uk/efo/EFO_0001444
body fat percentage	physical activity measurement, body mass index	90	68	4	14	18	0.00374335	4.42869e-62	1.48084e-58	1.58154e-55	0.128571	0.227848	0.99	rs41279738-rs17024393|rs3751812-rs62033406|rs757318|rs11663816-rs663640|rs1800437-rs11672660|rs6545714-rs759250|rs2008514-rs2411453-rs2650492|rs13130484-rs10938397|rs4711961-rs4715210|rs9818550-rs2365389|rs59086897-rs6752378|rs2531995-rs879620|rs10968577|rs59360790-rs7124681|rs28399271-rs8025790|rs13107325|rs6755502-rs2867125|rs543874	http://www.ebi.ac.uk/efo/EFO_0007800	Body measurement	http://www.ebi.ac.uk/efo/EFO_0004324	http://www.ebi.ac.uk/efo/EFO_0008002, http://www.ebi.ac.uk/efo/EFO_0004340	Other measurement,Body measurement	http://www.ebi.ac.uk/efo/EFO_0004324,http://www.ebi.ac.uk/efo/EFO_0001444
high density lipoprotein cholesterol measurement	serum metabolite measurement	861	126	2	25	27	0.0663564	4.45686e-62	1.48887e-58	1.5916e-55	0.028125	0.0547112	0.451344	rs1168114-rs10159255|rs395908-rs519113|rs10774579-rs7979473|rs1800588|rs7412-rs445925|rs651007-rs532436|rs6073958-rs4810479|rs508487-rs2070665|rs4871603-rs2954021-rs2980876|rs3764261-rs183130|rs2144300-rs2281718|rs9939224-rs7499892|rs13702|rs17539875-rs4947121|rs12678919-rs17482753|rs1038026-rs157580-rs405509|rs8086351-rs1943973|rs17788930-rs4752845|rs1047891-rs4673546|rs9987289-rs983309|rs174566-rs174546|rs676210-rs6728178|rs35332062-rs35493868|rs964184-rs651821|rs7350789-rs77250403|rs769449-rs429358|rs12740374-rs646776	http://www.ebi.ac.uk/efo/EFO_0004612	Lipid or lipoprotein measurement	http://www.ebi.ac.uk/efo/EFO_0004732	http://www.ebi.ac.uk/efo/EFO_0005653	Other measurement	http://www.ebi.ac.uk/efo/EFO_0001444
creatinine measurement	urate measurement	111	253	6	16	22	0.0171772	5.44751e-62	1.81811e-58	1.94538e-55	0.0643275	0.120879	0.99	rs10418164-rs8101881|rs1260326-rs1728918|rs6464165-rs73728279|rs3741210-rs10840341|rs963837|rs1533988-rs62435145|rs10857147|rs2070803-rs2990246|rs6707386-rs11123169|rs12935539-rs2219647|rs77924615|rs716877-rs626277|rs34861762-rs1705694|rs79105258|rs16856823-rs2390793|rs11072567-rs7177266|rs9895661|rs7123489-rs4014195|rs6851943-rs11097693|rs6026578-rs1407040|rs1047891|rs729761-rs10223666	http://www.ebi.ac.uk/efo/EFO_0004518	Other measurement	http://www.ebi.ac.uk/efo/EFO_0001444	http://www.ebi.ac.uk/efo/EFO_0004531	Other measurement	http://www.ebi.ac.uk/efo/EFO_0001444
leukocyte count	mean corpuscular volume	830	386	6	27	33	0.195963	5.48555e-62	1.82909e-58	1.95896e-55	0.0278952	0.0542763	0.694084	rs9804550|rs17758695|rs429150-rs2856451|rs6684709-rs35229050|rs138665726-rs878825|rs11104870-rs6538148|rs861400-rs551118|rs7955734-rs11611397|rs9376091-rs7776054|rs62098160-rs9944715|rs2022003-rs2246434|rs55964818-rs10107630|rs34257361-rs6857303|rs1977080-rs2294433|rs4449583-rs7705526|rs2979488-rs35091702|rs6006310-rs1894474|rs563995-rs649540|rs7943203-rs7934719|rs4951378-rs10751450|rs1047891|rs9487023|rs10267576-rs10252662|rs35188965|rs10889574-rs6700896|rs72780191-rs548850890|rs11190134-rs12412214|rs3811444|rs218256-rs218265-rs218264|rs1501466-rs16928078|rs35154717-rs67544533|rs6540555-rs12131636|rs6695898-rs11211480	http://www.ebi.ac.uk/efo/EFO_0004308	Hematological measurement	http://www.ebi.ac.uk/efo/EFO_0004503	http://www.ebi.ac.uk/efo/EFO_0004526	Hematological measurement	http://www.ebi.ac.uk/efo/EFO_0004503
high density lipoprotein cholesterol measurement	low density lipoprotein cholesterol measurement, alcohol drinking	861	65	6	18	24	0.0342315	5.83851e-62	1.94497e-58	2.08501e-55	0.0266075	0.0518359	0.357223	rs8086351-rs2156552|rs9987289-rs4841132|rs1800961|rs532436-rs495828|rs2911971-rs2936512|rs7570971-rs1446585|rs4495740-rs1168114|rs76970536-rs112771035|rs1800978-rs2575876-rs2740488|rs12740374-rs7528419|rs557933-rs486142|rs7096937-rs2792751|rs11870935-rs56325564|rs9989419|rs2068888-rs4418728|rs2642438|rs2764209-rs6907508|rs13210143-rs6934962|rs3184504-rs7310615|rs114165349-rs193084249|rs509728|rs2954021|rs72729610-rs17369400|rs174566	http://www.ebi.ac.uk/efo/EFO_0004612	Lipid or lipoprotein measurement	http://www.ebi.ac.uk/efo/EFO_0004732	http://www.ebi.ac.uk/efo/EFO_0004611, http://www.ebi.ac.uk/efo/EFO_0004329	Biological process,Lipid or lipoprotein measurement	http://www.ebi.ac.uk/efo/EFO_0004732,http://purl.obolibrary.org/obo/GO_0008150
age at menarche	waist-hip ratio	378	723	4	28	32	0.167163	5.88909e-62	1.95999e-58	2.10307e-55	0.0299345	0.058129	0.750547	rs2206271-rs987237|rs4788204-rs57149692|rs7727787-rs11746028|rs1163627-rs35413307|rs6735626-rs7599312|rs11605776-rs747601|rs4964656-rs10861880|rs2287922-rs12462111|rs6743060-rs5017302|rs2277339|rs2003476-rs11878507|rs889398-rs12926791|rs7138803|rs10761785-rs7073746|rs3828755-rs4714668|rs506589-rs543874|rs7647973-rs6446204|rs11642015-rs9923544|rs62106258|rs143875052-rs56185013|rs900400-rs13322435|rs1254319-rs4365199|rs12684047-rs57314245|rs12575252-rs16937956|rs13130484-rs10938397|rs12287076-rs11039266|rs12206094-rs2764261|rs8070723-rs241036|rs4755720|rs10933-rs7639267|rs16917237-rs6265|rs143384-rs6087709	http://www.ebi.ac.uk/efo/EFO_0004703	Other measurement	http://www.ebi.ac.uk/efo/EFO_0001444	http://www.ebi.ac.uk/efo/EFO_0004343	Body measurement	http://www.ebi.ac.uk/efo/EFO_0004324
low density lipoprotein cholesterol measurement, C-reactive protein measurement	total cholesterol measurement, C-reactive protein measurement	20	20	9	4	13	0.000244663	6.27669e-62	2.08705e-58	2.24149e-55	0.481481	0.65	0.99	rs3822857|rs4703642|rs2126259-rs9987289|rs1800961|rs4420638|rs1183910|rs646776-rs629301|rs9275292-rs2858310|rs11220463|rs2228603|rs1529711|rs661955|rs340005-rs340025	http://www.ebi.ac.uk/efo/EFO_0004611, http://www.ebi.ac.uk/efo/EFO_0004458	Inflammatory measurement,Lipid or lipoprotein measurement	http://www.ebi.ac.uk/efo/EFO_0004732,http://www.ebi.ac.uk/efo/EFO_0004872	http://www.ebi.ac.uk/efo/EFO_0004574, http://www.ebi.ac.uk/efo/EFO_0004458	Inflammatory measurement,Lipid or lipoprotein measurement	http://www.ebi.ac.uk/efo/EFO_0004732,http://www.ebi.ac.uk/efo/EFO_0004872
HbA1c measurement	mean corpuscular hemoglobin concentration	75	129	2	17	19	0.00591779	7.86391e-62	2.61238e-58	2.8083e-55	0.102703	0.186275	0.99	rs12491937-rs7616006|rs9914988-rs28448745|rs11245998-rs3782123|rs17533903-rs61166126|rs198846-rs1799945|rs79220007-rs1800562|rs2022003-rs857691|rs837763-rs551118|rs11248914-rs3760047|rs334|rs34664882-rs6474359|rs4737009-rs4737010|rs142550358-rs7040409|rs6980507-rs1901282|rs11964178-rs9487023|rs11086054-rs11667918|rs6684514-rs2241106|rs7776054|rs4820268-rs855791	http://www.ebi.ac.uk/efo/EFO_0004541	Hematological measurement	http://www.ebi.ac.uk/efo/EFO_0004503	http://www.ebi.ac.uk/efo/EFO_0004528	Hematological measurement	http://www.ebi.ac.uk/efo/EFO_0004503
C-reactive protein measurement, high density lipoprotein cholesterol measurement	high density lipoprotein cholesterol measurement	20	861	3	16	19	0.0105328	8.36974e-62	2.77783e-58	2.98894e-55	0.0220418	0.0431328	0.221225	rs11660468-rs11874381|rs1800961|rs28366301-rs9378212|rs1558902-rs3751812|rs4871137|rs10761737-rs10761731|rs13244268-rs35493868|rs12748152-rs12742376|rs4420638-rs429358|rs17688076-rs56070533|rs1800588-rs1077834|rs4660293-rs3768321|rs9647335-rs7621025|rs3764261-rs711752|rs11664369-rs12967135|rs174566-rs174546|rs9987289|rs6065906-rs6073958|rs12740374-rs646776	http://www.ebi.ac.uk/efo/EFO_0004458, http://www.ebi.ac.uk/efo/EFO_0004612	Inflammatory measurement,Lipid or lipoprotein measurement	http://www.ebi.ac.uk/efo/EFO_0004732,http://www.ebi.ac.uk/efo/EFO_0004872	http://www.ebi.ac.uk/efo/EFO_0004612	Lipid or lipoprotein measurement	http://www.ebi.ac.uk/efo/EFO_0004732
low density lipoprotein cholesterol measurement	sleep duration, high density lipoprotein cholesterol measurement	593	116	2	23	25	0.0420747	9.16509e-62	3.03897e-58	3.27297e-55	0.0365497	0.0705219	0.564597	rs7137190-rs71079573|rs9491699-rs1892172|rs4121823-rs7241918|rs2169387-rs9987289|rs9414801-rs10761756|rs261334-rs1800588|rs4149307-rs2066714|rs174545-rs174564|rs676210|rs6857-rs429358|rs28478252-rs655720|rs13240994-rs17145738|rs58847685-rs6065904|rs15285-rs13702|rs8106922-rs405509|rs646776-rs611917-rs4970834-rs6657811|rs7012637-rs7012814|rs964184|rs998584-rs6905288|rs73664373-rs11789603|rs66466742-rs8101801|rs2575876-rs2740488|rs183130-rs4783961|rs1976704-rs12948394|rs261291-rs1532085	http://www.ebi.ac.uk/efo/EFO_0004611	Lipid or lipoprotein measurement	http://www.ebi.ac.uk/efo/EFO_0004732	http://www.ebi.ac.uk/efo/EFO_0005271, http://www.ebi.ac.uk/efo/EFO_0004612	Other measurement,Lipid or lipoprotein measurement	http://www.ebi.ac.uk/efo/EFO_0004732,http://www.ebi.ac.uk/efo/EFO_0001444
atopic asthma	eosinophil percentage of leukocytes	197	198	5	18	23	0.0238583	1.28241e-61	4.24828e-58	4.57965e-55	0.061828	0.116456	0.99	rs3939286-rs2381416|rs132911-rs6002333|rs2834787-rs8133101|rs10876864-rs705699|rs7936323-rs7936312|rs3024971-rs1059513|rs62324212|rs1036207-rs249677|rs4594881|rs8043253-rs4924544|rs9940480-rs4787951|rs61840192-rs1444782|rs12212193-rs62408225|rs34064757-rs9828592|rs34290285|rs34666276-rs16948048|rs10045577-rs10061842|rs7203459-rs12935657|rs1837253|rs17293632-rs7174445|rs56380902-rs202126107|rs55646091-rs61894547|rs112401631	http://www.ebi.ac.uk/efo/EFO_0010638	Other disease	http://www.ebi.ac.uk/efo/EFO_0000408	http://www.ebi.ac.uk/efo/EFO_0007991	Hematological measurement	http://www.ebi.ac.uk/efo/EFO_0004503
birth weight	systolic blood pressure	234	1027	3	28	31	0.146992	1.31045e-61	4.33714e-58	4.67978e-55	0.0252033	0.0491673	0.496053	rs2780226-rs75104038-rs76376137|rs72681869|rs3184504-rs7137828|rs2229742|rs4932373-rs2521501|rs4511593-rs78744936|rs6987335-rs13257363|rs11187838-rs2274224|rs2024385-rs11055030|rs10760117-rs3933326|rs12802960-rs1938598|rs516246-rs439523|rs7076938-rs1801253|rs222857-rs5418|rs3867466-rs57414412|rs2610990-rs4144829|rs10818775-rs10985827|rs7968682-rs7970350|rs80346118-rs4809731|rs35261542-rs9368222|rs2238464-rs45452892|rs42038-rs2282978|rs140473396-rs74233809|rs10203824-rs1547550|rs6141766-rs11698914|rs2084600-rs4444073|rs5030317-rs5030179|rs11632436-rs8038207|rs76895963|rs6453400-rs7709066|rs6040076-rs2206815	http://www.ebi.ac.uk/efo/EFO_0004344	Body measurement	http://www.ebi.ac.uk/efo/EFO_0004324	http://www.ebi.ac.uk/efo/EFO_0006335	Other measurement	http://www.ebi.ac.uk/efo/EFO_0001444
hemoglobin measurement	systolic blood pressure	374	1027	5	29	34	0.234937	1.39153e-61	4.60123e-58	4.96933e-55	0.024872	0.0485368	0.594406	rs112912733-rs61744388|rs1799945-rs198851|rs839755-rs2782643|rs3741210-rs2239681|rs4141671-rs150505258|rs6911827-rs6899545|rs166840-rs34148222|rs13107325|rs73728279-rs17173238|rs6723509-rs11689538|rs551011992-rs62063786|rs4909945-rs11042906|rs11072567-rs11636251|rs481887-rs12548874|rs41266839-rs6914824|rs10184004-rs13389219|rs76376137-rs41269028|rs6445818-rs3772219|rs5762813-rs5762862|rs3184504-rs7137828|rs2229742|rs4897160-rs10782230|rs573455|rs8073894-rs1036902-rs28462342|rs7849270-rs184457|rs601338-rs439523|rs2990220-rs760077|rs139491786|rs1882961-rs1997595|rs1470260-rs59901009|rs848309-rs848209|rs11556924|rs3765066-rs11636952|rs7675258-rs2870238	http://www.ebi.ac.uk/efo/EFO_0004509	Hematological measurement	http://www.ebi.ac.uk/efo/EFO_0004503	http://www.ebi.ac.uk/efo/EFO_0006335	Other measurement	http://www.ebi.ac.uk/efo/EFO_0001444
cognitive function measurement	depressive symptom measurement	644	259	1	28	29	0.102022	1.92408e-61	6.35629e-58	6.87115e-55	0.0331808	0.0642303	0.69546	rs9517313-rs9556958|rs11604333-rs10750866|rs3806843-rs2530241|rs9813513-rs6442647|rs2426132-rs2273653|rs41269255-rs112369919|rs4129585-rs13262595|rs12236195-rs7038525|rs1941954-rs7243439|rs304138-rs254781-rs409645|rs10818400-rs1333904|rs66530963-rs8079781|rs7633959-rs12492113|rs204883-rs2269426|rs2179744-rs2413631|rs7703782-rs13163336|rs2186710-rs11214441|rs1064608-rs2290850|rs4257287-rs12962538|rs10129426-rs2296483|rs35394453-rs2893916|rs2024568-rs12624433|rs2958162-rs7228159|rs7236339-rs34945223|rs2015971-rs4434138|rs613872-rs619466|rs7243110-rs12957576|rs2071303|rs1517480-rs1431071	http://www.ebi.ac.uk/efo/EFO_0008354	Other measurement	http://www.ebi.ac.uk/efo/EFO_0001444	http://www.ebi.ac.uk/efo/EFO_0007006	Other measurement	http://www.ebi.ac.uk/efo/EFO_0001444
Crohn's disease	multiple sclerosis	204	258	2	22	24	0.0321928	1.95849e-61	6.46397e-58	6.99401e-55	0.0547945	0.103896	0.99	rs12942547-rs1026916|rs10245867-rs864745|rs1250550-rs1250546-rs1250551|rs249677-rs6863411|rs2546890-rs6556412|rs694739|rs9909593-rs12946510|rs17119|rs7554511-rs59655222|rs7731626-rs10065637|rs12212193-rs1847472|rs35540610-rs9989735|rs11742570-rs6880778|rs2256814-rs6062504|rs34947566-rs423674|rs9863496-rs4256159|rs11749040-rs4613763|rs2104286-rs12722515|rs2688608-rs2227551|rs6032662-rs6074022|rs2150879-rs1292053|rs760517-rs4821544|rs4976646-rs67111717|rs9271366-rs3104373	http://www.ebi.ac.uk/efo/EFO_0000384	Digestive system disorder	http://www.ebi.ac.uk/efo/EFO_0000405	http://www.ebi.ac.uk/efo/EFO_0003885	Immune system disorder	http://www.ebi.ac.uk/efo/EFO_0000540
blood metabolite measurement	chronic kidney disease, serum metabolite measurement	156	30	1	16	17	0.00286256	2.18245e-61	7.1965e-58	7.79381e-55	0.100592	0.182796	0.99	rs35574015-rs2740|rs4814176-rs686548|rs1171616-rs1171615|rs1047891-rs715|rs2208338-rs9393915|rs12210538-rs12194000|rs7943728-rs968567|rs603424|rs102275-rs174548|rs3764913-rs3738934|rs117935223-rs2540647|rs375811360-rs10206899|rs1005390-rs4725366|rs28415528-rs6693388|rs76963882-rs4949874|rs34708625-rs2066938|rs8008070-rs7157785	http://www.ebi.ac.uk/efo/EFO_0005664	Other measurement	http://www.ebi.ac.uk/efo/EFO_0001444	http://www.ebi.ac.uk/efo/EFO_0003884, http://www.ebi.ac.uk/efo/EFO_0005653	Other measurement,Other disease	http://www.ebi.ac.uk/efo/EFO_0000408,http://www.ebi.ac.uk/efo/EFO_0001444
monocyte percentage of leukocytes	neutrophil percentage of granulocytes	235	170	10	13	23	0.0244357	2.20846e-61	7.27556e-58	7.88671e-55	0.0602094	0.11358	0.99	rs17758695|rs4970966-rs11204682|rs17585295-rs62408211|rs4760|rs4795419-rs8072548|rs2228467|rs45577137|rs16850073-rs13148728|rs7846314|rs17484848-rs72836346|rs71636778-rs72307178|rs16895831|rs9970896-rs6701752|rs6912958-rs67614146|rs56330463|rs2239630|rs12916091-rs2115536|rs11725704-rs9131|rs1870028-rs76641566|rs6902010-rs62427983|rs76648483-rs147934515|rs149110519|rs56388170	http://www.ebi.ac.uk/efo/EFO_0007989	Hematological measurement	http://www.ebi.ac.uk/efo/EFO_0004503	http://www.ebi.ac.uk/efo/EFO_0007994	Hematological measurement	http://www.ebi.ac.uk/efo/EFO_0004503
HbA1c measurement	red blood cell distribution width	75	768	4	20	24	0.0352315	2.338e-61	7.69522e-58	8.34931e-55	0.029304	0.0569395	0.40125	rs174559-rs174594|rs11456863-rs7616006|rs6980507-rs2974366|rs282587-rs12876143|rs17509001-rs10194817|rs2022003-rs857691|rs11964178-rs6568570|rs17476364-rs16926246|rs3782123|rs9604573-rs7140110|rs334|rs144861591-rs1800562|rs72638977-rs6474359|rs4737009-rs4737010|rs855791-rs4820268-rs5756487|rs1050828|rs837756-rs837763|rs198846-rs198851|rs61750929-rs7040409|rs7666297-rs13134327|rs6803-rs9914988|rs7776054-rs9399136|rs2748427-rs429216|rs1558902	http://www.ebi.ac.uk/efo/EFO_0004541	Hematological measurement	http://www.ebi.ac.uk/efo/EFO_0004503	http://www.ebi.ac.uk/efo/EFO_0005192	Hematological measurement	http://www.ebi.ac.uk/efo/EFO_0004503
eosinophil percentage of granulocytes	granulocyte percentage of myeloid white cells	184	218	8	15	23	0.0245348	2.50712e-61	8.24424e-58	8.95325e-55	0.060686	0.114428	0.99	rs2239633-rs2239630|rs4970966-rs11204682|rs76648483-rs2562754|rs1036207-rs249677|rs2228467|rs7846314-rs13256023|rs11153046-rs6902010|rs3180509-rs392134|rs45577137|rs16850073-rs13148728|rs8072548-rs12602172|rs17484848-rs72836346|rs2517678-rs1111180|rs200638392-rs67614146|rs74480102|rs16895831|rs2158799|rs56330463|rs12916091-rs2115536|rs11725704-rs9131|rs4325427-rs6563842|rs149110519|rs56388170	http://www.ebi.ac.uk/efo/EFO_0007996	Hematological measurement	http://www.ebi.ac.uk/efo/EFO_0004503	http://www.ebi.ac.uk/efo/EFO_0007997	Hematological measurement	http://www.ebi.ac.uk/efo/EFO_0004503
diastolic blood pressure, alcohol drinking	pulse pressure measurement, alcohol drinking	66	39	2	14	16	0.00157441	2.58914e-61	8.50612e-58	9.24615e-55	0.179775	0.304762	0.99	rs640065|rs28581706-rs1716983|rs3753581|rs13149993-rs12509595|rs7308105-rs2071449|rs11781008-rs10092965-rs6995407|rs34071855-rs17035646|rs149764880-rs13306561|rs6482384-rs67744136|rs11993089-rs55868514-rs2062331|rs11960210-rs10051330|rs1894400-rs1573643|rs9292468-rs7733331|rs10184428-rs1371187|rs2681492-rs111478946|rs1275985-rs2586886	http://www.ebi.ac.uk/efo/EFO_0006336, http://www.ebi.ac.uk/efo/EFO_0004329	Biological process,Other measurement	http://purl.obolibrary.org/obo/GO_0008150,http://www.ebi.ac.uk/efo/EFO_0001444	http://www.ebi.ac.uk/efo/EFO_0005763, http://www.ebi.ac.uk/efo/EFO_0004329	Biological process,Cardiovascular measurement	http://purl.obolibrary.org/obo/GO_0008150,http://www.ebi.ac.uk/efo/EFO_0004298
lymphocyte count	monocyte count	198	269	5	19	24	0.0325781	2.61033e-61	8.56785e-58	9.32182e-55	0.0541761	0.102784	0.99	rs7626444-rs13092376|rs13063578|rs3184504-rs653178|rs12266014-rs10828723|rs7041895-rs1333054|rs3731211|rs247833-rs247826|rs34557412|rs2284344-rs4149577|rs12716977-rs7196129|rs4432538-rs1883932|rs4474742-rs71689248|rs6475611|rs13138355-rs6832951|rs7776054-rs9494142|rs34834119-rs4937334|rs2523552-rs3131643|rs1822534-rs7650082|rs1285886-rs557074|rs6796-rs2347784|rs11676298-rs11686139|rs3732378|rs7487827-rs34038797|rs2073748-rs2238783	http://www.ebi.ac.uk/efo/EFO_0004587	Hematological measurement	http://www.ebi.ac.uk/efo/EFO_0004503	http://www.ebi.ac.uk/efo/EFO_0005091	Hematological measurement	http://www.ebi.ac.uk/efo/EFO_0004503
body mass index	vital capacity	2122	595	7	37	44	0.772274	2.73583e-61	8.97153e-58	9.76999e-55	0.0164609	0.0323887	0.476142	rs1000972-rs1884897|rs1513272-rs1635853|rs12448257-rs3751837|rs6867471|rs11030003-rs4514364|rs857601-rs9349309|rs6661316-rs6540578|rs636406-rs513249|rs11012732-rs7084454|rs34317-rs410671|rs4925114-rs8080061|rs62168891-rs4988235-rs6716536|rs13107325|rs6495017-rs4776613-rs730180|rs34351630-rs1075901|rs41310284|rs35043843-rs7534091|rs72982934-rs6567160|rs11208659-rs11208662|rs41313250|rs72681869|rs2076603-rs9435733|rs9401305-rs901630|rs3790076-rs889398|rs9689096-rs41269028|rs7357754-rs7036107|rs252749-rs72776472|rs4737183-rs13264909|rs4740619-rs4740631|rs6720868-rs517261|rs11738974-rs4242244|rs17056301-rs72643433|rs10795945-rs2271804|rs730158-rs1199334|rs2862996-rs6485443|rs34811474|rs75686861-rs11727676|rs10886022-rs10886017|rs2322622|rs11933087-rs2353940|rs6595440-rs1582931|rs3747973-rs823114|rs7000590-rs7826312|rs11083092-rs16940823	http://www.ebi.ac.uk/efo/EFO_0004340	Body measurement	http://www.ebi.ac.uk/efo/EFO_0004324	http://www.ebi.ac.uk/efo/EFO_0004312	Other measurement	http://www.ebi.ac.uk/efo/EFO_0001444
alcohol consumption measurement, high density lipoprotein cholesterol measurement	apolipoprotein B measurement	85	261	5	16	21	0.0135696	3.47841e-61	1.13962e-57	1.24218e-54	0.0646154	0.121387	0.915348	rs28601761-rs2954021|rs1800961|rs79624003-rs13247874|rs2122982-rs540730|rs12443634-rs2925979|rs6073958|rs13702-rs287|rs6657811-rs7528419|rs2068888-rs4418728|rs10127775|rs10713774-rs2137234|rs11762784-rs13230111|rs6907508|rs1689788-rs17447211|rs1215112-rs581080|rs1128249-rs13389219|rs261290-rs2043082|rs174566-rs174564|rs114165349|rs1358980-rs11967262|rs71562509-rs2908522	http://www.ebi.ac.uk/efo/EFO_0007878, http://www.ebi.ac.uk/efo/EFO_0004612	Other measurement,Lipid or lipoprotein measurement	http://www.ebi.ac.uk/efo/EFO_0004732,http://www.ebi.ac.uk/efo/EFO_0001444	http://www.ebi.ac.uk/efo/EFO_0004615	Lipid or lipoprotein measurement	http://www.ebi.ac.uk/efo/EFO_0004732
HDL cholesterol change measurement, physical activity	sleep duration, high density lipoprotein cholesterol measurement	39	116	2	15	17	0.00276714	4.34994e-61	1.42385e-57	1.55342e-54	0.123188	0.219355	0.99	rs686030-rs570524|rs61941676-rs61941677|rs9304381-rs4121823|rs2169387-rs4841132|rs1976704-rs4969143|rs13234407-rs12154627|rs11869286-rs3764351|rs7137190-rs2058804|rs380267-rs103294|rs58847685-rs4810479|rs326222-rs901746|rs2575876|rs56374641-rs112434994|rs2925979|rs2691586-rs6461354|rs13391980-rs12692738|rs4631704-rs10864726	http://www.ebi.ac.uk/efo/EFO_0007805, http://www.ebi.ac.uk/efo/EFO_0003940	Biological process,Lipid or lipoprotein measurement	http://www.ebi.ac.uk/efo/EFO_0004732,http://purl.obolibrary.org/obo/GO_0008150	http://www.ebi.ac.uk/efo/EFO_0005271, http://www.ebi.ac.uk/efo/EFO_0004612	Other measurement,Lipid or lipoprotein measurement	http://www.ebi.ac.uk/efo/EFO_0004732,http://www.ebi.ac.uk/efo/EFO_0001444
cardiovascular disease	systolic blood pressure, alcohol consumption measurement	285	29	2	16	18	0.00505536	4.41202e-61	1.44285e-57	1.57559e-54	0.0608108	0.11465	0.611978	rs1952652-rs7701003|rs62434109|rs56153133-rs17037452|rs1275988-rs1731249|rs2421648-rs1290784|rs2484294-rs1801253|rs12258967-rs17613287|rs35429-rs35441|rs3735533-rs10255839|rs11636952-rs11072508|rs13125101-rs11099097|rs17477177-rs2392929|rs3184504-rs7310615|rs11023906-rs10832571|rs1894400-rs1573643|rs7134677-rs4759319|rs1887320|rs17035646-rs880315	http://www.ebi.ac.uk/efo/EFO_0000319	Other disease	http://www.ebi.ac.uk/efo/EFO_0000408	http://www.ebi.ac.uk/efo/EFO_0006335, http://www.ebi.ac.uk/efo/EFO_0007878	Other measurement	http://www.ebi.ac.uk/efo/EFO_0001444
adult onset asthma	neutrophil percentage of granulocytes	91	170	4	16	20	0.00946235	4.4321e-61	1.44809e-57	1.58276e-54	0.0829876	0.153257	0.99	rs570794153-rs17668708|rs7936323-rs7936312|rs930579-rs11256008|rs6454805-rs17585295|rs55646091|rs1468790-rs34020101|rs7203459-rs35441874|rs9532434-rs8002731|rs1059513|rs61840192-rs1775554|rs34290285|rs2248116-rs6866614|rs115008099-rs67006560|rs28798705-rs6689|rs2182885-rs4771332|rs4594881-rs11742240|rs1837253|rs1036207-rs10699671|rs2381416-rs992969|rs7302200-rs10876864	http://www.ebi.ac.uk/efo/EFO_1002011	Other disease	http://www.ebi.ac.uk/efo/EFO_0000408	http://www.ebi.ac.uk/efo/EFO_0007994	Hematological measurement	http://www.ebi.ac.uk/efo/EFO_0004503
autoimmune disease	type I diabetes mellitus	97	71	8	10	18	0.00421249	4.78683e-61	1.56256e-57	1.70944e-54	0.12	0.214286	0.99	rs653178-rs7310615|rs34536443|rs3087243|rs72727394-rs11073337|rs1054609-rs2290400|rs10795791-rs706778|rs34593439|rs72928038|rs7780389-rs4948088|rs1893217|rs1615504-rs1790588|rs2476601|rs229541|rs3802604|rs7441808-rs10517086|rs2075302-rs2111485|rs705705-rs11171739|rs947474-rs2181622	http://www.ebi.ac.uk/efo/EFO_0005140	Immune system disorder	http://www.ebi.ac.uk/efo/EFO_0000540	http://www.ebi.ac.uk/efo/EFO_0001359	Metabolic disorder	http://www.ebi.ac.uk/efo/EFO_0000589
mean platelet volume	reticulocyte count	299	379	12	15	27	0.0693137	5.04875e-61	1.64655e-57	1.80297e-54	0.0414747	0.079646	0.99	rs35986908-rs11587735|rs1788105-rs1865761|rs7973618-rs2290893|rs56043070|rs1671152-rs1613662|rs1172129-rs61823972|rs144215134-rs2227831|chr5:75996909|rs74505413-rs112346425|rs11356507-rs3842397|rs538021413-rs11950562|rs3811444|rs1354034|rs17853159|rs11553699|rs1339847|rs11893307-rs4853525|rs139141690|rs711244-rs11679564|rs34950321|rs1434282|rs964184|rs35259020-rs2157770|rs649729-rs655029|rs9473147-rs9296559|rs150813342|rs200885092-rs75759008	http://www.ebi.ac.uk/efo/EFO_0004584	Hematological measurement	http://www.ebi.ac.uk/efo/EFO_0004503	http://www.ebi.ac.uk/efo/EFO_0007986	Hematological measurement	http://www.ebi.ac.uk/efo/EFO_0004503
body fat percentage	hip circumference	90	77	4	14	18	0.00423879	5.68357e-61	1.85189e-57	2.02968e-54	0.120805	0.215569	0.99	rs41279738-rs17024393|rs6755502-rs6751993|rs879620|rs62033406-rs1421085|rs2605098-rs2820468|rs4711961-rs72891717|rs2411453-rs8056890|rs13130484-rs10938397|rs59086897-rs10200566|rs11152213-rs663640|rs17789506-rs972283|rs9818550|rs1800437-rs2238691|rs806794-rs62396185|rs62104180|rs7133378-rs10846580|rs887912-rs6545714|rs543874	http://www.ebi.ac.uk/efo/EFO_0007800	Body measurement	http://www.ebi.ac.uk/efo/EFO_0004324	http://www.ebi.ac.uk/efo/EFO_0005093	Body measurement	http://www.ebi.ac.uk/efo/EFO_0004324
feeling nervous measurement	neuroticism measurement	45	571	2	19	21	0.0157166	6.57422e-61	2.14014e-57	2.34774e-54	0.0352941	0.0681818	0.414361	rs974711-rs10005233|rs10501320-rs11039182|rs4129585-rs13262595|rs3748400-rs8050237|rs10935184-rs655836|rs2407746|rs164640-rs353547|rs1427027-rs17671611-rs1427041|rs9870448-rs7611991|rs2856674-rs45506201|rs9688806-rs2503775|rs4444227-rs11619066|rs12434356-rs12587457|rs2015971-rs9879090|rs11759026-rs6919397|rs204893-rs2269426|rs242947-rs62062288-rs62055935|rs12622150-rs13395141|rs9611519-rs11090045|rs818225-rs13078384|rs62212171	http://www.ebi.ac.uk/efo/EFO_0009597	Other measurement	http://www.ebi.ac.uk/efo/EFO_0001444	http://www.ebi.ac.uk/efo/EFO_0007660	Other measurement	http://www.ebi.ac.uk/efo/EFO_0001444
inflammatory bowel disease	multiple sclerosis	215	258	3	21	24	0.0339287	7.43332e-61	2.41761e-57	2.65454e-54	0.0534521	0.10148	0.99	rs529866-rs34947566|rs9909593-rs4795397|rs1250566-rs1250551|rs2546890-rs6556412|rs1112718-rs7911264|rs3184504|rs17119|rs6911131-rs12199775|rs12212193-rs1847472|rs6032662-rs1569723|rs35730213-rs59655222|rs2469434-rs17207042|rs11742570-rs6880778|rs449454-rs249677|rs12434551-rs10142466|rs6716753-rs35540610|rs744166-rs1026916|rs9863496-rs4256159|rs2104286-rs12722515|rs2688608|rs35703946-rs11641016|rs2150879-rs1292053|rs4976646-rs67111717|rs477515-rs3817963	http://www.ebi.ac.uk/efo/EFO_0003767	Digestive system disorder	http://www.ebi.ac.uk/efo/EFO_0000405	http://www.ebi.ac.uk/efo/EFO_0003885	Immune system disorder	http://www.ebi.ac.uk/efo/EFO_0000540
cognitive function measurement	unipolar depression, mood disorder	644	116	1	24	25	0.0456933	7.49211e-61	2.43451e-57	2.67553e-54	0.0340136	0.0657895	0.519885	rs13163336-rs1422192|rs60393230-rs1333904|rs3128341-rs12137936|rs3843954-rs7325960|rs4257287|rs61331678-rs7175083|rs7583068-rs7556896|rs7502590-rs8079781|rs2186710-rs1940709|rs8089865-rs11662271|rs28687557-rs12957576|rs13428598-rs13413953|rs7623659-rs4625|rs28447555-rs600011|rs599550-rs613872|rs7228159-rs12963463-rs11152363|rs1064608-rs7107356|rs1941954-rs12967855|rs913687-rs2049992|rs9858071-rs9813513|rs2895249-rs4744250|rs2024568-rs4578918|rs3896224-rs11599236|rs60614489-rs6795372|rs1360380-rs11793831-rs10965780	http://www.ebi.ac.uk/efo/EFO_0008354	Other measurement	http://www.ebi.ac.uk/efo/EFO_0001444	http://www.ebi.ac.uk/efo/EFO_0003761, http://www.ebi.ac.uk/efo/EFO_0004247	Neurological disorder	http://www.ebi.ac.uk/efo/EFO_0000618
depressive symptom measurement	intelligence	259	675	2	27	29	0.106933	7.71722e-61	2.50538e-57	2.75592e-54	0.0320442	0.0620985	0.663521	rs304138-rs3850651-rs254781-rs409645|rs9366673-rs6926677|rs34945223-rs11664298|rs4129585-rs13262595|rs11646221-rs2191130|rs7422667-rs6719830|rs12236195-rs7038525|rs3824344|rs187084-rs164640-rs2015971-rs6778735-rs3755799|rs13072536-rs2336670|rs3817334-rs2290850|rs2821260-rs2422134|rs3806843-rs778591|rs149543464-rs3129977|rs9467714-rs68006638-rs77482156-rs36162392-rs7749823|rs2568958-rs11209951|rs1951722-rs12552|rs3823427-rs2893910|rs2296483-rs2071407|rs748832-rs6442647|rs13096480-rs2082923|rs66886492|rs4671459-rs13395129|rs13194781-rs13212651|rs3799378-rs1985732|rs1972044-rs17417046-rs8084280|rs7703782-rs3814424|rs6125597-rs2426132-rs2273653-rs6067053|rs2071303-rs198813	http://www.ebi.ac.uk/efo/EFO_0007006	Other measurement	http://www.ebi.ac.uk/efo/EFO_0001444	http://www.ebi.ac.uk/efo/EFO_0004337	Biological process	http://purl.obolibrary.org/obo/GO_0008150
hypertension	systolic blood pressure, alcohol consumption measurement	101	29	1	15	16	0.00179155	8.71079e-61	2.82537e-57	3.11073e-54	0.140351	0.246154	0.99	rs16998073-rs11099097|rs1887320-rs1327235|rs7310615-rs10774625|rs11636952-rs936226|rs7497304-rs1573643|rs17367504-rs17037452|rs1731249-rs1731243|rs438885-rs1898841-rs2675149|rs2392929|rs12258967-rs17613287|rs1859168-rs10255839|rs3828591-rs7715779|rs1973765-rs576603|rs35434-rs35441|rs17035646-rs880315|rs7297206-rs2681485	http://www.ebi.ac.uk/efo/EFO_0000537	Cardiovascular disease	http://www.ebi.ac.uk/efo/EFO_0000319	http://www.ebi.ac.uk/efo/EFO_0006335, http://www.ebi.ac.uk/efo/EFO_0007878	Other measurement	http://www.ebi.ac.uk/efo/EFO_0001444
celiac disease	rheumatoid arthritis, celiac disease	71	24	6	9	15	0.00104227	9.81233e-61	3.17977e-57	3.50411e-54	0.1875	0.315789	0.99	rs1893592|rs17264332|rs11066188-rs3184504|rs4073285-rs4445406|rs17849502|rs74830391-rs60600003|rs11217040-rs10892258|rs1980422|rs62321692-rs62323881|rs6749371|rs67676925-rs41432345|rs10203477-rs6726160|rs947474-rs2387397|rs4821124|rs212400-rs182429	http://www.ebi.ac.uk/efo/EFO_0001060	Immune system disorder	http://www.ebi.ac.uk/efo/EFO_0000540	http://www.ebi.ac.uk/efo/EFO_0000685, http://www.ebi.ac.uk/efo/EFO_0001060	Immune system disorder	http://www.ebi.ac.uk/efo/EFO_0000540
mean corpuscular hemoglobin	triglyceride measurement	918	746	3	35	38	0.418881	1.01456e-60	3.28478e-57	3.62312e-54	0.0233702	0.0456731	0.826832	rs28601761-rs6999569|rs6060987-rs6088793|rs6458869|rs7412|rs6073958-rs6073957|rs2224539-rs55837381|rs3731696-rs4470328|rs147233090-rs139974673|rs855791-rs6000553|rs62427982-rs35045014|rs7137095-rs35104374|rs56094641-rs28567725|rs2071887-rs7289855|rs6987558-rs2980755|rs9378248-rs4947311|rs115299044-rs185139895|rs540973884-rs628751|rs2537594-rs10242866|rs10846744-rs10846742|rs6924805-rs12199083|rs2657880-rs774211|rs79287178-rs144147880|rs6671166-rs9700528|rs4149056-rs67981690|rs11206374-rs3768321|rs12926107-rs12923739|rs738409-rs4823178|rs326222-rs3740685|rs1433210-rs1347188|rs604126-rs6708784|rs9817452-rs4680338|rs826415-rs320369|rs2540435-rs2110690|rs4936675-rs2850245|rs2603151|rs55738118-rs45553335|rs12453682-rs2934952-rs1877030-rs11654954|rs9977672-rs2836878	http://www.ebi.ac.uk/efo/EFO_0004527	Hematological measurement	http://www.ebi.ac.uk/efo/EFO_0004503	http://www.ebi.ac.uk/efo/EFO_0004530	Lipid or lipoprotein measurement	http://www.ebi.ac.uk/efo/EFO_0004529
Eczema, allergic rhinitis	basophil count, eosinophil count	153	206	5	17	22	0.0192782	1.04954e-60	3.39495e-57	3.74803e-54	0.0652819	0.122563	0.99	rs11717778-rs1032726|rs1057258-rs9247|rs34064757-rs7646283|rs12935413-rs12935657|rs3024971-rs1059513|rs7936323-rs7936312|rs2033784-rs17293632|rs301806-rs301807|rs6563842-rs113377887|rs1036207-rs249677|rs55646091|rs34290285|rs34210653|rs1438673-rs79881201|rs1961220-rs6881270|rs891058-rs346835|rs2381416-rs144829310|rs653178|rs1689510-rs705699|rs2182885-rs4771332|rs17585295-rs905670|rs112401631	http://purl.obolibrary.org/obo/HP_0000964, http://www.ebi.ac.uk/efo/EFO_0005854	Immune system disorder,Other trait	http://www.ebi.ac.uk/efo/EFO_0000001,http://www.ebi.ac.uk/efo/EFO_0000540	http://www.ebi.ac.uk/efo/EFO_0005090, http://www.ebi.ac.uk/efo/EFO_0004842	Inflammatory measurement,Hematological measurement	http://www.ebi.ac.uk/efo/EFO_0004872,http://www.ebi.ac.uk/efo/EFO_0004503
BMI-adjusted waist circumference	diastolic blood pressure	1266	545	4	34	38	0.422026	1.16479e-60	3.76437e-57	4.15963e-54	0.0214326	0.0419658	0.59927	rs9472135-rs10223666|rs72801474-rs55747751|rs668459-rs634869|rs10059884-rs1173771|rs3807597-rs6969780|rs715300-rs9431431|rs2009598-rs2871289|rs10516107-rs72812846|rs76164690-rs3740237|rs12405515-rs9425573|rs419076-rs1290784|rs13107325|rs1407040-rs2057291|rs4292285-rs7684769|rs2171690|rs10850519-rs10850526|rs12521868-rs272869|rs13209747-rs1930955|rs112925537-rs11632640|rs2854746-rs2854747|rs1220128-rs2848649|rs36226649-rs117684527|rs115245297-rs78114378|rs1250258-rs1250259|rs60317590-rs6493325|rs42044-rs2282978|rs2273368-rs17030613|rs9860730-rs6795735|rs7180952-rs12905223|rs1126464|rs1886914-rs2361274-rs10802069|rs11076849-rs12596053|rs4743034-rs7020564|rs9341808-rs7753695|rs13220495-rs6940007|rs56784950-rs55701159-rs112215462|rs67330701|rs11899888-rs9309272	http://www.ebi.ac.uk/efo/EFO_0007789	Body measurement	http://www.ebi.ac.uk/efo/EFO_0004324	http://www.ebi.ac.uk/efo/EFO_0006336	Other measurement	http://www.ebi.ac.uk/efo/EFO_0001444
serum metabolite measurement	sleep duration, triglyceride measurement	126	87	0	19	19	0.006705	1.182e-60	3.81651e-57	4.22106e-54	0.0979381	0.178404	0.99	rs4296389-rs6728178|rs439401-rs584007|rs261334-rs1800588|rs6073958-rs4810479|rs2144300-rs2281718|rs174551-rs174546|rs35332062-rs111837003|rs2070665-rs7127590|rs769449-rs5117|rs13702-rs2165557|rs17482753-rs1011685|rs964184-rs651821|rs780094-rs1260326|rs2980876-rs2980888|rs11076176-rs9939224|rs10500212-rs58542926|rs7350789-rs261290|rs4495740-rs10159255|rs296391-rs296363	http://www.ebi.ac.uk/efo/EFO_0005653	Other measurement	http://www.ebi.ac.uk/efo/EFO_0001444	http://www.ebi.ac.uk/efo/EFO_0005271, http://www.ebi.ac.uk/efo/EFO_0004530	Other measurement,Lipid or lipoprotein measurement	http://www.ebi.ac.uk/efo/EFO_0004529,http://www.ebi.ac.uk/efo/EFO_0001444
age at onset, asthma	respiratory system disease	29	103	11	5	16	0.00182702	1.22312e-60	3.94574e-57	4.36793e-54	0.137931	0.242424	0.99	rs72743461|rs12365699|rs3785356|rs17454584|rs34290285|rs9303279-rs4795399|rs479844|rs9860547-rs13099273|rs115008099-rs2299012|rs5743618|rs12123821|rs7936312|rs59185885-rs72823641|rs1837253|rs3939286-rs7848215|rs3122929	http://www.ebi.ac.uk/efo/EFO_0004847, http://www.ebi.ac.uk/efo/EFO_0000270	Other measurement,Other disease	http://www.ebi.ac.uk/efo/EFO_0000408,http://www.ebi.ac.uk/efo/EFO_0001444	http://www.ebi.ac.uk/efo/EFO_0000684	Other disease	http://www.ebi.ac.uk/efo/EFO_0000408
Glucocorticoid use measurement	respiratory system disease	19	103	6	9	15	0.00119702	1.29842e-60	4.18486e-57	4.63682e-54	0.140187	0.245902	0.99	rs72743461|rs34290285|rs117710327|rs4739738-rs6473228|rs1689510|rs3939286-rs992969|rs12123821|rs7936312|rs1963497-rs11071559|rs2197415-rs1775553|rs35441874-rs36045143|rs10154834-rs9828592|rs9303279-rs1011082|rs72925996-rs1504215|rs2949669-rs2949661	http://www.ebi.ac.uk/efo/EFO_0009942	Other measurement	http://www.ebi.ac.uk/efo/EFO_0001444	http://www.ebi.ac.uk/efo/EFO_0000684	Other disease	http://www.ebi.ac.uk/efo/EFO_0000408
basophil count, eosinophil count	granulocyte count	206	155	5	17	22	0.0195302	1.42669e-60	4.59414e-57	5.0949e-54	0.0648968	0.121884	0.99	rs42033-rs8179|rs11624512|rs1036207-rs11405616|rs3184504-rs653178|rs174555-rs174548|rs192022-rs582297|rs2248116-rs10075801|rs2082382-rs56330463|rs34208856-rs6920211|rs12450688-rs12600856|rs11669910-rs73036517|rs2860773-rs7569084|rs7846314-rs35914442|rs3893464-rs9260620|rs445|rs4328821-rs2734031|rs2038700-rs7141943|rs7804306|rs28383314-rs9271588|rs28476539-rs17005891|rs2998286|rs150813342	http://www.ebi.ac.uk/efo/EFO_0005090, http://www.ebi.ac.uk/efo/EFO_0004842	Inflammatory measurement,Hematological measurement	http://www.ebi.ac.uk/efo/EFO_0004872,http://www.ebi.ac.uk/efo/EFO_0004503	http://www.ebi.ac.uk/efo/EFO_0007987	Hematological measurement	http://www.ebi.ac.uk/efo/EFO_0004503
body weight	smoking behavior, body mass index	32	51	1	14	15	0.000998226	1.47986e-60	4.76106e-57	5.28478e-54	0.220588	0.361446	0.99	rs7647305-rs1516725|rs6567160-rs12967135|rs1558902-rs8050136|rs73144267-rs2245368|rs7498665-rs3888190|rs12146733-rs7138803|rs13078960-rs9813495|rs12429545-rs4477562|rs144582188-rs10938397|rs630372-rs543874|rs205262-rs112540634|rs7561317-rs13021737|rs2568958-rs3101336|rs29941|rs11030104-rs6416056	http://www.ebi.ac.uk/efo/EFO_0004338	Body measurement	http://www.ebi.ac.uk/efo/EFO_0004324	http://www.ebi.ac.uk/efo/EFO_0004318, http://www.ebi.ac.uk/efo/EFO_0004340	Biological process,Body measurement	http://purl.obolibrary.org/obo/GO_0008150,http://www.ebi.ac.uk/efo/EFO_0004324
refractive error measurement	self reported educational attainment, refractive error measurement	232	25	5	12	17	0.00354762	2.27384e-60	7.3089e-57	8.12019e-54	0.0708333	0.132296	0.671207	rs3138142|rs2908972|rs10946507-rs4145443|rs8023401-rs11855195|rs72621438-rs10089517|rs1896539-rs10880855|rs891378-rs2017760|rs1961579-rs6495367|rs4793501-rs929474|rs7744813|rs524952|rs2753462-rs28711886|rs1649081-rs67362351|rs11145488-rs11145746|rs1550094-rs2573210|rs12193446|rs869422-rs2137277	http://www.ebi.ac.uk/efo/EFO_0007814	Other measurement	http://www.ebi.ac.uk/efo/EFO_0001444	http://www.ebi.ac.uk/efo/EFO_0004784, http://www.ebi.ac.uk/efo/EFO_0007814	Other measurement	http://www.ebi.ac.uk/efo/EFO_0001444
insomnia measurement	smoking initiation	313	241	1	24	25	0.0461392	2.55745e-60	8.21311e-57	9.13298e-54	0.047259	0.0902527	0.99	rs4911241-rs6119267|rs1869073-rs72820274|rs7769142-rs9373590|rs3184470-rs1139897|rs12666306-rs2214107|rs4858708-rs904592|rs7402939-rs6598539|rs1430205-rs7708715|rs10947428-rs4713688|rs62098013-rs10502966|rs9889282-rs2938134|rs11635495-rs12905509|rs12770228-rs12251016|rs62264764-rs62264767|rs9529055-rs9540729|rs13237637-rs2056475-rs940780|rs359247-rs6545798|rs9811047-rs10865954|rs2149355-rs1927902|rs1471093-rs1580173|rs7040224-rs4962223|rs1038093|rs6978112-rs10807751|rs10966092-rs11793074|rs1187820-rs694786	http://www.ebi.ac.uk/efo/EFO_0007876	Other measurement	http://www.ebi.ac.uk/efo/EFO_0001444	http://www.ebi.ac.uk/efo/EFO_0005670	Biological process	http://purl.obolibrary.org/obo/GO_0008150
ovarian carcinoma	ovarian serous carcinoma	26	19	13	0	13	0.000302159	2.94738e-60	9.45686e-57	1.05255e-53	0.40625	0.577778	0.99	chr8:82668818|chr9:136138765|rs7405776|rs10069690|rs144962376|rs6755777|rs1400482|rs62274041|rs1879586|rs4808075|rs10962692|rs7705526|rs7207826	http://www.ebi.ac.uk/efo/EFO_0001075	Cancer	http://www.ebi.ac.uk/efo/EFO_0000616	http://www.ebi.ac.uk/efo/EFO_1001516	Cancer	http://www.ebi.ac.uk/efo/EFO_0000616
Crohn's disease	autoimmune thyroid disease, type I diabetes mellitus, Common variable immunodeficiency, ankylosing spondylitis, psoriasis, celiac disease, ulcerative colitis, Crohn's disease, autoimmune disease, juvenile idiopathic arthritis, systemic lupus erythematosus	204	28	0	17	17	0.00349379	4.65728e-60	1.49297e-56	1.66317e-53	0.0790698	0.146552	0.766369	rs17622378-rs11741255|rs26528-rs12598357|rs17466626-rs12422544|rs11580078-rs7517847|rs11145763-rs10781499|rs7731626-rs10065637|rs6738490-rs36001488|rs3197999-rs4625|rs10822050-rs10761659|rs1332099-rs4409764|rs56167332-rs755374|rs2836878-rs2836882|rs6478109-rs4246905|rs602662-rs516246|rs1250550-rs1250546-rs1250563|rs6679677-rs2476601|rs72743477-rs17293632	http://www.ebi.ac.uk/efo/EFO_0000384	Digestive system disorder	http://www.ebi.ac.uk/efo/EFO_0000405	http://www.ebi.ac.uk/efo/EFO_0006812, http://www.ebi.ac.uk/efo/EFO_0001359, http://www.orpha.net/ORDO/Orphanet_1572, http://www.ebi.ac.uk/efo/EFO_0003898, http://www.ebi.ac.uk/efo/EFO_0000676, http://www.ebi.ac.uk/efo/EFO_0001060, http://www.ebi.ac.uk/efo/EFO_0000729, http://www.ebi.ac.uk/efo/EFO_0000384, http://www.ebi.ac.uk/efo/EFO_0005140, http://www.ebi.ac.uk/efo/EFO_0002609, http://www.ebi.ac.uk/efo/EFO_0002690	Metabolic disorder,Immune system disorder,Digestive system disorder	http://www.ebi.ac.uk/efo/EFO_0000589,http://www.ebi.ac.uk/efo/EFO_0000405,http://www.ebi.ac.uk/efo/EFO_0000540
mathematical ability	smoking cessation	1538	88	2	25	27	0.0827843	4.85466e-60	1.55485e-56	1.73366e-53	0.0168856	0.0332103	0.251858	rs6425280-rs6666767|rs2710634-rs2754511|rs11208774-rs1392816|rs4245255-rs11663694|rs11773992-rs57924812|rs7110863-rs7111153|rs12708665-rs28512462|rs4674916-rs7594223|rs9651873-rs2160514|rs7504262-rs12969480|rs6546856-rs2421667|rs6737187-rs1517480|rs10922907|rs2734838-rs7131627|rs9787076-rs2842189|rs59617050-rs4923556|rs56099375|rs12653396-rs6452784|rs7534840-rs1475065|rs7689452-rs882189|rs717996-rs324768|rs73178638-rs11090045|rs7798739-rs7778443|rs12910916-rs591143|rs3820277-rs78116078|rs741813-rs1004787|rs9883813-rs7638750	http://www.ebi.ac.uk/efo/EFO_0004875	Biological process	http://purl.obolibrary.org/obo/GO_0008150	http://www.ebi.ac.uk/efo/EFO_0004319	Biological process	http://purl.obolibrary.org/obo/GO_0008150
chronic obstructive pulmonary disease	pulmonary function measurement, FEV/FEC ratio	112	19	4	11	15	0.00130161	4.99187e-60	1.59737e-56	1.78266e-53	0.12931	0.229008	0.99	rs1036429-rs7307510|rs4888379-rs2865531|rs12899618-rs2119568|rs11168048-rs10037493|rs12447804-rs12926803|rs2798641-rs2806356|rs2070600|rs13140176-rs1980057|rs10866659-rs2277027|rs7068966|rs153916|rs12477314-rs62191105|rs9435731-rs2284746|rs3817928-rs9399401|rs1529672	http://www.ebi.ac.uk/efo/EFO_0000341	Other disease	http://www.ebi.ac.uk/efo/EFO_0000408	http://www.ebi.ac.uk/efo/EFO_0003892, http://www.ebi.ac.uk/efo/EFO_0004713	Other measurement	http://www.ebi.ac.uk/efo/EFO_0001444
Beta blocking agent use measurement	mean arterial pressure, alcohol consumption measurement	59	30	2	13	15	0.00108264	5.07669e-60	1.62305e-56	1.81295e-53	0.202703	0.337079	0.99	rs1952652-rs7442660|rs35429-rs35441|rs3735533-rs10255839|rs2050265-rs17037452|rs13125101-rs11099097|rs2301249-rs1543927|rs6108787|rs13139571-rs11731886|rs7922049-rs17210692|rs17035646-rs12046278|rs1275978-rs1275988|rs633185-rs604723|rs1894400-rs7183988|rs7310615|rs78302204-rs6026740	http://www.ebi.ac.uk/efo/EFO_0009929	Other measurement	http://www.ebi.ac.uk/efo/EFO_0001444	http://www.ebi.ac.uk/efo/EFO_0006340, http://www.ebi.ac.uk/efo/EFO_0007878	Other measurement	http://www.ebi.ac.uk/efo/EFO_0001444
mean arterial pressure, alcohol drinking	pulse pressure measurement	47	595	4	17	21	0.017105	5.26557e-60	1.68193e-56	1.8804e-53	0.0338164	0.0654206	0.397997	rs2071382-rs1573643|rs670401-rs486023|rs6676300-rs12406089|rs10184428|rs7297416-rs4759319|rs55892892-rs149764880|rs62033406-rs1421085|rs35443-rs11451130|rs13125101-rs12509595|rs9398815-rs9388520|rs2898290-rs899366-rs4841409|rs12258967-rs17613287|rs34071855-rs880315|rs7483477|rs12476527-rs1275984|rs12716337-rs4371736|rs2306363|rs10255839-rs2023843|rs1173771-rs9292468|rs2681492-rs111478946|rs2643826	http://www.ebi.ac.uk/efo/EFO_0006340, http://www.ebi.ac.uk/efo/EFO_0004329	Biological process,Other measurement	http://purl.obolibrary.org/obo/GO_0008150,http://www.ebi.ac.uk/efo/EFO_0001444	http://www.ebi.ac.uk/efo/EFO_0005763	Cardiovascular measurement	http://www.ebi.ac.uk/efo/EFO_0004298
brain volume measurement	white matter microstructure measurement	486	256	9	18	27	0.0761001	6.26498e-60	1.99938e-56	2.2373e-53	0.0377622	0.0727763	0.802626	rs3120124-rs143796540|rs142461330-rs151057105|rs56130739-rs2257791|rs552000644-rs1243179|rs7784066-rs368699386|rs55938136|rs72780760-rs884894|rs7616662|rs9937293-rs12149643-rs62056161-rs62056167-rs9940970|rs3110494-rs200678690-rs8080772|rs10786772-rs139320396|rs118087478-rs199470-rs537920412-rs113562005|rs4470745-rs11749904|rs1044595-rs59145927|rs12146713|rs12707607|rs12916872-rs8031133|rs35427507|rs1863244-rs7951153-rs12363520|rs9795439-rs4046908|rs11625512|rs61500084-rs12727448|rs798549|rs2372785-rs3770774-rs4670629|rs12934042|rs17770675-rs8061521|rs7803527	http://www.ebi.ac.uk/efo/EFO_0006930	Other measurement	http://www.ebi.ac.uk/efo/EFO_0001444	http://www.ebi.ac.uk/efo/EFO_0005674	Other measurement	http://www.ebi.ac.uk/efo/EFO_0001444
hypothyroidism	rheumatoid arthritis	152	163	5	16	21	0.0151544	7.32481e-60	2.33552e-56	2.61578e-53	0.0714286	0.133333	0.99	rs3087243|rs3778753-rs3807307|rs706778-rs7090530|rs1985378-rs909685|rs3184504-rs10774624|rs2469434-rs8099412|rs8032939-rs11073337|rs2476601|rs4409785|rs61778693-rs12140275|rs28157-rs2561477|rs34536443|rs1561924-rs1516971|rs71508903|rs11889341-rs7582694|rs4293777-rs13142500|rs7441808-rs11933540|rs6505765-rs2847297|rs1950897-rs3784099|rs947474-rs11258303|rs772920-rs773125	http://www.ebi.ac.uk/efo/EFO_0004705	Other disease	http://www.ebi.ac.uk/efo/EFO_0000408	http://www.ebi.ac.uk/efo/EFO_0000685	Immune system disorder	http://www.ebi.ac.uk/efo/EFO_0000540
risk-taking behaviour	wellbeing measurement	514	300	1	27	28	0.0943177	7.59763e-60	2.42035e-56	2.71321e-53	0.0356234	0.0687961	0.814578	rs513150-rs2865116|rs4801147-rs9957512|rs655836-rs10935186|rs13282477-rs7013834|rs12458596-rs4801000|rs204883-rs185819|rs4841503-rs7010590|rs6923811-rs2893910|rs619466|rs34661691-rs13195401|rs2155290-rs11214441|rs2491392-rs1490176|rs12363232-rs7107356|rs6474609-rs4271063|rs4146385-rs35424804|rs3783007-rs9556958|rs2919451-rs12967143-rs1660237|rs2276825-rs4687552-rs2015971|rs1400867-rs7425093|rs4440591-rs7819525|rs7523829-rs4233093|rs4654874-rs6426658|rs6721577-rs11124322|rs7841297-rs12546399|rs73529860-rs28427480|rs2371220-rs6897129|rs254024-rs171697-rs1363103|rs6556803-rs4543289	http://www.ebi.ac.uk/efo/EFO_0008579	Biological process	http://purl.obolibrary.org/obo/GO_0008150	http://www.ebi.ac.uk/efo/EFO_0007869	Other measurement	http://www.ebi.ac.uk/efo/EFO_0001444
BMI-adjusted waist circumference, physical activity measurement	smoking behavior, BMI-adjusted waist-hip ratio	76	41	6	10	16	0.00190593	8.95802e-60	2.85118e-56	3.19902e-53	0.158416	0.273504	0.99	rs7766106-rs1936807|rs7801581|rs4765219|rs718314-rs10842707|rs754133-rs2071449|rs17451107|rs1894633-rs714515|rs979012|rs2645294-rs10923724|rs13083798|rs7638389-rs2371767|rs7830933|rs3902751-rs1055144|rs1128249-rs10195252|rs12679556-rs4738141|rs1358980-rs998584	http://www.ebi.ac.uk/efo/EFO_0007789, http://www.ebi.ac.uk/efo/EFO_0008002	Body measurement,Other measurement	http://www.ebi.ac.uk/efo/EFO_0004324,http://www.ebi.ac.uk/efo/EFO_0001444	http://www.ebi.ac.uk/efo/EFO_0004318, http://www.ebi.ac.uk/efo/EFO_0007788	Biological process,Body measurement	http://purl.obolibrary.org/obo/GO_0008150,http://www.ebi.ac.uk/efo/EFO_0004324
mathematical ability	mood instability measurement	1538	74	2	24	26	0.069614	1.04555e-59	3.32484e-56	3.7338e-53	0.0163934	0.0322581	0.233701	rs144511092-rs9556958|rs2678897|rs9857592-rs9813513|rs3128341-rs12137936|rs1011392-rs1261114|rs55657917-rs62057107|rs6666767-rs4651205|rs1149558-rs2483509|rs1373921-rs17262885|rs11712223-rs78268384|rs7504262-rs1427027-rs11082011-rs875075|rs1569723-rs4578918|rs4836789-rs1333904|rs28655666-rs12814021|rs4245255-rs17487484|rs150221903-rs75774080|rs6030819-rs6103271|rs9611567-rs11090045-rs11090039|rs1455349-rs11687833|rs655613-rs9353806|rs613872|rs35789697-rs13428598|rs7202252-rs28512462|rs393155-rs7829975|rs1962104-rs11780023|rs17151637-rs7818437	http://www.ebi.ac.uk/efo/EFO_0004875	Biological process	http://purl.obolibrary.org/obo/GO_0008150	http://www.ebi.ac.uk/efo/EFO_0008475	Other measurement	http://www.ebi.ac.uk/efo/EFO_0001444
FEV/FEC ratio	pulmonary function measurement, FEV/FEC ratio	745	19	5	13	18	0.00865802	1.10837e-59	3.52147e-56	3.95814e-53	0.0241287	0.0471204	0.230166	rs2277027-rs11134789|rs153916-rs153909|rs3754512-rs2284746|rs9978142-rs762158|rs2857595|rs7733410-rs11168048|rs4888420-rs2865531|rs12477314-rs4308141|rs1980057-rs6828540|rs1529672|rs1036429-rs7970544|rs7753012-rs3817928|rs17048367-rs993925|rs2001546-rs7068966|rs2070600|rs12447804-rs4784886|rs11172113|rs2798641	http://www.ebi.ac.uk/efo/EFO_0004713	Other measurement	http://www.ebi.ac.uk/efo/EFO_0001444	http://www.ebi.ac.uk/efo/EFO_0003892, http://www.ebi.ac.uk/efo/EFO_0004713	Other measurement	http://www.ebi.ac.uk/efo/EFO_0001444
heel bone mineral density	pulse pressure measurement	2103	595	3	40	43	0.765359	1.1662e-59	3.7019e-56	4.16463e-53	0.0161959	0.0318755	0.459318	rs1421085-rs8063057|rs4803455-rs7260340|rs7763558-rs4714677|rs10887914-rs7902460|rs11677932-rs6759927|rs1173771-rs1177764|rs35205878-rs11191156|rs10859580-rs10777536|rs4852780-rs17743415|rs1923409-rs6927500|rs12550577-rs1036821|rs17408550-rs17594321|rs67631072|rs17288588-rs151054210|rs2393455-rs1658469|rs62385385-rs72643433|rs11615689-rs17498550|rs2303696-rs8111708|rs67770272-rs4785955|rs34365165-rs200534|rs2306272-rs17831815|rs670401-rs486023|rs7861040-rs12379417|rs2656523-rs67820526|rs2011603-rs2174633|rs174529-rs174564|rs13288002-rs1566362|rs79989256-rs78733883|rs2366264-rs11675489|rs9976596-rs28451064|rs61735998|rs112521333-rs1919865|rs2898290-rs2409701|rs79980676-rs17011002|rs9844972-rs62271373|rs56844452-rs2549722|rs167365-rs786919|rs42377-rs2282978|rs4317448-rs9486916|rs66864335-rs2306363|rs60244988-rs147696085|rs76895963|rs11853359-rs28529655	http://www.ebi.ac.uk/efo/EFO_0009270	Other measurement	http://www.ebi.ac.uk/efo/EFO_0001444	http://www.ebi.ac.uk/efo/EFO_0005763	Cardiovascular measurement	http://www.ebi.ac.uk/efo/EFO_0004298
hematocrit	leukocyte count	158	830	9	18	27	0.0802129	1.38463e-59	4.39137e-56	4.94469e-53	0.0280957	0.0546559	0.468907	rs7955734|rs9908765-rs4791641|rs1800961|rs11673093-rs151165225|rs61804160-rs17400517|rs34121753|rs7740107|rs147233090-rs139974673|rs174549-rs174533|rs3184504|rs11654074-rs2777895|rs2519093-rs8176643|rs72854464-rs4662402|rs56262900-rs72780191|rs9376091-rs9376090|rs1260326|rs218264|rs551118-rs2968478|rs729761-rs9472135|rs56235845-rs7713145|rs11039436|rs2762060-rs806293|rs1977080-rs738408|rs17563683-rs62064641|rs2219143-rs369552432|rs112682076|rs2326451-rs9375447	http://www.ebi.ac.uk/efo/EFO_0004348	Hematological measurement	http://www.ebi.ac.uk/efo/EFO_0004503	http://www.ebi.ac.uk/efo/EFO_0004308	Hematological measurement	http://www.ebi.ac.uk/efo/EFO_0004503
Cleft palate, cleft lip	Oral cleft	46	14	7	6	13	0.000393908	1.48812e-59	4.71542e-56	5.31428e-53	0.276596	0.433333	0.99	rs6072081|rs6029258|rs12543318|rs481931-rs3789432|rs17242358-rs55658222|rs75477785-rs1109430|rs9439713|rs11841646|rs7566780-rs7552|rs66515264|rs12070337-rs2064163|rs6585429-rs10886040|rs12944377	http://purl.obolibrary.org/obo/HP_0000175, http://www.ebi.ac.uk/efo/EFO_0003959	Other trait	http://www.ebi.ac.uk/efo/EFO_0000001	http://purl.obolibrary.org/obo/HP_0000202	Other trait	http://www.ebi.ac.uk/efo/EFO_0000001
smoking status measurement	visceral adipose tissue measurement	758	211	3	25	28	0.0978274	1.51748e-59	4.80418e-56	5.41912e-53	0.0297556	0.0577915	0.551639	rs2613500-rs12740789|rs288178-rs40067|rs60856912-rs62084234|rs6265|rs3810291|rs9277988-rs3445|rs1591726-rs56184305|rs62106258|rs12739999-rs1889571|rs35733169-rs3784692|rs501444-rs653958|rs57153235-rs62261725|rs2339171-rs245775|rs7072776-rs10740991|rs10810603-rs10962547|rs4857338-rs1454687|rs71658797-rs34517439|rs6730325-rs6739755|rs7188873-rs112506159|rs6731872-rs13393304|rs12459368-rs113230003|rs809955-rs13109980|rs1242889-rs9989141|rs2253310-rs3800227|rs2193062-rs10187101|rs1928496-rs67455627|rs9302604-rs10530053|rs2384054-rs10182458	http://www.ebi.ac.uk/efo/EFO_0006527	Other measurement	http://www.ebi.ac.uk/efo/EFO_0001444	http://www.ebi.ac.uk/efo/EFO_0004765	Other measurement	http://www.ebi.ac.uk/efo/EFO_0001444
high density lipoprotein cholesterol measurement	low density lipoprotein cholesterol measurement, alcohol consumption measurement	861	62	6	17	23	0.0326515	1.71236e-59	5.41636e-56	6.11507e-53	0.0255556	0.0498375	0.328959	rs9987289-rs4841132|rs1800961|rs532436-rs495828|rs2911971-rs2936512|rs7570971-rs1446585|rs4495740-rs1168114|rs76970536-rs112771035|rs1800978-rs2575876-rs2740488|rs12740374-rs7528419|rs557933-rs486142|rs7096937-rs2792751|rs11870935-rs56325564|rs9989419|rs2068888-rs4418728|rs2642438|rs2764209-rs6907508|rs13210143-rs6934962|rs3184504-rs7310615|rs1128249-rs13389219|rs114165349-rs193084249|rs509728|rs2954021|rs174566	http://www.ebi.ac.uk/efo/EFO_0004612	Lipid or lipoprotein measurement	http://www.ebi.ac.uk/efo/EFO_0004732	http://www.ebi.ac.uk/efo/EFO_0004611, http://www.ebi.ac.uk/efo/EFO_0007878	Other measurement,Lipid or lipoprotein measurement	http://www.ebi.ac.uk/efo/EFO_0004732,http://www.ebi.ac.uk/efo/EFO_0001444
C-reactive protein measurement	red blood cell distribution width	571	768	8	26	34	0.268229	1.73864e-59	5.49459e-56	6.20889e-53	0.0260536	0.0507842	0.795557	rs1169299-rs2259883|rs1292067-rs1292048|rs6443429-rs7617950|rs34761529-rs6684375|rs2948294-rs2980512|rs28601761|rs1260326|rs7679-rs6073958|rs73137144-rs13238568|rs2243547-rs1412444|rs12459419-rs3865444|rs79237498-rs11772703|rs72959041|rs143573049-rs150844304-rs148770227|rs11653383-rs8077859|rs3768321|rs198851|rs2269434-rs3740685|rs4266763-rs4298601|rs190712692-rs7412|rs458741-rs157512|rs78912080-rs144861591|rs77960347|rs429358|rs1985157-rs10424080|rs55709272|rs33951980-rs55747707|rs61812598-rs7512646|rs1558902-rs56094641|rs11130206-rs7614738|rs4817987-rs2836882|rs7537072-rs541464|rs635634-rs9411378-rs643434|rs2110944-rs2110994	http://www.ebi.ac.uk/efo/EFO_0004458	Inflammatory measurement	http://www.ebi.ac.uk/efo/EFO_0004872	http://www.ebi.ac.uk/efo/EFO_0005192	Hematological measurement	http://www.ebi.ac.uk/efo/EFO_0004503
eosinophil count	neutrophil percentage of leukocytes	791	135	6	20	26	0.0653159	1.8402e-59	5.81042e-56	6.57159e-53	0.0288889	0.0561555	0.457012	chr19:3179884|rs77940566-rs16895831|rs2239633-rs2239630|rs10479009-rs2706345|rs4328821-rs13089722|rs2807743-rs3029439|rs36084354|rs6819003-rs33942080|rs111338191-rs10774624|rs7840212-rs16904123|rs45577137|rs1059091-rs6421984|rs72836346-rs68021656|rs445|rs5998509-rs1811069|rs10882899-rs9630089|rs56330463|rs545836323-rs9353446|rs72992130-rs149110519|rs72766630-rs456205|rs149290349-rs77972916|rs35440906-rs35914442|rs12440045|rs34912238-rs34825241|rs604255-rs73017399|rs7655441-rs66968950	http://www.ebi.ac.uk/efo/EFO_0004842	Hematological measurement	http://www.ebi.ac.uk/efo/EFO_0004503	http://www.ebi.ac.uk/efo/EFO_0007990	Hematological measurement	http://www.ebi.ac.uk/efo/EFO_0004503
Crohn's disease	eosinophil count	204	791	2	26	28	0.0986996	1.85703e-59	5.8584e-56	6.63171e-53	0.0289555	0.0562814	0.528544	rs11010067-rs11010134|rs12515180-rs17622378|rs10486483-rs12540388|rs10495903-rs77972916|rs13001325-rs1420101|rs4047777-rs1292053|rs4976646-rs6556313|rs7700687-rs6863411|rs359457-rs75049939|rs1847472-rs62408225|rs10758669-rs62541534|rs1456906-rs12718244|rs181359-rs1811069|rs4802307-rs4803936|rs174537-rs174548|rs34020101-rs6708413|rs2155219-rs7936312|rs11583398-rs3024505|rs17293632|rs9297145-rs6956283|rs8005161|rs1449263-rs6740847|rs35256947-rs9989735|rs12403425-rs2488389|rs1109151-rs727563|rs2024092-rs4807542|rs2296618-rs76181804|rs760517-rs4821544	http://www.ebi.ac.uk/efo/EFO_0000384	Digestive system disorder	http://www.ebi.ac.uk/efo/EFO_0000405	http://www.ebi.ac.uk/efo/EFO_0004842	Hematological measurement	http://www.ebi.ac.uk/efo/EFO_0004503
PR interval	atrial fibrillation	240	200	2	21	23	0.0293596	1.95876e-59	6.17386e-56	6.99499e-53	0.0551559	0.104545	0.99	rs3807989-rs11773845|rs4871397|rs11768850-rs10226357|rs6829664-rs4834347|rs7846485-rs56317071|rs1957021-rs3784192|rs72690486-rs146518726|rs36034102-rs1458038|rs2288327-rs2042995|rs2137897-rs73228543|rs10842383-rs4246224|rs3176326-rs730506|rs763076-rs9401451|rs2625322-rs10741807|rs883079-rs1895585|rs8039168-rs74022964|rs34080181-rs1084537|rs11153730-rs3951016|rs7529220|rs73041705-rs59212267|rs35006907-rs55679363|rs6790396-rs6801957|rs7394152-rs60212594	http://www.ebi.ac.uk/efo/EFO_0004462	Cardiovascular measurement	http://www.ebi.ac.uk/efo/EFO_0004298	http://www.ebi.ac.uk/efo/EFO_0000275	Cardiovascular disease	http://www.ebi.ac.uk/efo/EFO_0000319
heel bone mineral density	type II diabetes mellitus	2103	605	4	39	43	0.778222	2.42164e-59	7.62609e-56	8.64799e-53	0.0161351	0.0317578	0.45933	rs1421085-rs8063057|rs9379084|rs58542926-rs12459676|rs2800733-rs727331|rs635634|rs10634531-rs66906321|rs11719201-rs11708067|rs772921-rs11171739|rs60244988-rs11205766|rs5763555-rs4336042|rs12954782-rs476828|rs6784925-rs4472028|rs62530366-rs4977213|rs17184382-rs982077|rs4709746|rs998584-rs11967262|rs1783541-rs58621819|rs4074793-rs870992|rs12640250-rs2174633|rs2163167-rs2581787|rs34855406-rs68058972|rs747091-rs12001437-rs1758632|rs1600831-rs117483894|rs13092876-rs6769511|rs67758468-rs3768321|rs61676547-rs78352159|rs12776318-rs11591741|rs8059619-rs11642430|rs4922793-rs2352800|rs7609283-rs80147536|rs718314-rs1872992|rs12824957-rs4148856|rs12698897-rs12698877|rs12534970-rs10228066|rs6821438-rs34166467|rs8070737-rs8068804|rs849327-rs1708302|rs9844972-rs62271373|rs825453-rs825476|rs78058190-rs113414093|rs6544633-rs6708643|rs62007683-rs62007686|rs76895963	http://www.ebi.ac.uk/efo/EFO_0009270	Other measurement	http://www.ebi.ac.uk/efo/EFO_0001444	http://www.ebi.ac.uk/efo/EFO_0001360	Metabolic disorder	http://www.ebi.ac.uk/efo/EFO_0000589
ankylosing spondylitis, psoriasis, ulcerative colitis, Crohn's disease, sclerosing cholangitis	autoimmune thyroid disease, type I diabetes mellitus, Common variable immunodeficiency, ankylosing spondylitis, psoriasis, celiac disease, ulcerative colitis, Crohn's disease, autoimmune disease, juvenile idiopathic arthritis, systemic lupus erythematosus	225	28	0	17	17	0.00385345	2.63003e-59	8.27506e-56	9.39219e-53	0.0720339	0.134387	0.694841	rs17622378-rs11741255|rs1332099-rs10748781|rs9687958-rs7725052|rs26528-rs12598357|rs11580078-rs7517847|rs11145763-rs10870077|rs3197999-rs4625|rs4246905-rs7848647|rs706778-rs3118471|rs56167332-rs755374|rs7731626-rs71624119|rs9977672-rs2836882|rs1250573-rs1250563|rs10822050-rs10995271|rs602662-rs679574|rs6679677-rs2476601|rs72743477-rs17293632	http://www.ebi.ac.uk/efo/EFO_0003898, http://www.ebi.ac.uk/efo/EFO_0000676, http://www.ebi.ac.uk/efo/EFO_0000729, http://www.ebi.ac.uk/efo/EFO_0000384, http://www.ebi.ac.uk/efo/EFO_0004268	Digestive system disorder,Immune system disorder	http://www.ebi.ac.uk/efo/EFO_0000405,http://www.ebi.ac.uk/efo/EFO_0000540	http://www.ebi.ac.uk/efo/EFO_0006812, http://www.ebi.ac.uk/efo/EFO_0001359, http://www.orpha.net/ORDO/Orphanet_1572, http://www.ebi.ac.uk/efo/EFO_0003898, http://www.ebi.ac.uk/efo/EFO_0000676, http://www.ebi.ac.uk/efo/EFO_0001060, http://www.ebi.ac.uk/efo/EFO_0000729, http://www.ebi.ac.uk/efo/EFO_0000384, http://www.ebi.ac.uk/efo/EFO_0005140, http://www.ebi.ac.uk/efo/EFO_0002609, http://www.ebi.ac.uk/efo/EFO_0002690	Metabolic disorder,Immune system disorder,Digestive system disorder	http://www.ebi.ac.uk/efo/EFO_0000589,http://www.ebi.ac.uk/efo/EFO_0000405,http://www.ebi.ac.uk/efo/EFO_0000540
diastolic blood pressure, alcohol drinking	pulse pressure measurement	66	595	4	18	22	0.0240198	2.66718e-59	8.38455e-56	9.52485e-53	0.0344288	0.0665658	0.437535	rs2071382-rs1573643|rs10184428|rs55892892-rs149764880|rs12406089-rs3753581|rs35443-rs11451130|rs12716337-rs10051330-rs35147325|rs604723-rs486023|rs147707292-rs12080886|rs1716983-rs6797165|rs34071855-rs880315|rs10255839-rs2023843|rs2306363|rs2898290-rs13249843|rs12258967-rs67744136|rs1689040-rs2681485|rs1173771-rs9292468|rs13209747-rs9398815|rs7297416-rs2071449|rs12509595|rs2681492-rs111478946|rs12476527-rs1275985|rs2643826	http://www.ebi.ac.uk/efo/EFO_0006336, http://www.ebi.ac.uk/efo/EFO_0004329	Biological process,Other measurement	http://purl.obolibrary.org/obo/GO_0008150,http://www.ebi.ac.uk/efo/EFO_0001444	http://www.ebi.ac.uk/efo/EFO_0005763	Cardiovascular measurement	http://www.ebi.ac.uk/efo/EFO_0004298
Agents acting on the renin-angiotensin system use measurement	waist-hip ratio	184	723	3	24	27	0.0813701	2.70913e-59	8.50892e-56	9.67464e-53	0.0306818	0.0595369	0.538754	rs986721-rs747601|rs1515108-rs2943660|rs516246-rs2287922|rs7246865|rs1930955-rs11752759|rs73563812-rs4872393|rs9369409-rs9394951|rs2306363-rs3782086|rs9472136-rs9369425|rs10931284-rs1569135|rs465983-rs458356|rs10876531-rs10876528|rs4788204-rs9939774|rs645040|rs936226-rs11072508|rs10501039-rs56175671|rs7310615-rs597808-rs11066309|rs12453576-rs8070737|rs2161228-rs3814424|rs10155132-rs3121419|rs55872725-rs9923544|rs9844972-rs62271373|rs13107325|rs989501-rs2526886|rs56271783-rs3802932|rs3857599-rs987237|rs10218741-rs1935157	http://www.ebi.ac.uk/efo/EFO_0009931	Other measurement	http://www.ebi.ac.uk/efo/EFO_0001444	http://www.ebi.ac.uk/efo/EFO_0004343	Body measurement	http://www.ebi.ac.uk/efo/EFO_0004324
atopic asthma	eosinophil percentage of granulocytes	197	184	4	18	22	0.0221714	2.83712e-59	8.9031e-56	1.01317e-52	0.0612813	0.115486	0.99	rs3939286-rs2381416|rs10876864-rs705699|rs8072548-rs3859192|rs7936323-rs7936312|rs3024971-rs1059513|rs1036207-rs249677|rs132911-rs5758297|rs2834787-rs8133974|rs4594881|rs61840192-rs1444782|rs8043253-rs1942|rs12212193-rs62408225|rs34064757-rs9828592|rs34290285|rs10045577-rs10061842|rs7203459-rs12935657|rs1837253|rs17293632-rs7174445|rs16948048-rs9889262|rs55646091-rs61894547|rs7918084-rs11319879|rs112401631	http://www.ebi.ac.uk/efo/EFO_0010638	Other disease	http://www.ebi.ac.uk/efo/EFO_0000408	http://www.ebi.ac.uk/efo/EFO_0007996	Hematological measurement	http://www.ebi.ac.uk/efo/EFO_0004503
HMG CoA reductase inhibitor use measurement	metabolic syndrome	97	132	5	14	19	0.00783167	3.05863e-59	9.58978e-56	1.09228e-52	0.0904762	0.165939	0.99	rs268|rs247617-rs3764261|rs645040-rs61789601|rs577721086|rs1495741-rs4921913|rs114165349-rs79598313|rs8126001-rs8121509|rs632057-rs2982521|rs10468017-rs261290|rs2138161-rs10804330|rs2980888-rs2954021|rs964184|rs11743303-rs11429307|rs56094641-rs1421085|rs780094-rs1260326|rs1883025|rs15285-rs3844510|rs998584|rs638714-rs10889338	http://www.ebi.ac.uk/efo/EFO_0009932	Other measurement	http://www.ebi.ac.uk/efo/EFO_0001444	http://www.ebi.ac.uk/efo/EFO_0000195	Metabolic disorder	http://www.ebi.ac.uk/efo/EFO_0000589
Abnormality of refraction	self reported educational attainment, refractive error measurement	454	25	4	14	18	0.00694232	3.28877e-59	1.03023e-55	1.17446e-52	0.0390456	0.0751566	0.382203	rs3138142|rs2908972|rs10946507-rs4145443|rs2842083-rs1649081|rs72621438-rs10089517|rs891378-rs2017760|rs12193446-rs12205363|rs1468993-rs10880855|rs1961579-rs6495367|rs8023401-rs2017765|rs4793501-rs929474|rs16890057-rs2137277|rs7744813|rs524952|rs11145488-rs11145461|rs60843830-rs300751|rs2753462-rs1254314|rs1881492-rs1550094-rs2573210	http://purl.obolibrary.org/obo/HP_0000539	Other trait	http://www.ebi.ac.uk/efo/EFO_0000001	http://www.ebi.ac.uk/efo/EFO_0004784, http://www.ebi.ac.uk/efo/EFO_0007814	Other measurement	http://www.ebi.ac.uk/efo/EFO_0001444
ankylosing spondylitis, psoriasis, ulcerative colitis, Crohn's disease, sclerosing cholangitis	rheumatoid arthritis	225	163	4	18	22	0.0224326	3.59823e-59	1.12618e-55	1.28497e-52	0.0601093	0.113402	0.99	rs1858037-rs11675538|rs2266961-rs11089637|rs3184504-rs10774624|rs8083786-rs12968719|rs2228145-rs4129267|rs4239702-rs1883832|rs2476601|rs2451258|rs6651252-rs1516971|rs928722-rs17264332|rs7426056-rs1980422|rs34695944-rs702872|rs59716545-rs35736272|rs8032939-rs16967103|rs1893592|rs2812378-rs11574914|rs72928038|rs706778-rs3118471|rs7731626-rs71624119|rs3778753-rs4728142|rs34536443-rs74956615|rs2234161-rs187786174	http://www.ebi.ac.uk/efo/EFO_0003898, http://www.ebi.ac.uk/efo/EFO_0000676, http://www.ebi.ac.uk/efo/EFO_0000729, http://www.ebi.ac.uk/efo/EFO_0000384, http://www.ebi.ac.uk/efo/EFO_0004268	Digestive system disorder,Immune system disorder	http://www.ebi.ac.uk/efo/EFO_0000405,http://www.ebi.ac.uk/efo/EFO_0000540	http://www.ebi.ac.uk/efo/EFO_0000685	Immune system disorder	http://www.ebi.ac.uk/efo/EFO_0000540
reticulocyte count	triglyceride measurement	379	746	5	26	31	0.172937	3.74398e-59	1.17077e-55	1.33702e-52	0.0283364	0.0551111	0.683957	rs5868014-rs3936511|rs6000553-rs2076085|rs58005484-rs2517887|rs147133967-rs72801474|rs1573296-rs2523719|rs2737265-rs3808477|rs12893623-rs12893668|rs7412|rs964184-rs651821-rs3741298|rs55837381-rs2145943|rs4738141-rs12547135|rs4791-rs2382825|rs10649609-rs13389219|rs7133378-rs4930724|rs3843935-rs34756862|rs1650507-rs1030472|rs1861435-rs11679564|rs6999569-rs112875651|rs4665972|rs507778-rs419132|rs1936799-rs6916318|rs12454712|rs3927680-rs13300853|rs12531645-rs2240466-rs62466318|rs718314-rs11048456|rs77004761-rs68021656|rs28383314-rs9270493|rs592423-rs540973884|rs10750766|rs998584|rs12974711-rs573377651	http://www.ebi.ac.uk/efo/EFO_0007986	Hematological measurement	http://www.ebi.ac.uk/efo/EFO_0004503	http://www.ebi.ac.uk/efo/EFO_0004530	Lipid or lipoprotein measurement	http://www.ebi.ac.uk/efo/EFO_0004529
apolipoprotein B measurement	red blood cell distribution width	261	768	6	23	29	0.122606	4.38794e-59	1.37094e-55	1.56699e-52	0.029	0.0563654	0.583189	rs1169299-rs1169292|rs77542162|rs2774952-rs1556562|rs2124034-rs10755927|rs28601761|rs61775180-rs586178|rs12903205-rs112987086|rs7140110-rs6602909|rs61986932-rs10151436|rs36043200-rs4794048|rs1260326|rs11784833-rs55831924|rs4298601-rs10448340|rs7679-rs6073958|rs72638977|rs62120394-rs60146811|rs13076933-rs11456863|rs115478735-rs9411378|rs174559-rs174564|rs964184|rs17476364|rs55747707-rs13247874|rs11653383-rs12948394|rs4485425-rs12882|rs5744680-rs12916|rs7776054-rs9399136|rs28600710-rs9298506|rs10953298-rs2075672|rs144861591-rs79220007	http://www.ebi.ac.uk/efo/EFO_0004615	Lipid or lipoprotein measurement	http://www.ebi.ac.uk/efo/EFO_0004732	http://www.ebi.ac.uk/efo/EFO_0005192	Hematological measurement	http://www.ebi.ac.uk/efo/EFO_0004503
HMG CoA reductase inhibitor use measurement	triglyceride measurement, alcohol drinking	97	57	1	16	17	0.00338186	4.39873e-59	1.37312e-55	1.57084e-52	0.124088	0.220779	0.99	rs2575876-rs1883025|rs10468017-rs2043082|rs601338-rs35866622|rs11870935-rs7213086|rs58542926-rs2304128|rs645040-rs1154988|rs1030431-rs10957054|rs2068888-rs4418728|rs998584-rs11967262|rs2287997-rs3794695|rs15285-rs287|rs10889338-rs4495740|rs2908522-rs2982521|rs2954021|rs2972143-rs10804330|rs1260326-rs4665972|rs11762784-rs972283	http://www.ebi.ac.uk/efo/EFO_0009932	Other measurement	http://www.ebi.ac.uk/efo/EFO_0001444	http://www.ebi.ac.uk/efo/EFO_0004530, http://www.ebi.ac.uk/efo/EFO_0004329	Biological process,Lipid or lipoprotein measurement	http://www.ebi.ac.uk/efo/EFO_0004529,http://purl.obolibrary.org/obo/GO_0008150
alcohol consumption measurement, high density lipoprotein cholesterol measurement	low density lipoprotein cholesterol measurement, alcohol drinking	85	65	17	0	17	0.00337941	4.97239e-59	1.55083e-55	1.7757e-52	0.12782	0.226667	0.99	rs4841132|rs114165349|rs1800961|rs2642438|rs72729610|rs2156552|rs6907508|rs5014650|rs2575876|rs4418728|rs7528419|rs1531517|rs7096937|rs509728|rs2954021|rs174566|rs9989419	http://www.ebi.ac.uk/efo/EFO_0007878, http://www.ebi.ac.uk/efo/EFO_0004612	Other measurement,Lipid or lipoprotein measurement	http://www.ebi.ac.uk/efo/EFO_0004732,http://www.ebi.ac.uk/efo/EFO_0001444	http://www.ebi.ac.uk/efo/EFO_0004611, http://www.ebi.ac.uk/efo/EFO_0004329	Biological process,Lipid or lipoprotein measurement	http://www.ebi.ac.uk/efo/EFO_0004732,http://purl.obolibrary.org/obo/GO_0008150
apolipoprotein A 1 measurement	heel bone mineral density	458	2103	5	35	40	0.589133	5.61732e-59	1.75045e-55	2.00602e-52	0.0158667	0.0312378	0.398599	rs56196860|rs5754387-rs11089620|rs9817452-rs56082403|rs10849492-rs7134035|rs6059958-rs6088855|rs635634|rs12305097-rs35624680|rs9987289-rs34597048|rs2868346-rs118024629|rs12740374-rs660240|rs4532510-rs17138358|rs4945829-rs7757193|rs2069945|rs11072526-rs34180494|rs12954782-rs7238484|rs11719201-rs34642857|rs36090449-rs71470264|rs42916-rs3749748|rs12422125-rs4980483|rs825453-rs1716393|rs34138141-rs68058972|rs7222619-rs7225449|rs3814883-rs8059619|rs607518-rs267738|rs67758468-rs3768321|rs587739738-rs72692842|rs2551769-rs6467595|rs13384908-rs12987470|rs10883451-rs12776318|rs1991431-rs6807935|rs4820346-rs7290979|rs557933-rs822928|rs437112-rs1862205|rs78058190|rs17717583-rs73375614|rs6469605-rs2737207|rs174566-rs174529|rs62271373|rs704-rs2071379|rs7209460-rs3760230	http://www.ebi.ac.uk/efo/EFO_0004614	Lipid or lipoprotein measurement	http://www.ebi.ac.uk/efo/EFO_0004732	http://www.ebi.ac.uk/efo/EFO_0009270	Other measurement	http://www.ebi.ac.uk/efo/EFO_0001444
creatinine measurement	creatinine measurement, chronic kidney disease	111	21	2	13	15	0.00142578	6.05199e-59	1.88426e-55	2.16124e-52	0.128205	0.227273	0.99	rs13146355-rs17319721|rs6420094-rs5030873|rs1260326-rs1728918|rs12460876-rs8101881|rs491567-rs10518732|rs9895661|rs67523949-rs10774021|rs7177266-rs1394125|rs2467853-rs2453533|rs729761-rs881858|rs4237268-rs4744712|rs716877-rs626277|rs2279463|rs10206899-rs13538|rs10109414-rs1705694	http://www.ebi.ac.uk/efo/EFO_0004518	Other measurement	http://www.ebi.ac.uk/efo/EFO_0001444	http://www.ebi.ac.uk/efo/EFO_0004518, http://www.ebi.ac.uk/efo/EFO_0003884	Other measurement,Other disease	http://www.ebi.ac.uk/efo/EFO_0000408,http://www.ebi.ac.uk/efo/EFO_0001444
heel bone mineral density	self reported educational attainment	2103	1853	4	54	58	2.38355	6.49853e-59	2.02152e-55	2.32071e-52	0.0148794	0.0293225	0.784508	rs11191614-rs12774577|rs2303929-rs2069442|rs1620977-rs11587434|rs12305097-rs4307773|rs6695132-rs6672925|rs11249939-rs4383974|rs12824957-rs10773002|rs12459676-rs12981405|rs2406253-rs6975660|rs2551769-rs35061496|rs4899012-rs28711886|rs34914463-rs11658168-rs72827503|rs5763555-rs737945|rs11214468-rs11214440|rs9375477|rs7195329-rs35582239|rs2352800-rs11030084|rs7218708-rs7222984|rs3783727-rs1453007|rs36022378-rs111226181|rs10875121-rs4292998|rs8077038-rs7211615|rs80257979-rs141500328|rs2052285|rs6711399-rs13017811|rs4743930-rs10761251|rs201647884-rs62057107-rs56303031|rs167365-rs658980|rs76246107-rs61743199|rs118040169-rs144412371|rs1902177-rs2702576|rs2011603-rs2174633|rs12948326-rs8071429|rs4908776-rs301793|rs2204015-rs10994777|rs68058972-rs4793090|rs28665840-rs7175692|rs1529597-rs1600831|rs10883451-rs12776318|rs2416214-rs437112|rs11818760-rs57819080|rs74615093-rs78733883|rs9381084-rs912883|rs3790609-rs3790608|rs1689510-rs772921|rs631287-rs1566362|rs6715321-rs62153852|rs7222696-rs11653144|rs34811474|rs28482086-rs28594379-rs277402|rs2163167-rs2336721|rs10875906-rs1054442|rs2559509-rs11245388|rs9927137|rs11228240-rs3758643|rs2457660-rs356992-rs2665668|rs72962169-rs151449|rs1991431-rs7650602	http://www.ebi.ac.uk/efo/EFO_0009270	Other measurement	http://www.ebi.ac.uk/efo/EFO_0001444	http://www.ebi.ac.uk/efo/EFO_0004784	Other measurement	http://www.ebi.ac.uk/efo/EFO_0001444
BMI-adjusted hip circumference	BMI-adjusted waist-hip ratio	99	1178	7	19	26	0.0713328	7.42929e-59	2.30905e-55	2.65309e-52	0.0207834	0.0407204	0.3061	rs17819328|rs903691-rs6672530|rs3747577-rs3747579|rs8054299-rs17193922|rs2744948-rs16894959|rs28768122-rs1727294|rs12214804-rs1759645|rs12980348-rs12459350|rs143384|rs12817549|rs1254257-rs12050359|rs558003-rs797486|rs4800452-rs4369779|rs56271783-rs11231694|rs1053593|rs2820443-rs2791550|rs1294410|rs849141-rs1635853|rs9388766|rs9491696-rs1936805|rs1396514-rs1396517|rs2326788-rs6054364|rs2235529-rs7521902|rs10804591-rs6795831|rs891088-rs34194998|rs10195252	http://www.ebi.ac.uk/efo/EFO_0008039	Body measurement	http://www.ebi.ac.uk/efo/EFO_0004324	http://www.ebi.ac.uk/efo/EFO_0007788	Body measurement	http://www.ebi.ac.uk/efo/EFO_0004324
lung adenocarcinoma	non-small cell lung carcinoma	30	20	8	5	13	0.000366995	9.69641e-59	3.01106e-55	3.46271e-52	0.351351	0.52	0.99	rs7741164|rs4236709|rs7705526|rs55768116-rs1056562|rs11375254|rs200595745-rs7216064|rs31489-rs401681|rs2293607|rs56113850|rs7086803|rs10429489-rs885518|rs55781567-rs1051730|rs1200399	http://www.ebi.ac.uk/efo/EFO_0000571	Cancer	http://www.ebi.ac.uk/efo/EFO_0000616	http://www.ebi.ac.uk/efo/EFO_0003060	Cancer	http://www.ebi.ac.uk/efo/EFO_0000616
Crohn's disease	asthma	204	432	2	23	25	0.0539042	1.28244e-58	3.97895e-55	4.57977e-52	0.0409165	0.0786164	0.777704	rs6863411-rs10875596|rs6561151-rs61960013|rs202636-rs727563|rs78823938-rs10276381|rs61839660-rs62626322|rs1504215-rs1847472|rs12775438-rs10761659|rs4703855-rs10040192|rs2066844-rs12324931|rs11871801-rs2006141|rs7936323-rs2155219|rs6866614-rs17622378|rs17293632|rs1134777-rs2227551|rs174551-rs174537|rs12946510-rs2305479|rs56116661-rs55661102|rs76181804|rs6738825-rs2164068|rs13001325-rs12470864|rs17843577-rs9271060|rs6011033-rs6062504|rs760517-rs4821544|rs1736147-rs2823286|rs1799964-rs2844482	http://www.ebi.ac.uk/efo/EFO_0000384	Digestive system disorder	http://www.ebi.ac.uk/efo/EFO_0000405	http://www.ebi.ac.uk/efo/EFO_0000270	Other disease	http://www.ebi.ac.uk/efo/EFO_0000408
Inhalant adrenergic use measurement	neutrophil percentage of granulocytes	56	170	4	14	18	0.00582299	1.68198e-58	5.21403e-55	6.00657e-52	0.0865385	0.159292	0.99	rs34666276-rs12952581|rs1504215-rs17585295|rs891058-rs7595769|rs7936323-rs7936312|rs34064757-rs35570272|rs2182885-rs7992229|rs4594881|rs7203459-rs35441874|rs159960-rs159963|rs1059513|rs61840192-rs1775553|rs34290285|rs570794153-rs2296618|rs115008099-rs67006560|rs1837253|rs1036207-rs249681|rs10876864-rs34415530|rs2381416-rs992969	http://www.ebi.ac.uk/efo/EFO_0009941	Other measurement	http://www.ebi.ac.uk/efo/EFO_0001444	http://www.ebi.ac.uk/efo/EFO_0007994	Hematological measurement	http://www.ebi.ac.uk/efo/EFO_0004503
self reported educational attainment	unipolar depression	1853	195	1	31	32	0.221014	1.73171e-58	5.36355e-55	6.18417e-52	0.015873	0.03125	0.292161	rs4772087-rs9556958|rs62444881-rs3823624|rs454214-rs34316|rs2509805-rs12790196|rs7040340-rs12376738|rs9529146-rs1409379|rs363096-rs7685686|rs34518736-rs7198928|rs2024568-rs12624433|rs6738860-rs12052908|rs2568958-rs2568955|rs6969783-rs7807677|rs6573552-rs1152595-rs1152578|rs12910916-rs34488670|rs10061069-rs12332731|rs11665242-rs7227069|rs7954120-rs56314503|rs11082011-rs12967855|rs11663602-rs7241572|rs71351958-rs6066975|rs171697-rs30266|rs9529055-rs9592461|rs12252384-rs61867293|rs12145078-rs17641524|rs1343605-rs2806934|rs12966052-rs11876620|rs12653396-rs3099439|rs17828731-rs10879676|rs7772160-rs35394453|rs11599236|rs11661305-rs8089865|rs660549-rs3213572	http://www.ebi.ac.uk/efo/EFO_0004784	Other measurement	http://www.ebi.ac.uk/efo/EFO_0001444	http://www.ebi.ac.uk/efo/EFO_0003761	Neurological disorder	http://www.ebi.ac.uk/efo/EFO_0000618
alcohol drinking, high density lipoprotein cholesterol measurement	red blood cell distribution width	95	768	2	22	24	0.0446266	1.76003e-58	5.44651e-55	6.28528e-52	0.0286055	0.0556199	0.402303	rs4660303-rs3768321|rs4898521-rs1126930|rs79237498-rs836546|rs458741-rs465002|rs28601761-rs2954021|rs11870935-rs4794048|rs174559-rs174566|rs380267-rs367070|rs1047891-rs715|rs79624003-rs55747707|rs2244608-rs1169299|rs131656-rs7445|rs2254050-rs2749008|rs116843064|rs11239541-rs3802548|rs7679-rs6073958|rs111929233-rs57276302|rs143573049-rs150844304-rs28487964|rs287-rs12679834|rs112259268|rs35810840-rs12753251|rs888194-rs10744826|rs2267370-rs4820323|rs2537594-rs6461354	http://www.ebi.ac.uk/efo/EFO_0004329, http://www.ebi.ac.uk/efo/EFO_0004612	Biological process,Lipid or lipoprotein measurement	http://purl.obolibrary.org/obo/GO_0008150,http://www.ebi.ac.uk/efo/EFO_0004732	http://www.ebi.ac.uk/efo/EFO_0005192	Hematological measurement	http://www.ebi.ac.uk/efo/EFO_0004503
pulse pressure measurement	smoking status measurement, diastolic blood pressure	595	93	5	18	23	0.0338461	1.90009e-58	5.87486e-55	6.78547e-52	0.0345865	0.0668605	0.478413	rs562434-rs661348|rs1173771|rs2023843|rs12416331-rs11191548|rs17249754-rs2681492|rs12258967-rs1813353|rs11451130-rs35444|rs12406089-rs3753581|rs633185-rs486023|rs2270860-rs7763558|rs2071382-rs2521501|rs11642015-rs1421085|rs12476527-rs1275988|rs2898290|rs7483477|rs2306363-rs3741378|rs7313874-rs2681485|rs147707292-rs3897821|rs1458038-rs12509595|rs13209747-rs9398815|rs880315|rs72640287-rs55892892|rs10184428-rs268263-rs1446468	http://www.ebi.ac.uk/efo/EFO_0005763	Cardiovascular measurement	http://www.ebi.ac.uk/efo/EFO_0004298	http://www.ebi.ac.uk/efo/EFO_0006527, http://www.ebi.ac.uk/efo/EFO_0006336	Other measurement	http://www.ebi.ac.uk/efo/EFO_0001444
diastolic blood pressure	triglyceride measurement	545	746	4	29	33	0.248682	1.91534e-58	5.9169e-55	6.83993e-52	0.0262321	0.0511232	0.772789	rs72801474-rs55747751|rs2943645-rs2972146|rs12405515-rs10797996|rs740746-rs2773469|rs55646464-rs72812846|rs13209747-rs13198641|rs2068888-rs4418728|rs11030119-rs1519480|rs149142833-rs13042148|rs4709746|rs17367504-rs55738118|rs7749305-rs3131337-rs547190239|rs58542926-rs2304130|rs13107325|rs540973884-rs668459|rs1531140-rs4923910|rs880315|rs3820897-rs56236159|rs10793310-rs2450128|rs12531645-rs2240466-rs34594435|rs4500049-rs2898290|rs2306363-rs10750766|rs6479908-rs10822163|rs1275984-rs935168|rs11066280|rs7297416-rs12422600|rs729761-rs9472135|rs115245297-rs185139895|rs13220495-rs9467704-rs573022400|rs2519093-rs507666|rs28406364-rs12185242|rs6088793-rs6060114|rs7116797-rs508487-rs7123454	http://www.ebi.ac.uk/efo/EFO_0006336	Other measurement	http://www.ebi.ac.uk/efo/EFO_0001444	http://www.ebi.ac.uk/efo/EFO_0004530	Lipid or lipoprotein measurement	http://www.ebi.ac.uk/efo/EFO_0004529
self reported educational attainment	vital capacity	1853	595	6	35	41	0.674375	2.47794e-58	7.64828e-55	8.84906e-52	0.0170337	0.0334967	0.474953	rs1991556-rs62057107|rs9401305-rs9372625|rs977143-rs203183|rs28377694-rs10773002|rs6946362-rs2247744|rs2287838-rs8104651|rs72827503|rs10875742-rs10783243|rs11738974-rs6881733|rs13107325|rs11661305-rs10853628|rs2731218-rs7971608|rs55736314-rs35480566|rs4877815-rs7855503|rs11012732-rs2183271|rs4307773-rs1047912|rs2077235-rs3751837|rs78387210-rs8122757|rs3027279-rs8067165|rs8069451-rs12453682|rs6824567-rs16843629|rs11716398-rs2236971|rs34316-rs410671|rs11687736-rs6748341|rs7085862-rs7070693|rs62247449-rs6803651|rs750472-rs1871541|rs303752|rs11759026-rs9388490-rs6918725|rs13233706-rs4072719|rs34811474|rs7040995-rs7036107|rs1079572-rs9937449|rs8080061-rs4925109|rs15739-rs34351630|rs11588857-rs1008833|rs7650602-rs6440008|rs1348557|rs1046874-rs884108|rs10886022-rs1865955|rs11000785	http://www.ebi.ac.uk/efo/EFO_0004784	Other measurement	http://www.ebi.ac.uk/efo/EFO_0001444	http://www.ebi.ac.uk/efo/EFO_0004312	Other measurement	http://www.ebi.ac.uk/efo/EFO_0001444
QRS complex, QRS duration	heart function measurement	32	12	9	3	12	0.000234877	2.96599e-58	9.14676e-55	1.05919e-51	0.375	0.545455	0.99	rs17608766|rs11710077|rs11708996|rs1733724|rs6801957|rs1321311-rs9470361|rs17391905|rs6968945-rs7784776|rs883079|rs728926-rs1886512|rs2242285|rs9851724	http://www.ebi.ac.uk/efo/EFO_0005054, http://www.ebi.ac.uk/efo/EFO_0005055	Cardiovascular measurement	http://www.ebi.ac.uk/efo/EFO_0004298	http://www.ebi.ac.uk/efo/EFO_0004311	Cardiovascular measurement	http://www.ebi.ac.uk/efo/EFO_0004298
body height	total cholesterol measurement	2984	416	7	35	42	0.759278	3.07204e-58	9.46561e-55	1.09706e-51	0.0125074	0.0247059	0.308941	rs2183573-rs34705151|rs67714233-rs2350809|rs11783772-rs7832643|rs3184504-rs653178|rs4870941|rs2814982-rs112540634-rs3800406|rs59950280|rs10401193-rs10401969|rs72964564-rs11708067|rs1260326|rs11636917-rs62011286|rs4253772-rs4253755|rs445|rs7585767-rs14234|rs17030613-rs10857961|rs13107325|rs537160-rs6457374-rs2247056|rs913499|rs10903129-rs35431118|rs1535-rs174544|rs6603981-rs6422513|rs870527-rs907866|rs6706968-rs17050272|rs12740374-rs7528419|rs531971847-rs2511158|rs12712955-rs12999972|rs10797816-rs4651135|rs1053593-rs138777|rs13234378-rs34166762|rs1469149-rs7705189|rs11869940-rs8078686|rs7203984-rs7499892|rs10832962-rs11024743|rs314311-rs13244629|rs78689694-rs68055275|rs77303550-rs142589036|rs11716897-rs1470121|rs9275052-rs6457620|rs4883201|rs2452170-rs2287922|rs34958982-rs555328608|rs13108218-rs6818397	http://www.ebi.ac.uk/efo/EFO_0004339	Body measurement	http://www.ebi.ac.uk/efo/EFO_0004324	http://www.ebi.ac.uk/efo/EFO_0004574	Lipid or lipoprotein measurement	http://www.ebi.ac.uk/efo/EFO_0004732
atopic asthma	basophil count, eosinophil count	197	206	4	18	22	0.0248223	3.92554e-58	1.2085e-54	1.40186e-51	0.0577428	0.109181	0.99	rs1961220-rs4594881|rs12212193-rs17585295|rs3939286-rs2381416|rs705699|rs12935413-rs12935657|rs3024971-rs1059513|rs7936323-rs7936312|rs2033784-rs17293632|rs1036207-rs249677|rs10061842-rs55905691|rs132911-rs5758297|rs2834787-rs8133974|rs55646091|rs61840192-rs1444782|rs12450688-rs3859192|rs34064757-rs9828592|rs34290285|rs3785356-rs9940480|rs73786772-rs79881201|rs10174949-rs346835|rs7918084-rs11319879|rs112401631	http://www.ebi.ac.uk/efo/EFO_0010638	Other disease	http://www.ebi.ac.uk/efo/EFO_0000408	http://www.ebi.ac.uk/efo/EFO_0005090, http://www.ebi.ac.uk/efo/EFO_0004842	Inflammatory measurement,Hematological measurement	http://www.ebi.ac.uk/efo/EFO_0004872,http://www.ebi.ac.uk/efo/EFO_0004503
Vitiligo	autoimmune disease	64	97	3	14	17	0.00379717	4.34348e-58	1.33601e-54	1.55111e-51	0.118056	0.21118	0.99	rs10425559-rs4807000|rs13136820-rs9683415|rs2476601|rs706778-rs706779|rs2030519-rs13076312|rs2247314-rs9356551|rs865488-rs2687812|rs7310615-rs10774624|rs71508903|rs72928038|rs78037977-rs10912267|rs229527-rs229541|rs11021232-rs4409785|rs2075302-rs2111485|rs11079035-rs13380830|rs2017445-rs11171739|rs56817615-rs16872571	http://www.ebi.ac.uk/efo/EFO_0004208	Immune system disorder	http://www.ebi.ac.uk/efo/EFO_0000540	http://www.ebi.ac.uk/efo/EFO_0005140	Immune system disorder	http://www.ebi.ac.uk/efo/EFO_0000540
intelligence	schizophrenia	675	382	2	28	30	0.157716	4.59738e-58	1.4129e-54	1.64178e-51	0.0292113	0.0567644	0.709366	rs6918586-rs198813|rs62392365-rs77482156|rs2523722-rs2189373|rs4936215-rs3758927|rs34180096-rs2057884-rs12535854|rs1702294-rs9324380|rs9467714-rs36162392-rs41266839-rs7749823|rs4129585-rs13262595|rs1106241-rs1716180|rs2153960-rs557544-rs9384679-rs3813498|rs4391122-rs6890684|rs4660261-rs11210871-rs11210892-rs4660761|rs926231-rs5750854-rs132570|rs10223052-rs7719676|rs144447022-rs3130820-rs9257802|rs7599488-rs10189857|rs10227076-rs56150095-rs79527984-rs34711194|rs6002655-rs5758605|rs187084-rs2336670-rs2577831-rs6778735-rs3755799|rs11663602-rs11664298|rs34706883-rs13212651|rs13217239-rs6940638-rs3823427|rs2909457-rs4664442|rs778591-rs7733403|rs13107325|rs8082590-rs4925114|rs3788556-rs5757730|rs74705753-rs77441740|rs2068012|rs9888986-rs8044995	http://www.ebi.ac.uk/efo/EFO_0004337	Biological process	http://purl.obolibrary.org/obo/GO_0008150	http://www.ebi.ac.uk/efo/EFO_0000692	Neurological disorder	http://www.ebi.ac.uk/efo/EFO_0000618
apolipoprotein A 1 measurement	mean corpuscular hemoglobin	458	918	4	29	33	0.257168	5.44333e-58	1.67144e-54	1.94388e-51	0.0245719	0.0479651	0.62779	rs36089024-rs12573992|rs77542162|rs7546242-rs12026918|rs1864167-rs11159493|rs888194-rs11067231|rs34881728-rs10489044|rs6059958-rs6060987|rs3800461-rs2744939|rs7289855-rs4820346|rs1877031-rs12453682|rs628751-rs2982521|rs3184504-rs597808-rs11066320|rs11089620-rs1811069|rs1047891|rs9426827-rs9616|rs11239537-rs3802548|rs3768321|rs2269434-rs3740685|rs7113096-rs11227582|rs589942-rs2072671|rs11641548-rs12923739|rs115299044-rs114760566|rs72766630-rs2520096|rs6458869-rs6458867|rs118024629-rs6073957|rs9817452-rs4680338|rs10496344-rs11691486|rs150844304-rs4273010-rs147233090|rs2603151-rs976002-rs546475500|rs12976094-rs34942359|rs2537594-rs17138358|rs11170517-rs58123204|rs738409	http://www.ebi.ac.uk/efo/EFO_0004614	Lipid or lipoprotein measurement	http://www.ebi.ac.uk/efo/EFO_0004732	http://www.ebi.ac.uk/efo/EFO_0004527	Hematological measurement	http://www.ebi.ac.uk/efo/EFO_0004503
body height	intraocular pressure measurement	2984	346	4	36	40	0.631515	5.46557e-58	1.67683e-54	1.95183e-51	0.0121581	0.024024	0.280726	rs4672075-rs1367226|rs2779071-rs2482826|rs2224538-rs6065171|rs1417488-rs113711540|rs12813125-rs12824973|rs34952318|rs4955665-rs11718956|rs7502409-rs11078446|rs9474019-rs72904286|rs111307712-rs314277|rs1591805-rs1490384|rs72766638-rs11795079|rs12199720-rs10948222|rs10793308-rs531971847|rs1227996-rs1681630|rs11217863|rs10933548-rs113492892|rs61137716-rs10769601|rs4821712-rs6000890|rs154001|rs3184504-rs10774624|rs2755237-rs11616662|rs528855147-rs10857961|rs8127011-rs77135980|rs3185010-rs7251031|rs11553764-rs11612024|rs7759938-rs395962|rs6439629-rs13434116|rs72755233|rs4686952-rs13076750|rs2247876-rs545317462|rs78744550-rs17790804|rs10922478-rs10127863|rs62289359-rs4619890|rs722585-rs3778519|rs4920608-rs2284746|rs12476059-rs530696125|rs74508725-rs74979875|rs7219007-rs1043515|rs35587648-rs11079868	http://www.ebi.ac.uk/efo/EFO_0004339	Body measurement	http://www.ebi.ac.uk/efo/EFO_0004324	http://www.ebi.ac.uk/efo/EFO_0004695	Other measurement	http://www.ebi.ac.uk/efo/EFO_0001444
Diuretic use measurement	pulse pressure measurement, alcohol drinking	102	39	0	16	16	0.00243318	5.73817e-58	1.75895e-54	2.04917e-51	0.128	0.22695	0.99	rs6482384-rs976785|rs591668-rs450189|rs569550-rs562434|rs1894400-rs1894401|rs1275988-rs2586886|rs12656497-rs7733331|rs12567136-rs13306561|rs9394951-rs7763558|rs11960210-rs7701003|rs4537305-rs6995407|rs17477177-rs2392929|rs9928094-rs56094641|rs11993089-rs13264580|rs13149993-rs10857147|rs2681492-rs11105352|rs17035646-rs880315	http://www.ebi.ac.uk/efo/EFO_0009928	Other measurement	http://www.ebi.ac.uk/efo/EFO_0001444	http://www.ebi.ac.uk/efo/EFO_0005763, http://www.ebi.ac.uk/efo/EFO_0004329	Biological process,Cardiovascular measurement	http://purl.obolibrary.org/obo/GO_0008150,http://www.ebi.ac.uk/efo/EFO_0004298
erythrocyte count	pulse pressure measurement	937	595	7	28	35	0.341009	6.02626e-58	1.84567e-54	2.15205e-51	0.0233801	0.0456919	0.689937	rs7412|rs12637184-rs2293607|rs78378222|rs786914-rs786919|rs10224210-rs73158188|rs75757892-rs76052955|rs79105258|rs102275-rs174564|rs66803065-rs11042662|rs7236548-rs2705366|rs464605|rs2138157-rs2943636|rs6797165-rs9856633|rs9429088-rs512083|rs3760994|rs12208834-rs17322427|rs2302417-rs2577831|rs685149-rs6591434|rs37060-rs11867022|rs62053262-rs62053102-rs62047964|rs13389219-rs10195252|rs9486916-rs1268161|rs573455|rs13125101-rs12509595|rs3824755-rs12416331|rs139491786|rs57400569-rs74710229|rs2656523-rs56356382|rs9967849-rs925484|rs9844972-rs62271373|rs5750482-rs5756825|rs2923403-rs10958717|rs2526358-rs2645466|rs12476527-rs1275957|rs4581878-rs13420463	http://www.ebi.ac.uk/efo/EFO_0004305	Hematological measurement	http://www.ebi.ac.uk/efo/EFO_0004503	http://www.ebi.ac.uk/efo/EFO_0005763	Cardiovascular measurement	http://www.ebi.ac.uk/efo/EFO_0004298
basophil count, eosinophil count	monocyte count	206	269	9	14	23	0.0338944	6.23411e-58	1.9077e-54	2.22628e-51	0.050885	0.0968421	0.99	rs17758695|rs4970966-rs11204682|rs7776054-rs6920211|rs2228467|rs11327184|rs12459847-rs11669910|rs45577137|rs7569084-rs13417564|rs2248116-rs34301845|rs3893464-rs9260620|rs445|rs7288670|rs9480737-rs6568466|rs12450688-rs71355435|rs653178|chr15:80260014|rs2038700-rs7141943|rs2239630|rs12916091-rs2115536|rs11624512-rs72699818|rs13138355-rs17005891|rs13070844-rs7650082|rs4325427-rs6563842	http://www.ebi.ac.uk/efo/EFO_0005090, http://www.ebi.ac.uk/efo/EFO_0004842	Inflammatory measurement,Hematological measurement	http://www.ebi.ac.uk/efo/EFO_0004872,http://www.ebi.ac.uk/efo/EFO_0004503	http://www.ebi.ac.uk/efo/EFO_0005091	Hematological measurement	http://www.ebi.ac.uk/efo/EFO_0004503
total cholesterol measurement	triglyceride measurement, alcohol consumption measurement	416	56	5	15	20	0.0142492	6.34111e-58	1.93878e-54	2.26449e-51	0.0442478	0.0847458	0.520261	rs10957054-rs9297994|rs2169387-rs4841132|rs2452170-rs35866622|rs7096937-rs2255141|rs13234378-rs79624003|rs4722551|rs9989419|rs10401969-rs2304128|rs2954038-rs2954021-rs2954029|rs2068888-rs4418728|rs2642438|rs174566-rs1535|rs995000-rs4495740|rs1800978-rs1883025-rs2575876|rs41274050|rs1495743|rs1260326-rs4665972|rs2000999-rs3794695|rs7350789-rs2043082|rs13108218-rs6818397	http://www.ebi.ac.uk/efo/EFO_0004574	Lipid or lipoprotein measurement	http://www.ebi.ac.uk/efo/EFO_0004732	http://www.ebi.ac.uk/efo/EFO_0004530, http://www.ebi.ac.uk/efo/EFO_0007878	Other measurement,Lipid or lipoprotein measurement	http://www.ebi.ac.uk/efo/EFO_0004529,http://www.ebi.ac.uk/efo/EFO_0001444
Eczema, allergic rhinitis	Glucocorticoid use measurement	153	19	4	11	15	0.00177809	7.05252e-58	2.15444e-54	2.51855e-51	0.0955414	0.174419	0.794634	rs34290285|rs117710327|rs4739738-rs4739736|rs1689510|rs992969-rs144829310|rs35441874-rs12935657|rs7359623-rs1011082|rs72743461-rs17293632|rs1963497-rs10519068|rs7936312|rs1438673-rs1898671|rs2949661-rs1214598|rs2287037-rs13020553|rs12122629-rs12123821|rs1504215-rs905670	http://purl.obolibrary.org/obo/HP_0000964, http://www.ebi.ac.uk/efo/EFO_0005854	Immune system disorder,Other trait	http://www.ebi.ac.uk/efo/EFO_0000001,http://www.ebi.ac.uk/efo/EFO_0000540	http://www.ebi.ac.uk/efo/EFO_0009942	Other measurement	http://www.ebi.ac.uk/efo/EFO_0001444
diet measurement	neuroticism measurement	209	571	2	24	26	0.0729947	7.22694e-58	2.20584e-54	2.58083e-51	0.0344828	0.0666667	0.634646	rs61656398-rs10087341|rs5820605-rs2016034-rs199470-rs7221167|rs1986972|rs3105056-rs3124426|rs10086521-rs36095784-rs2409749-rs7000276-rs4078186|rs13211166-rs6923811|rs12137936-rs3101341|rs11039265-rs7107356|rs766120-rs6873557-rs7737940|rs4757142-rs7942486|rs3862367-rs613597|rs2817399-rs6925748|rs17049185-rs10172295-rs2678897-rs72618695|rs68006638-rs7752195|rs2921036-rs4840376-rs476845-rs1567398-rs7830804-rs12682352-rs10903311|rs7638516-rs3772882|rs7703782-rs1422192|rs9901521|rs615632-rs11776973-rs9650622|rs4841473-rs4841468|rs9393716-rs9366656|rs9611519-rs11090045|rs10048736-rs10204230|rs6780346-rs9870448|rs11608355-rs7969719|rs113039233-rs3800314	http://www.ebi.ac.uk/efo/EFO_0008111	Other measurement	http://www.ebi.ac.uk/efo/EFO_0001444	http://www.ebi.ac.uk/efo/EFO_0007660	Other measurement	http://www.ebi.ac.uk/efo/EFO_0001444
low density lipoprotein cholesterol measurement, alcohol consumption measurement	triglyceride measurement	62	746	10	12	22	0.0282904	7.86762e-58	2.39934e-54	2.80963e-51	0.0279898	0.0544554	0.348655	rs7759633-rs5014650|rs8178824-rs1801689|rs838133-rs35866622|rs13108218|rs9496567|rs174566|rs9436661-rs4495740|rs58542926-rs2304128|rs4722551|rs4841132|rs4665972|rs9989419|rs2068888-rs4418728|rs2487294-rs7096937|rs2763981|rs6999569-rs2954021|rs1800978-rs1883025-rs2575876|rs2081687-rs10957054|rs1128249-rs13389219|rs2519093-rs495828|rs114165349|rs3794695	http://www.ebi.ac.uk/efo/EFO_0004611, http://www.ebi.ac.uk/efo/EFO_0007878	Other measurement,Lipid or lipoprotein measurement	http://www.ebi.ac.uk/efo/EFO_0004732,http://www.ebi.ac.uk/efo/EFO_0001444	http://www.ebi.ac.uk/efo/EFO_0004530	Lipid or lipoprotein measurement	http://www.ebi.ac.uk/efo/EFO_0004529
Calcium channel blocker use measurement	pulse pressure measurement, alcohol drinking	104	39	3	13	16	0.00248089	8.02842e-58	2.44629e-54	2.86705e-51	0.125984	0.223776	0.99	rs9928094-rs62033406|rs12705389-rs2392929|rs569550-rs562434|rs12258967-rs6482384|rs7733331|rs3740393-rs7909591|rs7308105|rs2586886-rs11126666|rs11960210-rs7701003|rs3753584-rs13306561|rs907183-rs6995407|rs9369409-rs7763558|rs13149993-rs10857147|rs1894400|rs2681492-rs11105352|rs17035646-rs880315	http://www.ebi.ac.uk/efo/EFO_0009930	Other measurement	http://www.ebi.ac.uk/efo/EFO_0001444	http://www.ebi.ac.uk/efo/EFO_0005763, http://www.ebi.ac.uk/efo/EFO_0004329	Biological process,Cardiovascular measurement	http://purl.obolibrary.org/obo/GO_0008150,http://www.ebi.ac.uk/efo/EFO_0004298
apolipoprotein A 1 measurement	coronary artery disease	458	260	5	21	26	0.0728363	8.20427e-58	2.49774e-54	2.92985e-51	0.0375723	0.0724234	0.791921	rs35237252-rs331|rs4871603-rs2954029|rs2943645-rs2972146|rs635634-rs507666|rs10455872-rs55730499|rs73045269-rs15052|rs3184504|rs3800461-rs2814993|rs2244608-rs7953249|rs139915535-rs6997330|rs4420638-rs429358|rs11591147|rs116843064|rs3936511|rs34633411-rs7238484|rs6997340-rs11780610|rs28416651-rs2343593|rs73119306-rs11613352|rs840616-rs12987470|rs61789561-rs667920|rs11601507|rs10947786-rs10947789-rs56336142|rs12740374-rs602633|rs1086056-rs789294|rs170041-rs3760230|rs17514846-rs8039305	http://www.ebi.ac.uk/efo/EFO_0004614	Lipid or lipoprotein measurement	http://www.ebi.ac.uk/efo/EFO_0004732	http://www.ebi.ac.uk/efo/EFO_0000378	Cardiovascular disease	http://www.ebi.ac.uk/efo/EFO_0000319
multiple sclerosis	rheumatoid arthritis	258	163	5	17	22	0.0257227	8.37918e-58	2.54882e-54	2.99231e-51	0.0551378	0.104513	0.99	rs12614091-rs1980422|rs13327021-rs3806624|rs3184504-rs10774624|rs13333054-rs13330176|rs2469434|rs9909593-rs59716545|rs4239702-rs6032662|rs10499194-rs631204|rs4409785|rs1087056-rs793108|rs2234067-rs941816|rs34536443|rs187786174-rs6670198|rs10790268-rs12365699|rs706778-rs3118470|rs72928038|rs7731626|rs3778753-rs4728142|rs67250450-rs10245867|rs1858037-rs13385171|rs9808753-rs73194058|rs2317231-rs3761959	http://www.ebi.ac.uk/efo/EFO_0003885	Immune system disorder	http://www.ebi.ac.uk/efo/EFO_0000540	http://www.ebi.ac.uk/efo/EFO_0000685	Immune system disorder	http://www.ebi.ac.uk/efo/EFO_0000540
body mass index	mean corpuscular hemoglobin	2122	918	4	43	47	1.19151	8.9252e-58	2.7126e-54	3.1873e-51	0.0157033	0.0309211	0.542081	rs1046956-rs34136796|rs1876359-rs1049212|rs1025395-rs6987558|rs1047891-rs715|rs1409818-rs62217959|rs7651511-rs2312193|rs671|rs1229984|rs12144626-rs4134058|rs72837788-rs12203240|rs34057264-rs11781222|rs1064213-rs11684176|rs510772-rs12365160|rs28642975-rs3809117|rs7208859-rs17826219|rs3756703-rs7717348|rs17630235-rs597808|rs187649293|rs7134628-rs58123204|rs7335710-rs9595908|rs10497870-rs12693982|rs114167666-rs10463065|rs28601761-rs2954021|rs3809627-rs56060058|rs9937053-rs56094641|rs11872020-rs2020942|rs1085244-rs2275426|rs56356382|rs1885290-rs34417222|rs115299044-rs41269028|rs1106908-rs3736166|rs17343290-rs112566467-rs3768321|rs11042023-rs4256980|rs7626079-rs6147862|rs2312491-rs2715423-rs34303684|rs112471280-rs77481436|rs6115024-rs6083730|rs62142342-rs62144560|rs4858940-rs9856990|rs34720381-rs235887|rs1704190-rs35102285|rs7498665-rs7498555|rs2067663-rs34317|rs12899850-rs28498859|rs888194-rs12321904|rs3950173-rs4820408|rs1541777-rs921968	http://www.ebi.ac.uk/efo/EFO_0004340	Body measurement	http://www.ebi.ac.uk/efo/EFO_0004324	http://www.ebi.ac.uk/efo/EFO_0004527	Hematological measurement	http://www.ebi.ac.uk/efo/EFO_0004503
diet measurement	mathematical ability	209	1538	3	28	31	0.196613	9.30672e-58	2.82615e-54	3.32355e-51	0.0180653	0.0354894	0.33108	rs17262885-rs1334299|rs1520919-rs1217105|rs11773992-rs57924812|rs4141830|rs11581418-rs55823627|rs11090045|rs10204230-rs13428598|rs36095784-rs393155-rs1986972-rs7832708-rs9650622-rs12682352|rs12906493-rs8024137|rs12670901-rs4034907|rs66941101-rs9366656|rs12464832-rs1085639|rs8019612-rs74549401|rs17049185-rs10172295-rs2678897-rs72618695|rs7032946-rs6475130|rs45501495-rs11588857|rs1248825-rs382210|rs40504-rs601499|rs10064431|rs55716899-rs7624274|rs17110109-rs4759074|rs62396201-rs2498381|rs35016036-rs71559051|rs11864750-rs240707|rs11191193-rs749694|rs2425847-rs2425819|rs2570495-rs6756149|rs9955276-rs9959497|rs12830284-rs11173340|rs57592469-rs9422857|rs5761793-rs136528	http://www.ebi.ac.uk/efo/EFO_0008111	Other measurement	http://www.ebi.ac.uk/efo/EFO_0001444	http://www.ebi.ac.uk/efo/EFO_0004875	Biological process	http://purl.obolibrary.org/obo/GO_0008150
total cholesterol measurement	triglyceride measurement, alcohol drinking	416	57	4	16	20	0.0145036	9.76649e-58	2.96324e-54	3.48774e-51	0.0441501	0.0845666	0.520412	rs10957054-rs9297994|rs2169387-rs4841132|rs2452170-rs35866622|rs7096937-rs2255141|rs11870935-rs8078686|rs13234378-rs79624003|rs4722551|rs9989419|rs10401969-rs2304128|rs2954038-rs2954021-rs2954029|rs2068888-rs4418728|rs2642438|rs174566-rs1535|rs995000-rs4495740|rs1800978-rs1883025-rs2575876|rs1495743|rs1260326-rs4665972|rs2000999-rs3794695|rs7350789-rs2043082|rs13108218-rs6818397	http://www.ebi.ac.uk/efo/EFO_0004574	Lipid or lipoprotein measurement	http://www.ebi.ac.uk/efo/EFO_0004732	http://www.ebi.ac.uk/efo/EFO_0004530, http://www.ebi.ac.uk/efo/EFO_0004329	Biological process,Lipid or lipoprotein measurement	http://www.ebi.ac.uk/efo/EFO_0004529,http://purl.obolibrary.org/obo/GO_0008150
Eczema, allergic rhinitis, asthma	eosinophil percentage of leukocytes	78	198	5	14	19	0.00944645	1.04051e-57	3.15433e-54	3.7158e-51	0.07393	0.137681	0.995888	rs34666276-rs12952581|rs7936323-rs7936312|rs3024971-rs1059513|rs6002333-rs12165508|rs72743461-rs7174445|rs4924544-rs12440045|rs6021268|rs449454-rs1036207|rs61840192-rs1775553|rs34290285|rs34210653|rs2381416-rs144829310|rs6563842-rs9549238|rs653178|rs4594881-rs6881270|rs7203459-rs12935657|rs62408225-rs905670|rs8126516-rs8133101|rs112401631	http://purl.obolibrary.org/obo/HP_0000964, http://www.ebi.ac.uk/efo/EFO_0005854, http://www.ebi.ac.uk/efo/EFO_0000270	Immune system disorder,Other trait,Other disease	http://www.ebi.ac.uk/efo/EFO_0000001,http://www.ebi.ac.uk/efo/EFO_0000408,http://www.ebi.ac.uk/efo/EFO_0000540	http://www.ebi.ac.uk/efo/EFO_0007991	Hematological measurement	http://www.ebi.ac.uk/efo/EFO_0004503
cardiovascular disease	erythrocyte count	285	937	7	23	30	0.16334	1.04473e-57	3.16444e-54	3.73088e-51	0.0251678	0.0490998	0.510588	rs1570649-rs9321485|rs4305701-rs2934849|rs12324159-rs8037837|rs7412|rs12903896-rs11072508|rs6686889-rs72654647|rs13107325-rs13127398|rs28601761|rs3184504|rs4883565-rs75588192|rs56153133-rs17037388|rs1229984|rs2421648-rs1290790|rs2943636-rs2943652|rs139491786|rs2478981-rs2427539|rs7557989-rs3764769|rs10224210|rs11191580-rs3824755|rs780093-rs780094|rs9844972-rs62271373|rs590856-rs607342|rs9905274-rs3785837|rs1581717-rs9296668|rs687914-rs665783|rs1275988-rs1275957|rs10793565-rs7099692|rs6679817-rs786914|rs2823139-rs2823140|rs13125101	http://www.ebi.ac.uk/efo/EFO_0000319	Other disease	http://www.ebi.ac.uk/efo/EFO_0000408	http://www.ebi.ac.uk/efo/EFO_0004305	Hematological measurement	http://www.ebi.ac.uk/efo/EFO_0004503
Eczema, allergic rhinitis, asthma	Glucocorticoid use measurement	78	19	5	9	14	0.000906477	1.06455e-57	3.22174e-54	3.80165e-51	0.168675	0.28866	0.99	rs72743461|rs34290285|rs117710327|rs4739738-rs6473228|rs992969-rs144829310|rs35441874-rs12935657|rs10154834-rs4491851|rs1963497-rs10519068|rs7936312|rs1438673-rs1898671|rs2949661-rs1214598|rs12122629-rs12123821|rs1775553|rs1504215-rs905670	http://purl.obolibrary.org/obo/HP_0000964, http://www.ebi.ac.uk/efo/EFO_0005854, http://www.ebi.ac.uk/efo/EFO_0000270	Immune system disorder,Other trait,Other disease	http://www.ebi.ac.uk/efo/EFO_0000001,http://www.ebi.ac.uk/efo/EFO_0000408,http://www.ebi.ac.uk/efo/EFO_0000540	http://www.ebi.ac.uk/efo/EFO_0009942	Other measurement	http://www.ebi.ac.uk/efo/EFO_0001444
HbA1c measurement	type II diabetes mellitus	75	605	4	18	22	0.027754	1.09426e-57	3.30884e-54	3.90774e-51	0.0334347	0.0647059	0.43103	rs8192675-rs201018682-rs9873618|rs12219514-rs35906730|rs635634-rs579459|rs1558902-rs1421085|rs10757283-rs7018475|rs77464186-rs11603334|rs147538848|rs10965248-rs10965243|rs12712928|rs12221133-rs11257657|rs592423-rs2982521|rs2237896-rs2237897|rs1005752-rs4886869|rs77300780-rs57601949|rs13266634-rs11558471|rs7903146-rs7901695|rs11708067|rs13092876-rs76922886|rs10830963|rs7747752-rs35261542-rs9348440-rs9350271|rs3184504-rs10774625|rs4607517-rs1799884	http://www.ebi.ac.uk/efo/EFO_0004541	Hematological measurement	http://www.ebi.ac.uk/efo/EFO_0004503	http://www.ebi.ac.uk/efo/EFO_0001360	Metabolic disorder	http://www.ebi.ac.uk/efo/EFO_0000589
Abnormality of refraction	self reported educational attainment	454	1853	2	36	38	0.514565	1.833e-57	5.53798e-54	6.54589e-51	0.0167475	0.0329432	0.409287	rs6828872-rs4557224|rs9217-rs72827503|rs10163854-rs56393977|rs1123285-rs928109|rs4423373-rs79406658|rs7625428-rs1907462|rs35526560-rs2867673|rs13107325|rs12568187-rs1008078|rs13397529-rs10174570|rs673253-rs2819336|rs9747347-rs8077038|rs359260-rs359233|rs35497503-rs12453682|rs935402-rs12477385|rs60743220-rs4855530|rs4262652-rs9416018|rs6881733-rs4242244|rs10493817-rs658980|rs76324150-rs62057107|rs17428076-rs56133507|rs2710634-rs13409142|rs7650602-rs6767786|rs113628353-rs12151248|rs10223052|rs11564403-rs111852224-rs1220027|rs11919835-rs11928769|rs4899012-rs1254314|rs7601475-rs6732465|rs12883788-rs2239647|rs2570495-rs2570497|rs2355125-rs12234369|rs6484385-rs7933262|rs1906252-rs9375188|rs12653396-rs7737179|rs642803-rs620088|rs255053-rs255049|rs173003-rs807479	http://purl.obolibrary.org/obo/HP_0000539	Other trait	http://www.ebi.ac.uk/efo/EFO_0000001	http://www.ebi.ac.uk/efo/EFO_0004784	Other measurement	http://www.ebi.ac.uk/efo/EFO_0001444
smoking status measurement	wellbeing measurement	758	300	2	27	29	0.139091	2.06834e-57	6.24371e-54	7.38631e-51	0.0281827	0.0548204	0.591159	rs10733828-rs4554778|rs11214441-rs2155646|rs301806-rs301807|rs2952251-rs6601426|rs5877-rs2901785|rs1714507-rs1714521-rs827123|rs2149351-rs2149354-rs4442212|rs748832-rs6773869|rs6452787-rs247911|rs71367544-rs34945223|rs6931902-rs6568832|rs9787523-rs11599236|rs6474609-rs4271063|rs9529055-rs9592461|rs2276825|rs2865116-rs7809303|rs12517438|rs7523829-rs10789369|rs6997839-rs7010590|rs2051293-rs56403421|rs1022376-rs13409834|rs62098013-rs8084280|rs2073526-rs6932350|rs1431071-rs4674993|rs6471291-rs7819525|rs62007780-rs11633354|rs1518393-rs2678897|rs10244364-rs10233018|rs4461738-rs7769142	http://www.ebi.ac.uk/efo/EFO_0006527	Other measurement	http://www.ebi.ac.uk/efo/EFO_0001444	http://www.ebi.ac.uk/efo/EFO_0007869	Other measurement	http://www.ebi.ac.uk/efo/EFO_0001444
Eczema, allergic rhinitis, asthma	basophil count, eosinophil count	78	206	5	14	19	0.00982812	2.28817e-57	6.90146e-54	8.17133e-51	0.0716981	0.133803	0.957213	rs8126516-rs8133974|rs5758297-rs12165508|rs12935413-rs12935657|rs3024971-rs1059513|rs7936323-rs7936312|rs6021268|rs449454-rs1036207|rs61840192-rs1775553|rs34290285|rs34210653|rs1438673-rs79881201|rs1961220-rs6881270|rs891058-rs346835|rs2381416-rs144829310|rs6563842-rs9549238|rs653178|rs72743461-rs2033784|rs17585295-rs905670|rs112401631	http://purl.obolibrary.org/obo/HP_0000964, http://www.ebi.ac.uk/efo/EFO_0005854, http://www.ebi.ac.uk/efo/EFO_0000270	Immune system disorder,Other trait,Other disease	http://www.ebi.ac.uk/efo/EFO_0000001,http://www.ebi.ac.uk/efo/EFO_0000408,http://www.ebi.ac.uk/efo/EFO_0000540	http://www.ebi.ac.uk/efo/EFO_0005090, http://www.ebi.ac.uk/efo/EFO_0004842	Inflammatory measurement,Hematological measurement	http://www.ebi.ac.uk/efo/EFO_0004872,http://www.ebi.ac.uk/efo/EFO_0004503
body height	forced expiratory volume	2984	204	0	35	35	0.372338	2.55958e-57	7.71358e-54	9.1406e-51	0.0111005	0.0219573	0.215984	rs3959554-rs4924525|rs2240276-rs4796334|rs11858992-rs12928036|rs6733504-rs876531|rs28519449-rs8065311|rs2257011-rs1896797|rs9496369-rs7753012|rs1900016-rs10998018|rs13009582-rs35832626|rs4926386-rs3767627|rs7223535-rs62070648|rs28819846-rs6751968|rs4369779-rs9947743|rs1978968-rs10854521|rs6604614-rs10482795|rs12707691-rs810667|rs79412431-rs7207400|rs2637254-rs6480836|rs10129429-rs11160037|rs12198986-rs3812163|rs8047194-rs4985445|rs8069451-rs9903269|rs134041-rs134077|rs1776897-rs9689096|rs35043843-rs17038164|rs252746-rs1978427|rs2812208-rs41284816|rs143384-rs878639|rs1635852-rs1513272|rs59985551-rs3791679|rs12096239-rs2219320|rs2974389-rs4684158|rs6918725-rs1490384|rs2145272-rs967417-rs1884897|rs3843751-rs11085744	http://www.ebi.ac.uk/efo/EFO_0004339	Body measurement	http://www.ebi.ac.uk/efo/EFO_0004324	http://www.ebi.ac.uk/efo/EFO_0004314	Other measurement	http://www.ebi.ac.uk/efo/EFO_0001444
low density lipoprotein cholesterol measurement, alcohol drinking	triglyceride measurement	65	746	11	11	22	0.0296593	2.78114e-57	8.37422e-54	9.93182e-51	0.0278834	0.054254	0.348897	rs7759633-rs5014650|rs8178824-rs1801689|rs838133-rs35866622|rs13108218|rs9496567|rs174566|rs9436661-rs4495740|rs58542926-rs2304128|rs4722551|rs4841132|rs4665972|rs9989419|rs2068888-rs4418728|rs2487294-rs7096937|rs2763981|rs6999569-rs2954021|rs1800978-rs1883025-rs2575876|rs2081687-rs10957054|rs2519093-rs495828|rs114165349|rs1495743|rs3794695	http://www.ebi.ac.uk/efo/EFO_0004611, http://www.ebi.ac.uk/efo/EFO_0004329	Biological process,Lipid or lipoprotein measurement	http://www.ebi.ac.uk/efo/EFO_0004732,http://purl.obolibrary.org/obo/GO_0008150	http://www.ebi.ac.uk/efo/EFO_0004530	Lipid or lipoprotein measurement	http://www.ebi.ac.uk/efo/EFO_0004529
lung carcinoma	smoking status measurement, lung carcinoma	54	26	11	3	14	0.000858768	2.80269e-57	8.43198e-54	1.00088e-50	0.212121	0.35	0.99	rs421629-rs380286|rs55781567|rs147151648|rs116551911|rs56113850|rs4619206-rs7953330|rs116418332|rs501942|rs13212562-rs34661125-rs35768595-rs67340775|rs144433536|rs11639372|rs28408315|rs71658797|rs139789464	http://www.ebi.ac.uk/efo/EFO_0001071	Cancer	http://www.ebi.ac.uk/efo/EFO_0000616	http://www.ebi.ac.uk/efo/EFO_0006527, http://www.ebi.ac.uk/efo/EFO_0001071	Cancer,Other measurement	http://www.ebi.ac.uk/efo/EFO_0000616,http://www.ebi.ac.uk/efo/EFO_0001444
allergic rhinitis	eosinophil count	62	791	4	18	22	0.0299969	2.90276e-57	8.72568e-54	1.03661e-50	0.0264741	0.0515826	0.32882	rs1438673-rs10455025|rs7717955-rs4594881|rs584001-rs2461475-rs371638091|rs7824993-rs13274067|rs962993-rs1444782|rs2988277-rs2949661|rs773110-rs2640564|rs11236797-rs7936312|rs2706345-rs9687749|rs71368508-rs34210653|rs2695478-rs63406760|rs1504215-rs62408225|rs2519093|rs34290285|rs62257549-rs73072483|rs17293632|rs2095044-rs7848215|rs10519067-rs11071559|rs62026377-rs11644510|rs35350651-rs10774624|rs891058-rs13416555|rs112401631	http://www.ebi.ac.uk/efo/EFO_0005854	Immune system disorder	http://www.ebi.ac.uk/efo/EFO_0000540	http://www.ebi.ac.uk/efo/EFO_0004842	Hematological measurement	http://www.ebi.ac.uk/efo/EFO_0004503
myeloid white cell count	platelet crit	164	272	8	14	22	0.0272848	3.24521e-57	9.74689e-54	1.1589e-50	0.0531401	0.100917	0.965163	rs6910696-rs9400271|rs200748895|rs218265|rs7776054-rs34208856|rs174555-rs174594|rs3184504|rs1700159|rs2979489|rs192022-rs7129527|rs1260326|rs113542380-rs78487399|rs12266014-rs140884840|rs4937333-rs8705|rs11931598-rs568868093|rs11624512-rs112560164|rs12459847-rs73036517|rs9906320-rs749780|rs150813342|rs34257361-rs11100830|rs7705526|rs11121246-rs12752838|rs11082383-rs16978075	http://www.ebi.ac.uk/efo/EFO_0007988	Hematological measurement	http://www.ebi.ac.uk/efo/EFO_0004503	http://www.ebi.ac.uk/efo/EFO_0007985	Hematological measurement	http://www.ebi.ac.uk/efo/EFO_0004503
hematocrit	reticulocyte count	158	379	6	17	23	0.0366273	3.28115e-57	9.84656e-54	1.17174e-50	0.0447471	0.0856611	0.754158	rs1799945|rs17563683-rs4606752|rs13008603-rs17034641|rs2742540-rs10769966|rs3184504|rs2303566-rs6709815|rs74035509|rs10953299-rs564636753|chr22:37462936|rs144861591-rs79220007|rs7955734-rs7138216|rs12489828-rs1010553|rs218265-rs218264|rs855791-rs2076085|rs964184-rs651821|rs17476364|rs3169166-rs1879154|rs34164109-rs9376090|rs8176747-rs10901252|rs1260326-rs4665972|rs2968478|rs9270493-rs9273039|rs56262900-rs147649347	http://www.ebi.ac.uk/efo/EFO_0004348	Hematological measurement	http://www.ebi.ac.uk/efo/EFO_0004503	http://www.ebi.ac.uk/efo/EFO_0007986	Hematological measurement	http://www.ebi.ac.uk/efo/EFO_0004503
triglyceride measurement	visceral adipose tissue measurement	746	211	1	26	27	0.0962787	3.33405e-57	9.99692e-54	1.19063e-50	0.0290323	0.0564263	0.522483	rs62084237-rs62084234|rs10187101-rs10180284|rs1928496-rs149778057|rs563296-rs577525|rs9482772-rs6916318|rs7424120-rs6739755|rs921971-rs538656|rs2917677-rs10530053|rs2288004-rs56813533|rs6433243-rs12472667|rs1899951-rs7649970|rs13107325-rs13135092|rs4402589-rs3814883|rs254024-rs325485|rs215628-rs12669911|rs56094641-rs28567725|rs11030112-rs1519480|rs730180-rs3850986|rs998584-rs11967262|rs6857-rs483082|rs2613500-rs2613503|rs11206374-rs72663503|rs684773-rs13075615|rs7239575-rs1652376|rs591939|rs1474518-rs3808477|rs10797119-rs12335914	http://www.ebi.ac.uk/efo/EFO_0004530	Lipid or lipoprotein measurement	http://www.ebi.ac.uk/efo/EFO_0004529	http://www.ebi.ac.uk/efo/EFO_0004765	Other measurement	http://www.ebi.ac.uk/efo/EFO_0001444
adult onset asthma	age at onset, asthma	91	29	9	6	15	0.00161417	3.48801e-57	1.04498e-53	1.24561e-50	0.142857	0.25	0.99	rs72743461|rs34290285|rs17454584|rs2239346-rs3785356|rs60227565-rs72823641|rs115008099-rs2299012|rs7936312|rs2381712|rs9272346|rs55646091|rs1837253|rs6594499-rs1898671|rs340934-rs62557312|rs3122929|rs992969-rs7848215	http://www.ebi.ac.uk/efo/EFO_1002011	Other disease	http://www.ebi.ac.uk/efo/EFO_0000408	http://www.ebi.ac.uk/efo/EFO_0004847, http://www.ebi.ac.uk/efo/EFO_0000270	Other measurement,Other disease	http://www.ebi.ac.uk/efo/EFO_0000408,http://www.ebi.ac.uk/efo/EFO_0001444
neuroticism measurement	systolic blood pressure	571	1027	1	34	35	0.358687	3.52507e-57	1.0552e-53	1.25885e-50	0.0223928	0.0438048	0.629433	rs1230097-rs1230106|rs7107356|rs2921036-rs7826238|rs140473396-rs3740393|rs2269426-rs185819|rs10832013-rs7942486|rs7703782-rs112862634|rs11039182-rs7103648|rs655836-rs863930|rs12960889-rs356833|rs62526122-rs7819525|rs73082363-rs6774721|rs3785879-rs3785880|rs2013515-rs7212450|rs6567160-rs7240682|rs57713596-rs6914824|rs1962392-rs1986971|rs694617-rs1806153|rs4129585-rs13262595|rs159960-rs1884352|rs599550-rs619466|rs2898290-rs1821002-rs2127128-rs1908814-rs4130764-rs7000276-rs4841662-rs10086521-rs10102524-rs2409749-rs12156009|rs1522838-rs61040371|rs685149-rs527528|rs7128648-rs10891499|rs112028067-rs4671459|rs7889-rs1077393-rs805303|rs55940342-rs16902900|rs242947-rs62062288-rs551011992|rs9303509-rs9908167|rs12587457-rs11159091|rs2084600-rs716804|rs13426445-rs12693982|rs9693857-rs615632-rs1986972-rs2001337|rs7396827-rs2585810	http://www.ebi.ac.uk/efo/EFO_0007660	Other measurement	http://www.ebi.ac.uk/efo/EFO_0001444	http://www.ebi.ac.uk/efo/EFO_0006335	Other measurement	http://www.ebi.ac.uk/efo/EFO_0001444
household income	smoking initiation	247	241	0	23	23	0.0364102	3.57646e-57	1.06968e-53	1.2772e-50	0.0494624	0.0942623	0.99	rs62100765-rs62098013|rs11915747-rs62263923|rs2842176-rs11210887|rs12195240-rs9401593|rs798829-rs1701704-rs10876864|rs12006296-rs7029475|rs17488728-rs10233018|rs4438499-rs6542930-rs1437971-rs4851300|rs12930481-rs17771137|rs10490064-rs12466227|rs62246017-rs11714337|rs10953765-rs1456031|rs2132029-rs12196849|rs329118-rs329120|rs73138150-rs3911063|rs1038630-rs2345667|rs673253-rs55684236|rs62372074-rs248686|rs34761644-rs11593898|rs10223052-rs7715147-rs4699965-rs6449503|rs10798888-rs12739999|rs12089815-rs6699397-rs4146669|rs2256086-rs2798287-rs624833	http://www.ebi.ac.uk/efo/EFO_0009695	Other trait	http://www.ebi.ac.uk/efo/EFO_0000001	http://www.ebi.ac.uk/efo/EFO_0005670	Biological process	http://purl.obolibrary.org/obo/GO_0008150
eosinophil count	triglyceride measurement	791	746	3	32	35	0.360931	4.71533e-57	1.40912e-53	1.6839e-50	0.0233023	0.0455433	0.726388	rs6589563-rs12287066|rs11648292-rs28577186|rs34078567-rs440446|rs10172544-rs699664|rs964184-rs651821-rs3741298|rs13295248-rs57994353|rs6656815-rs12748152|rs62084237-rs4791212|rs174566-rs174548|rs13033745-rs1519104|rs3927680-rs10810657|rs2519093|rs696825-rs295268|rs62397245-rs6556313|rs113658408-rs60610697-rs4253755|rs4684833-rs34831171|rs73139022-rs113439801|rs4699720-rs1126673|rs3895874-rs595767|rs72836346-rs77004761|rs2114273-rs2281525|rs6703872-rs1002487|rs55646464-rs75049939|rs7199794-rs200293726|rs28383314|rs62427982-rs6568466|rs12952581-rs12185242|rs326222-rs3824867|rs11635675-rs62011287|rs780092-rs6744393|rs1519480-rs10767658|rs75601653-rs11820062|rs4803936-rs4239538|rs4919594-rs4411227|rs72836561	http://www.ebi.ac.uk/efo/EFO_0004842	Hematological measurement	http://www.ebi.ac.uk/efo/EFO_0004503	http://www.ebi.ac.uk/efo/EFO_0004530	Lipid or lipoprotein measurement	http://www.ebi.ac.uk/efo/EFO_0004529
serum metabolite measurement	sleep duration, low density lipoprotein cholesterol measurement	126	87	4	14	18	0.006705	4.92656e-57	1.47102e-53	1.75934e-50	0.0923077	0.169014	0.99	rs4296389-rs6728178|rs2980876-rs6982502|rs646776-rs7528419|rs11065384-rs7979473|rs1367117|rs6601299-rs983309|rs9302635|rs10500212-rs73004967|rs8106503-rs6511720|rs28456-rs174546|rs445925-rs283810|rs2519093-rs651007|rs395908|rs662138|rs7186890-rs117844066|rs2495477-rs553741|rs769449-rs6857|rs1168132-rs10159255	http://www.ebi.ac.uk/efo/EFO_0005653	Other measurement	http://www.ebi.ac.uk/efo/EFO_0001444	http://www.ebi.ac.uk/efo/EFO_0005271, http://www.ebi.ac.uk/efo/EFO_0004611	Other measurement,Lipid or lipoprotein measurement	http://www.ebi.ac.uk/efo/EFO_0004732,http://www.ebi.ac.uk/efo/EFO_0001444
hematocrit	mean corpuscular volume	158	386	10	13	23	0.0373038	5.059e-57	1.5093e-53	1.80663e-50	0.0441459	0.0845588	0.740482	rs651821|rs855791|rs144861591|rs738408-rs2294433|rs861400-rs2968478|rs77542162|rs1320959-rs2210366|rs10901252-rs149037075|rs1799945-rs198851|rs7776054-rs9376090|rs7955734-rs11611397|chr22:37462936|rs5758896-rs4822191|rs10953299-rs7385804-rs551238|rs62160676|rs334|rs7775698|rs218256-rs218265-rs218264|rs6126019-rs6512645|rs17476364|rs12548939-rs12548864|rs56262900-rs548850890|rs762516	http://www.ebi.ac.uk/efo/EFO_0004348	Hematological measurement	http://www.ebi.ac.uk/efo/EFO_0004503	http://www.ebi.ac.uk/efo/EFO_0004526	Hematological measurement	http://www.ebi.ac.uk/efo/EFO_0004503
neurotic disorder	worry measurement	59	74	3	13	16	0.0026705	5.91814e-57	1.76414e-53	2.11344e-50	0.136752	0.240602	0.99	rs34796300-rs10766075-rs34588274|rs1378358-rs62062288-rs17688916|rs2269426|rs6439649-rs10935184|rs274632|rs11608355-rs11067376|rs7567451|rs1542212-rs9811585|rs28510415-rs28377268|rs2148254-rs9462364|rs11665070-rs55731231|rs57462170-rs57838764|rs35738585-rs4245154|rs13226841-rs727903|rs10750866-rs10896636|rs2071754-rs3026389	http://www.ebi.ac.uk/efo/EFO_0004257	Neurological disorder	http://www.ebi.ac.uk/efo/EFO_0000618	http://www.ebi.ac.uk/efo/EFO_0009589	Other measurement	http://www.ebi.ac.uk/efo/EFO_0001444
basophil count, eosinophil count	myeloid white cell count	206	164	4	17	21	0.0206643	7.33812e-57	2.1856e-53	2.62053e-50	0.0601719	0.113514	0.99	rs42033-rs8179|rs11624512|rs3184504-rs653178|rs174555-rs174548|rs2248116-rs10075801|rs192022-rs582297|rs2228467|rs2082382-rs56330463|rs34208856-rs6920211|rs11669910-rs73036517|rs2860773-rs7569084|rs1036207-rs13187922|rs2807743-rs2998286|rs7846314-rs35914442|rs3893464-rs9260620|rs445|rs25645-rs12600856-rs12450688|rs2038700-rs7141943|rs28383314-rs9271588|rs13138355-rs17005891|rs150813342	http://www.ebi.ac.uk/efo/EFO_0005090, http://www.ebi.ac.uk/efo/EFO_0004842	Inflammatory measurement,Hematological measurement	http://www.ebi.ac.uk/efo/EFO_0004872,http://www.ebi.ac.uk/efo/EFO_0004503	http://www.ebi.ac.uk/efo/EFO_0007988	Hematological measurement	http://www.ebi.ac.uk/efo/EFO_0004503
body fat percentage	obesity	90	50	1	15	16	0.00275246	8.47656e-57	2.52257e-53	3.02709e-50	0.129032	0.228571	0.99	rs7498665-rs2411453|rs1800437|rs663640-rs538656|rs13130484-rs10938397|rs2531995-rs879620|rs8043757-rs62033406|rs28399271-rs8028313|rs59086897-rs10182181|rs10968577-rs1412239|rs633715-rs543874|rs2943650-rs2943652|rs6755502-rs6711012|rs2605100-rs2820468|rs887912-rs6545714|rs4711961-rs2206277|rs17024258-rs41279738	http://www.ebi.ac.uk/efo/EFO_0007800	Body measurement	http://www.ebi.ac.uk/efo/EFO_0004324	http://www.ebi.ac.uk/efo/EFO_0001073	Metabolic disorder	http://www.ebi.ac.uk/efo/EFO_0000589
sunburn	suntan	81	56	7	9	16	0.00277448	1.12204e-56	3.33635e-53	4.00696e-50	0.132231	0.233577	0.99	rs2737217-rs2737212|rs6059655|rs1126809|rs12203592|rs1308048|rs16891982|rs3742233-rs1278766|rs11198112-rs35563099|rs74836424-rs1805007|rs11648089|rs251464-rs251466|rs12913832-rs7403279|rs72917317-rs150527451|rs1805008-rs117417690|rs6007506|rs12350739-rs10810650	http://www.ebi.ac.uk/efo/EFO_0003958	Other disease	http://www.ebi.ac.uk/efo/EFO_0000408	http://www.ebi.ac.uk/efo/EFO_0004279	Other trait	http://www.ebi.ac.uk/efo/EFO_0000001
autoimmune disease	multiple sclerosis	97	258	5	15	20	0.0153074	1.16113e-56	3.4497e-53	4.14653e-50	0.0597015	0.112676	0.844721	rs3807307-rs4728142|rs212407-rs1738074|rs13136820-rs9683415|rs2469434-rs1790588|rs8061370-rs34947566|rs12365699-rs10892299|rs10797431-rs6670198|rs4409785|rs2546890-rs1549922|rs7426056-rs12614091|rs761357-rs4896153|rs9909593-rs1054609|rs34536443|rs706778-rs3118470|rs60600003|rs72928038|rs11117433-rs35703946|rs3184504-rs7310615|rs9591325|rs1250551-rs1250568	http://www.ebi.ac.uk/efo/EFO_0005140	Immune system disorder	http://www.ebi.ac.uk/efo/EFO_0000540	http://www.ebi.ac.uk/efo/EFO_0003885	Immune system disorder	http://www.ebi.ac.uk/efo/EFO_0000540
body mass index	body weight	2122	32	3	19	22	0.041534	1.77222e-56	5.26088e-53	6.32884e-50	0.0103189	0.0204271	0.120847	rs177430-rs891387|rs7647305-rs9816226|rs12146733-rs7138803|rs144582188-rs10938397|rs630372-rs543874|rs6416056-rs6265|rs6951489-rs73144267|rs2568958-rs3101336|rs11030119-rs925946|rs6567160-rs12967135|rs9937053-rs8050136|rs29941-rs29938|rs2238435-rs2531995|rs12429545-rs4477562|rs7498665|rs9818122-rs9813495|rs113191842|rs7203521-rs6499640|rs7561317-rs13021737|rs7144011-rs17109221|chr8:9887880|rs8016859-rs11847697	http://www.ebi.ac.uk/efo/EFO_0004340	Body measurement	http://www.ebi.ac.uk/efo/EFO_0004324	http://www.ebi.ac.uk/efo/EFO_0004338	Body measurement	http://www.ebi.ac.uk/efo/EFO_0004324
Eczema	Glucocorticoid use measurement	189	19	3	12	15	0.00219646	1.92799e-56	5.71852e-53	6.8851e-50	0.0777202	0.144231	0.643275	rs34290285|rs1689510-rs61938962|rs72743461-rs56375023|rs7936323-rs7936312|rs1444782-rs1775553|rs10154834-rs73057087|rs1963497-rs10519068|rs4739738|rs118013485-rs117710327|rs12123821-rs115288876|rs35441874|rs2949661-rs1214598|rs6594499-rs1898671|rs1504215-rs905670|rs1342326-rs992969	http://purl.obolibrary.org/obo/HP_0000964	Other trait	http://www.ebi.ac.uk/efo/EFO_0000001	http://www.ebi.ac.uk/efo/EFO_0009942	Other measurement	http://www.ebi.ac.uk/efo/EFO_0001444
Headache	migraine disorder	28	56	2	12	14	0.00095908	2.08217e-56	6.16493e-53	7.4357e-50	0.2	0.333333	0.99	rs10166942-rs2362290|rs34097149-rs13078967|rs9349379|rs6478241-rs17220352|rs12740679-rs6693567|rs12134493-rs2078371|rs9490318-rs28455731|rs10774231-rs140668749|rs4909945-rs4910165|rs10218452-rs56304645|rs11172113|rs1050316-rs1925950|rs9486715-rs9486719|rs78438709-rs2223089	http://purl.obolibrary.org/obo/HP_0002315	Other trait	http://www.ebi.ac.uk/efo/EFO_0000001	http://www.ebi.ac.uk/efo/EFO_0003821	Cardiovascular disease	http://www.ebi.ac.uk/efo/EFO_0000319
C-reactive protein measurement	grip strength measurement	571	149	2	22	24	0.0520393	2.08243e-56	6.16493e-53	7.43662e-50	0.0344828	0.0666667	0.543025	rs12691307-rs8059619|rs10752652-rs1329733|rs2126165-rs12517168|rs12357890-rs563296|rs245768-rs245774|rs10203386|rs6840517-rs66679256|rs34415150-rs2760975|rs11642015-rs56094641|rs11012732-rs1243182|rs6519133-rs5750673|rs12714415-rs35142762|rs613872-rs1642294|rs288183-rs40067|rs1454687-rs13066686|rs6499240-rs12933292|rs6905544-rs9320823|rs71658797-rs34517439|rs4755720|rs34633411-rs185575165|rs539515-rs543874|rs3843540-rs6961634|rs62106258-rs62107261|rs11030104-rs6265	http://www.ebi.ac.uk/efo/EFO_0004458	Inflammatory measurement	http://www.ebi.ac.uk/efo/EFO_0004872	http://www.ebi.ac.uk/efo/EFO_0006941	Other measurement	http://www.ebi.ac.uk/efo/EFO_0001444
BMI-adjusted waist-hip ratio	pulse pressure measurement	1178	595	3	33	36	0.428717	2.08367e-56	6.16493e-53	7.44107e-50	0.0207254	0.0406091	0.579721	rs2302417-rs11915851-rs2276824|rs12716337-rs6881640|rs459193-rs464605|rs1334576|rs10120915-rs2761679|rs10988442-rs2075665|rs35593046-rs3821843|rs11222084-rs747249|rs12817549-rs10859580|rs78139258-rs12952729|rs757081-rs1557765|rs668871-rs555754|rs6997600-rs1036821|rs60255247-rs57170789|rs3110697-rs10260816|rs1250259-rs1250247|rs6449133-rs13122790|rs1800629-rs2844531|rs8126001-rs6090040|rs143384-rs6142381|rs34312154-rs2254240|rs7903146|rs9976596-rs28451064|rs267517-rs174829|rs2820443-rs2791550|rs2286975-rs11642631|rs2306363-rs3741378|rs79652218-rs28569936|rs9844972-rs62271373|rs151054210-rs7585974|rs57400569-rs72872126|rs2387280-rs4785955|rs71543920-rs76457207|rs61384251-rs875898|rs2428939-rs10264590-rs7384722|rs10195252	http://www.ebi.ac.uk/efo/EFO_0007788	Body measurement	http://www.ebi.ac.uk/efo/EFO_0004324	http://www.ebi.ac.uk/efo/EFO_0005763	Cardiovascular measurement	http://www.ebi.ac.uk/efo/EFO_0004298
alcohol drinking, high density lipoprotein cholesterol measurement	erythrocyte count	95	937	2	22	24	0.0544468	2.20914e-56	6.53072e-53	7.88911e-50	0.0238095	0.0465116	0.329742	rs35267807-rs3802548|rs28601761-rs2954021|rs150844304|rs1800961|rs12133576-rs4847240|rs13322435-rs17451107|rs76127683-rs7166624|rs1806895-rs673335|rs13107325-rs13135092|rs590856-rs2908522|rs540730-rs12315434|rs2737216-rs2625672|rs7187289-rs255056|rs465002-rs464605|rs2943636-rs2972143|rs11914181-rs4820323|rs6073958-rs6073972|rs3184504-rs7310615|rs1461729-rs4841132|rs102275-rs174566|rs1128249-rs13389219|rs881844-rs1495099|rs80080062-rs7631721|rs367070-rs431420	http://www.ebi.ac.uk/efo/EFO_0004329, http://www.ebi.ac.uk/efo/EFO_0004612	Biological process,Lipid or lipoprotein measurement	http://purl.obolibrary.org/obo/GO_0008150,http://www.ebi.ac.uk/efo/EFO_0004732	http://www.ebi.ac.uk/efo/EFO_0004305	Hematological measurement	http://www.ebi.ac.uk/efo/EFO_0004503
heel bone mineral density	mean corpuscular hemoglobin	2103	918	2	44	46	1.18084	2.51531e-56	7.42969e-53	8.9825e-50	0.0154622	0.0304535	0.524416	rs589030-rs11231740|rs7289855-rs7290979|rs11228240-rs510772|rs2868346-rs6073957|rs760938-rs72660908|rs921313-rs79121242|rs2647462-rs1776029|rs42042-rs42377|rs4563182-rs10191559|rs1229984|rs3820028-rs2811972|rs7147775-rs10131894|rs4680338-rs56082403|rs3909258-rs7222984|rs11158716-rs6573817|rs67820526-rs56356382|rs1600831-rs12437714|rs77241905-rs145077631|rs5754387-rs1811069|rs56074687-rs55941903|rs118111862-rs77682417|rs9521510-rs754205|rs56094641-rs8063057|rs28665840-rs28498859|rs149290349-rs7609283|rs62179714-rs7565237|rs67758468-rs3768321|rs2071243-rs3779456|rs2306272-rs6147862|rs11754632-rs12213061|rs12196172-rs12196049|rs9480865-rs4317448|rs62064595-rs56303031|rs7335710-rs7991314|rs4149056-rs4149083|rs7927191-rs1837095|rs10801682-rs167365|rs1639122-rs7137095|rs71383766-rs8062719|rs9932087-rs114934911|rs72966926|rs12478953-rs17743415|rs76387513-rs61743199|rs6060987-rs6088855|rs13088318-rs9859077|rs17594321-rs12693982	http://www.ebi.ac.uk/efo/EFO_0009270	Other measurement	http://www.ebi.ac.uk/efo/EFO_0001444	http://www.ebi.ac.uk/efo/EFO_0004527	Hematological measurement	http://www.ebi.ac.uk/efo/EFO_0004503
mathematical ability	unipolar depression, mood disorder	1538	116	0	27	27	0.109125	2.66332e-56	7.86038e-53	9.51106e-50	0.016595	0.0326481	0.252508	rs7111153-rs1940709|rs7504262-rs1427027-rs12967855-rs875075|rs3128341-rs12137936|rs1011392-rs1261114|rs3843954-rs17262885|rs2717043-rs2678897|rs4257287-rs12954483|rs6666767-rs913687|rs11514731-rs62442924|rs7175083-rs3935685|rs1569723-rs4578918|rs13428598-rs13413953|rs4625-rs11917431|rs2895249-rs10992806|rs599550-rs613872|rs4245255-rs17487484|rs644279-rs12457157|rs9858071-rs9813513|rs59382200-rs78268384|rs6900114-rs655613|rs7502214-rs7502590|rs600011-rs75774080|rs62183029-rs7583068|rs7868984-rs1360380-rs10965780|rs199505-rs242947-rs62057107-rs62057061|rs60393230-rs1333904|rs7927724-rs111942477	http://www.ebi.ac.uk/efo/EFO_0004875	Biological process	http://purl.obolibrary.org/obo/GO_0008150	http://www.ebi.ac.uk/efo/EFO_0003761, http://www.ebi.ac.uk/efo/EFO_0004247	Neurological disorder	http://www.ebi.ac.uk/efo/EFO_0000618
Eczema	multiple sclerosis	189	258	6	16	22	0.0298257	2.67908e-56	7.90037e-53	9.56734e-50	0.0517647	0.098434	0.99	rs12365699|rs9906189-rs4796224|rs12212193-rs905670|rs12927355-rs35441874|rs3184504-rs653178|rs56095240|rs10063294-rs7709291|rs4896153-rs2746438|rs1998266-rs941816|rs4939490|rs13277355-rs6990534|rs249677|rs1260294-rs7132277|rs32658-rs250308|rs8042861-rs2074585|rs3116590-rs2812197|rs6089970-rs2256814|rs6881706|rs212408-rs1738074|rs67111717-rs7713145|rs10245867|rs802730-rs3933376	http://purl.obolibrary.org/obo/HP_0000964	Other trait	http://www.ebi.ac.uk/efo/EFO_0000001	http://www.ebi.ac.uk/efo/EFO_0003885	Immune system disorder	http://www.ebi.ac.uk/efo/EFO_0000540
FEV/FEC ratio	diastolic blood pressure	745	545	1	31	32	0.248349	2.69954e-56	7.95414e-53	9.64041e-50	0.0254372	0.0496124	0.727294	rs7306438-rs7313556|rs7297416-rs10876530|rs62169493-rs62169544|rs4551692-rs4917911|rs7752448-rs547190239|rs6686093-rs9431431|rs9832037-rs2683696|rs73158427-rs1657621|rs8025614-rs4923910|rs881361-rs2450128|rs10995311-rs1848797|rs10850519-rs2133319|rs34324971-rs13243640|rs2298807-rs7125978|rs9532580-rs9549297|rs10088133-rs10087782|rs2234962-rs17617337|rs2392929|rs8139817-rs1978968|rs3790228-rs1984571|rs12208772-rs1919865|rs4507125-rs4308141|rs11900786-rs1220128|rs2681492-rs7302816|rs4972805-rs4972505|rs12201912-rs1761870|rs7896518-rs6479908|rs72812846-rs10054063|rs1894709-rs567058829|rs10198275-rs10203482|rs1063281-rs2571445|rs11853359-rs28529655	http://www.ebi.ac.uk/efo/EFO_0004713	Other measurement	http://www.ebi.ac.uk/efo/EFO_0001444	http://www.ebi.ac.uk/efo/EFO_0006336	Other measurement	http://www.ebi.ac.uk/efo/EFO_0001444
body mass index	wellbeing measurement	2122	300	2	33	35	0.389382	3.07114e-56	9.04158e-53	1.09674e-49	0.0146628	0.0289017	0.304175	rs2682406-rs1714507-rs827123|rs10920678|rs3825430-rs3783007|rs12433335-rs1191600|rs1919159-rs10198345|rs11214441-rs1816537-rs2155645|rs768917-rs66511648|rs10485622-rs17806224|rs782207-rs3101336|rs8092503-rs3764512|rs2861089-rs4543289|rs4409766|rs2276825-rs41292864-rs2256332-rs2015971-rs2240920|rs613872-rs619466|rs12144626-rs977747|rs17150703-rs13282477|rs2921036-rs1025395-rs17702602|rs34417222-rs2075677|rs62555664-rs10491952|rs1106090-rs7606466|rs1106761-rs746839|rs247911-rs12653396|rs3026401-rs1806153|rs164640-rs353547|rs1916801-rs815710|rs301806-rs11121210|rs16903285-rs1477290|rs2447832-rs171697-rs1363103|rs10500775-rs4146385-rs1982350|rs41316748-rs34241101|rs1721447-rs10953620|rs7010590-rs4841504|rs888194-rs12321904|rs13195401-rs483143-rs34817112|rs180963-rs4461738	http://www.ebi.ac.uk/efo/EFO_0004340	Body measurement	http://www.ebi.ac.uk/efo/EFO_0004324	http://www.ebi.ac.uk/efo/EFO_0007869	Other measurement	http://www.ebi.ac.uk/efo/EFO_0001444
smoking behavior, BMI-adjusted waist-hip ratio	triglyceride measurement	41	746	5	15	20	0.0187082	3.15877e-56	9.2919e-53	1.12804e-49	0.0260756	0.0508259	0.288367	rs6999569-rs2001945|rs8066985|rs2071449-rs12422600|rs9817452-rs17451107|rs1049281-rs6900444-rs2247056|rs718314-rs10842707|rs2820443-rs11118310-rs765751|rs4765219-rs4930724|rs1045241|rs28383314-rs7759742|rs863750|rs459193|rs9991328-rs3822072|rs1128249-rs13389219|rs12679556-rs4738141|rs2925979|rs10797996-rs714515|rs1358980-rs998584|rs7766106-rs6916318|rs2763981-rs589428	http://www.ebi.ac.uk/efo/EFO_0004318, http://www.ebi.ac.uk/efo/EFO_0007788	Biological process,Body measurement	http://purl.obolibrary.org/obo/GO_0008150,http://www.ebi.ac.uk/efo/EFO_0004324	http://www.ebi.ac.uk/efo/EFO_0004530	Lipid or lipoprotein measurement	http://www.ebi.ac.uk/efo/EFO_0004529
feeling miserable measurement	wellbeing measurement	44	300	4	14	18	0.00807389	3.39038e-56	9.96501e-53	1.21075e-49	0.0552147	0.104651	0.587727	rs8097041-rs17417046-rs17501820-rs8084280|rs11608355-rs888194-rs12817055|rs7107356|rs55731231-rs11082011|rs35609938|rs4424705-rs11214441|rs2312147-rs2678897-rs7606466|rs3734572-rs146918648-rs148466862|rs4245154-rs4938021|rs9586-rs4955417|rs3936093|rs10838629-rs7128325|rs13198298-rs17192757|rs16903285-rs1422191|rs4757142-rs4146385|rs301806-rs3795310|rs1551840-rs67932684|rs11599236	http://www.ebi.ac.uk/efo/EFO_0009598	Other measurement	http://www.ebi.ac.uk/efo/EFO_0001444	http://www.ebi.ac.uk/efo/EFO_0007869	Other measurement	http://www.ebi.ac.uk/efo/EFO_0001444
erythrocyte count	monocyte count	937	269	4	25	29	0.15417	3.79806e-56	1.11541e-52	1.35633e-49	0.0246389	0.0480929	0.478054	rs35979828|rs17758695|rs10772280-rs7298732|rs4474742-rs8073217|rs11580646-rs3767809|rs3184504-rs653178|rs13271228-rs2625672|rs562752749-rs3824755|rs869784-rs869785|rs2395906-rs35389394|rs11723763-rs11723371|rs6657798-rs200895692|rs6060912-rs58904263|rs67733649-rs2485713|rs56088557-rs3789088|rs13029742-rs62191825|rs12903896-rs67631345|rs865483-rs853199|rs1058900-rs10751647|rs11190141-rs1332101|rs28574727-rs28498859|rs11611647-rs11615482|rs360017-rs2561758|rs687289-rs550057|rs80271829-rs10486757|rs9549260-rs4325427|rs7776054|rs514406-rs1672908|rs28722705	http://www.ebi.ac.uk/efo/EFO_0004305	Hematological measurement	http://www.ebi.ac.uk/efo/EFO_0004503	http://www.ebi.ac.uk/efo/EFO_0005091	Hematological measurement	http://www.ebi.ac.uk/efo/EFO_0004503
smoking status measurement	waist-hip ratio	758	723	3	31	34	0.335209	3.92098e-56	1.15056e-52	1.40023e-49	0.0234969	0.0459149	0.702727	rs4766578-rs597808|rs7323466-rs9557376|rs12206094-rs3800227|rs2384054-rs7569646|rs57153235-rs62263923-rs12495178|rs176411-rs2710634|rs6731872-rs6743060|rs8043060-rs2289791|rs36061954-rs4739558|rs12214804-rs9366846|rs1008078-rs6699397|rs946106-rs56184305|rs6730325-rs6545714|rs12740789-rs2613505|rs6265|rs17739187-rs72898831|rs62106258|rs7072776-rs1243188|rs35344256-rs8074498|rs9302604-rs889398|rs7188873-rs7186893|rs60856912-rs12449442|rs2925128-rs1379227|rs12162221-rs172032|rs1518393-rs6717480|rs7025089-rs7026534|rs6897617-rs359431|rs67455627-rs1045411|rs2419407-rs6545765|rs809955-rs13109980|rs399984-rs357303|rs12986231-rs113230003|rs3115418-rs1124639|rs28408682	http://www.ebi.ac.uk/efo/EFO_0006527	Other measurement	http://www.ebi.ac.uk/efo/EFO_0001444	http://www.ebi.ac.uk/efo/EFO_0004343	Body measurement	http://www.ebi.ac.uk/efo/EFO_0004324
apolipoprotein A 1 measurement	diastolic blood pressure	458	545	3	26	29	0.152676	4.01343e-56	1.17672e-52	1.43325e-49	0.0297741	0.0578265	0.809322	rs6686889|rs2513877-rs2247355|rs1086056-rs73158427|rs6059958-rs6060114|rs2943645-rs2972146|rs56236159-rs13402475|rs635634-rs507666|rs12449758-rs12943517|rs3740688-rs7103648|rs1544935-rs10947786|rs3184504|rs28362590-rs351862|rs36057735-rs3132510|rs10850519-rs7304462|rs9704692-rs1450271|rs8069739-rs7503353|rs11030119-rs12273363|rs1761870-rs1406982|rs2521501-rs8039305|rs2395158-rs2849018|rs13220495-rs66757203|rs7896518-rs6479908|rs13107325|rs35715914-rs9393926-rs547190239|rs668459-rs2982521|rs1718859-rs1718845|rs115245297-rs114760566|rs4411245-rs11245482|rs2298807-rs7119167	http://www.ebi.ac.uk/efo/EFO_0004614	Lipid or lipoprotein measurement	http://www.ebi.ac.uk/efo/EFO_0004732	http://www.ebi.ac.uk/efo/EFO_0006336	Other measurement	http://www.ebi.ac.uk/efo/EFO_0001444
Inhalant adrenergic use measurement	age at onset, asthma	56	29	5	9	14	0.000993333	4.02543e-56	1.17927e-52	1.43753e-49	0.197183	0.329412	0.99	rs72743461|rs34290285|rs3785356-rs2239347|rs4795399-rs1011082|rs115008099-rs2299012|rs12123821|rs72823641-rs11679146|rs7936312|rs6594499-rs7723819|rs60946162-rs9860547|rs1837253|rs17843580-rs9272346|rs340934-rs2150968|rs992969-rs7848215	http://www.ebi.ac.uk/efo/EFO_0009941	Other measurement	http://www.ebi.ac.uk/efo/EFO_0001444	http://www.ebi.ac.uk/efo/EFO_0004847, http://www.ebi.ac.uk/efo/EFO_0000270	Other measurement,Other disease	http://www.ebi.ac.uk/efo/EFO_0000408,http://www.ebi.ac.uk/efo/EFO_0001444
lipoprotein A measurement	lipoprotein A measurement, apolipoprotein A 1 measurement	64	26	9	5	14	0.0010178	4.13251e-56	1.20965e-52	1.47577e-49	0.184211	0.311111	0.99	rs41272114|rs141463285|rs75692336-rs12529361|rs4252198|rs7412|rs78439586|rs76000021-rs41267807|rs186696265|rs118039278-rs55730499|rs56393506|rs6938647|rs41267809-rs62441903|rs7769879-rs2457574|rs142126734	http://www.ebi.ac.uk/efo/EFO_0006925	Lipid or lipoprotein measurement	http://www.ebi.ac.uk/efo/EFO_0004732	http://www.ebi.ac.uk/efo/EFO_0006925, http://www.ebi.ac.uk/efo/EFO_0004614	Lipid or lipoprotein measurement	http://www.ebi.ac.uk/efo/EFO_0004732
Calcium channel blocker use measurement	coronary artery disease	104	260	7	13	20	0.0165392	6.38653e-56	1.86791e-52	2.28071e-49	0.0581395	0.10989	0.838757	rs17608766|rs162185-rs2327429|rs7412|rs10857147|rs76038906-rs111245230|rs633185-rs604723|rs13118820-rs2341599|rs3184504|rs3740393-rs3740390|rs3918226|rs72689147-rs7692387|rs62434123-rs12663498|rs2943634|rs7617773-rs6771917|rs260020-rs259983|rs61772626-rs147055617|rs998584-rs6905288|rs17514846-rs1894400|rs11556924|rs2681492-rs11105352	http://www.ebi.ac.uk/efo/EFO_0009930	Other measurement	http://www.ebi.ac.uk/efo/EFO_0001444	http://www.ebi.ac.uk/efo/EFO_0000378	Cardiovascular disease	http://www.ebi.ac.uk/efo/EFO_0000319
anorexia nervosa, obsessive-compulsive disorder, attention deficit hyperactivity disorder, Tourette syndrome, unipolar depression, schizophrenia, autism spectrum disorder, bipolar disorder	self reported educational attainment	145	1853	1	28	29	0.164343	7.17448e-56	2.09664e-52	2.5621e-49	0.0147283	0.029029	0.241015	rs10875121-rs1702294|rs171697-rs12658451-rs10477835|rs4129585-rs13262595|rs1615350-rs10773002|rs9375188-rs2388334|rs746839|rs12129573-rs11210228|rs10514301-rs141729694|rs12552-rs2806934|rs59979824-rs11675476|rs11665242-rs8084351|rs12076635-rs3001723|rs9787523-rs11599236|rs11688767-rs1106090|rs728054-rs7785663|rs6573552-rs915057-rs1152595|rs12790196-rs11570190|rs12653396-rs4916723-rs324885|rs12252384-rs61867293|rs79210963-rs79879286|rs660549-rs2047568|rs13107325-rs35225200|rs4328757-rs9834970|rs2239647-rs2300861|rs73034295-rs75059851|rs7531118-rs2568955|rs3788556-rs5757717-rs12170452|rs2245901-rs35610290|rs760648-rs2743461	http://www.ebi.ac.uk/efo/EFO_0004215, http://www.ebi.ac.uk/efo/EFO_0004242, http://www.ebi.ac.uk/efo/EFO_0003888, http://www.ebi.ac.uk/efo/EFO_0004895, http://www.ebi.ac.uk/efo/EFO_0003761, http://www.ebi.ac.uk/efo/EFO_0000692, http://www.ebi.ac.uk/efo/EFO_0003756, http://www.ebi.ac.uk/efo/EFO_0000289	Metabolic disorder,Neurological disorder	http://www.ebi.ac.uk/efo/EFO_0000589,http://www.ebi.ac.uk/efo/EFO_0000618	http://www.ebi.ac.uk/efo/EFO_0004784	Other measurement	http://www.ebi.ac.uk/efo/EFO_0001444
birth weight	type II diabetes mellitus	234	605	5	21	26	0.0865925	7.5009e-56	2.19024e-52	2.67867e-49	0.0319803	0.0619785	0.599265	rs602652-rs667515|rs80019595-rs1800574|rs11042596|rs2237895-rs234864|rs7983505|rs151216-rs231349|rs35906730-rs1112718|rs2280141-rs71486610|rs1042725-rs7968682|rs28457693-rs113154802|rs3184504|rs12640250-rs4144829|rs28681372-rs28691713|rs11926707-rs2168443|rs2074120-rs2301680|rs13266210-rs516946|rs6575803-rs73347525|rs28505901-rs376993806|rs3934712-rs2946179|rs329122-rs1981627|rs75104038-rs77136196|rs13426680-rs7563664|rs11708067|rs558443-rs12416116|rs76895963|rs35261542-rs9348440-rs9350271	http://www.ebi.ac.uk/efo/EFO_0004344	Body measurement	http://www.ebi.ac.uk/efo/EFO_0004324	http://www.ebi.ac.uk/efo/EFO_0001360	Metabolic disorder	http://www.ebi.ac.uk/efo/EFO_0000589
apolipoprotein B measurement	lipoprotein measurement, blood metabolite measurement	261	35	4	13	17	0.0055875	7.55216e-56	2.20341e-52	2.69697e-49	0.0609319	0.114865	0.602956	rs247617-rs3764261|rs17145750-rs13247874|rs686030-rs581080|rs72999033-rs8107974|rs73066442-rs4470903|rs10455872-rs118039278|rs12916-rs4703667|rs6756629-rs6709904|rs6073958|rs952275-rs62122481|rs11591147|rs28601761-rs2954029|rs142130958-rs143020224|rs1532085-rs261290|rs964184|rs261334-rs473224|rs1883711	http://www.ebi.ac.uk/efo/EFO_0004615	Lipid or lipoprotein measurement	http://www.ebi.ac.uk/efo/EFO_0004732	http://www.ebi.ac.uk/efo/EFO_0004732, http://www.ebi.ac.uk/efo/EFO_0005664	Other measurement	http://www.ebi.ac.uk/efo/EFO_0001444
chronotype measurement	risk-taking behaviour	591	514	2	28	30	0.185806	7.55998e-56	2.20389e-52	2.69977e-49	0.027907	0.0542986	0.765677	rs10916892-rs6426658|rs6002676-rs4822107|rs12363232-rs11039308|rs72673538-rs7006885|rs3743794-rs17201148|rs2049045-rs10742179|rs75120545-rs62135521|rs11699481-rs57236847|rs4008953-rs10160758|rs4992300-rs4533855|rs62062288-rs12150229|rs36055559|rs2433634|rs11813604-rs1630848|rs149418624-rs72841368|rs12871550-rs2153515|rs11075924-rs11643192|rs7626335-rs6801781|rs7845620-rs62501032|rs727644-rs10262462|rs10174860-rs359248|rs983583-rs3100052|rs6993892-rs10954935|rs3138490-rs10465231|rs1381287-rs710284|rs2919451-rs28602385|rs10109566-rs13268621|rs254024-rs77960|rs10818834-rs4836927|rs10191477-rs1579641	http://www.ebi.ac.uk/efo/EFO_0008328	Other measurement	http://www.ebi.ac.uk/efo/EFO_0001444	http://www.ebi.ac.uk/efo/EFO_0008579	Biological process	http://purl.obolibrary.org/obo/GO_0008150
risky sexual behaviour measurement	smoking behavior	118	230	1	19	20	0.0166004	7.95046e-56	2.31583e-52	2.83921e-49	0.0609756	0.114943	0.949153	rs5003492-rs35681505|rs239245-rs7771570|rs2163971-rs34495106|rs1145247-rs1221976|rs10786721-rs7092200|rs10490064-rs1863161|rs12042107|rs72780746-rs17348216|rs6452792-rs6452791|rs2155290-rs7938812|rs2866724-rs12928897|rs1486900-rs34488670|rs539096-rs11210892|rs7942078-rs2585817|rs1443750-rs10252114|rs10498846-rs12211126|rs2419903-rs4671379|rs716936-rs1909590|rs71367545-rs11664298|rs1368550-rs266060	http://www.ebi.ac.uk/efo/EFO_0007877	Other measurement	http://www.ebi.ac.uk/efo/EFO_0001444	http://www.ebi.ac.uk/efo/EFO_0004318	Biological process	http://purl.obolibrary.org/obo/GO_0008150
BMI-adjusted waist-hip ratio	diastolic blood pressure	1178	545	4	31	35	0.392691	8.33848e-56	2.42688e-52	2.97778e-49	0.0207346	0.0406268	0.548706	rs9472135-rs10223666|rs72801474-rs55747751|rs12716337-rs6881640|rs17437657-rs10228276|rs1250259|rs9872754-rs9864898|rs61384251-rs6969780|rs890498-rs4923910|rs11592754-rs76164690|rs7753695-rs1359239|rs12405515-rs714515|rs1935157-rs9431431|rs2304130-rs10401969|rs11222084-rs747249|rs13107325|rs2371767-rs6795735|rs13209747-rs1930955|rs7980687-rs28768122|rs1220128-rs2444770|rs55701159-rs116734066|rs1886914-rs10923724|rs6861681-rs72812846|rs6479908-rs4454603|rs1450271-rs12419064|rs4243085-rs62012628|rs2849018-rs3132510-rs2844531|rs2306363-rs3741378|rs34594435-rs55747707|rs605066-rs668459|rs2279469-rs2171690|rs3110697-rs2854746|rs115245297-rs114760566|rs67330701|rs4808569-rs1077795|rs2067087	http://www.ebi.ac.uk/efo/EFO_0007788	Body measurement	http://www.ebi.ac.uk/efo/EFO_0004324	http://www.ebi.ac.uk/efo/EFO_0006336	Other measurement	http://www.ebi.ac.uk/efo/EFO_0001444
blood protein measurement	erythrocyte count	1785	937	3	41	44	1.02303	8.49459e-56	2.4703e-52	3.03353e-49	0.0164302	0.0323292	0.566368	rs3734626-rs2745353|rs102275-rs174530|rs9272535-rs9272975|rs7412|rs12315434-rs7971133|rs7187776-rs181209|rs227448-rs7160726|rs11264581-rs1763908|rs6993770-rs4734879|rs13415465-rs11692867|rs10919543-rs9427403|rs12136414-rs12038019|rs149092047-rs550057|rs217184-rs77303550|rs4985726-rs28507905|rs28999676-rs28928597|rs6073972-rs6065904|rs2116922-rs10419198|rs780094-rs1260326|rs16998073-rs13125101|rs7009482-rs7464181|rs11451044-rs4759076|rs2072860-rs855791|rs6591434-rs11229080|rs400942-rs431420|rs7385804-rs9801017|rs4920605-rs2273113|rs28601761-rs6982502|rs3184504|rs4854760-rs8177247|rs8176746-rs12216891|rs140522-rs131798|rs12903896-rs11636952|rs1127152-rs10781540|rs79920061-rs1800562|rs11553699|rs2030520-rs9815073|rs56159337-rs2556097|rs1042779-rs2577831|rs4129858-rs6424881|rs12352863-rs7019909|rs7860634-rs10858248|rs1791679-rs679228-rs1815739|rs10761785-rs7080386	http://www.ebi.ac.uk/efo/EFO_0007937	Other measurement	http://www.ebi.ac.uk/efo/EFO_0001444	http://www.ebi.ac.uk/efo/EFO_0004305	Hematological measurement	http://www.ebi.ac.uk/efo/EFO_0004503
pulse pressure measurement	type II diabetes mellitus	595	605	7	24	31	0.220182	8.77152e-56	2.54876e-52	3.13242e-49	0.0265184	0.0516667	0.740894	rs169080-rs7249758|rs2971669-rs1799884|rs117770268-rs4711389|rs4977492-rs7022807|rs1800437-rs34783010|rs10842991-rs3751236|rs5772-rs12680028|rs62469016-rs11770630|rs739414-rs6416749|rs1421085|rs2820426-rs2820446-rs2820443|rs7903146|rs702634-rs1694068|rs465002-rs464605|rs741172-rs11642631|rs6730325-rs6545714|rs9505097-rs76052955|rs622217-rs555754|rs1042725-rs10784502|rs9844972|rs11205766-rs147696085|rs9350271-rs9368222|rs12640250-rs2011603|rs2138157-rs2972144|rs5213-rs1557765|rs74181299-rs2249105|rs10830963|rs76895963|rs28819812-rs7672622|rs2307111|rs10195252	http://www.ebi.ac.uk/efo/EFO_0005763	Cardiovascular measurement	http://www.ebi.ac.uk/efo/EFO_0004298	http://www.ebi.ac.uk/efo/EFO_0001360	Metabolic disorder	http://www.ebi.ac.uk/efo/EFO_0000589
Beta blocking agent use measurement	systolic blood pressure, alcohol consumption measurement	59	29	1	13	14	0.00104655	9.22195e-56	2.67746e-52	3.29328e-49	0.189189	0.318182	0.99	rs7183988-rs1573643|rs11023910-rs11023906|rs1952652-rs7442660|rs3735533-rs10255839|rs2050265-rs17037452|rs13125101-rs11099097|rs35429-rs35441|rs1973765-rs576603|rs60605842-rs55988870|rs17035646-rs12046278|rs11636952-rs1543927|rs1887320-rs6108787|rs1275988-rs1731249|rs7310615	http://www.ebi.ac.uk/efo/EFO_0009929	Other measurement	http://www.ebi.ac.uk/efo/EFO_0001444	http://www.ebi.ac.uk/efo/EFO_0006335, http://www.ebi.ac.uk/efo/EFO_0007878	Other measurement	http://www.ebi.ac.uk/efo/EFO_0001444
age-related macular degeneration	atrophic macular degeneration, age-related macular degeneration, wet macular degeneration	36	47	4	10	14	0.00103493	1.1596e-55	3.36401e-52	4.14109e-49	0.202899	0.337349	0.99	rs1626340-rs334353|rs61985136-rs8017304|rs1864163-rs5817082|rs10737680-rs570618|rs55975637-rs13081855|rs10468017-rs2043085-rs920915|rs10033900|rs943080|rs2230199|rs62247658-rs6795735|rs10490924-rs3750846|rs4420638-rs429358|rs17231506-rs3764261|rs8135665	http://www.ebi.ac.uk/efo/EFO_0001365	Neurological disorder	http://www.ebi.ac.uk/efo/EFO_0000618	http://www.ebi.ac.uk/efo/EFO_1001492, http://www.ebi.ac.uk/efo/EFO_0001365, http://www.ebi.ac.uk/efo/EFO_0004683	Neurological disorder	http://www.ebi.ac.uk/efo/EFO_0000618
leukocyte count	pulse pressure measurement	830	595	2	31	33	0.302067	1.30859e-55	3.79314e-52	4.67315e-49	0.0237069	0.0463158	0.679816	rs1421085-rs9972653|rs758374-rs2240716|rs7727320-rs2400509|rs78378222|rs174549-rs174564|rs7143806-rs11160085|rs1612092-rs512083|rs2116941-rs8113091|rs10997813-rs10823136|rs8111708-rs1985157|rs1042725-rs10784502|rs7107356-rs12364432|rs2295124-rs12050260|rs3176336|rs112557609-rs72675531|rs12807220-rs12787996|rs12220642-rs10887914|rs2240775-rs35504735|rs6823199-rs2868708|rs11154027-rs12204909|rs12544197-rs5772|rs2777895-rs12453125-rs2645466|rs599550-rs784256|rs7186308-rs200534|rs8179-rs2282978|rs6445927-rs1675382|rs2442735-rs1800629|rs2369842-rs11641374|rs8904-rs696|rs2241003-rs2416804|rs11585169-rs11800059|rs1800795-rs7787893|rs9905106-rs2286870	http://www.ebi.ac.uk/efo/EFO_0004308	Hematological measurement	http://www.ebi.ac.uk/efo/EFO_0004503	http://www.ebi.ac.uk/efo/EFO_0005763	Cardiovascular measurement	http://www.ebi.ac.uk/efo/EFO_0004298
HbA1c measurement	mean corpuscular volume	75	386	4	16	20	0.0177075	1.39386e-55	4.03704e-52	4.97767e-49	0.0453515	0.0867679	0.56304	rs138572433-rs57601949|rs857691-rs2246434|rs548850890-rs17509001|rs11248914-rs7189020|rs9914988-rs9892942|rs592423|rs4368963-rs6980507-rs2923427|rs282587-rs71446622|rs17476364-rs16926246|rs334|rs144861591-rs1800562|rs4737009-rs4737010|rs2748424-rs2748427|rs1050828|rs198846-rs198851|rs17533903-rs73928486|rs861400-rs837763|rs11964178-rs9487023|rs7776054|rs4820268-rs855791	http://www.ebi.ac.uk/efo/EFO_0004541	Hematological measurement	http://www.ebi.ac.uk/efo/EFO_0004503	http://www.ebi.ac.uk/efo/EFO_0004526	Hematological measurement	http://www.ebi.ac.uk/efo/EFO_0004503
low density lipoprotein cholesterol measurement	total cholesterol measurement, diastolic blood pressure, triglyceride measurement, systolic blood pressure, hematocrit, ventricular rate measurement, glucose measurement, body mass index, high density lipoprotein cholesterol measurement	593	21	1	16	17	0.00761698	1.5437e-55	4.46738e-52	5.51275e-49	0.0284757	0.0553746	0.26074	rs2866611-rs6065311|rs4803750-rs1551891|rs611917-rs4970834-rs629301|rs9939609-rs62033400|rs13114738-rs13107325|rs13702-rs765547|rs247617-rs183130|rs28601761-rs2980853|rs174547-rs174564|rs4420638-rs6857|rs58542926-rs10401969|rs2074755-rs17145738|rs964184|rs562338-rs577584|rs780094-rs1260326|rs7703051-rs12916|rs261334-rs261332	http://www.ebi.ac.uk/efo/EFO_0004611	Lipid or lipoprotein measurement	http://www.ebi.ac.uk/efo/EFO_0004732	http://www.ebi.ac.uk/efo/EFO_0004574, http://www.ebi.ac.uk/efo/EFO_0006336, http://www.ebi.ac.uk/efo/EFO_0004530, http://www.ebi.ac.uk/efo/EFO_0006335, http://www.ebi.ac.uk/efo/EFO_0004348, http://www.ebi.ac.uk/efo/EFO_0007928, http://www.ebi.ac.uk/efo/EFO_0004468, http://www.ebi.ac.uk/efo/EFO_0004340, http://www.ebi.ac.uk/efo/EFO_0004612	Body measurement,Lipid or lipoprotein measurement,Other measurement,Cardiovascular measurement,Hematological measurement	http://www.ebi.ac.uk/efo/EFO_0004529,http://www.ebi.ac.uk/efo/EFO_0004503,http://www.ebi.ac.uk/efo/EFO_0004324,http://www.ebi.ac.uk/efo/EFO_0004732,http://www.ebi.ac.uk/efo/EFO_0004298,http://www.ebi.ac.uk/efo/EFO_0001444
alcohol consumption measurement, high density lipoprotein cholesterol measurement	low density lipoprotein cholesterol measurement, alcohol consumption measurement	85	62	16	0	16	0.00322344	1.72418e-55	4.98564e-52	6.15726e-49	0.122137	0.217687	0.99	rs4841132|rs114165349|rs1800961|rs2642438|rs6907508|rs2575876|rs5014650|rs1128249|rs4418728|rs7528419|rs1531517|rs7096937|rs509728|rs2954021|rs174566|rs9989419	http://www.ebi.ac.uk/efo/EFO_0007878, http://www.ebi.ac.uk/efo/EFO_0004612	Other measurement,Lipid or lipoprotein measurement	http://www.ebi.ac.uk/efo/EFO_0004732,http://www.ebi.ac.uk/efo/EFO_0001444	http://www.ebi.ac.uk/efo/EFO_0004611, http://www.ebi.ac.uk/efo/EFO_0007878	Other measurement,Lipid or lipoprotein measurement	http://www.ebi.ac.uk/efo/EFO_0004732,http://www.ebi.ac.uk/efo/EFO_0001444
rheumatoid arthritis	systemic lupus erythematosus	163	172	4	16	20	0.0171484	1.84598e-55	5.33351e-52	6.59222e-49	0.0634921	0.119403	0.99	rs6457620-rs9275572|rs9373839-rs9372120|rs1270942-rs2596565|rs4239702-rs4810485|rs11889341|rs4936059-rs7941765|rs2476601|rs597808-rs10774624|rs1950897-rs911263|rs73081554-rs180977001|rs10753074-rs2105325|rs7444-rs11089637|rs6932056-rs7752903|rs2061831-rs2736337|rs34536443|rs7579944-rs10175798|rs10488631|rs3757387-rs3778753|rs2671692-rs1913517|rs17264332-rs2327832	http://www.ebi.ac.uk/efo/EFO_0000685	Immune system disorder	http://www.ebi.ac.uk/efo/EFO_0000540	http://www.ebi.ac.uk/efo/EFO_0002690	Immune system disorder	http://www.ebi.ac.uk/efo/EFO_0000540
C-reactive protein measurement	HMG CoA reductase inhibitor use measurement	571	97	6	16	22	0.0338779	1.98887e-55	5.74172e-52	7.10251e-49	0.0340557	0.0658683	0.457978	rs11653468-rs11652684|rs58542926|rs72959041-rs577721086|rs28601761-rs2954021|rs2131925-rs10889338|rs13081778-rs34850939|rs1169288-rs7970695|rs190712692-rs7412|rs601338|rs8126001|rs12740374-rs7528419|rs2519093-rs635634|rs2068888|rs1260326|rs10468017-rs1532085|rs2917677-rs12933292|rs1495741-rs1495745|rs56094641-rs1421085|rs79598313-rs75460349|rs2207132|rs6129760-rs6072279|rs645040-rs687339	http://www.ebi.ac.uk/efo/EFO_0004458	Inflammatory measurement	http://www.ebi.ac.uk/efo/EFO_0004872	http://www.ebi.ac.uk/efo/EFO_0009932	Other measurement	http://www.ebi.ac.uk/efo/EFO_0001444
Eczema, allergic rhinitis	multiple sclerosis	153	258	3	18	21	0.0241446	2.1632e-55	6.23994e-52	7.72505e-49	0.0538462	0.10219	0.930461	rs12365699|rs8042861-rs6496676-rs6496663|rs12212193-rs905670|rs9648346-rs10245867|rs3184504-rs653178|rs56095240-rs59183580|rs4896153-rs2746438|rs2256814-rs3787100|rs9297768-rs6990534|rs1998266-rs941816|rs4939490|rs4771332-rs4772201|rs249677|rs1260294-rs7132277|rs9909593-rs7359623|rs2072713-rs5756405|rs3116590-rs2812197|rs32658-rs3813308|rs6881706-rs6881270|rs7665090-rs17033015|rs802730-rs3933376	http://purl.obolibrary.org/obo/HP_0000964, http://www.ebi.ac.uk/efo/EFO_0005854	Immune system disorder,Other trait	http://www.ebi.ac.uk/efo/EFO_0000001,http://www.ebi.ac.uk/efo/EFO_0000540	http://www.ebi.ac.uk/efo/EFO_0003885	Immune system disorder	http://www.ebi.ac.uk/efo/EFO_0000540
Malignant epithelial tumor of ovary	ovarian carcinoma	18	26	4	8	12	0.000286256	2.35497e-55	6.78764e-52	8.40989e-49	0.375	0.545455	0.99	rs11782652|rs9303542-rs7207826|rs1400482-rs10088218|rs10069690|rs12039431-rs58722170|rs2072590-rs6755777|rs183211|rs757210|rs4808075-rs8170|rs1243180-rs144962376|rs10962692-rs3814113|rs62274041-rs7651446	http://www.orpha.net/ORDO/Orphanet_398934	Cancer	http://www.ebi.ac.uk/efo/EFO_0000616	http://www.ebi.ac.uk/efo/EFO_0001075	Cancer	http://www.ebi.ac.uk/efo/EFO_0000616
body height	coronary artery disease	2984	260	5	31	36	0.474549	2.56501e-55	7.38707e-52	9.15996e-49	0.0112219	0.0221948	0.228387	rs10846577-rs11057401|rs671|rs28929474-rs112635299|rs12948439-rs3895874|rs7926712-rs4353253|rs1591805-rs1490384|rs57265257-rs6853156|rs750085-rs56313611|rs175426-rs7145159|rs8046696-rs12928036|rs9501744-rs62390617|rs12740374-rs602633|rs10892566-rs7924772|rs4072980-rs61776719|rs537160-rs644045|rs286-rs17091891|rs11509137-rs11509880|rs1321309-rs2395655|rs35587648-rs16948048|rs2832227-rs73192202|rs34633411-rs6567160|rs3184504|rs10237377-rs7781964|rs3740390-rs72841270|rs3918226|rs6439629-rs73222236|rs606452|rs260020-rs6100340|rs7254067-rs8103278|rs283477-rs1801251|rs10061757-rs832540|rs9591012-rs2239748|rs2814993-rs112540634|rs11556924|rs10456100-rs2815116|rs885150-rs10818576	http://www.ebi.ac.uk/efo/EFO_0004339	Body measurement	http://www.ebi.ac.uk/efo/EFO_0004324	http://www.ebi.ac.uk/efo/EFO_0000378	Cardiovascular disease	http://www.ebi.ac.uk/efo/EFO_0000319
HMG CoA reductase inhibitor use measurement	triglyceride measurement, alcohol consumption measurement	97	56	1	15	16	0.00332253	2.64787e-55	7.61956e-52	9.45588e-49	0.116788	0.20915	0.99	rs2575876-rs1883025|rs10468017-rs2043082|rs601338-rs35866622|rs58542926-rs2304128|rs645040-rs1154988|rs1030431-rs10957054|rs2068888-rs4418728|rs998584-rs11967262|rs2287997-rs3794695|rs15285-rs287|rs10889338-rs4495740|rs2908522-rs2982521|rs2954021|rs2972143-rs10804330|rs1260326-rs4665972|rs11762784-rs972283	http://www.ebi.ac.uk/efo/EFO_0009932	Other measurement	http://www.ebi.ac.uk/efo/EFO_0001444	http://www.ebi.ac.uk/efo/EFO_0004530, http://www.ebi.ac.uk/efo/EFO_0007878	Other measurement,Lipid or lipoprotein measurement	http://www.ebi.ac.uk/efo/EFO_0004529,http://www.ebi.ac.uk/efo/EFO_0001444
high density lipoprotein cholesterol measurement	phospholipid measurement, high density lipoprotein cholesterol measurement	861	23	18	0	18	0.0121127	2.72562e-55	7.83697e-52	9.73352e-49	0.0207852	0.040724	0.200879	chr2:181379057|rs538509310|rs201922257|rs541889526|chr18:46919860|chr18:47710261|rs138572223|rs768116521|rs535211063|chr18:46881108|rs146524044|chr2:181503243|rs545804325|rs151159962|rs139368489|chr18:46289240|chr2:181341512|rs116843064	http://www.ebi.ac.uk/efo/EFO_0004612	Lipid or lipoprotein measurement	http://www.ebi.ac.uk/efo/EFO_0004732	http://www.ebi.ac.uk/efo/EFO_0004639, http://www.ebi.ac.uk/efo/EFO_0004612	Lipid or lipoprotein measurement	http://www.ebi.ac.uk/efo/EFO_0004529,http://www.ebi.ac.uk/efo/EFO_0004732
hemoglobin measurement, mean corpuscular hemoglobin	mean corpuscular volume	15	386	3	12	15	0.0035415	2.99795e-55	8.61309e-52	1.07061e-48	0.0388601	0.074813	0.310881	rs2858942-rs2974760-rs1211375|rs855791|rs7775698|rs9349205-rs3218097|rs7085433|rs2236496-rs17803780|rs140522-rs470119|rs11966072-rs9487023|rs592423-rs632057|rs12127588-rs34544423|rs11315539-rs6494537|rs2015708-rs4916483|rs218256-rs218237-rs218265|rs113700287-rs9310736|rs2279434-rs34897497	http://www.ebi.ac.uk/efo/EFO_0004509, http://www.ebi.ac.uk/efo/EFO_0004527	Hematological measurement	http://www.ebi.ac.uk/efo/EFO_0004503	http://www.ebi.ac.uk/efo/EFO_0004526	Hematological measurement	http://www.ebi.ac.uk/efo/EFO_0004503
HMG CoA reductase inhibitor use measurement	lipoprotein measurement, blood metabolite measurement	97	35	3	12	15	0.00207658	4.12075e-55	1.18293e-51	1.47157e-48	0.128205	0.227273	0.99	rs142130958-rs6511720|rs247617-rs3764261|rs72999033-rs58542926|rs268-rs75835816|rs2954029-rs2954021|rs7412|rs261334-rs1800588|rs4639414-rs73066442|rs10455872-rs74617384|rs1883711-rs2207132|rs964184|rs2575876-rs1883025|rs12916-rs4703667|rs10468017-rs1532085|rs11591147	http://www.ebi.ac.uk/efo/EFO_0009932	Other measurement	http://www.ebi.ac.uk/efo/EFO_0001444	http://www.ebi.ac.uk/efo/EFO_0004732, http://www.ebi.ac.uk/efo/EFO_0005664	Other measurement	http://www.ebi.ac.uk/efo/EFO_0001444
erythrocyte count	self reported educational attainment	937	1853	2	42	44	1.062	4.32889e-55	1.24169e-51	1.5459e-48	0.0160233	0.0315412	0.545584	rs2288789-rs187580|rs11211123-rs61791368|rs865923-rs854796|rs2303929-rs2069443|rs6731647-rs10189857|rs12790196-rs6591434|rs7175692-rs28498859|rs679228-rs10896139|rs795230-rs10767873|rs7650602-rs6785012|rs2665668|rs149914551-rs115024193|rs1495099-rs12453682|rs12740-rs6465353|rs10049413-rs111226181|rs6573552-rs1256061|rs7218708-rs918227|rs12702087-rs12155039|rs786914-rs658980|rs9978563-rs743417|rs13107325|rs62007820-rs56391344|rs56794817-rs4988344|rs71351958-rs6012558|rs58879558-rs62057107|rs1051860-rs1951202|rs7187776-rs4787457|rs4698407-rs13133213|rs898750-rs2447097|rs10761785-rs7924036|rs7679673-rs7683416|rs159058-rs6119267|rs62182125-rs1427445|rs7631721-rs10937240|rs6998007-rs2980813|rs853199-rs1016678|rs12146644-rs488476|rs7187289-rs255053|rs7525656-rs533123|rs2923403-rs2923424|rs12133576-rs7526112|rs2274465-rs2819336|rs11690571-rs4358081|rs9388490-rs6918725	http://www.ebi.ac.uk/efo/EFO_0004305	Hematological measurement	http://www.ebi.ac.uk/efo/EFO_0004503	http://www.ebi.ac.uk/efo/EFO_0004784	Other measurement	http://www.ebi.ac.uk/efo/EFO_0001444
high density lipoprotein cholesterol measurement	self reported educational attainment	861	1853	3	40	43	0.97586	5.03181e-55	1.44215e-51	1.79692e-48	0.0160988	0.0316875	0.521547	rs2657283-rs7903537|rs34138141-rs4793090|rs7778167-rs4731413|rs968050-rs9375188|rs2862954-rs10883451|rs2731218-rs2645979|rs6987377-rs7008697|rs10504474-rs2926702|rs9927049-rs4788446|rs11546878-rs11545169|rs11658786-rs12453682|rs2435307-rs1788783|rs13107325|rs1933264-rs12055786|rs7526112-rs10874777|rs2644135-rs12119128|rs12325727-rs595767|rs254024-rs171697-rs10477835|rs7188071-rs4787457|rs1252425-rs1066391|rs966221-rs12516070|rs61926301-rs4307773|rs12692596-rs13397529|rs35039375-rs34720381|rs61748951|rs76246107-rs61743199|rs2878349-rs9435340|rs2416214-rs1862205|rs10773002-rs28577594|rs17309930-rs138385919|rs4691379-rs983473|rs1517500-rs1517480|rs10513801-rs10937240|rs42302-rs2307111|rs7284558-rs1894544|rs216472-rs2011614|rs1038026-rs405509|rs7040995-rs7036107|rs2314338|rs255053-rs56070533|rs7730898-rs3849710|rs11000468-rs9416018|rs10761737-rs7924036	http://www.ebi.ac.uk/efo/EFO_0004612	Lipid or lipoprotein measurement	http://www.ebi.ac.uk/efo/EFO_0004732	http://www.ebi.ac.uk/efo/EFO_0004784	Other measurement	http://www.ebi.ac.uk/efo/EFO_0001444
mean corpuscular hemoglobin	mean platelet volume	918	299	14	15	29	0.167889	5.17709e-55	1.4826e-51	1.84881e-48	0.0244108	0.0476582	0.488119	rs35979828|rs17758695|rs3909258-rs57112968|rs1569419|rs1172129-rs61823972|rs17116384|rs7335710-rs532990872|rs61658003-rs1613662|rs35188965|rs34039852-rs35986908|rs35150201|rs8022206-rs11158716|rs3811444|rs11893307-rs7565237|rs35585881-rs34651|rs80277818-rs75763843|rs9394363-rs515186|rs4499344|rs1434282|rs2227831|rs78909033|rs718515-rs3842397|rs3825762-rs4555082|rs7789162-rs12155039|rs72766630-rs2157770|rs1047891|rs9324058-rs944002|rs11627485|chr9:135864436	http://www.ebi.ac.uk/efo/EFO_0004527	Hematological measurement	http://www.ebi.ac.uk/efo/EFO_0004503	http://www.ebi.ac.uk/efo/EFO_0004584	Hematological measurement	http://www.ebi.ac.uk/efo/EFO_0004503
appendicular lean mass	systolic blood pressure	435	1027	6	26	32	0.273255	5.33707e-55	1.52719e-51	1.90594e-48	0.0223776	0.0437756	0.528552	rs6883937-rs10477176|rs9885489-rs373496042|rs11642015-rs28429148|rs2024385-rs34327|rs7256564-rs62102718|rs1042725-rs7970350|rs10184004-rs12692738|rs4768862-rs4768934|rs9844972|rs1728380-rs3851018|rs12676145-rs2898290-rs1821002-rs17724467-rs10903343|rs6567160-rs71336393|rs2054903-rs12308909|rs1047891|rs185819-rs2856451|rs602543-rs2643826|rs7826238-rs7005904-rs2929451|rs4987082-rs55714120|rs16950101-rs76019166|rs952227-rs2943646|rs11187838|rs1415293-rs12040264-rs4846561|rs28406364-rs28397663|rs550478017-rs2469997|rs35167234-rs302714|rs2854747-rs2949837-rs10260816|rs11042602-rs2084600|rs143384-rs6087709-rs34414056|rs256904-rs40270|rs76895963|rs42038|rs2067087	http://www.ebi.ac.uk/efo/EFO_0004980	Other measurement	http://www.ebi.ac.uk/efo/EFO_0001444	http://www.ebi.ac.uk/efo/EFO_0006335	Other measurement	http://www.ebi.ac.uk/efo/EFO_0001444
rheumatoid arthritis	rheumatoid arthritis, celiac disease	163	24	6	9	15	0.00239281	6.42895e-55	1.83816e-51	2.29586e-48	0.0872093	0.160428	0.753451	rs1893592|rs17264332|rs4821124-rs11089637|rs72928038|rs212400-rs2451258|rs11066188-rs10774624|rs4073285-rs187786174|rs10790268-rs11217040|rs9653442-rs11123810|rs6651252-rs1516971|rs7579944-rs10175798|rs947474|rs1980422|rs9979383|rs6679677-rs2476601	http://www.ebi.ac.uk/efo/EFO_0000685	Immune system disorder	http://www.ebi.ac.uk/efo/EFO_0000540	http://www.ebi.ac.uk/efo/EFO_0000685, http://www.ebi.ac.uk/efo/EFO_0001060	Immune system disorder	http://www.ebi.ac.uk/efo/EFO_0000540
alcohol consumption measurement, high density lipoprotein cholesterol measurement	erythrocyte count	85	937	2	21	23	0.0487155	7.02341e-55	2.00652e-51	2.50815e-48	0.023023	0.0450098	0.303509	rs35267807-rs3802548|rs28601761-rs2954021|rs150844304|rs1800961|rs12133576-rs4847240|rs13322435-rs17451107|rs76127683-rs7166624|rs1806895-rs673335|rs13107325-rs13135092|rs590856-rs2908522|rs540730-rs12315434|rs2737216-rs2625672|rs7187289-rs255056|rs465002-rs464605|rs2943636-rs2972143|rs11914181-rs4820323|rs6073958-rs6073972|rs1461729-rs4841132|rs102275-rs174566|rs1128249-rs13389219|rs881844-rs1495099|rs80080062-rs7631721|rs367070-rs431420	http://www.ebi.ac.uk/efo/EFO_0007878, http://www.ebi.ac.uk/efo/EFO_0004612	Other measurement,Lipid or lipoprotein measurement	http://www.ebi.ac.uk/efo/EFO_0004732,http://www.ebi.ac.uk/efo/EFO_0001444	http://www.ebi.ac.uk/efo/EFO_0004305	Hematological measurement	http://www.ebi.ac.uk/efo/EFO_0004503
Eczema, allergic rhinitis, asthma	eosinophil percentage of granulocytes	78	184	4	14	18	0.00877852	7.51202e-55	2.1444e-51	2.68264e-48	0.0737705	0.137405	0.966973	rs8126516-rs8133974|rs5758297-rs12165508|rs7936323-rs7936312|rs3024971-rs1059513|rs72743461-rs7174445|rs449454-rs1036207|rs61840192-rs1775553|rs34290285|rs34210653|rs2381416-rs144829310|rs6563842-rs9549238|rs653178|rs4594881-rs6881270|rs12440045-rs1942|rs7203459-rs12935657|rs62408225-rs905670|rs12952581-rs9889262|rs112401631	http://purl.obolibrary.org/obo/HP_0000964, http://www.ebi.ac.uk/efo/EFO_0005854, http://www.ebi.ac.uk/efo/EFO_0000270	Immune system disorder,Other trait,Other disease	http://www.ebi.ac.uk/efo/EFO_0000001,http://www.ebi.ac.uk/efo/EFO_0000408,http://www.ebi.ac.uk/efo/EFO_0000540	http://www.ebi.ac.uk/efo/EFO_0007996	Hematological measurement	http://www.ebi.ac.uk/efo/EFO_0004503
body height	smoking status measurement	2984	758	2	45	47	1.38349	7.57423e-55	2.16043e-51	2.70485e-48	0.0127199	0.0251203	0.385403	rs62369897-rs62367520|rs34287227-rs11611651|rs2384054-rs10185143|rs6714450-rs55930424|rs59951000-rs35841477|rs169080-rs12185519-rs10853981|rs7319045-rs7995591-rs7327945|rs7540857-rs12755632|rs531971847-rs6592775|rs823099-rs823118|rs10914684-rs55745410|rs35587648-rs28397663|rs10953957-rs1443749|rs4772303-rs9300607|rs4818005-rs34705151|rs143465123-rs117395088|rs4133078-rs4510419|rs2759409-rs743271|rs6777420-rs112828099|rs1806980-rs172032|rs10401193-rs34647936|rs2099052-rs2913995|rs951740-rs61769611|rs10882723-rs11188604|rs2696685-rs3809857|rs6112527-rs3790286|rs4795393-rs11658786|rs6545765-rs12466227|rs4969471-rs8074498|rs217300-rs217339|rs34517439|rs60856912-rs12449442|rs17400325|rs4766578-rs3184504|rs28408682-rs12572775|rs6857001-rs3822241|rs66461782-rs1022528|rs2275085-rs925524|rs2069213-rs2710634|rs34794623-rs665751|rs114976176-rs55753056|rs75674569-rs7318247|rs1330-rs56213534|rs57924812-rs74871039|rs6918981-rs1776897-rs9366846|rs7188873-rs12708665|rs1129-rs1250505	http://www.ebi.ac.uk/efo/EFO_0004339	Body measurement	http://www.ebi.ac.uk/efo/EFO_0004324	http://www.ebi.ac.uk/efo/EFO_0006527	Other measurement	http://www.ebi.ac.uk/efo/EFO_0001444
balding measurement	erythrocyte count	728	937	3	32	35	0.417234	7.90318e-55	2.25246e-51	2.82233e-48	0.0214724	0.042042	0.635143	rs6749886-rs55857565|rs1036646-rs66871626|rs9287993-rs10186950|rs117642368|rs7650602-rs6785012|rs35595052-rs11678462|rs1361108-rs6918725|rs7557989-rs10166054|rs9330813|rs11158716-rs10136790|rs2206556-rs4715321|rs13127906-rs11724094|rs35068491-rs2834655|rs13107325|rs58879558-rs199441|rs7962971-rs3741651|rs8090126-rs1381556|rs102275-rs174592|rs5762813-rs28360615|rs13415465-rs11689956|rs6142147-rs6088466|rs139978687-rs2690937|rs7309382-rs35514224|rs7538393-rs59271985|rs8011097-rs8015423|rs945310-rs1275824|rs11588675-rs6424881|rs7866897-rs2005079|rs7898528-rs3012053|rs17479393-rs72854462|rs6545440-rs10205410|rs1570649-rs1041478|rs755-rs860741|rs9967849-rs13028240|rs13193227-rs574056	http://www.ebi.ac.uk/efo/EFO_0007825	Other measurement	http://www.ebi.ac.uk/efo/EFO_0001444	http://www.ebi.ac.uk/efo/EFO_0004305	Hematological measurement	http://www.ebi.ac.uk/efo/EFO_0004503
anxiety	neurotic disorder	98	59	3	13	16	0.00353661	8.33471e-55	2.37355e-51	2.97643e-48	0.113475	0.203822	0.99	rs56084168|rs35738585-rs4245150|rs9671386-rs10144845|rs1002656-rs488359|rs11090045|rs2042555-rs998884|rs2071754-rs3026401|rs9896243-rs7207400-rs62062288|rs7567451|rs2236939-rs57838764|rs11665070-rs11663050|rs480330-rs10935184|rs11608355-rs3742020|rs2407746-rs7845515|rs4752856-rs7107356|rs28377268-rs75614054	http://www.ebi.ac.uk/efo/EFO_0005230	Other trait	http://www.ebi.ac.uk/efo/EFO_0000001	http://www.ebi.ac.uk/efo/EFO_0004257	Neurological disorder	http://www.ebi.ac.uk/efo/EFO_0000618
body mass index	urate measurement	2122	253	5	28	33	0.328378	8.44841e-55	2.40401e-51	3.01703e-48	0.0140905	0.0277895	0.271135	rs2891403-rs11066390|rs2199936|rs35612982-rs35261542|rs1047891-rs715|rs7305242|rs6567160-rs11663816|rs7942037-rs35229181|rs60808706|rs3746038-rs7259484|rs531763-rs478607-rs576076|rs6545714-rs12472381|rs780094-rs1260326|rs7645142-rs61791109|rs4086663-rs2356864|rs28642975-rs148015593|rs7986094-rs1045411|rs10803394-rs3820071|rs861536-rs709400|rs801732-rs4073582|rs17630235-rs10774625|rs1481012|rs7209801-rs4473241|rs9937053-rs8050136|rs7903146-rs35198068|rs6746275-rs13021737|rs12908437-rs59646751|rs35942569-rs34817112|rs62052820|rs10761785-rs9415676|rs10803762-rs1457231|rs6950388-rs62435145|rs7005606-rs2466103|rs2941487-rs2941428	http://www.ebi.ac.uk/efo/EFO_0004340	Body measurement	http://www.ebi.ac.uk/efo/EFO_0004324	http://www.ebi.ac.uk/efo/EFO_0004531	Other measurement	http://www.ebi.ac.uk/efo/EFO_0001444
Thyroid preparation use measurement	type I diabetes mellitus	132	71	3	14	17	0.00573246	9.2641e-55	2.63402e-51	3.30833e-48	0.0913978	0.167488	0.99	rs3184504-rs11066320-rs653178|rs3087243|rs2412970-rs5753037|rs2858483-rs229541|rs8177788-rs41295121|rs2476601|rs72727394-rs8043085|rs7302200-rs705705|rs10795791-rs7090530|rs947474-rs744253|rs2304256-rs11085727|rs56249713-rs1615504|rs11755527-rs7754251|rs6505765-rs1893217|rs7441808-rs10517086|rs6691977-rs12742404|rs2111485	http://www.ebi.ac.uk/efo/EFO_0009933	Other measurement	http://www.ebi.ac.uk/efo/EFO_0001444	http://www.ebi.ac.uk/efo/EFO_0001359	Metabolic disorder	http://www.ebi.ac.uk/efo/EFO_0000589
erythrocyte count	mean platelet volume	937	299	12	17	29	0.171364	9.43528e-55	2.68056e-51	3.36946e-48	0.0240265	0.0469256	0.478222	rs35979828|rs17758695|rs11627485-rs11628273|rs34592828-rs2227831|rs1569419|rs11121529-rs4846204|rs17116384|rs11459029-rs7631008|rs12706122-rs13228847|rs35188965|rs11451044-rs60822569|rs7973618-rs2958137|rs11789898-rs2157770|rs8022206-rs11158716|rs3842397-rs4890628|rs3811444|rs11553699|rs1172129-rs748012|rs6993770|rs35153287-rs57339844|rs11667509-rs3803906|rs3767809-rs35986908|rs1434282|rs12155039|rs78909033|rs10761785-rs10761741|rs11850055-rs4555082|rs102275-rs7394579|rs75763843	http://www.ebi.ac.uk/efo/EFO_0004305	Hematological measurement	http://www.ebi.ac.uk/efo/EFO_0004503	http://www.ebi.ac.uk/efo/EFO_0004584	Hematological measurement	http://www.ebi.ac.uk/efo/EFO_0004503
systemic scleroderma	systemic scleroderma, rheumatoid arthritis, myositis, systemic lupus erythematosus	41	25	2	11	13	0.00062695	9.56905e-55	2.7164e-51	3.41723e-48	0.245283	0.393939	0.99	rs10954214-rs4731532|rs35677470|rs13389408-rs3821236|rs11724804-rs13101828|rs3790566-rs6659932|rs1422673-rs4958880|rs4134466-rs802791|rs10174238|rs2422345-rs1857066|rs2736340-rs2736337|rs11642873-rs35929052|rs36073657-rs13238352|rs7929541-rs6598008	http://www.ebi.ac.uk/efo/EFO_0000717	Cardiovascular disease	http://www.ebi.ac.uk/efo/EFO_0000319	http://www.ebi.ac.uk/efo/EFO_0000717, http://www.ebi.ac.uk/efo/EFO_0000685, http://www.ebi.ac.uk/efo/EFO_0000783, http://www.ebi.ac.uk/efo/EFO_0002690	Cardiovascular disease,Immune system disorder	http://www.ebi.ac.uk/efo/EFO_0000319,http://www.ebi.ac.uk/efo/EFO_0000540
apolipoprotein B measurement	hemoglobin measurement	261	374	5	19	24	0.0597064	1.02233e-54	2.89983e-51	3.65088e-48	0.0392799	0.0755906	0.831274	rs2122982-rs2229357|rs115478735-rs495828|rs1936807-rs9491697|rs592423-rs71562509|rs6667939|rs1800961|rs13389219|rs1182933-rs1169292|rs473224-rs261332|rs2000999-rs34042070|rs77542162|rs72638977-rs34664882|rs174533-rs174564|rs11772705-rs10953298-rs2075672|rs3765066-rs112987086|rs17476364-rs16926246|rs12197047-rs9388768|rs601338-rs516316|rs3184504-rs597808|rs58542926-rs8107974|rs1532085-rs261290|rs138780918-rs58148580|rs7776054|rs144861591-rs79220007	http://www.ebi.ac.uk/efo/EFO_0004615	Lipid or lipoprotein measurement	http://www.ebi.ac.uk/efo/EFO_0004732	http://www.ebi.ac.uk/efo/EFO_0004509	Hematological measurement	http://www.ebi.ac.uk/efo/EFO_0004503
grip strength measurement	waist circumference	149	64	0	17	17	0.00583277	1.09919e-54	3.11536e-51	3.92536e-48	0.0867347	0.159624	0.99	rs7138803-rs12367809|rs62037364-rs8056890|rs11030104-rs10767654|rs2293576-rs11039266|rs34633411-rs11152213|rs13412194-rs35142762|rs10913469-rs539515|rs2112347-rs34341|rs9877408-rs3849570|rs7231880-rs59992789|rs62104180-rs62107261|rs11671304-rs3810291|rs12507026-rs13130484|rs7133378-rs4575361|rs11642015-rs1421085|rs7550711-rs17024393|rs2744475-rs987237	http://www.ebi.ac.uk/efo/EFO_0006941	Other measurement	http://www.ebi.ac.uk/efo/EFO_0001444	http://www.ebi.ac.uk/efo/EFO_0004342	Body measurement	http://www.ebi.ac.uk/efo/EFO_0004324
Thyroid preparation use measurement	rheumatoid arthritis	132	163	5	14	19	0.0131604	1.29474e-54	3.66667e-51	4.62367e-48	0.0688406	0.128814	0.99	rs3087243|rs706778-rs7090530|rs3184504-rs10774624|rs11889341|rs8032939-rs8043085|rs2476601|rs7302200-rs773125|rs4409785|rs34591253-rs10488631|rs56249713-rs2469434|rs1991797-rs2561477|rs9291444-rs13142500|rs947474-rs744253|rs12140275-rs61778692|rs1561924-rs1516971|rs71508903|rs7441808-rs11933540|rs6505765-rs2847297|rs1950897-rs3784099	http://www.ebi.ac.uk/efo/EFO_0009933	Other measurement	http://www.ebi.ac.uk/efo/EFO_0001444	http://www.ebi.ac.uk/efo/EFO_0000685	Immune system disorder	http://www.ebi.ac.uk/efo/EFO_0000540
Abnormality of refraction	mathematical ability	454	1538	3	32	35	0.427092	1.37403e-54	3.88814e-51	4.90683e-48	0.0178845	0.0351406	0.420124	rs11564403-rs111852224|rs10163854-rs56393977|rs9217|rs7143840-rs928109|rs255049-rs7195605|rs35069269-rs2867673|rs807479-rs2293688|rs6503513-rs35497503|rs2355125-rs12531804|rs6767786-rs1582874|rs55802315-rs942453|rs62084690-rs62084693|rs2117762-rs7619476|rs13107325|rs2570495|rs9747347-rs8077038|rs6871374-rs4242244|rs1906252-rs1487445|rs4262652-rs9416018|rs9872276-rs12492279|rs7252453-rs2074302|rs12367037-rs11065286|rs76324150-rs62057107|rs41396445-rs644279|rs2710634-rs13409142|rs6484385-rs4923556|rs10223052-rs2084131-rs62366190|rs12653396-rs7737179-rs6870983|rs7601475-rs6732465|rs12883788-rs2239647|rs12568187-rs10922907|rs673253-rs9787076|rs1187219-rs1427039|rs2093210-rs1254314|rs642803-rs620088	http://purl.obolibrary.org/obo/HP_0000539	Other trait	http://www.ebi.ac.uk/efo/EFO_0000001	http://www.ebi.ac.uk/efo/EFO_0004875	Biological process	http://purl.obolibrary.org/obo/GO_0008150
low density lipoprotein cholesterol measurement	systolic blood pressure	593	1027	8	26	34	0.372507	1.40143e-54	3.96253e-51	5.00468e-48	0.0214376	0.0419753	0.594961	rs17035646-rs880315|rs4883481-rs2160994-rs4768862|rs2990220-rs4745|rs138108930-rs2898290|rs1229984|rs79105258|rs28601761-rs112875651|rs13107325|rs2125345-rs3744010|rs78432537-rs77870048|rs10712836-rs4360309|rs13108218|rs4812536-rs2866745|rs8126001-rs6090040|rs1250229-rs1250259|rs28929474|rs114165349-rs79598313|rs603424|rs10184004|rs13179413-rs3936511|rs12476527-rs1731243|rs2306363-rs11227247|rs56394279-rs10513551|rs2256814-rs6062302|rs11636952-rs112987086|rs11642015-rs62033400|rs998584-rs6905288|rs6475606-rs1333045|rs7412-rs1065853|rs11014204-rs12258967|rs516316-rs439523|rs13125101-rs1458038|rs76895963|rs7137828-rs597808	http://www.ebi.ac.uk/efo/EFO_0004611	Lipid or lipoprotein measurement	http://www.ebi.ac.uk/efo/EFO_0004732	http://www.ebi.ac.uk/efo/EFO_0006335	Other measurement	http://www.ebi.ac.uk/efo/EFO_0001444
BMI-adjusted waist-hip ratio	low density lipoprotein cholesterol measurement	1178	593	3	32	35	0.427276	1.69807e-54	4.79749e-51	6.06403e-48	0.0201613	0.0395257	0.548784	rs1049281-rs2247056|rs516316-rs2287922|rs34318965-rs7102|rs13702-rs2119690|rs885683-rs62120394|rs4454603-rs10761756|rs13107325|rs4930731-rs11057353|rs4791641-rs2270445|rs1822534-rs1584063|rs1053593-rs138730|rs1883711|rs28727898-rs11079041|rs56299595-rs35580429|rs6016373-rs6029180|rs5117-rs6857|rs3741378-rs11227247|rs351855-rs2546095|rs4773173-rs9583489|rs28601761-rs10808546|rs17185536-rs6937293|rs12686004-rs1800978-rs2740488|rs8126001-rs6090040|rs1250229-rs1250259|rs3936510-rs3936511|rs12197047-rs9388766|rs35709627-rs55747707-rs17145738|rs10184004-rs10195252|rs12990177-rs11124930|rs9491699-rs1936805|rs1997833-rs56668103-rs6065311|rs58542926-rs10401969|rs2744948-rs76967117|rs72959041-rs141783576|rs998584	http://www.ebi.ac.uk/efo/EFO_0007788	Body measurement	http://www.ebi.ac.uk/efo/EFO_0004324	http://www.ebi.ac.uk/efo/EFO_0004611	Lipid or lipoprotein measurement	http://www.ebi.ac.uk/efo/EFO_0004732
osteoarthritis	osteoarthritis, hip, osteoarthritis, knee	39	27	2	11	13	0.000644076	1.7014e-54	4.80309e-51	6.07591e-48	0.245283	0.393939	0.99	rs919642-rs4979341|rs2248393-rs547181612|rs75621460|rs3774354-rs11177|rs4630744-rs2061027|rs2622873|rs2820443-rs2785988|rs3771501-rs3821262|rs2171126-rs4144502|rs2856821-rs9277552|rs10758594-rs10974438|rs798726-rs11732213|rs11456119-rs11409738	http://www.ebi.ac.uk/efo/EFO_0002506	Other disease	http://www.ebi.ac.uk/efo/EFO_0000408	http://www.ebi.ac.uk/efo/EFO_1000786, http://www.ebi.ac.uk/efo/EFO_0004616	Other disease	http://www.ebi.ac.uk/efo/EFO_0000408
eosinophil percentage of granulocytes	monocyte percentage of leukocytes	184	235	8	13	21	0.0264481	1.73015e-54	4.88041e-51	6.1786e-48	0.0527638	0.100239	0.99	rs17758695|rs2239633-rs2239630|rs4970966-rs11204682|rs76648483-rs2562754|rs4795419-rs8072548|rs2228467|rs62408225-rs62408211|rs7846314-rs13256023|rs45577137|rs16850073-rs13148728|rs17484848-rs72836346|rs74480102|rs16895831|rs6912958-rs67614146|rs56330463|rs12916091-rs2115536|rs11725704-rs9131|rs6902010-rs62427983|rs4325427-rs6563842|rs149110519|rs56388170	http://www.ebi.ac.uk/efo/EFO_0007996	Hematological measurement	http://www.ebi.ac.uk/efo/EFO_0004503	http://www.ebi.ac.uk/efo/EFO_0007989	Hematological measurement	http://www.ebi.ac.uk/efo/EFO_0004503
age at menarche	smoking status measurement	378	758	3	26	29	0.175255	2.18981e-54	6.17214e-51	7.8201e-48	0.0261969	0.0510563	0.59154	rs9302604-rs12926791|rs3810291|rs13392222-rs6719214|rs62106258|rs35375873|rs2063730-rs6592775|rs3766673-rs1973284|rs745570-rs1285245|rs28672845-rs9861443|rs3790286-rs3828002|rs4660257-rs951740|rs1004787-rs338070|rs7525548-rs7553348|rs301807-rs301803|rs3800227-rs2764261|rs12933772-rs813913|rs2526390-rs6762477|rs66461782-rs1022528|rs9945304-rs12604999|rs12125335-rs17449243|rs2378662-rs10780649|rs4818008-rs4818005|rs7141210-rs17099623|rs6731872-rs5017302|rs3810496-rs6010651|rs7701886-rs2033195|rs16917237-rs6265|rs12206564-rs7769142|rs4073513-rs2959084	http://www.ebi.ac.uk/efo/EFO_0004703	Other measurement	http://www.ebi.ac.uk/efo/EFO_0001444	http://www.ebi.ac.uk/efo/EFO_0006527	Other measurement	http://www.ebi.ac.uk/efo/EFO_0001444
blood urea nitrogen measurement	hemoglobin measurement	119	374	3	18	21	0.0272225	2.25598e-54	6.35362e-51	8.05639e-48	0.0444915	0.0851927	0.640768	rs2122982-rs2229357|rs7084402-rs150505258|rs197922-rs7213526|rs11745300-rs972761|rs601338-rs838144|rs10901252-rs8176644|rs760077|rs9482773-rs1936807|rs4976646-rs56235845|rs8073894|rs351988-rs7259714|rs2264750-rs1182933|rs10209020-rs11127126|rs11072567-rs4886755|rs2332036-rs2257212|rs2834310-rs35542019|rs2823139-rs1997595|rs635634-rs495828|rs832805-rs1344642|rs73728279|rs62435145-rs13230625	http://www.ebi.ac.uk/efo/EFO_0004741	Other measurement	http://www.ebi.ac.uk/efo/EFO_0001444	http://www.ebi.ac.uk/efo/EFO_0004509	Hematological measurement	http://www.ebi.ac.uk/efo/EFO_0004503
body weights and measures	body weights and measures, body height	27	11	10	1	11	0.000181662	2.33332e-54	6.56627e-51	8.33259e-48	0.407407	0.578947	0.99	rs9890032|rs111251222|rs34302357|rs41271299|rs11792294|rs62621197|rs143384|rs2780226-rs1150781|rs11205277|rs7214743|rs9954741	http://www.ebi.ac.uk/efo/EFO_0004324	Other measurement	http://www.ebi.ac.uk/efo/EFO_0001444	http://www.ebi.ac.uk/efo/EFO_0004324, http://www.ebi.ac.uk/efo/EFO_0004339	Other measurement,Body measurement	http://www.ebi.ac.uk/efo/EFO_0004324,http://www.ebi.ac.uk/efo/EFO_0001444
Glucocorticoid use measurement	allergic rhinitis	19	62	2	11	13	0.000720533	2.35416e-54	6.61969e-51	8.40701e-48	0.191176	0.320988	0.99	rs34290285|rs4739738-rs7824993|rs12939457-rs1011082|rs35441874-rs11644510|rs1504215|rs11236797-rs7936312|rs72743461-rs17293632|rs2988277-rs2949661|rs10519067-rs1963497|rs1438673-rs1898671|rs1689510-rs2640564|rs962993-rs1775553|rs992969-rs7848215	http://www.ebi.ac.uk/efo/EFO_0009942	Other measurement	http://www.ebi.ac.uk/efo/EFO_0001444	http://www.ebi.ac.uk/efo/EFO_0005854	Immune system disorder	http://www.ebi.ac.uk/efo/EFO_0000540
basophil count, eosinophil count	neutrophil count, eosinophil count	206	154	4	16	20	0.0194042	2.46454e-54	6.92461e-51	8.80118e-48	0.0588235	0.111111	0.99	rs42033-rs8179|rs72699866-rs11624512|rs1036207-rs11405616|rs3184504-rs653178|rs174555-rs174548|rs192022-rs582297|rs2248116-rs10075801|rs2082382-rs56330463|rs34208856-rs6920211|rs12450688-rs12600856|rs11669910-rs73036517|rs7846314-rs35914442|rs3893464-rs9260620|rs445|rs2038700-rs7141943|rs7804306|rs28383314-rs9271588|rs28476539-rs17005891|rs2998286|rs150813342	http://www.ebi.ac.uk/efo/EFO_0005090, http://www.ebi.ac.uk/efo/EFO_0004842	Inflammatory measurement,Hematological measurement	http://www.ebi.ac.uk/efo/EFO_0004872,http://www.ebi.ac.uk/efo/EFO_0004503	http://www.ebi.ac.uk/efo/EFO_0004833, http://www.ebi.ac.uk/efo/EFO_0004842	Hematological measurement	http://www.ebi.ac.uk/efo/EFO_0004503
FEV/FEC ratio	leukocyte count	745	830	1	33	34	0.378219	2.49769e-54	7.01225e-51	8.91959e-48	0.0220636	0.0431746	0.634261	rs7164347-rs3131610|rs1321859-rs60066732|rs1172128-rs4950981|rs663617-rs540824|rs60023081-rs56204511|rs464609-rs365737|rs7075355-rs12220642|rs1044864-rs72823439|rs1894474-rs1076135|rs8101375-rs7255672|rs17785077-rs11620380|rs7752448-rs3130725|rs36084521-rs12894780|rs7934276-rs594476|rs798526-rs798555|rs7664-rs11211480|rs3803042-rs10876530|rs7115703-rs6421984|rs7679673-rs2007403|rs2463097-rs2694633|rs16969990-rs1509637|rs1774222-rs3847402|rs4987082-rs55714120|rs16825181-rs4422151|rs9368851-rs9380500|rs9398804-rs9375447|rs7120300-rs7947553|rs13176815-rs9885207|rs11666499-rs8113091|rs145965565-rs80155616|rs880749-rs2244592|rs61804160-rs9427401|rs112682076|rs10761751-rs7896518	http://www.ebi.ac.uk/efo/EFO_0004713	Other measurement	http://www.ebi.ac.uk/efo/EFO_0001444	http://www.ebi.ac.uk/efo/EFO_0004308	Hematological measurement	http://www.ebi.ac.uk/efo/EFO_0004503
leukocyte count	total cholesterol measurement	830	416	3	27	30	0.211193	3.48207e-54	9.76819e-51	1.24349e-47	0.0246711	0.0481541	0.57701	rs7572922-rs6731993|rs55709272-rs6734238|rs10401969-rs58434384|rs1800961|rs871841-rs9908765|rs13234378-rs33951980|rs3184504-rs653178|rs28483039-rs10460181|rs6795735-rs9870322|rs174549-rs1535|rs2631367-rs1469149|rs13107325-rs13135092|rs9376091-rs34208856|rs28503706-rs56204645|rs2255141-rs4917627|rs1260326|rs2954038-rs2954021-rs2954029|rs1822534-rs7616006|rs555328608-rs12364432|rs4942859-rs7996207|rs5754102-rs878825|rs445|rs2519093-rs532436|rs1801689-rs149394327|rs62128801-rs6511703|rs11123201-rs13395354|rs2075302-rs2111485|rs1977080-rs3747207|rs2278426-rs56048141|rs73419621-rs2814982-rs3800406	http://www.ebi.ac.uk/efo/EFO_0004308	Hematological measurement	http://www.ebi.ac.uk/efo/EFO_0004503	http://www.ebi.ac.uk/efo/EFO_0004574	Lipid or lipoprotein measurement	http://www.ebi.ac.uk/efo/EFO_0004732
myeloid white cell count	platelet count	164	370	6	16	22	0.0371154	3.54837e-54	9.94639e-51	1.26717e-47	0.0429688	0.082397	0.709525	rs34257361-rs7696658|rs192022|rs73000965-rs238914|rs200748895|rs2979489-rs11993146|rs174555-rs174548|rs3184504|rs16978075-rs16977972|rs2736100-rs7705526|rs385893|rs1260326|rs9400271-rs6925716|rs10058074-rs10075801|rs10761741-rs7896518|rs12266014-rs140884840|rs10674031-rs12052715|rs4937333-rs8705|rs149290349-rs78487399|rs12459847-rs73036517|rs7776054-rs34208856|rs150813342|rs1704413-rs2250635	http://www.ebi.ac.uk/efo/EFO_0007988	Hematological measurement	http://www.ebi.ac.uk/efo/EFO_0004503	http://www.ebi.ac.uk/efo/EFO_0004309	Hematological measurement	http://www.ebi.ac.uk/efo/EFO_0004503
grip strength measurement	physical activity measurement, body mass index	149	68	2	15	17	0.00619732	3.581e-54	1.003e-50	1.27882e-47	0.085	0.156682	0.99	rs17024393|rs34633411-rs11663816|rs7164727-rs4776614|rs7138803-rs12367809|rs11642015-rs3751812|rs13107325-rs13135092|rs13130484-rs10938397|rs4715210-rs2744475|rs2531995-rs879620|rs11030104-rs7103411|rs35142762-rs2867125|rs34341-rs7715806|rs2303108-rs11671304|rs2008514-rs62037364|rs539515-rs543874|rs10203386-rs6752378|rs40067	http://www.ebi.ac.uk/efo/EFO_0006941	Other measurement	http://www.ebi.ac.uk/efo/EFO_0001444	http://www.ebi.ac.uk/efo/EFO_0008002, http://www.ebi.ac.uk/efo/EFO_0004340	Other measurement,Body measurement	http://www.ebi.ac.uk/efo/EFO_0004324,http://www.ebi.ac.uk/efo/EFO_0001444
body mass index	pulse pressure measurement	2122	595	2	38	40	0.772274	3.60385e-54	1.0086e-50	1.28698e-47	0.0149421	0.0294442	0.395219	rs2112347-rs2307111|rs34783010-rs11672660|rs5215-rs1557765|rs6742041-rs61454271|rs12476527-rs11126666|rs200534-rs7186893|rs816367-rs670463|rs35175632-rs2759315|rs944340-rs7861040|rs3744017-rs4788913|rs1816537-rs5794844|rs6931385-rs649472|rs288230-rs286809|rs9937053-rs1421085|rs2011603-rs6842303|rs6682438-rs4652875|rs6730325-rs6545714|rs7626079-rs17831815|rs35501037-rs34817112|rs17408550-rs10497870|rs555754-rs487152|rs17056301-rs62385385|rs4735692-rs1449544|rs2138157-rs4072096|rs2275426-rs512083|rs6734118-rs13420463|rs470113-rs9611310|rs7903146|rs353547-rs2302417-rs2256332-rs2240920|rs599550-rs613872|rs7498798-rs739414|rs138650910-rs1126930|rs2656523-rs56356382|rs2205260-rs932267|rs2898290-rs4841504|rs35261542-rs9368222|rs6762267-rs62250714|rs8103992-rs6511027|rs76895963|rs4409766-rs12416331	http://www.ebi.ac.uk/efo/EFO_0004340	Body measurement	http://www.ebi.ac.uk/efo/EFO_0004324	http://www.ebi.ac.uk/efo/EFO_0005763	Cardiovascular measurement	http://www.ebi.ac.uk/efo/EFO_0004298
apolipoprotein A 1 measurement	cardiovascular disease	458	285	7	18	25	0.0798397	3.76376e-54	1.05253e-50	1.34409e-47	0.0348189	0.0672948	0.734505	rs6686889|rs2943645-rs2943652|rs12292135-rs3809060|rs12740374|rs13108218|rs557675|rs7953249-rs2255531|rs61789561-rs1154988|rs13107325-rs13127398|rs6507716-rs2472610|rs3184504|rs13179413-rs3936511|rs2540951-rs1009358|rs351862-rs13190036|rs4350231-rs12074528|rs11591147|rs1894400-rs8039305|rs607342-rs2982521|rs78058190|rs9844972-rs62271373|rs79009737-rs75588192|rs780093-rs1260326|rs56271783-rs11231711|rs11228871-rs74966104|rs2269434-rs10769254	http://www.ebi.ac.uk/efo/EFO_0004614	Lipid or lipoprotein measurement	http://www.ebi.ac.uk/efo/EFO_0004732	http://www.ebi.ac.uk/efo/EFO_0000319	Other disease	http://www.ebi.ac.uk/efo/EFO_0000408
total cholesterol measurement	total cholesterol measurement, diastolic blood pressure, triglyceride measurement, systolic blood pressure, hematocrit, ventricular rate measurement, glucose measurement, body mass index, high density lipoprotein cholesterol measurement	416	21	3	13	16	0.00534345	4.68647e-54	1.30955e-50	1.6736e-47	0.0380048	0.0732265	0.331502	rs1077834-rs261332|rs13114738-rs13107325|rs4420638-rs12721051|rs10401969|rs247617-rs183130|rs562338-rs10692845|rs174547-rs1535|rs2954029-rs2980853|rs12916-rs7703051-rs6861279|rs964184|rs7528419-rs629301|rs2866611-rs2235367|rs780094-rs1260326|rs4803750|rs508487-rs7115242|rs2074755-rs13234378	http://www.ebi.ac.uk/efo/EFO_0004574	Lipid or lipoprotein measurement	http://www.ebi.ac.uk/efo/EFO_0004732	http://www.ebi.ac.uk/efo/EFO_0004574, http://www.ebi.ac.uk/efo/EFO_0006336, http://www.ebi.ac.uk/efo/EFO_0004530, http://www.ebi.ac.uk/efo/EFO_0006335, http://www.ebi.ac.uk/efo/EFO_0004348, http://www.ebi.ac.uk/efo/EFO_0007928, http://www.ebi.ac.uk/efo/EFO_0004468, http://www.ebi.ac.uk/efo/EFO_0004340, http://www.ebi.ac.uk/efo/EFO_0004612	Body measurement,Lipid or lipoprotein measurement,Other measurement,Cardiovascular measurement,Hematological measurement	http://www.ebi.ac.uk/efo/EFO_0004529,http://www.ebi.ac.uk/efo/EFO_0004503,http://www.ebi.ac.uk/efo/EFO_0004324,http://www.ebi.ac.uk/efo/EFO_0004732,http://www.ebi.ac.uk/efo/EFO_0004298,http://www.ebi.ac.uk/efo/EFO_0001444
ankylosing spondylitis, psoriasis, ulcerative colitis, Crohn's disease, sclerosing cholangitis	type I diabetes mellitus	225	71	5	13	18	0.00977124	4.81762e-54	1.34514e-50	1.72043e-47	0.0647482	0.121622	0.789859	rs516246-rs679574|rs4505848-rs59867199|rs3184504-rs653178|rs11755527-rs1847472|rs2476601|rs10795791-rs3118471|rs1893217-rs12968719|rs72727394-rs16967103|rs28550029-rs7804356|rs72928038|rs1615504-rs66504140|rs3024505-rs3024493|rs4788084-rs26528|rs2290400-rs35736272|rs34536443-rs74956615|rs61839660|rs35667974|rs2111485	http://www.ebi.ac.uk/efo/EFO_0003898, http://www.ebi.ac.uk/efo/EFO_0000676, http://www.ebi.ac.uk/efo/EFO_0000729, http://www.ebi.ac.uk/efo/EFO_0000384, http://www.ebi.ac.uk/efo/EFO_0004268	Digestive system disorder,Immune system disorder	http://www.ebi.ac.uk/efo/EFO_0000405,http://www.ebi.ac.uk/efo/EFO_0000540	http://www.ebi.ac.uk/efo/EFO_0001359	Metabolic disorder	http://www.ebi.ac.uk/efo/EFO_0000589
autoimmune disease	rheumatoid arthritis, celiac disease	97	24	3	11	14	0.00142394	4.90358e-54	1.36807e-50	1.75113e-47	0.130841	0.231405	0.99	rs1893592|rs13415465-rs11123810|rs6679677-rs2476601|rs212407-rs212400|rs72928038|rs4821124-rs5754100|rs11066188-rs7310615|rs10797431-rs4073285|rs7426056-rs1980422|rs11757201-rs17264332|rs74830391-rs60600003|rs6749371|rs947474-rs2181622|rs10892299-rs11217040	http://www.ebi.ac.uk/efo/EFO_0005140	Immune system disorder	http://www.ebi.ac.uk/efo/EFO_0000540	http://www.ebi.ac.uk/efo/EFO_0000685, http://www.ebi.ac.uk/efo/EFO_0001060	Immune system disorder	http://www.ebi.ac.uk/efo/EFO_0000540
eosinophil count	multiple sclerosis	791	258	3	24	27	0.124826	5.14097e-54	1.43318e-50	1.83591e-47	0.0264188	0.0514776	0.493157	rs137955-rs739091|rs1788103-rs2469434|rs3184504-rs10774624|rs249677-rs7700687|rs3757387-rs4728142|rs7222450-rs7216796|rs10951042-rs13223928|rs1800692-rs1800693|rs35256947-rs35540610|rs4409785|rs2695478-rs7132277|rs12365699-rs73005426|rs7569084-rs13385171|rs12212193-rs62408225|rs13327021-rs1353286|rs760517|rs11231749-rs9787810|rs60600003|rs7192652-rs8062446|rs3809627-rs7201518|rs10936602-rs3950296|rs531612-rs1151523|rs4594881-rs6881706|rs2269434-rs3824867|rs4916009-rs72922276|rs6556313-rs67111717|rs7918084-rs1112718	http://www.ebi.ac.uk/efo/EFO_0004842	Hematological measurement	http://www.ebi.ac.uk/efo/EFO_0004503	http://www.ebi.ac.uk/efo/EFO_0003885	Immune system disorder	http://www.ebi.ac.uk/efo/EFO_0000540
leukocyte count	mean platelet volume	830	299	9	19	28	0.151795	5.8712e-54	1.63548e-50	2.09668e-47	0.0254314	0.0496014	0.504445	rs17758695|rs655029-rs4952073|rs12645070-rs58408429|rs74847330|rs35188965|rs9368924-rs515186|rs17841683-rs75763843|rs6993770-rs7832219|rs13228847-rs1476454|rs150813342|rs10761741-rs10761751|rs3811444|rs1865761-rs1790963|rs6878780-rs7712401|rs238913-rs17116384|rs342293|rs11696739-rs2243602|rs3557|rs80093687-rs188761458|rs2631367-rs11950562|rs4411786-rs4814776|rs896322-rs1172128|rs1047891|rs66865237-rs2992836|rs174549-rs7394579|rs12191082|rs12155039-rs10252662|rs28483039-rs11540084	http://www.ebi.ac.uk/efo/EFO_0004308	Hematological measurement	http://www.ebi.ac.uk/efo/EFO_0004503	http://www.ebi.ac.uk/efo/EFO_0004584	Hematological measurement	http://www.ebi.ac.uk/efo/EFO_0004503
red blood cell distribution width	waist-hip ratio	768	723	6	27	33	0.339632	6.74571e-54	1.87762e-50	2.40898e-47	0.0226337	0.0442656	0.630878	rs72959041-rs577721086|rs7225002-rs56087321-rs7221167|rs465983-rs458741|rs2335077-rs2232016|rs3749748-rs17764730|rs5997938-rs2027982|rs10743098-rs7937298|rs16856859-rs4894803|rs2277339|rs28601761-rs112875651|rs10933-rs2276823|rs863750|rs2744948-rs112283401|rs62064595-rs8070723|rs2928140-rs12437696|rs3922628-rs601339|rs7614738-rs2291542|rs1017698-rs6736362|rs113931125-rs3956705|rs429358|rs2240328-rs150478785|rs7498665-rs181206|rs1558902-rs9923544|rs489531-rs2660824|rs2965199-rs998732|rs4660808-rs3768321|rs2306589|rs17513613-rs3218036|rs6694768-rs11585926|rs11216183|rs28411823-rs1190982|rs858519-rs858518|rs55747707	http://www.ebi.ac.uk/efo/EFO_0005192	Hematological measurement	http://www.ebi.ac.uk/efo/EFO_0004503	http://www.ebi.ac.uk/efo/EFO_0004343	Body measurement	http://www.ebi.ac.uk/efo/EFO_0004324
Eczema, allergic rhinitis, asthma	age at onset, asthma	78	29	6	8	14	0.00138357	7.09797e-54	1.97412e-50	2.53478e-47	0.150538	0.261682	0.99	rs72743461|rs12365699|rs34290285|rs72823641|rs9272346-rs28407950|rs479844|rs9895436-rs10468514|rs7936312|rs4574025-rs8086340|rs1438673-rs6594499|rs28690449-rs5743618|rs12122629-rs12123821|rs7848215-rs144829310|rs17454584-rs45599938	http://purl.obolibrary.org/obo/HP_0000964, http://www.ebi.ac.uk/efo/EFO_0005854, http://www.ebi.ac.uk/efo/EFO_0000270	Immune system disorder,Other trait,Other disease	http://www.ebi.ac.uk/efo/EFO_0000001,http://www.ebi.ac.uk/efo/EFO_0000408,http://www.ebi.ac.uk/efo/EFO_0000540	http://www.ebi.ac.uk/efo/EFO_0004847, http://www.ebi.ac.uk/efo/EFO_0000270	Other measurement,Other disease	http://www.ebi.ac.uk/efo/EFO_0000408,http://www.ebi.ac.uk/efo/EFO_0001444
mean arterial pressure	pulse pressure measurement, alcohol drinking	102	39	0	15	15	0.00243318	7.18827e-54	1.99768e-50	2.56702e-47	0.119048	0.212766	0.99	rs4980389-rs562434|rs7308105-rs7134677|rs450189-rs664223|rs1371187-rs1446468|rs12258967-rs6482384|rs1177765-rs7733331|rs9313772-rs11960210|rs1275982-rs2586886|rs17367504-rs13306561|rs17514846-rs1894400|rs16998073-rs13149993|rs2681492-rs111478946|rs11642015-rs9928094|rs17035646-rs880315|rs4714678-rs7763558	http://www.ebi.ac.uk/efo/EFO_0006340	Other measurement	http://www.ebi.ac.uk/efo/EFO_0001444	http://www.ebi.ac.uk/efo/EFO_0005763, http://www.ebi.ac.uk/efo/EFO_0004329	Biological process,Cardiovascular measurement	http://purl.obolibrary.org/obo/GO_0008150,http://www.ebi.ac.uk/efo/EFO_0004298
fasting blood glucose measurement	glucose measurement	55	22	2	11	13	0.000740106	7.5382e-54	2.0933e-50	2.69199e-47	0.203125	0.337662	0.99	rs9358356-rs9356744|rs10811661-rs10965246|rs560887|rs10885409-rs4506565|rs1558318-rs2191349|rs4607517-rs6975024|rs13266634-rs11558471|rs11924032-rs9873618|rs780094-rs1260326|rs2232326|rs16856247-rs12053049|rs7034200-rs57884925|rs895636-rs12712928	http://www.ebi.ac.uk/efo/EFO_0004465	Other measurement	http://www.ebi.ac.uk/efo/EFO_0001444	http://www.ebi.ac.uk/efo/EFO_0004468	Other measurement	http://www.ebi.ac.uk/efo/EFO_0001444
depressive symptom measurement	smoking initiation	259	241	0	22	22	0.0381791	8.10033e-54	2.24766e-50	2.89273e-47	0.0460251	0.088	0.99	rs7708715-rs247911|rs2422286-rs17615090|rs2232423-rs13194781|rs7618071-rs7649643|rs1877075-rs13109980|rs2149355-rs2149351|rs6445538-rs13072536|rs1884352-rs4908760|rs71367544-rs34945223|rs10956808-rs7819525-rs10808638|rs2491383-rs2496022|rs9529055-rs9592461|rs748832-rs6442647|rs1431071-rs2163413|rs4461738-rs7769142|rs62098013-rs8084280|rs9811047-rs2082923|rs11210187-rs4650206|rs149543464-rs1264322|rs10244364-rs10233018|rs1869073-rs1441102|rs7948789-rs11214441	http://www.ebi.ac.uk/efo/EFO_0007006	Other measurement	http://www.ebi.ac.uk/efo/EFO_0001444	http://www.ebi.ac.uk/efo/EFO_0005670	Biological process	http://purl.obolibrary.org/obo/GO_0008150
alcohol consumption measurement	smoking initiation	261	241	2	20	22	0.0384739	9.66119e-54	2.67868e-50	3.45013e-47	0.0458333	0.0876494	0.99	rs10085696-rs7809303|rs1025143-rs34488670|rs12195240-rs968050|rs12466127-rs12474587|rs1004787|rs4690727-rs11943397|rs62372074-rs2080870|rs1053651-rs12453682|rs883323-rs4044321|rs1392816-rs2997084|rs7948789-rs1940728|rs6265-rs11030084|rs4275621-rs7931459|rs2356369-rs12545053|rs4916723-rs7708715|rs10933068-rs7594223|rs6497840-rs8047349|rs10254729-rs10236149|rs62250685-rs1549979|rs3811038-rs7581524|rs13357015|rs6731872-rs6711254	http://www.ebi.ac.uk/efo/EFO_0007878	Other measurement	http://www.ebi.ac.uk/efo/EFO_0001444	http://www.ebi.ac.uk/efo/EFO_0005670	Biological process	http://purl.obolibrary.org/obo/GO_0008150
asthma	atopic eczema	432	42	1	17	18	0.0110979	9.68511e-54	2.68323e-50	3.45868e-47	0.0394737	0.0759494	0.407738	rs10021288-rs4145717-rs17389644|rs2228145-rs4129267|rs7936323-rs7110818|rs16948048-rs17637472|rs12697352-rs10214237|rs12144049-rs4845774|rs12123821-rs72702813|rs4705962-rs17510339|rs10178845-rs10199605|rs176095-rs204993|rs6011033-rs909341|rs7775228-rs28383364-rs4713555|rs848|rs10995251-rs12775438|rs12188917-rs115008099|rs4739738-rs6473227|rs7512552-rs71580314|rs10791824-rs479844	http://www.ebi.ac.uk/efo/EFO_0000270	Other disease	http://www.ebi.ac.uk/efo/EFO_0000408	http://www.ebi.ac.uk/efo/EFO_0000274	Immune system disorder	http://www.ebi.ac.uk/efo/EFO_0000540
smoking behavior, BMI-adjusted waist circumference	smoking behavior, BMI-adjusted waist-hip ratio	54	41	5	9	14	0.00135421	1.02233e-53	2.83013e-50	3.65087e-47	0.17284	0.294737	0.99	rs12608504|rs7830933|rs12679556|rs10923712-rs2645294|rs9860730-rs2371767|rs1128249-rs10195252|rs17451107|rs979012-rs1884897|rs4141278-rs3902751|rs7766106-rs2745353|rs7917772-rs3862030|rs1358980-rs998584|rs2071449|rs4765219-rs12317176	http://www.ebi.ac.uk/efo/EFO_0004318, http://www.ebi.ac.uk/efo/EFO_0007789	Biological process,Body measurement	http://purl.obolibrary.org/obo/GO_0008150,http://www.ebi.ac.uk/efo/EFO_0004324	http://www.ebi.ac.uk/efo/EFO_0004318, http://www.ebi.ac.uk/efo/EFO_0007788	Biological process,Body measurement	http://purl.obolibrary.org/obo/GO_0008150,http://www.ebi.ac.uk/efo/EFO_0004324
hypothyroidism	type I diabetes mellitus	152	71	4	13	17	0.00660102	1.18037e-53	3.26511e-50	4.21526e-47	0.0825243	0.152466	0.99	rs3087243|rs72727394-rs11073337|rs705705-rs772920|rs3184504-rs653178|rs5753037-rs2412975|rs1615504-rs8099412|rs2476601|rs6691977-rs12756886|rs10795791-rs7090530|rs9272346-rs9273370-rs1770|rs34536443|rs11755527-rs7754251|rs229541-rs229540|rs6505765-rs1893217|rs7441808-rs10517086|rs947474-rs11258303|rs2111485	http://www.ebi.ac.uk/efo/EFO_0004705	Other disease	http://www.ebi.ac.uk/efo/EFO_0000408	http://www.ebi.ac.uk/efo/EFO_0001359	Metabolic disorder	http://www.ebi.ac.uk/efo/EFO_0000589
coronary artery disease	total cholesterol measurement	260	416	6	18	24	0.066157	1.28318e-53	3.54675e-50	4.58241e-47	0.0368098	0.0710059	0.747337	rs2000999-rs1050362|rs688-rs2738447|rs3184504-rs653178|rs7412|rs4773173-rs11838776|rs2244608-rs1169288|rs186696265|rs10455872-rs55730499|rs4420638-rs12721051|rs11206510-rs12117661|rs2954029|rs6997340-rs1961456|rs11591147|rs7528419-rs602633|rs532436-rs507666|rs8106503-rs6511720|rs4977574-rs10738607|rs10692845-rs668948|rs1250229|rs115400054-rs6728861|rs6544713-rs4299376|rs964184|rs183130-rs1800775|rs2814982-rs2814993-rs3800406	http://www.ebi.ac.uk/efo/EFO_0000378	Cardiovascular disease	http://www.ebi.ac.uk/efo/EFO_0000319	http://www.ebi.ac.uk/efo/EFO_0004574	Lipid or lipoprotein measurement	http://www.ebi.ac.uk/efo/EFO_0004732
glomerular filtration rate	urinary albumin to creatinine ratio	481	102	7	14	21	0.0300092	1.41692e-53	3.91338e-50	5.06e-47	0.0373665	0.0720412	0.497585	rs2954017-rs28601761|rs677888-rs4794813|rs6676150-rs34257409|rs1145078-rs1145077|rs2068888|rs40480-rs12186509|rs10023335-rs10008637|rs780093-rs4665972|rs3734692-rs881858|rs41301394-rs1057868|rs2460448-rs154656|rs78444298|rs334|rs3850625|rs2472297|rs2070803-rs4971100|rs4410790|rs34861762-rs10110261|rs34720381-rs16864515|rs1047891|rs281380-rs11882796	http://www.ebi.ac.uk/efo/EFO_0005208	Other measurement	http://www.ebi.ac.uk/efo/EFO_0001444	http://www.ebi.ac.uk/efo/EFO_0007778	Other measurement	http://www.ebi.ac.uk/efo/EFO_0001444
lipid measurement	lipoprotein measurement, blood metabolite measurement	34	35	2	11	13	0.000727873	1.43063e-53	3.9482e-50	5.10897e-47	0.232143	0.376812	0.99	rs11076175-rs1864163|rs142130958-rs6511720|rs17145750-rs13247874|rs7412|rs2575876|rs35853021-rs1532085|rs506585-rs13011615|rs964184-rs651821|rs115849089-rs331-rs1059611|rs2954029-rs6982636|rs6065906-rs6073958|rs247617-rs1800775|rs6507939-rs4939883	http://www.ebi.ac.uk/efo/EFO_0004529	Other measurement	http://www.ebi.ac.uk/efo/EFO_0001444	http://www.ebi.ac.uk/efo/EFO_0004732, http://www.ebi.ac.uk/efo/EFO_0005664	Other measurement	http://www.ebi.ac.uk/efo/EFO_0001444
feeling tense measurement	neuroticism measurement	25	571	4	13	17	0.00873142	1.45209e-53	4.00432e-50	5.1856e-47	0.029361	0.057047	0.272715	rs56084168|rs28738966-rs13168787-rs16902900|rs4129585-rs13262595|rs1450833-rs1450832|rs4937872-rs7128648|rs1884352-rs4908768-rs2100888|rs7536102-rs10218528|rs3740393|rs9527336-rs3124426|rs2067919-rs10942529-rs10068637|rs818225-rs9870448-rs9811546|rs6883228-rs58007470|rs11509880|rs2690837-rs10228350|rs6776145-rs2097247|rs9611519-rs11090045|rs3751855	http://www.ebi.ac.uk/efo/EFO_0009596	Other measurement	http://www.ebi.ac.uk/efo/EFO_0001444	http://www.ebi.ac.uk/efo/EFO_0007660	Other measurement	http://www.ebi.ac.uk/efo/EFO_0001444
blood protein measurement	platelet count	1785	370	6	28	34	0.40397	1.50412e-53	4.14461e-50	5.37141e-47	0.0160302	0.0315545	0.341982	rs56159337-rs6735923-rs3749117|rs1860129-rs377602035|rs3804749-rs920900|rs34536443-rs75407602|rs1694369-rs370869951|rs74227709-rs56043070|rs928391-rs4399146|rs17580|rs1042663-rs2524277-rs115487693|rs2075672-rs9801017|rs6993770-rs4734879|rs1260326|rs2975009-rs28749114|rs2068888-rs4418728|rs111941366-rs72660908|rs1555405-rs12881760-rs7149242|rs12459419-rs3865444|rs11559982-rs4759076|rs4631704-rs17315646|rs10058074-rs11955347|rs174548-rs174530|rs1801689|rs10761741-rs7080386|rs2290758-rs2894802|rs3184504|rs429358|rs71354995-rs12608697|rs964184-rs662799-rs5128-rs66505542|rs2862064-rs6874178|rs11553699|rs151288400-rs7811142|rs72835078-rs72835070|rs5848-rs34603233|rs8176746-rs8176747	http://www.ebi.ac.uk/efo/EFO_0007937	Other measurement	http://www.ebi.ac.uk/efo/EFO_0001444	http://www.ebi.ac.uk/efo/EFO_0004309	Hematological measurement	http://www.ebi.ac.uk/efo/EFO_0004503
cardiovascular disease	type II diabetes mellitus	285	605	4	22	26	0.105465	1.62021e-53	4.46104e-50	5.78596e-47	0.0300926	0.058427	0.599693	rs1580278-rs7681002|rs35521277-rs1061810|rs302864-rs2680707|rs13179413-rs9687832|rs10096633-rs78299715|rs4976033-rs7721613|rs3184504|rs35895680-rs68085814|rs2943652-rs2972144|rs7249758-rs12972366|rs607342-rs2982521|rs702634-rs4865796|rs13234269-rs6974288|rs2249105-rs1009358|rs9844972|rs780093-rs1260326|rs9350271-rs9368222|rs10097617-rs2011567|rs1421085-rs7187250|rs78058190-rs113414093|rs718314-rs11048457|rs2126736-rs12916|rs2255531-rs1169288|rs76895963|rs11688682|rs6905288-rs11967262	http://www.ebi.ac.uk/efo/EFO_0000319	Other disease	http://www.ebi.ac.uk/efo/EFO_0000408	http://www.ebi.ac.uk/efo/EFO_0001360	Metabolic disorder	http://www.ebi.ac.uk/efo/EFO_0000589
mathematical ability	systolic blood pressure	1538	1027	4	38	42	0.96613	1.68681e-53	4.64084e-50	6.02381e-47	0.0166468	0.0327485	0.562362	rs10455120-rs6926537|rs4665624-rs11125163|rs12828220-rs11615755|rs933738-rs7977389|rs17245822|rs9693857-rs7832708-rs2001337|rs76262922-rs112028067|rs4981446-rs11629120|rs7023828-rs631287|rs59652089-rs7928073|rs7111153-rs10891499|rs9872276-rs1722850|rs1167827-rs6963105|rs35099767-rs9374896|rs13107325|rs551011992-rs62057107|rs58764043-rs62491302-rs62491354|rs4628086-rs78648104|rs7724301-rs1020661|rs890076-rs55732192|rs9309922-rs9831410|rs28578714-rs28394672|rs7826238-rs393155|rs78296773-rs11653623|rs2948094-rs4858758|rs8078112-rs35127411|rs6879040-rs16892892|rs204883-rs185819|rs6731373|rs6539284-rs7963801|rs1461583-rs8009025|rs180001-rs179992|rs599550-rs613872|rs9401101-rs9401090|rs12069733-rs6954|rs2920861-rs2920899|rs685149-rs12790196|rs2529090-rs2237318|rs16849225-rs3860432|rs12675715-rs4129585-rs10098073|rs1159201-rs1991492|rs4396807	http://www.ebi.ac.uk/efo/EFO_0004875	Biological process	http://purl.obolibrary.org/obo/GO_0008150	http://www.ebi.ac.uk/efo/EFO_0006335	Other measurement	http://www.ebi.ac.uk/efo/EFO_0001444
HbA1c measurement	erythrocyte count	75	937	5	17	22	0.0429843	1.88029e-53	5.16919e-50	6.71477e-47	0.0222222	0.0434783	0.278307	rs11964178-rs1546723|rs282587-rs12876143|rs9914988-rs9892942|rs115697725-rs17509001|rs12219514-rs2488087|rs579459-rs550057|rs9604573-rs6602909|rs17476364-rs16926246|rs592423-rs590856|rs102275-rs174594|rs4737009|rs12901297-rs4886869|rs2923403-rs6980507|rs837763-rs2968478|rs3184504-rs10774625|rs1127152-rs7851507|rs1050828|rs2732480-rs12819124|rs2072860-rs4820268|rs7776054|rs2748427|rs1800562	http://www.ebi.ac.uk/efo/EFO_0004541	Hematological measurement	http://www.ebi.ac.uk/efo/EFO_0004503	http://www.ebi.ac.uk/efo/EFO_0004305	Hematological measurement	http://www.ebi.ac.uk/efo/EFO_0004503
leukocyte count	multiple sclerosis	830	258	3	24	27	0.13098	1.91574e-53	5.26259e-50	6.84137e-47	0.0254477	0.0496324	0.469985	rs249677-rs6580229|rs12088882-rs7552544|rs9368924-rs1076928|rs13385171-rs6731993|rs6072345-rs6072343|rs13327021-rs2371108|rs7679673-rs2726479|rs3184504|rs58166386-rs2290669|rs11039436-rs7120737|rs9863496-rs4261897|rs12212193-rs60066732|rs531612|rs1738074-rs212409|rs11303054-rs12211604|rs2286599-rs2364485|rs10273974-rs10271373|rs8030704-rs6496663|rs67111717-rs7713145|rs2246943-rs4896153|rs6672420|rs1077667-rs413141|rs3118469-rs3118470|rs7260482-rs28483039|rs2777895-rs2150879|rs2762060-rs2812197|rs2469434-rs1790963	http://www.ebi.ac.uk/efo/EFO_0004308	Hematological measurement	http://www.ebi.ac.uk/efo/EFO_0004503	http://www.ebi.ac.uk/efo/EFO_0003885	Immune system disorder	http://www.ebi.ac.uk/efo/EFO_0000540
low density lipoprotein cholesterol measurement	waist-hip ratio	593	723	3	28	31	0.262242	2.16209e-53	5.93475e-50	7.72111e-47	0.0241245	0.0471125	0.634286	rs11227247-rs3782086|rs55747707-rs17145738|rs9923544-rs62033400|rs12197047-rs9402211|rs12686004-rs1800978-rs1883025-rs2740488|rs936226-rs112987086|rs9491696-rs9491699|rs516316-rs2287922|rs8126001-rs6090040|rs10761785-rs10761756|rs3936510-rs3936511|rs597808|rs645040-rs28478252|rs6857-rs429358|rs1730859-rs2335077|rs2865505-rs6016373|rs1053593-rs138730|rs577721086-rs141783576|rs1997833-rs56668103-rs4812492-rs6065311|rs15285-rs13702|rs28601761-rs112875651|rs10184004-rs10195252|rs1250229-rs1250258|rs4773173-rs9555695|rs9932957-rs34318965|rs13107325|rs2744948-rs76967117|rs2894204-rs2247056|rs998584|rs28727898-rs11079041|rs2278426-rs8101801	http://www.ebi.ac.uk/efo/EFO_0004611	Lipid or lipoprotein measurement	http://www.ebi.ac.uk/efo/EFO_0004732	http://www.ebi.ac.uk/efo/EFO_0004343	Body measurement	http://www.ebi.ac.uk/efo/EFO_0004324
BMI-adjusted waist circumference	erythrocyte count	1266	937	3	36	39	0.725575	2.32618e-53	6.38025e-50	8.30709e-47	0.0180222	0.0354063	0.56884	rs700655-rs57862683|rs6785012-rs6767899|rs1256061-rs12435857|rs4743034-rs35699219|rs6569475-rs2745353|rs34592828-rs17568628|rs590856-rs634869|rs2874670-rs6981737|rs10165255-rs6432054|rs7557989-rs10166054|rs9425573-rs7534393|rs13107325|rs11632640-rs8037837|rs7978610-rs9863|rs10922478-rs786914|rs6792408-rs11708187|rs35240997-rs35080475|rs13322435-rs56406311|rs6864691-rs2594867|rs7952436|rs36225153|rs13389219-rs10195252|rs7225461-rs7504112-rs7223535|rs11636613-rs12901297|rs2577831-rs7612511|rs744103-rs10223666|rs464605-rs455660|rs7187776-rs9931989|rs10406327-rs889138|rs6715064-rs13029742|rs642950-rs1427445|rs4846204-rs17396340|rs1473781-rs9944249|rs144229896-rs78114378|rs1940751-rs4542427|rs1290784-rs1290790|rs9375417-rs10782230|rs13040275-rs1328757|rs865923-rs2605134	http://www.ebi.ac.uk/efo/EFO_0007789	Body measurement	http://www.ebi.ac.uk/efo/EFO_0004324	http://www.ebi.ac.uk/efo/EFO_0004305	Hematological measurement	http://www.ebi.ac.uk/efo/EFO_0004503
cognitive function measurement	systolic blood pressure	644	1027	5	29	34	0.404543	2.42952e-53	6.65859e-50	8.67614e-47	0.0207697	0.0406942	0.576759	rs3733215-rs2295499|rs9813198-rs1722850|rs685149-rs10750866|rs1020661-rs9763743|rs933738-rs7977389|rs1108732-rs17115145|rs13163336-rs112862634|rs1862451-rs2188717|rs78648104|rs13107325|rs2005078-rs184457|rs7963801|rs702395-rs2530241|rs10417470-rs8102851|rs59652089-rs10769255|rs707938-rs805303|rs2186710-rs10891499|rs4129585-rs13262595|rs55940342-rs62369123|rs10401883-rs2032905|rs6926537-rs12194642|rs794375-rs6963105|rs204883-rs185819|rs6731373|rs1159201-rs7717020|rs599550-rs613872|rs11157930-rs11629120|rs1064608-rs7107356|rs17698580-rs8009025|rs2430926-rs8078112|rs35895680-rs11079849|rs566237-rs9394102|rs2494997-rs6954|rs4396807	http://www.ebi.ac.uk/efo/EFO_0008354	Other measurement	http://www.ebi.ac.uk/efo/EFO_0001444	http://www.ebi.ac.uk/efo/EFO_0006335	Other measurement	http://www.ebi.ac.uk/efo/EFO_0001444
leukocyte count	type II diabetes mellitus	830	605	5	27	32	0.307144	2.70284e-53	7.40199e-50	9.6522e-47	0.0228083	0.0445993	0.609196	rs1800961|rs1421085-rs9972653|rs11926707-rs7628747|rs2476601|rs2519093-rs635634-rs505922|rs3818717-rs4925109|rs1977080-rs738409|rs2071206-rs4688760|rs1260326|rs17631783-rs9904067|rs4074672-rs2872246|rs80155616-rs113154802|rs1894474-rs4336042|rs34855406-rs684214|rs998584-rs11967262|rs60980157-rs376993806|rs2028150-rs6731993|rs61953351-rs482522|rs1042725|rs10422861-rs4805881|rs7978610-rs9863|rs6458354-rs729761|rs12698877-rs6947395-rs2865805|rs10736116-rs61863767|rs7124681-rs12364432|rs6142068-rs2268078|rs3184504|rs6954499-rs565050730|rs9860730-rs6795735|rs58542926-rs58434384|rs1493694-rs10923929|rs3118469-rs3118470	http://www.ebi.ac.uk/efo/EFO_0004308	Hematological measurement	http://www.ebi.ac.uk/efo/EFO_0004503	http://www.ebi.ac.uk/efo/EFO_0001360	Metabolic disorder	http://www.ebi.ac.uk/efo/EFO_0000589
lipoprotein measurement, blood metabolite measurement	serum metabolite measurement	35	126	1	14	15	0.00269741	2.73918e-53	7.49577e-50	9.78198e-47	0.10274	0.186335	0.986395	rs142130958-rs6511720|rs6507939-rs1943973|rs7350789-rs1532085|rs2954029-rs2980876|rs72999033-rs10500212|rs590820-rs2144300|rs261334-rs1800588|rs115849089-rs17482753|rs7412-rs445925|rs6073958-rs4810479|rs964184-rs651821|rs11076175-rs9939224|rs247617-rs183130|rs17145750-rs35332062|rs11591147	http://www.ebi.ac.uk/efo/EFO_0004732, http://www.ebi.ac.uk/efo/EFO_0005664	Other measurement	http://www.ebi.ac.uk/efo/EFO_0001444	http://www.ebi.ac.uk/efo/EFO_0005653	Other measurement	http://www.ebi.ac.uk/efo/EFO_0001444
C-reactive protein measurement	body fat percentage	571	90	3	18	21	0.0314331	2.91803e-53	7.97907e-50	1.04207e-46	0.0328125	0.0635401	0.418651	rs12714415-rs6755502|rs11012732-rs12253527|rs185575165-rs663640|rs62106258-rs62104180|rs6857-rs429358|rs1591805-rs1490384|rs10203386-rs59086897|rs6905544-rs9320823|rs6840517-rs2192527|rs10810455-rs11515071|rs62092069-rs1834144|rs13416992-rs6545714|rs7845090-rs12679106|rs11866219-rs12933292|rs4755720-rs10838137|rs12140153|rs9906944-rs11652684|rs56094641-rs62033406|rs3749237-rs11130206|rs71658797|rs543874	http://www.ebi.ac.uk/efo/EFO_0004458	Inflammatory measurement	http://www.ebi.ac.uk/efo/EFO_0004872	http://www.ebi.ac.uk/efo/EFO_0007800	Body measurement	http://www.ebi.ac.uk/efo/EFO_0004324
inflammatory bowel disease	leukocyte count	215	830	4	22	26	0.10915	3.07836e-53	8.41103e-50	1.09932e-46	0.0255152	0.0497608	0.43666	rs11677953-rs10932765|rs174549-rs4246215|rs1456896|rs17207042-rs1790963|rs3184504|rs1847472-rs60066732|rs4256159-rs4261897|rs2777895-rs1292053|rs6740847-rs1375493|rs1260326|rs449454-rs6580229|rs4743820-rs7045740|rs2279990-rs12473028|rs11190134-rs10748781|rs2836883-rs2836884|rs670523-rs11264422|rs477515-rs5020946|rs1991866-rs55964818|rs2188962-rs2631367|rs2266959-rs878825|rs11168249|rs4664304-rs12692572|rs2274351-rs10883756|rs798555-rs1182188|rs13126505-rs13135092|rs4976646-rs7713145	http://www.ebi.ac.uk/efo/EFO_0003767	Digestive system disorder	http://www.ebi.ac.uk/efo/EFO_0000405	http://www.ebi.ac.uk/efo/EFO_0004308	Hematological measurement	http://www.ebi.ac.uk/efo/EFO_0004503
BMI-adjusted waist-hip ratio	balding measurement	1178	728	6	30	36	0.524548	3.31781e-53	9.05834e-50	1.18483e-46	0.0192513	0.0377754	0.558768	rs117737783|rs73030120-rs4081724|rs118064296-rs8055190|rs9315009-rs1360485|rs12817549-rs10777538|rs75126888-rs6752964|rs2616534-rs2595004|rs1276250-rs684329|rs11724094-rs7663650|rs227733-rs12951993|rs4902632|rs12466434-rs11684254|rs72801474|rs779396-rs711869|rs13107325|rs10919383-rs10919411|rs10152593-rs10152595|rs7898528-rs9415106|rs72705338-rs72707308|rs6908042-rs17224527|rs7395513-rs11263432|rs10496150-rs2683687|rs6859752|rs10842700-rs60906625|rs11592754|rs6677940-rs10923724|rs11726981-rs13132681-rs6857137-rs11098739|rs1396609-rs1045241|rs7526517-rs6656857|rs7562756-rs6433219|rs7536458-rs12083887|rs2744948-rs2744977|rs1332950-rs4656748|rs17023073-rs61806235|rs6881640-rs6556349|rs199441-rs1876829	http://www.ebi.ac.uk/efo/EFO_0007788	Body measurement	http://www.ebi.ac.uk/efo/EFO_0004324	http://www.ebi.ac.uk/efo/EFO_0007825	Other measurement	http://www.ebi.ac.uk/efo/EFO_0001444
grip strength measurement	self reported educational attainment	149	1853	0	28	28	0.168877	3.67824e-53	1.00347e-49	1.31355e-46	0.0141844	0.027972	0.22524	rs12910459-rs3816752|rs62253653-rs2336721|rs62444881-rs11766468|rs329120-rs6871635|rs11030104-rs11030084|rs80103986-rs62057107|rs2183271-rs1243182|rs11128212-rs4677611|rs7040995-rs1329733|rs13107325-rs13135092|rs245774-rs3849710|rs2014830-rs73077175|rs6905419-rs13208248|rs1454687-rs9877137|rs613872-rs1642294|rs303760-rs303752-rs1788783|rs62037364-rs4787457|rs766406-rs34916901|rs9968060-rs6774533|rs10786662-rs2273555|rs1245829-rs10861798|rs56068671-rs78648104|rs4735297-rs12680855|rs9490512-rs9372625-rs9320823|rs1951716-rs6575340|rs171697-rs2431112-rs10477835|rs13018640-rs11689199|rs34341-rs42302	http://www.ebi.ac.uk/efo/EFO_0006941	Other measurement	http://www.ebi.ac.uk/efo/EFO_0001444	http://www.ebi.ac.uk/efo/EFO_0004784	Other measurement	http://www.ebi.ac.uk/efo/EFO_0001444
pulmonary function measurement, FEV/FEC ratio	pulmonary function measurement, smoking behaviour measurement, FEV/FEC ratio	19	16	11	0	11	0.000185944	5.90824e-53	1.61062e-49	2.10991e-46	0.458333	0.628571	0.99	rs2277027|rs12447804|rs2070600|rs2284746|rs12899618|rs7068966|rs1980057|rs11168048|rs1529672|rs3817928|rs2865531	http://www.ebi.ac.uk/efo/EFO_0003892, http://www.ebi.ac.uk/efo/EFO_0004713	Other measurement	http://www.ebi.ac.uk/efo/EFO_0001444	http://www.ebi.ac.uk/efo/EFO_0003892, http://www.ebi.ac.uk/efo/EFO_0005671, http://www.ebi.ac.uk/efo/EFO_0004713	Other measurement	http://www.ebi.ac.uk/efo/EFO_0001444
mood instability measurement	neurotic disorder	74	59	2	13	15	0.0026705	5.963e-53	1.62431e-49	2.12946e-46	0.127119	0.225564	0.99	rs1427027-rs11665070-rs11082011|rs297343-rs16932966|rs2278609-rs9857592|rs2921036-rs7829975|rs4977844-rs1360379|rs9611567-rs11090045-rs11090039|rs6895295-rs4413518|rs9671386-rs10144845|rs35738585-rs4309187|rs11509880|rs7107356-rs2868996|rs6916891-rs9490443|rs62062288-rs55657917|rs56403421|rs8097041-rs17487484	http://www.ebi.ac.uk/efo/EFO_0008475	Other measurement	http://www.ebi.ac.uk/efo/EFO_0001444	http://www.ebi.ac.uk/efo/EFO_0004257	Neurological disorder	http://www.ebi.ac.uk/efo/EFO_0000618
neutrophil count, basophil count	neutrophil percentage of granulocytes	153	170	6	13	19	0.0159092	6.04413e-53	1.64515e-49	2.15844e-46	0.0625	0.117647	0.99	rs13056815-rs35955747|rs4760|rs3184504-rs653178|rs2248116-rs10075801|rs2082382-rs56330463|rs2208568-rs6701752|rs7846314|rs1036207-rs13187922|rs200638392-rs67614146|rs76641566-rs11769630|rs16895831|rs12600856-rs8072548|rs2158799|rs4727027-rs34115320|rs149290349-rs78487399|rs11725704-rs9131|rs62312418-rs13148728|rs12440045|rs56388170	http://www.ebi.ac.uk/efo/EFO_0004833, http://www.ebi.ac.uk/efo/EFO_0005090	Inflammatory measurement,Hematological measurement	http://www.ebi.ac.uk/efo/EFO_0004872,http://www.ebi.ac.uk/efo/EFO_0004503	http://www.ebi.ac.uk/efo/EFO_0007994	Hematological measurement	http://www.ebi.ac.uk/efo/EFO_0004503
BMI-adjusted waist-hip ratio	body fat distribution	1178	104	3	21	24	0.0749355	6.65498e-53	1.81004e-49	2.37658e-46	0.0190779	0.0374415	0.262505	rs7952436-rs552846225|rs351855-rs2546095|rs6489111-rs7307887|rs481806-rs1635853|rs565817433-rs2276824|rs143384|rs62621197|rs2744948-rs2492863|rs140953793-rs180921974|rs6972297-rs4721902-rs3823974|rs34022431-rs530210436|rs17511102|rs2820443-rs2791550|rs2145270-rs2145272|rs7585974-rs56372408|rs2028386-rs12905253|rs465983-rs459193|rs1986599-rs56176327|rs4521268-rs6446204|rs1138714-rs61876744|rs12820906-rs28768122|rs903691-rs10916174|rs4800452-rs4800148|rs3812049-rs3749748	http://www.ebi.ac.uk/efo/EFO_0007788	Body measurement	http://www.ebi.ac.uk/efo/EFO_0004324	http://www.ebi.ac.uk/efo/EFO_0004341	Body measurement	http://www.ebi.ac.uk/efo/EFO_0004324
neutrophil count, eosinophil count	neutrophil percentage of granulocytes	154	170	7	12	19	0.0160132	6.89418e-53	1.87367e-49	2.462e-46	0.0622951	0.117284	0.99	rs4760|rs1036207-rs11405616|rs34221980-rs28476539|rs3184504-rs653178|rs2248116-rs10075801|rs2082382-rs56330463|rs16850073-rs13148728|rs2208568-rs6701752|rs7846314|rs200638392-rs67614146|rs76641566-rs11769630|rs16895831|rs12600856-rs8072548|rs2158799|rs149290349-rs78487399|rs11725704-rs9131|rs150813342|rs12440045|rs56388170	http://www.ebi.ac.uk/efo/EFO_0004833, http://www.ebi.ac.uk/efo/EFO_0004842	Hematological measurement	http://www.ebi.ac.uk/efo/EFO_0004503	http://www.ebi.ac.uk/efo/EFO_0007994	Hematological measurement	http://www.ebi.ac.uk/efo/EFO_0004503
grip strength measurement	smoking behavior, body mass index	149	51	2	14	16	0.00464799	7.03419e-53	1.91026e-49	2.512e-46	0.0869565	0.16	0.949599	rs2207139-rs2744475|rs35142762-rs13021737|rs17024393|rs11030104|rs7138803-rs12367809|rs34633411-rs6567160|rs13107325-rs13135092|rs13130484-rs10938397|rs2112347-rs34341|rs11671304-rs3810291|rs12691307-rs4787491|rs205262-rs9469899|rs539515-rs543874|rs62037364-rs3888190|rs10203386-rs10182181|rs11642015-rs1558902	http://www.ebi.ac.uk/efo/EFO_0006941	Other measurement	http://www.ebi.ac.uk/efo/EFO_0001444	http://www.ebi.ac.uk/efo/EFO_0004318, http://www.ebi.ac.uk/efo/EFO_0004340	Biological process,Body measurement	http://purl.obolibrary.org/obo/GO_0008150,http://www.ebi.ac.uk/efo/EFO_0004324
diastolic blood pressure	low density lipoprotein cholesterol measurement	545	593	5	24	29	0.197679	8.51366e-53	2.31029e-49	3.04034e-46	0.0261497	0.0509666	0.65109	rs6542680-rs56236159|rs78432537-rs77870048|rs34594435-rs17145738|rs6479908-rs10761756|rs1250229-rs1250259|rs79220007-rs1800562|rs603424|rs138108930-rs2898290|rs2306363-rs11227247|rs28768427-rs10087782|rs7302981-rs2160994|rs6495122-rs3812945-rs112987086|rs79105258|rs138475089-rs10231941|rs2068888-rs4418728|rs1275984-rs1731243|rs11014204-rs11014267|rs1981405-rs2450128|rs58542926-rs2304130|rs3184504-rs597808|rs13107325|rs1458038-rs12509595|rs2519093-rs507666|rs4745-rs4072037|rs4954192|rs880315|rs12920772-rs72799341|rs7734334-rs6894249|rs6475606-rs9644861	http://www.ebi.ac.uk/efo/EFO_0006336	Other measurement	http://www.ebi.ac.uk/efo/EFO_0001444	http://www.ebi.ac.uk/efo/EFO_0004611	Lipid or lipoprotein measurement	http://www.ebi.ac.uk/efo/EFO_0004732
blood metabolite measurement	low density lipoprotein cholesterol measurement	156	593	3	20	23	0.0565833	8.94427e-53	2.4253e-49	3.19411e-46	0.0316804	0.0614152	0.481964	rs887829-rs7567229|rs7570971-rs151022760|rs261334-rs2070895|rs2519093-rs649129|rs6430553-rs4954192|rs4814176-rs364585|rs8056893-rs112595563|rs603424|rs174564-rs174548|rs1260326|rs10468017-rs1532085|rs2187375-rs7241918|rs8008068-rs7157785|rs12272004-rs11825181|rs662138-rs1564348|rs601338-rs516316|rs3184504-rs597808|rs1168127-rs6679002|rs964184|rs183130-rs1800775|rs1495741-rs4921914|rs445925-rs1065853|rs58310495-rs4149056	http://www.ebi.ac.uk/efo/EFO_0005664	Other measurement	http://www.ebi.ac.uk/efo/EFO_0001444	http://www.ebi.ac.uk/efo/EFO_0004611	Lipid or lipoprotein measurement	http://www.ebi.ac.uk/efo/EFO_0004732
appendicular lean mass	triglyceride measurement	435	746	3	26	29	0.198489	9.10429e-53	2.46681e-49	3.25126e-46	0.0251736	0.0491109	0.601251	rs2943645-rs952227|rs459193-rs40270|rs59950280|rs34580448-rs61749613|rs1899951-rs4684847|rs2240466-rs80189144|rs1042725-rs1351394|rs55837381-rs2208649|rs71603401-rs1472852|rs4665972|rs2980755-rs7005904-rs2929451|rs2763981-rs573098|rs7740107-rs9375694|rs17724467-rs6982308|rs1728380-rs1728407|rs921971-rs71336393-rs68033110|rs4987082-rs12185242-rs28397663|rs149142833-rs34879158|rs9844972-rs62271373|rs10422861-rs62102718|rs3814883-rs142032045|rs3947-rs12676145-rs4500049-rs10903343-rs7001819|rs2298117-rs10998356|rs4846561-rs11118310|rs11206374-rs17343290|rs12328675-rs12692738-rs13389219|rs28429148-rs28567725|rs10846580-rs4930724|rs76895963	http://www.ebi.ac.uk/efo/EFO_0004980	Other measurement	http://www.ebi.ac.uk/efo/EFO_0001444	http://www.ebi.ac.uk/efo/EFO_0004530	Lipid or lipoprotein measurement	http://www.ebi.ac.uk/efo/EFO_0004529
hyperuricemia	uric acid measurement	23	126	14	0	14	0.00177259	1.00672e-52	2.72564e-49	3.59512e-46	0.103704	0.187919	0.855072	rs61754122|rs138551969|rs35258188|rs186459505|rs200933617|rs151305324|rs199897813|rs143583842|rs201874364|rs143231463|rs149454410|rs202007714|rs147445322|rs11554266	http://www.ebi.ac.uk/efo/EFO_0009104	Metabolic disorder	http://www.ebi.ac.uk/efo/EFO_0000589	http://www.ebi.ac.uk/efo/EFO_0004761	Cardiovascular measurement	http://www.ebi.ac.uk/efo/EFO_0004298
chronotype measurement	insomnia measurement	591	313	4	22	26	0.113146	1.10049e-52	2.97725e-49	3.92997e-46	0.0296128	0.0575221	0.614078	rs11605348-rs11039308|rs1064213|rs2737245-rs2737240|rs28458909-rs77641763|rs8180817-rs10262462|rs2256459-rs12030482|rs5877-rs6691053|rs12927162|rs113851554|rs9964420|rs12534945-rs1047998|rs6545798-rs359248|rs3923809-rs9394502|rs1147852-rs2050185|rs16903122-rs4269995|rs10610420-rs11097861|rs2431108-rs77960|rs1919346-rs871994|rs35881094-rs4671328|rs12477345-rs7599697|rs11712056-rs3774751|rs2406916-rs17577073|rs11803128-rs34580810|rs12601968-rs9889282|rs2398144-rs2550298|rs1737893-rs6119267	http://www.ebi.ac.uk/efo/EFO_0008328	Other measurement	http://www.ebi.ac.uk/efo/EFO_0001444	http://www.ebi.ac.uk/efo/EFO_0007876	Other measurement	http://www.ebi.ac.uk/efo/EFO_0001444
body fat percentage	smoking behavior, body mass index	90	51	2	13	15	0.00280751	1.19653e-52	3.23463e-49	4.27295e-46	0.119048	0.212766	0.99	rs10968577-rs10968576|rs1558902-rs62033406|rs41279738-rs17024393|rs59086897-rs10182181|rs6755502-rs13021737|rs2287019-rs1800437|rs6567160-rs663640|rs3817334-rs59360790|rs13107325|rs28399271-rs16951275|rs13130484-rs10938397|rs9818550-rs2365389|rs4711961-rs2207139|rs3888190-rs2411453-rs2650492|rs543874	http://www.ebi.ac.uk/efo/EFO_0007800	Body measurement	http://www.ebi.ac.uk/efo/EFO_0004324	http://www.ebi.ac.uk/efo/EFO_0004318, http://www.ebi.ac.uk/efo/EFO_0004340	Biological process,Body measurement	http://purl.obolibrary.org/obo/GO_0008150,http://www.ebi.ac.uk/efo/EFO_0004324
BMI-adjusted hip circumference	hip circumference	99	77	6	10	16	0.00466267	1.23765e-52	3.34327e-49	4.4198e-46	0.1	0.181818	0.99	rs16894959|rs798497-rs798528|rs806794|rs9469761-rs1759645|rs143384|rs13241538-rs17789506|rs1294410-rs1294409|rs16905212-rs7007820|rs6569648-rs9388766|rs7183263-rs7162542|rs7632381-rs724016|rs12086130|rs1351394|rs2605098-rs2820443|rs7187776-rs8056890|rs13695	http://www.ebi.ac.uk/efo/EFO_0008039	Body measurement	http://www.ebi.ac.uk/efo/EFO_0004324	http://www.ebi.ac.uk/efo/EFO_0005093	Body measurement	http://www.ebi.ac.uk/efo/EFO_0004324
red blood cell distribution width	systolic blood pressure	768	1027	6	29	35	0.482437	1.32552e-52	3.57792e-49	4.73359e-46	0.0198864	0.0389972	0.563301	rs1169072-rs1169078|rs7412|rs2834253-rs3827181|rs1047891-rs715|rs3812163-rs1885486|rs28601761-rs112875651|rs117206641-rs79009737|rs1906672-rs12674515|rs62064595-rs551011992|rs7256564-rs7247349|rs17678527-rs12976810|rs73036519-rs11673000|rs1126930|rs2178452-rs11716413|rs256904-rs458741|rs7826238-rs2948294|rs6736362-rs2382818|rs198851|rs4360494-rs72661887|rs360158-rs415895|rs11636952-rs12903205|rs6774721-rs73077157|rs1290790-rs9290366|rs17080102-rs62434129|rs603424|rs11774829|rs7023900-rs184457|rs12730156-rs17030613|rs80073370-rs12679834|rs10263707-rs17173238|rs7550273-rs2761436|rs1159201-rs40087|rs11556924|rs11065589-rs10444491|rs11642015-rs1558902	http://www.ebi.ac.uk/efo/EFO_0005192	Hematological measurement	http://www.ebi.ac.uk/efo/EFO_0004503	http://www.ebi.ac.uk/efo/EFO_0006335	Other measurement	http://www.ebi.ac.uk/efo/EFO_0001444
asthma	inflammatory bowel disease	432	215	2	21	23	0.0568108	1.35126e-52	3.64464e-49	4.82551e-46	0.036859	0.0710974	0.662661	rs2188962-rs6866614|rs449454-rs10875596|rs174551-rs4246215|rs3184504-rs653178|rs4795397-rs2305479|rs1134777-rs2227564|rs1504215-rs1847472|rs12775438-rs10761659|rs55749605-rs503734|rs7555082-rs76181804|rs2066844-rs12324931|rs4845604|rs7936323-rs11236797|rs477515-rs9272105-rs2647025-rs75380949|rs1420098-rs12470864|rs17293632|rs17843577-rs6927022|rs56116661-rs55661102|rs113092121-rs7911264|rs61960013-rs3764147|rs4703855-rs10040192|rs6927172-rs6920220|rs1736147-rs1297258	http://www.ebi.ac.uk/efo/EFO_0000270	Other disease	http://www.ebi.ac.uk/efo/EFO_0000408	http://www.ebi.ac.uk/efo/EFO_0003767	Digestive system disorder	http://www.ebi.ac.uk/efo/EFO_0000405
BMI-adjusted waist-hip ratio	lean body mass	1178	163	5	21	26	0.117447	1.36236e-52	3.67183e-49	4.86518e-46	0.0197719	0.038777	0.307238	rs6997600-rs6995599|rs2194411|rs7952436|rs143384|rs35332062-rs55747707|rs9388766-rs7740188|rs1440372-rs3809570|rs35897671-rs3749748|rs11944404-rs951252|rs1983189-rs10068807|rs2277339|rs668871-rs401746|rs605203-rs622871|rs2923097-rs12419064|rs1991083-rs34668726|rs905938-rs76798800|rs2812208-rs1326122|rs2320125-rs2005172|rs5750828-rs5750823|rs508347-rs1635853|rs1544459-rs10264590|rs6931421-rs1359239|rs4800452-rs4800148|rs1345203|rs7249081-rs12459350|rs56228832-rs7585974	http://www.ebi.ac.uk/efo/EFO_0007788	Body measurement	http://www.ebi.ac.uk/efo/EFO_0004324	http://www.ebi.ac.uk/efo/EFO_0004995	Other measurement	http://www.ebi.ac.uk/efo/EFO_0001444
HMG CoA reductase inhibitor use measurement	serum metabolite measurement	97	126	4	13	17	0.00747569	1.45033e-52	3.90596e-49	5.1793e-46	0.0825243	0.152466	0.99	rs1800588|rs7412-rs445925|rs10889338-rs10159255|rs1367117|rs6511720|rs3764261-rs183130|rs11591147|rs2980876-rs2954021|rs15285-rs13702|rs7979473-rs1169288|rs964184-rs651821|rs2495477-rs693668|rs7350789-rs10468017|rs780094-rs1260326|rs10500212-rs58542926|rs2519093-rs651007|rs12740374-rs646776	http://www.ebi.ac.uk/efo/EFO_0009932	Other measurement	http://www.ebi.ac.uk/efo/EFO_0001444	http://www.ebi.ac.uk/efo/EFO_0005653	Other measurement	http://www.ebi.ac.uk/efo/EFO_0001444
chronic obstructive pulmonary disease	pulmonary function measurement, smoking behaviour measurement, FEV/FEC ratio	112	16	3	10	13	0.00109609	1.98703e-52	5.34736e-49	7.09595e-46	0.113043	0.203125	0.823382	rs4888379-rs2865531|rs12899618-rs2119568|rs11168048-rs10037493|rs12447804-rs12926803|rs2070600|rs13140176-rs1980057|rs16825267-rs1435867|rs10866659-rs2277027|rs7068966|rs2869967-rs7671261|rs9435731-rs2284746|rs3817928-rs9399401|rs1529672	http://www.ebi.ac.uk/efo/EFO_0000341	Other disease	http://www.ebi.ac.uk/efo/EFO_0000408	http://www.ebi.ac.uk/efo/EFO_0003892, http://www.ebi.ac.uk/efo/EFO_0005671, http://www.ebi.ac.uk/efo/EFO_0004713	Other measurement	http://www.ebi.ac.uk/efo/EFO_0001444
coronary heart disease	large artery stroke, coronary heart disease	45	17	9	3	12	0.000467919	2.33754e-52	6.28589e-49	8.34766e-46	0.24	0.387097	0.99	rs12936587|rs646776-rs599839|rs6725887-rs7582720|rs17114036|rs1122608|rs12190287|rs964184|rs1333049|rs12413409|rs11556924|rs12526453-rs4714955|rs579459	http://www.ebi.ac.uk/efo/EFO_0001645	Cardiovascular disease	http://www.ebi.ac.uk/efo/EFO_0000319	http://www.ebi.ac.uk/efo/EFO_0005524, http://www.ebi.ac.uk/efo/EFO_0001645	Cardiovascular disease	http://www.ebi.ac.uk/efo/EFO_0000319
lymphocyte percentage of leukocytes	monocyte count	147	269	9	11	20	0.0241868	2.37196e-52	6.37364e-49	8.47056e-46	0.0505051	0.0961538	0.812786	rs13063578|chr19:3179884|rs34599082|rs59697075-rs35389394|rs199741557|rs111338191-rs653178|rs2814778|rs10882873-rs4919087|rs6782228|rs17739167-rs4924590|rs139156536-rs71355435-rs3785549|rs12716977-rs7196129|rs1375493-rs10562650|rs445|rs2038700-rs2332462|rs12459847-rs11673093|rs6962012-rs6796|rs34061361-rs9554228|rs568868093|rs141094656	http://www.ebi.ac.uk/efo/EFO_0007993	Hematological measurement	http://www.ebi.ac.uk/efo/EFO_0004503	http://www.ebi.ac.uk/efo/EFO_0005091	Hematological measurement	http://www.ebi.ac.uk/efo/EFO_0004503
ankylosing spondylitis, psoriasis, ulcerative colitis, Crohn's disease, sclerosing cholangitis	psoriasis vulgaris	225	25	2	13	15	0.00344058	2.4383e-52	6.54699e-49	8.70749e-46	0.0638298	0.12	0.546667	rs28998802|rs80174646-rs9988642|rs582757-rs610604|rs2145623-rs12884468|rs1870293-rs12445568|rs34536443-rs74956615|rs10865331-rs4672505|rs702872-rs62149416|rs7536201-rs6600247|rs74817271-rs2233278|rs6693105-rs4845454|rs7709212-rs4921482|rs7552167|rs4712528-rs2328530|rs4561177-rs7115956	http://www.ebi.ac.uk/efo/EFO_0003898, http://www.ebi.ac.uk/efo/EFO_0000676, http://www.ebi.ac.uk/efo/EFO_0000729, http://www.ebi.ac.uk/efo/EFO_0000384, http://www.ebi.ac.uk/efo/EFO_0004268	Digestive system disorder,Immune system disorder	http://www.ebi.ac.uk/efo/EFO_0000405,http://www.ebi.ac.uk/efo/EFO_0000540	http://www.ebi.ac.uk/efo/EFO_1001494	Immune system disorder	http://www.ebi.ac.uk/efo/EFO_0000540
BMI-adjusted hip circumference	heel bone mineral density	99	2103	0	26	26	0.127345	2.82491e-52	7.57936e-49	1.00881e-45	0.0119485	0.0236149	0.171463	rs42377-rs42235|rs11612228-rs215224|rs7741021-rs9491696|rs8052826-rs3747579|rs798497-rs798544|rs12048493-rs11205303|rs3790608-rs3748656|rs12550577-rs7007820|rs1173771-rs1177764|rs6556079-rs7703857|rs7759938-rs1933801|rs10878984-rs10748128|rs12980348-rs11880992|rs4369779-rs4310973|rs12824957-rs1727294|rs60244988-rs12086130|rs9388766-rs6899976|rs6570509-rs2039987|rs1991431-rs724016|rs6059412-rs169797|rs1254257-rs28711886|rs12817549-rs10777536|rs6054308-rs2326788|rs3971300-rs7521902|rs6470764-rs7826493|rs2163167-rs11242	http://www.ebi.ac.uk/efo/EFO_0008039	Body measurement	http://www.ebi.ac.uk/efo/EFO_0004324	http://www.ebi.ac.uk/efo/EFO_0009270	Other measurement	http://www.ebi.ac.uk/efo/EFO_0001444
alcohol consumption measurement	diet measurement	261	209	3	18	21	0.0333653	2.8783e-52	7.71681e-49	1.02788e-45	0.0467706	0.0893617	0.921245	rs1217091-rs6982152-rs1217105|rs11604680-rs11039265|rs62250685-rs6780346|rs13022164-rs6731872|rs671|rs62106258-rs62104180|rs1260326|rs9955276-rs8097672|rs57281063-rs4759074|rs4953150-rs13383034|rs8106871-rs12232804|rs303753|rs9607814-rs11090045|rs17049185-rs10496076-rs72618695|rs7950166-rs7113874|rs34060476-rs35797675|rs56094641-rs1421085|rs1248825-rs9832119-rs73132094|rs281379-rs8112983|rs378421-rs240707|rs10204230-rs13024996	http://www.ebi.ac.uk/efo/EFO_0007878	Other measurement	http://www.ebi.ac.uk/efo/EFO_0001444	http://www.ebi.ac.uk/efo/EFO_0008111	Other measurement	http://www.ebi.ac.uk/efo/EFO_0001444
body fat percentage	high density lipoprotein cholesterol measurement	90	861	2	20	22	0.0473974	2.93789e-52	7.87065e-49	1.04916e-45	0.0236814	0.0462671	0.303497	rs17309930-rs61888762|rs3751812-rs62033406|rs33823-rs34940240|rs2943645-rs2943652|rs4731701-rs972283|rs1054852-rs7133378|rs11664369-rs663640|rs10968577-rs1412234|rs2963469-rs2434612|rs17788930-rs59360790|rs7845090-rs1431659|rs61676547-rs2080090|rs11712037-rs35240997|rs6857-rs429358|rs900399|rs2820468-rs11118320|rs4821764-rs133015|rs62092069-rs1834144|rs13107325|rs4755720-rs10838137|rs1128249-rs13389219|rs7188071-rs2411453	http://www.ebi.ac.uk/efo/EFO_0007800	Body measurement	http://www.ebi.ac.uk/efo/EFO_0004324	http://www.ebi.ac.uk/efo/EFO_0004612	Lipid or lipoprotein measurement	http://www.ebi.ac.uk/efo/EFO_0004732
anorexia nervosa, obsessive-compulsive disorder, attention deficit hyperactivity disorder, Tourette syndrome, unipolar depression, schizophrenia, autism spectrum disorder, bipolar disorder	intelligence	145	675	1	22	23	0.059866	3.00285e-52	8.03866e-49	1.07236e-45	0.0288582	0.0560976	0.423223	rs34180096-rs2057884-rs12535854|rs1702294-rs9324380|rs4129585-rs13262595|rs7531118-rs11209951|rs4391122-rs6890684|rs3788556-rs5757717-rs2899319|rs2300861-rs7146202|rs4925114-rs11658257|rs11688767-rs13012916|rs1615350-rs1106241|rs3896224-rs9787523|rs141729694-rs10514301-rs3814424|rs187084-rs2336670-rs4481150-rs6778735-rs3755799|rs13107325-rs35225200|rs10149470-rs2071407|rs4660261-rs3001723-rs11210871|rs1566085-rs746839|rs8084351-rs1972044|rs5758605-rs760648|rs144447022-rs13217619-rs13212651|rs12552|rs12206087-rs2388334|rs75059851-rs3758927	http://www.ebi.ac.uk/efo/EFO_0004215, http://www.ebi.ac.uk/efo/EFO_0004242, http://www.ebi.ac.uk/efo/EFO_0003888, http://www.ebi.ac.uk/efo/EFO_0004895, http://www.ebi.ac.uk/efo/EFO_0003761, http://www.ebi.ac.uk/efo/EFO_0000692, http://www.ebi.ac.uk/efo/EFO_0003756, http://www.ebi.ac.uk/efo/EFO_0000289	Metabolic disorder,Neurological disorder	http://www.ebi.ac.uk/efo/EFO_0000589,http://www.ebi.ac.uk/efo/EFO_0000618	http://www.ebi.ac.uk/efo/EFO_0004337	Biological process	http://purl.obolibrary.org/obo/GO_0008150
sleep duration, triglyceride measurement	triglyceride measurement, alcohol consumption measurement	87	56	2	13	15	0.00298	3.50501e-52	9.37592e-49	1.25169e-45	0.117188	0.20979	0.99	rs138570705-rs150844304-rs28487964|rs1128249-rs6717858|rs174551-rs174566|rs1711161-rs1154988|rs342467-rs60695258|rs79624003-rs111837003|rs7077580-rs10761716|rs4495740|rs1011685-rs287|rs28601761-rs2980888-rs2954021|rs261290-rs2043082|rs6073958|rs58542926-rs2304128|rs1260326-rs4665972|rs6905288-rs11967262	http://www.ebi.ac.uk/efo/EFO_0005271, http://www.ebi.ac.uk/efo/EFO_0004530	Other measurement,Lipid or lipoprotein measurement	http://www.ebi.ac.uk/efo/EFO_0004529,http://www.ebi.ac.uk/efo/EFO_0001444	http://www.ebi.ac.uk/efo/EFO_0004530, http://www.ebi.ac.uk/efo/EFO_0007878	Other measurement,Lipid or lipoprotein measurement	http://www.ebi.ac.uk/efo/EFO_0004529,http://www.ebi.ac.uk/efo/EFO_0001444
household income	unipolar depression, mood disorder	247	116	2	17	19	0.0175252	3.57493e-52	9.5558e-49	1.27665e-45	0.0552326	0.104683	0.801393	rs7613360-rs952594|rs34030812-rs6430030|rs199505-rs242947-rs62057061-rs17689966-rs16940672|rs4257287|rs62100765-rs17487484|rs10405382-rs8100891|rs1360380-rs10429582-rs10965780|rs7175083-rs3935685|rs11693031-rs13006489|rs12967855|rs599550-rs613872|rs1427027-rs1427041-rs62081501|rs13090388-rs4625|rs78689878-rs77087420|rs12465778-rs13413953|rs6774721-rs3172494-rs73077157|rs7325960-rs3843954-rs920990|rs62182993-rs7583068|rs62183032-rs7597007	http://www.ebi.ac.uk/efo/EFO_0009695	Other trait	http://www.ebi.ac.uk/efo/EFO_0000001	http://www.ebi.ac.uk/efo/EFO_0003761, http://www.ebi.ac.uk/efo/EFO_0004247	Neurological disorder	http://www.ebi.ac.uk/efo/EFO_0000618
diastolic blood pressure	high density lipoprotein cholesterol measurement	545	861	4	27	31	0.287018	3.59269e-52	9.59608e-49	1.283e-45	0.0225455	0.0440967	0.5705	rs6542680-rs56236159|rs2513877-rs2247355|rs1086056-rs73158427|rs12405515-rs1011731|rs72801474-rs55747751|rs6059958-rs6060114|rs2943645-rs2972146|rs11030119-rs17309930|rs34594435-rs35493868|rs115245297-rs76376137|rs6686889-rs72654647|rs9479509-rs12055786|rs2306363-rs10750766|rs3184504|rs13220495-rs68006638-rs13220570|rs1544935-rs1155347|rs11066280|rs17788930-rs7107356|rs10761737-rs6479908|rs258494-rs2307111|rs740746-rs7076938|rs79105258|rs8069739-rs2585398|rs532436-rs507666|rs2068888-rs4418728|rs632057-rs668459|rs142965311-rs547190239|rs2849018-rs11967891|rs13107325|rs7980687-rs28577594|rs7116797-rs508487	http://www.ebi.ac.uk/efo/EFO_0006336	Other measurement	http://www.ebi.ac.uk/efo/EFO_0001444	http://www.ebi.ac.uk/efo/EFO_0004612	Lipid or lipoprotein measurement	http://www.ebi.ac.uk/efo/EFO_0004732
C-reactive protein measurement	vital capacity	571	595	2	27	29	0.207808	3.73003e-52	9.95546e-49	1.33204e-45	0.0255057	0.0497427	0.625717	rs11012732|rs4266763-rs11794847|rs6485443-rs4755720|rs9680696-rs13058527|rs10810455-rs4740631|rs62244890-rs35480566|rs12141189|rs11000785-rs11000760|rs635634-rs550057-rs643434|rs9788721-rs8042849|rs4803982-rs1975190|rs3790076-rs12933292|rs11231161-rs1801144|rs4809221-rs1056441|rs112750178-rs12096239|rs12332674-rs57550938|rs72982934-rs185575165|rs7271530-rs8126001|rs3733892-rs2591388|rs1635852-rs1513272|rs10752652-rs7036107|rs12997625-rs2882485|rs10779035-rs7971608|rs6918725-rs1490384|rs6445393-rs2236971|rs34351630-rs178835|rs687467-rs12211604|rs9401305-rs6905544|rs6138537-rs6037062	http://www.ebi.ac.uk/efo/EFO_0004458	Inflammatory measurement	http://www.ebi.ac.uk/efo/EFO_0004872	http://www.ebi.ac.uk/efo/EFO_0004312	Other measurement	http://www.ebi.ac.uk/efo/EFO_0001444
body mass index	diastolic blood pressure	2122	545	4	34	38	0.707377	3.7715e-52	1.00586e-48	1.34685e-45	0.0144542	0.0284964	0.357528	rs115245297-rs41269028|rs35565381-rs1075901|rs3026401-rs61879810|rs1477290-rs112862634|rs7546498-rs2803298|rs10761785-rs6479908|rs17405819-rs66576886|rs3749237-rs1317140|rs7795282-rs34324971|rs3184504-rs17630235|rs11500477-rs7103648|rs13107325|rs258494-rs2112347|rs2371767-rs6795735|rs11030119|rs34314-rs1402025|rs1886914-rs10923724|rs2972146-rs4072096|rs80346118-rs34417222|rs34517439|rs1004467-rs4409766|rs17286052-rs9293499-rs7444298|rs1891215-rs4908678|rs9714159-rs4686683|rs2222544-rs1035010|rs149496329-rs17248480|rs9479509|rs2898290-rs4841504|rs12462975-rs34331990|rs1275984-rs11126666|rs2759308-rs2759315|rs10899469-rs2450128|rs11022717-rs7928655|rs10198275-rs10203386|rs1561589-rs4411245|rs2162003-rs10427204|rs13220495-rs34817112-rs547190239|rs1876359-rs12596053	http://www.ebi.ac.uk/efo/EFO_0004340	Body measurement	http://www.ebi.ac.uk/efo/EFO_0004324	http://www.ebi.ac.uk/efo/EFO_0006336	Other measurement	http://www.ebi.ac.uk/efo/EFO_0001444
Eczema	age at onset, asthma	189	29	4	11	15	0.0033525	3.85406e-52	1.02712e-48	1.37633e-45	0.0738916	0.137615	0.654078	rs6594499|rs12365699|rs34290285|rs72743461-rs56375023|rs7936323-rs7936312|rs1342326-rs7848215|rs1904522-rs17454584|rs9895436-rs10468514|rs5743618|rs4574025-rs8086340|rs12123821-rs115288876|rs3859192-rs4580194|rs59185885-rs72823641|rs60946162-rs9860547|rs10791824-rs479844	http://purl.obolibrary.org/obo/HP_0000964	Other trait	http://www.ebi.ac.uk/efo/EFO_0000001	http://www.ebi.ac.uk/efo/EFO_0004847, http://www.ebi.ac.uk/efo/EFO_0000270	Other measurement,Other disease	http://www.ebi.ac.uk/efo/EFO_0000408,http://www.ebi.ac.uk/efo/EFO_0001444
HDL cholesterol change measurement, physical activity	metabolic syndrome	39	132	3	12	15	0.00314882	4.43706e-52	1.1816e-48	1.58453e-45	0.0961538	0.175439	0.944056	rs9987289-rs4841132|rs1800961|rs4847412-rs12752223|rs326222-rs10838681|rs247617-rs72786786|rs2575876-rs1883025|rs56959712|rs11206374-rs3768321|rs13107325-rs13135092|rs2925979|rs10187501-rs12692738|rs2138161-rs2972140|rs10864726-rs2281721|rs8060686-rs56374641|rs537069642-rs2013208	http://www.ebi.ac.uk/efo/EFO_0007805, http://www.ebi.ac.uk/efo/EFO_0003940	Biological process,Lipid or lipoprotein measurement	http://www.ebi.ac.uk/efo/EFO_0004732,http://purl.obolibrary.org/obo/GO_0008150	http://www.ebi.ac.uk/efo/EFO_0000195	Metabolic disorder	http://www.ebi.ac.uk/efo/EFO_0000589
BMI-adjusted waist circumference	balding measurement	1266	728	6	30	36	0.563734	4.44581e-52	1.18305e-48	1.58765e-45	0.0183861	0.0361083	0.521264	rs2744977-rs11754773|rs1967334-rs284660|rs147330708-rs118064296|rs71393459-rs12902958|rs10166054|rs1134941-rs10933548|rs7650602-rs6767899|rs73030120|rs12127821-rs12140402|rs227733-rs12951993|rs9309272-rs11888023|rs4848643|rs72801474|rs12927959-rs2307022|rs11592754-rs3740237|rs13107325|rs10152593-rs10152595|rs11205303-rs67807996|rs741070-rs9636121|rs6677940-rs2361274|rs1366594-rs7728690|rs1704528-rs72785461|rs6666020-rs2208395|rs4717827-rs12669267|rs11045347-rs10841580|rs11679731-rs75126888|rs7536458-rs12083887|rs67631072-rs7366048|rs10185460|rs3790553-rs6669234|rs7395791-rs11263432|rs115505614-rs77487268|rs10919470-rs10737554|rs17023073-rs61806235|rs4968051-rs1805007|rs1498507-rs17291497	http://www.ebi.ac.uk/efo/EFO_0007789	Body measurement	http://www.ebi.ac.uk/efo/EFO_0004324	http://www.ebi.ac.uk/efo/EFO_0007825	Other measurement	http://www.ebi.ac.uk/efo/EFO_0001444
peak expiratory flow	pulmonary function measurement, FEV/FEC ratio	90	19	4	9	13	0.00104594	4.65611e-52	1.23809e-48	1.66275e-45	0.135417	0.238532	0.99	rs2277027-rs11134789|rs1036429-rs7970544|rs7753012-rs3817928|rs7068966-rs7090277|rs2070600|rs7733410-rs11168048|rs9435733-rs2284746|rs12477314-rs4308141|rs13116999-rs1980057|rs11858992-rs2865531|rs11172113|rs1529672|rs2798641	http://www.ebi.ac.uk/efo/EFO_0009718	Other measurement	http://www.ebi.ac.uk/efo/EFO_0001444	http://www.ebi.ac.uk/efo/EFO_0003892, http://www.ebi.ac.uk/efo/EFO_0004713	Other measurement	http://www.ebi.ac.uk/efo/EFO_0001444
sleep duration, triglyceride measurement	triglyceride measurement, alcohol drinking	87	57	2	13	15	0.00303321	4.75661e-52	1.26387e-48	1.69865e-45	0.116279	0.208333	0.99	rs138570705-rs150844304-rs28487964|rs1128249-rs6717858|rs174551-rs174566|rs1711161-rs1154988|rs342467-rs60695258|rs79624003-rs111837003|rs7077580-rs10761716|rs4495740|rs1011685-rs287|rs28601761-rs2980888-rs2954021|rs261290-rs2043082|rs6073958|rs58542926-rs2304128|rs1260326-rs4665972|rs6905288-rs11967262	http://www.ebi.ac.uk/efo/EFO_0005271, http://www.ebi.ac.uk/efo/EFO_0004530	Other measurement,Lipid or lipoprotein measurement	http://www.ebi.ac.uk/efo/EFO_0004529,http://www.ebi.ac.uk/efo/EFO_0001444	http://www.ebi.ac.uk/efo/EFO_0004530, http://www.ebi.ac.uk/efo/EFO_0004329	Biological process,Lipid or lipoprotein measurement	http://www.ebi.ac.uk/efo/EFO_0004529,http://purl.obolibrary.org/obo/GO_0008150
chronic kidney disease, urinary metabolite measurement	serum metabolite measurement	104	126	5	12	17	0.00801517	5.27029e-52	1.39932e-48	1.88209e-45	0.0798122	0.147826	0.99	rs10168931-rs4852316-rs7598396|rs358231|rs6889699-rs13358334|rs4822523-rs5751901|rs6657658-rs10788817|rs1126742-rs3766197|rs11071733-rs2652822|rs4488133-rs2147896|rs2066938-rs1799958|rs296391-rs2972516|rs2286963|rs776746-rs10242455|rs1047891-rs4673546|rs662138|rs4149056|rs4680|rs12134854-rs11161430	http://www.ebi.ac.uk/efo/EFO_0003884, http://www.ebi.ac.uk/efo/EFO_0005116	Other measurement,Other disease	http://www.ebi.ac.uk/efo/EFO_0000408,http://www.ebi.ac.uk/efo/EFO_0001444	http://www.ebi.ac.uk/efo/EFO_0005653	Other measurement	http://www.ebi.ac.uk/efo/EFO_0001444
glomerular filtration rate	hematocrit	481	158	7	15	22	0.0464848	5.45305e-52	1.44677e-48	1.94735e-45	0.0356564	0.0688576	0.545672	rs2337106-rs2878889|rs2303566-rs17462630|rs7740107|rs56235845-rs3812036|rs10008637|rs8176643-rs550057|rs9472135-rs881858|rs62435145|rs10224210-rs10254101|rs334|rs3184504-rs10850001|rs5758896-rs738527|rs9895661|rs11072567-rs4886755|rs780093-rs1260326|rs2823139-rs1997595|rs76614553-rs74024059|rs12509595|rs128494|rs11694902-rs11689538|rs6676150-rs4971100-rs760077|rs13157326-rs972761	http://www.ebi.ac.uk/efo/EFO_0005208	Other measurement	http://www.ebi.ac.uk/efo/EFO_0001444	http://www.ebi.ac.uk/efo/EFO_0004348	Hematological measurement	http://www.ebi.ac.uk/efo/EFO_0004503
neutrophil count	neutrophil percentage of granulocytes	171	170	6	13	19	0.0177809	5.67285e-52	1.50397e-48	2.02585e-45	0.0590062	0.111437	0.99	rs13056815-rs35955747|rs4760|rs3184504-rs653178|rs2248116-rs10075801|rs2082382-rs56330463|rs2208568-rs6701752|rs7846314|rs1036207-rs13187922|rs200638392-rs67614146|rs76641566-rs11769630|rs16895831|rs12600856-rs8072548|rs2158799|rs4727027-rs34115320|rs149290349-rs113542380|rs11725704-rs9131|rs62312418-rs13148728|rs12440045|rs56388170	http://www.ebi.ac.uk/efo/EFO_0004833	Hematological measurement	http://www.ebi.ac.uk/efo/EFO_0004503	http://www.ebi.ac.uk/efo/EFO_0007994	Hematological measurement	http://www.ebi.ac.uk/efo/EFO_0004503
eosinophil count	rheumatoid arthritis	791	163	3	21	24	0.0788629	6.0057e-52	1.59103e-48	2.14471e-45	0.0258065	0.0503145	0.392204	rs187786174-rs2227312|rs1788103-rs2469434|rs11901428-rs10175798|rs11089637-rs1811069|rs12872801-rs9603616|rs4409785|rs932036-rs11933540|rs1858037-rs7569084|rs10790268-rs73005426|rs9979383|rs968567-rs174548|rs28411352-rs28544343|rs6932056-rs7752903|rs3806624-rs1353286|rs3804333-rs9372120|rs4272-rs8179|rs11889341-rs10174238|rs3781094-rs3802597|rs25884-rs657075|rs28383314-rs9268839|rs773110-rs773125|rs12494693-rs9860428|rs3757387-rs3778753|rs10774624	http://www.ebi.ac.uk/efo/EFO_0004842	Hematological measurement	http://www.ebi.ac.uk/efo/EFO_0004503	http://www.ebi.ac.uk/efo/EFO_0000685	Immune system disorder	http://www.ebi.ac.uk/efo/EFO_0000540
C-reactive protein measurement	triglyceride measurement, alcohol consumption measurement	571	56	4	15	19	0.0195584	6.4743e-52	1.7139e-48	2.31206e-45	0.03125	0.0606061	0.343742	rs28601761-rs2954021|rs150844304|rs33951980-rs79624003|rs13108218|rs56823429-rs2925979|rs601338-rs35866622|rs6073958|rs58542926-rs2304128|rs4841132|rs1532085-rs2043082|rs2068888-rs4418728|rs2269434-rs10769254|rs2131925-rs4495740|rs28487964-rs148770227|rs1154988-rs687339|rs28364406-rs184334219|rs2896635-rs6486122|rs1260326-rs4665972|rs157512-rs465002	http://www.ebi.ac.uk/efo/EFO_0004458	Inflammatory measurement	http://www.ebi.ac.uk/efo/EFO_0004872	http://www.ebi.ac.uk/efo/EFO_0004530, http://www.ebi.ac.uk/efo/EFO_0007878	Other measurement,Lipid or lipoprotein measurement	http://www.ebi.ac.uk/efo/EFO_0004529,http://www.ebi.ac.uk/efo/EFO_0001444
neutrophil count, eosinophil count	platelet crit	154	272	7	13	20	0.0256211	8.06267e-52	2.1328e-48	2.87928e-45	0.0492611	0.0938967	0.804049	rs6910696-rs9400271|rs218265|rs7776054-rs34208856|rs174555-rs174594|rs72699866-rs112560164|rs3184504|rs2979489|rs192022-rs7129527|rs1260326|rs113542380-rs78487399|rs12266014-rs140884840|rs4937333-rs8705|rs11931598-rs568868093|rs12459847-rs73036517|rs9906320-rs749780|rs150813342|rs7705526|rs11405616|rs11121246-rs12752838|rs11082383-rs16978075	http://www.ebi.ac.uk/efo/EFO_0004833, http://www.ebi.ac.uk/efo/EFO_0004842	Hematological measurement	http://www.ebi.ac.uk/efo/EFO_0004503	http://www.ebi.ac.uk/efo/EFO_0007985	Hematological measurement	http://www.ebi.ac.uk/efo/EFO_0004503
C-reactive protein measurement	self reported educational attainment	571	1853	1	36	37	0.647173	8.77825e-52	2.32037e-48	3.13483e-45	0.0155006	0.0305281	0.388722	rs4506495-rs10875121|rs1933264-rs9383643|rs11210869-rs2819336|rs11000785-rs11000760|rs58542926-rs12981405|rs569453-rs4499304|rs7325960-rs7319102|rs9388490-rs1490384|rs62370472-rs62370510|rs17551064-rs11767338|rs11716398-rs6445393|rs10886012-rs3095122|rs2731218-rs10779035|rs6265-rs11030084|rs72636644-rs72636697|rs613872|rs245768-rs3849710|rs12466485-rs4500930|rs10848035-rs12810587|rs11012732-rs2183271|rs653170-rs2618039|rs72834698-rs9366639|rs9926649-rs9929143|rs15739-rs178835|rs10752652-rs7040995|rs148683230-rs77101145|rs7958371-rs10778215|rs6905544-rs9490512-rs9372625|rs9877137-rs13066686|rs1160985-rs405509|rs4658403-rs2994326|rs55736314-rs62244890|rs76102184-rs61748951|rs8058137-rs728538-rs2052285-rs1965024|rs12966114-rs1788783|rs5396-rs1905505|rs769662-rs35319653	http://www.ebi.ac.uk/efo/EFO_0004458	Inflammatory measurement	http://www.ebi.ac.uk/efo/EFO_0004872	http://www.ebi.ac.uk/efo/EFO_0004784	Other measurement	http://www.ebi.ac.uk/efo/EFO_0001444
hair color	suntan	252	56	8	9	17	0.00863172	8.78496e-52	2.32043e-48	3.13722e-45	0.0584192	0.11039	0.630634	rs16891982|rs1126809-rs1393350|rs6059655|rs2294196-rs6007506|rs1800407|rs77733403|rs12913832|rs12203592-rs62389423|rs13288130-rs1326797|rs10962599-rs10962612|rs1805007|rs1805008-rs117417690|rs12350739-rs10810650|rs1885194-rs941799|rs72917317|rs4911414|rs6492711-rs9561570	http://www.ebi.ac.uk/efo/EFO_0003924	Other trait	http://www.ebi.ac.uk/efo/EFO_0000001	http://www.ebi.ac.uk/efo/EFO_0004279	Other trait	http://www.ebi.ac.uk/efo/EFO_0000001
feeling """"""""fed-up"""""""" measurement	neuroticism measurement	41	571	4	14	18	0.0143195	9.15091e-52	2.4153e-48	3.26791e-45	0.030303	0.0588235	0.308317	rs13168838-rs10044479|rs2278609-rs9867227-rs6773869|rs599550-rs619466|rs4632195-rs8084280|rs7912226-rs2683653|rs1427027-rs9946342|rs8100891-rs10409264|rs818225-rs4856268|rs1439253-rs11693031|rs9671386-rs722685-rs10144845|rs34668726|rs10769248-rs10838635|rs78720888-rs1400868|rs2149351|rs1275411|rs4799949-rs11082011|rs4899292|rs62062288-rs4630591	http://www.ebi.ac.uk/efo/EFO_0009588	Other measurement	http://www.ebi.ac.uk/efo/EFO_0001444	http://www.ebi.ac.uk/efo/EFO_0007660	Other measurement	http://www.ebi.ac.uk/efo/EFO_0001444
granulocyte count	platelet crit	155	272	7	13	20	0.0257875	9.25578e-52	2.44118e-48	3.30536e-45	0.04914	0.0936768	0.80408	rs6910696-rs9400271|rs218265|rs174555-rs174594|rs3184504|rs9906320-rs77936863|rs2979489|rs192022-rs7129527|rs1260326|rs113542380-rs78487399|rs12266014-rs140884840|rs4937333-rs8705|rs11931598-rs568868093|rs11624512-rs112560164|rs12459847-rs73036517|rs7776054-rs34208856|rs150813342|rs7705526|rs11405616|rs11121246-rs12752838|rs11082383-rs16978075	http://www.ebi.ac.uk/efo/EFO_0007987	Hematological measurement	http://www.ebi.ac.uk/efo/EFO_0004503	http://www.ebi.ac.uk/efo/EFO_0007985	Hematological measurement	http://www.ebi.ac.uk/efo/EFO_0004503
C-reactive protein measurement	triglyceride measurement, alcohol drinking	571	57	4	15	19	0.0199076	9.70834e-52	2.55865e-48	3.46697e-45	0.0311987	0.0605096	0.343841	rs28601761-rs2954021|rs150844304|rs33951980-rs79624003|rs13108218|rs56823429-rs2925979|rs601338-rs35866622|rs6073958|rs58542926-rs2304128|rs4841132|rs1532085-rs2043082|rs2068888-rs4418728|rs2269434-rs10769254|rs2131925-rs4495740|rs28487964-rs148770227|rs1154988-rs687339|rs28364406-rs184334219|rs2896635-rs6486122|rs1260326-rs4665972|rs157512-rs465002	http://www.ebi.ac.uk/efo/EFO_0004458	Inflammatory measurement	http://www.ebi.ac.uk/efo/EFO_0004872	http://www.ebi.ac.uk/efo/EFO_0004530, http://www.ebi.ac.uk/efo/EFO_0004329	Biological process,Lipid or lipoprotein measurement	http://www.ebi.ac.uk/efo/EFO_0004529,http://purl.obolibrary.org/obo/GO_0008150
alcohol consumption measurement, high density lipoprotein cholesterol measurement	waist-hip ratio	85	723	1	20	21	0.0375895	1.14272e-51	3.00944e-48	4.0808e-45	0.0266836	0.0519802	0.330437	rs2972143-rs1515108|rs1122080-rs2963472|rs10019888-rs10713774|rs13107325-rs13135092|rs79624003-rs55747707|rs900400-rs17451107|rs645040-rs1154988|rs34312154-rs10769254|rs58084604-rs6567160|rs998584-rs11967262|rs465983-rs465002|rs2744948-rs6907508|rs11747001-rs56076449|rs15285-rs287|rs2908522-rs634869|rs1800978-rs1883025-rs2575876|rs7647305-rs80080062|rs4660808-rs4660303|rs1128249-rs10195252|rs2925979|rs112875651-rs2954021	http://www.ebi.ac.uk/efo/EFO_0007878, http://www.ebi.ac.uk/efo/EFO_0004612	Other measurement,Lipid or lipoprotein measurement	http://www.ebi.ac.uk/efo/EFO_0004732,http://www.ebi.ac.uk/efo/EFO_0001444	http://www.ebi.ac.uk/efo/EFO_0004343	Body measurement	http://www.ebi.ac.uk/efo/EFO_0004324
body weight	obesity	32	50	2	11	13	0.000978653	1.28705e-51	3.38705e-48	4.59623e-45	0.188406	0.317073	0.99	rs13078807-rs9813495|rs538656-rs12967135|rs7647305-rs9816226|rs12146733-rs7138803|rs144582188-rs10938397|rs2568958-rs7531118|rs633715-rs630372|rs2531995|rs7498665|rs8043757-rs8050136|rs7561317-rs6711012|rs6416056-rs2030323|rs4477562-rs9568856	http://www.ebi.ac.uk/efo/EFO_0004338	Body measurement	http://www.ebi.ac.uk/efo/EFO_0004324	http://www.ebi.ac.uk/efo/EFO_0001073	Metabolic disorder	http://www.ebi.ac.uk/efo/EFO_0000589
fasting blood glucose measurement	type II diabetes mellitus	55	605	5	14	19	0.0203529	1.30548e-51	3.43301e-48	4.66203e-45	0.0296412	0.0575758	0.324328	rs11605924-rs7115753|rs635634-rs651007|rs10811661-rs10965248|rs9505097-rs35742417|rs9356744-rs9350271|rs79687284|rs77464186-rs11603334|rs7034200-rs4237150|rs9873618|rs895636-rs12712928|rs8037894-rs7173964|rs2191349-rs10228066|rs13266634-rs11558471|rs780094-rs1260326|rs4506565-rs7903146|rs340874|rs11708067|rs10830963|rs4607517-rs1799884	http://www.ebi.ac.uk/efo/EFO_0004465	Other measurement	http://www.ebi.ac.uk/efo/EFO_0001444	http://www.ebi.ac.uk/efo/EFO_0001360	Metabolic disorder	http://www.ebi.ac.uk/efo/EFO_0000589
autoimmune thyroid disease, type I diabetes mellitus, Common variable immunodeficiency, ankylosing spondylitis, psoriasis, celiac disease, ulcerative colitis, Crohn's disease, autoimmune disease, juvenile idiopathic arthritis, systemic lupus erythematosus	inflammatory bowel disease	28	215	0	15	15	0.00368218	1.38012e-51	3.62663e-48	4.92859e-45	0.0657895	0.123457	0.574336	rs1332099-rs10748781|rs2188962-rs11741255|rs10822050-rs10761659|rs56167332-rs755374|rs602662-rs516246|rs4246905-rs7848647|rs72743477-rs17293632|rs1505992-rs7725052|rs9836291-rs4625|rs2836883-rs2836882|rs11145763-rs10781499|rs62037363-rs12598357|rs1250566-rs1250563|rs12994997-rs36001488|rs17466626-rs11564258	http://www.ebi.ac.uk/efo/EFO_0006812, http://www.ebi.ac.uk/efo/EFO_0001359, http://www.orpha.net/ORDO/Orphanet_1572, http://www.ebi.ac.uk/efo/EFO_0003898, http://www.ebi.ac.uk/efo/EFO_0000676, http://www.ebi.ac.uk/efo/EFO_0001060, http://www.ebi.ac.uk/efo/EFO_0000729, http://www.ebi.ac.uk/efo/EFO_0000384, http://www.ebi.ac.uk/efo/EFO_0005140, http://www.ebi.ac.uk/efo/EFO_0002609, http://www.ebi.ac.uk/efo/EFO_0002690	Metabolic disorder,Immune system disorder,Digestive system disorder	http://www.ebi.ac.uk/efo/EFO_0000589,http://www.ebi.ac.uk/efo/EFO_0000405,http://www.ebi.ac.uk/efo/EFO_0000540	http://www.ebi.ac.uk/efo/EFO_0003767	Digestive system disorder	http://www.ebi.ac.uk/efo/EFO_0000405
creatinine measurement	glomerular filtration rate, diabetes mellitus	111	29	3	11	14	0.00196893	1.45719e-51	3.82633e-48	5.20381e-45	0.111111	0.2	0.978565	rs2047866-rs7177266|rs13146355|rs6145546-rs2467853|rs4237268-rs1556751|rs8096658-rs56376587|rs10941191-rs7714709|rs963837|rs10224210-rs6464165|rs5030873-rs3812035|rs1533988-rs62435145|rs77924615-rs11864909|rs60307791-rs7123489|rs1047891|rs2279463-rs145590578	http://www.ebi.ac.uk/efo/EFO_0004518	Other measurement	http://www.ebi.ac.uk/efo/EFO_0001444	http://www.ebi.ac.uk/efo/EFO_0005208, http://www.ebi.ac.uk/efo/EFO_0000400	Other measurement,Metabolic disorder	http://www.ebi.ac.uk/efo/EFO_0000589,http://www.ebi.ac.uk/efo/EFO_0001444
HMG CoA reductase inhibitor use measurement	apolipoprotein A 1 measurement	97	458	6	14	20	0.0271735	1.55355e-51	4.07636e-48	5.54793e-45	0.0373832	0.0720721	0.475847	rs72959041-rs577721086|rs12740374|rs77542162|rs10889338-rs12074528|rs2519093-rs635634|rs2740488-rs1883025|rs1495741-rs11780610|rs2982521|rs1260326|rs112771035|rs11591147|rs11743303-rs3936511|rs7213086-rs9989466|rs557933-rs570530|rs7953249-rs1169288|rs10455872-rs74617384|rs645040-rs61789561|rs56271783-rs3802932|rs15285-rs331|rs2943645-rs10804330	http://www.ebi.ac.uk/efo/EFO_0009932	Other measurement	http://www.ebi.ac.uk/efo/EFO_0001444	http://www.ebi.ac.uk/efo/EFO_0004614	Lipid or lipoprotein measurement	http://www.ebi.ac.uk/efo/EFO_0004732
C-reactive protein measurement	heel bone mineral density	571	2103	5	33	38	0.734487	1.62621e-51	4.26388e-48	5.8074e-45	0.0144158	0.0284218	0.360787	rs301804-rs3765971|rs58542926-rs12459676|rs34761529-rs6684375|rs6519133-rs7290979|rs635634|rs11719201-rs11708067|rs3750310-rs2409701|rs1463598-rs58287327|rs4871827|rs2052285-rs1965024|rs6265-rs2352800|rs8059619|rs6073958-rs2868346|rs7927191-rs2030291|rs55849728-rs7303035|rs9388766-rs6899976|rs12714415-rs66906321|rs17773169-rs11231161|rs8109532|rs4506495-rs4292998|rs6591188-rs1151490|rs79598313-rs75460349|rs56094641-rs8063057|rs7926354-rs56189574|rs77216612-rs7956514|rs73137144-rs74910854|rs67758468-rs3768321|rs12954782-rs185575165|rs849327-rs1635852|rs7008413-rs34597048-rs4841132|rs28929474|rs4635400-rs3826559|rs17184382-rs62011286|rs11246574-rs2201637-rs4980483|rs7225449-rs8077859|rs660240-rs7528419|rs13044413-rs2378253|rs2929308-rs2980512	http://www.ebi.ac.uk/efo/EFO_0004458	Inflammatory measurement	http://www.ebi.ac.uk/efo/EFO_0004872	http://www.ebi.ac.uk/efo/EFO_0009270	Other measurement	http://www.ebi.ac.uk/efo/EFO_0001444
heel bone mineral density	red blood cell distribution width	2103	768	2	39	41	0.987892	1.68808e-51	4.42286e-48	6.02836e-45	0.0144876	0.0285615	0.418643	rs10849492-rs7308584|rs12730156-rs3790608|rs11456863-rs7616006|rs6800913-rs150478785-rs36022378|rs2929308-rs2948294|rs3820028-rs2075995|rs7260340-rs4802117|rs7225449-rs11653383|rs760938-rs586178|rs11939702-rs13134992|rs3783727-rs10132033|rs11688492-rs12466865|rs2666747-rs266428|rs2531992-rs7185966|rs11677953-rs6736362|rs4878008-rs1831149|rs2275707-rs2647462|rs1558902-rs8063057|rs42916-rs3749748|rs1885486-rs6927500|rs5754387-rs131656|rs9521510-rs754205|rs139497-rs139472|rs7156028-rs8019495|rs2074585-rs11632673|rs67758468-rs3768321|rs11670562-rs11673000|rs6684375|rs174559-rs174529|rs603424|rs7964698-rs1047912|rs11228240-rs12283755|rs62064595-rs56303031|rs2412771-rs899631|rs7218758-rs7222696|rs7679-rs2868346|rs635634-rs9411378|rs825453-rs863750|rs2276823-rs13072536|rs11652501-rs9898189|rs4360494-rs67631072	http://www.ebi.ac.uk/efo/EFO_0009270	Other measurement	http://www.ebi.ac.uk/efo/EFO_0001444	http://www.ebi.ac.uk/efo/EFO_0005192	Hematological measurement	http://www.ebi.ac.uk/efo/EFO_0004503
risk-taking behaviour	smoking cessation	514	88	1	19	20	0.0276665	1.84546e-51	4.83164e-48	6.59036e-45	0.0343643	0.0664452	0.423594	rs10905461-rs11255918|rs1392816-rs61799395|rs1549212-rs2098651|rs591143-rs34488670|rs10922907|rs2890772-rs6756212|rs59617050-rs4923555|rs2533148-rs2098112|rs4377898-rs6968125|rs2155290-rs7110863|rs1004787-rs534567|rs2047134-rs7594223|rs1381287-rs10139768|rs264952-rs1433309|rs12879529-rs35011804|rs79719017-rs4233789|rs10174860-rs359252|rs1006365-rs10266287|rs176413-rs2754511|rs4783722-rs1837016	http://www.ebi.ac.uk/efo/EFO_0008579	Biological process	http://purl.obolibrary.org/obo/GO_0008150	http://www.ebi.ac.uk/efo/EFO_0004319	Biological process	http://purl.obolibrary.org/obo/GO_0008150
alcohol consumption measurement	smoking behavior	261	230	2	19	21	0.0367178	2.36368e-51	6.18389e-48	8.441e-45	0.0446809	0.0855397	0.921614	rs10914684-rs58107686|rs2585817-rs7931459|rs13187930-rs2080870|rs1004787|rs1940728-rs7938812|rs2866724-rs1076884|rs2340403-rs6671130|rs74424378-rs969650|rs4916723-rs6452791|rs8047834-rs8047349|rs7517344-rs12022778|rs6731872-rs13396935|rs6265-rs11030084|rs1430065-rs1534454|rs2310752-rs2997084|rs12466127-rs4664442|rs568599-rs530916|rs883323-rs4869058|rs62250685-rs34495106|rs13357015|rs10236149-rs883403	http://www.ebi.ac.uk/efo/EFO_0007878	Other measurement	http://www.ebi.ac.uk/efo/EFO_0001444	http://www.ebi.ac.uk/efo/EFO_0004318	Biological process	http://purl.obolibrary.org/obo/GO_0008150
mean corpuscular hemoglobin	waist-hip ratio	918	723	5	28	33	0.405966	2.56631e-51	6.70909e-48	9.16462e-45	0.0205224	0.0402194	0.542029	rs8060596-rs78094270|rs62621409|rs7225002-rs56087321-rs7221167|rs7154498-rs1190982|rs8887-rs13041|rs7229869-rs1787013|rs9833388-rs6446204|rs3786898-rs889138|rs2277339|rs28601761-rs112875651|rs56094641-rs9923544|rs9480865-rs12206094|rs149290349-rs77881454|rs628751-rs634869|rs3736166-rs2306589|rs1440372-rs76912608|rs2680340-rs2660824|rs62064595-rs8070723|rs4894803-rs4894797|rs113931125|rs115299044-rs114760566|rs11042023-rs12575252|rs1124639-rs35102285|rs597808|rs8432-rs68162171|rs3751909-rs73371707|rs2283847|rs4660808-rs3768321|rs900400-rs4680338|rs17568628-rs2227831|rs7498665-rs7498555|rs2744948-rs2744939|rs2143583-rs6694768	http://www.ebi.ac.uk/efo/EFO_0004527	Hematological measurement	http://www.ebi.ac.uk/efo/EFO_0004503	http://www.ebi.ac.uk/efo/EFO_0004343	Body measurement	http://www.ebi.ac.uk/efo/EFO_0004324
lipoprotein measurement, blood metabolite measurement	triglyceride measurement	35	746	5	13	18	0.0159704	2.6942e-51	7.03829e-48	9.62134e-45	0.0235911	0.0460948	0.235082	rs268-rs75835816|rs7412|rs952275-rs1041968|rs12531645-rs17145750-rs2240466|rs247617-rs12446515|rs964184-rs651821-rs3741298|rs686030-rs581080|rs6073958|rs11076175-rs12720922|rs116843064|rs72999033-rs58542926|rs1532085|rs115849089-rs12678919|rs590820-rs11122450|rs1800978-rs1883025-rs2575876|rs2954029-rs6999569|rs261334-rs1077835|rs1883711	http://www.ebi.ac.uk/efo/EFO_0004732, http://www.ebi.ac.uk/efo/EFO_0005664	Other measurement	http://www.ebi.ac.uk/efo/EFO_0001444	http://www.ebi.ac.uk/efo/EFO_0004530	Lipid or lipoprotein measurement	http://www.ebi.ac.uk/efo/EFO_0004529
cognitive function measurement	visceral adipose tissue measurement	644	211	2	22	24	0.0831146	2.95926e-51	7.72508e-48	1.05679e-44	0.0288809	0.0561404	0.482353	rs11265835-rs12335914|rs2279574-rs704061|rs7498665-rs72793812|rs7822494-rs11781016|rs1862451-rs112506159|rs9813198-rs9867802|rs11776713-rs2725371|rs2253310-rs9384679|rs176218-rs2180454|rs4720058-rs215628|rs2678204-rs1517810|rs13107325-rs13135092|rs1064608-rs113211479|rs1812587-rs3943933|rs2239647|rs1375561-rs62261725|rs4395728-rs9320823|rs6561937-rs7325960|rs6870983-rs62369123|rs794375-rs62477685|rs34811474|rs11123820-rs13017207|rs13163336-rs2304608|rs11655587-rs11079849	http://www.ebi.ac.uk/efo/EFO_0008354	Other measurement	http://www.ebi.ac.uk/efo/EFO_0001444	http://www.ebi.ac.uk/efo/EFO_0004765	Other measurement	http://www.ebi.ac.uk/efo/EFO_0001444
high density lipoprotein particle size measurement	phospholipid measurement, high density lipoprotein cholesterol measurement	17	23	11	0	11	0.000239158	2.99455e-51	7.81149e-48	1.06939e-44	0.37931	0.55	0.99	rs201922257|rs538509310|rs541889526|chr18:46919860|chr18:47710261|rs768116521|rs535211063|chr18:46881108|rs146524044|rs545804325|chr18:46289240	http://www.ebi.ac.uk/efo/EFO_0008592	Lipid or lipoprotein measurement	http://www.ebi.ac.uk/efo/EFO_0004732	http://www.ebi.ac.uk/efo/EFO_0004639, http://www.ebi.ac.uk/efo/EFO_0004612	Lipid or lipoprotein measurement	http://www.ebi.ac.uk/efo/EFO_0004529,http://www.ebi.ac.uk/efo/EFO_0004732
coronary artery disease	large artery stroke, coronary heart disease	260	17	5	9	14	0.00270353	3.15062e-51	8.2126e-48	1.12513e-44	0.0532319	0.101083	0.408597	rs2107595|rs17114046-rs17114036|rs12936587|rs3184504-rs11065987|rs3740390-rs12413409|rs964184|rs6841581|rs10455872-rs55730499|rs4977574-rs1333049|rs6728861-rs7582720|rs579459-rs507666|rs2327429-rs12190287|rs11556924|rs599839-rs602633	http://www.ebi.ac.uk/efo/EFO_0000378	Cardiovascular disease	http://www.ebi.ac.uk/efo/EFO_0000319	http://www.ebi.ac.uk/efo/EFO_0005524, http://www.ebi.ac.uk/efo/EFO_0001645	Cardiovascular disease	http://www.ebi.ac.uk/efo/EFO_0000319
cutaneous melanoma	keratinocyte carcinoma	71	78	6	9	15	0.00338736	3.27228e-51	8.5235e-48	1.16857e-44	0.11194	0.201342	0.99	rs1805008|rs6059655|rs17110447-rs32578|rs421284-rs13178866|rs16891982-rs35407|rs1278768-rs1765871|rs1126809|rs10931936-rs6743068|rs12913832-rs12916300|rs72928038-rs6908626|rs78378222|rs1870940-rs76798800|rs10859996-rs3213737|rs1805007|rs1800440	http://www.ebi.ac.uk/efo/EFO_0000389	Cancer	http://www.ebi.ac.uk/efo/EFO_0000616	http://www.ebi.ac.uk/efo/EFO_0010176	Cancer	http://www.ebi.ac.uk/efo/EFO_0000616
basophil count, eosinophil count	granulocyte percentage of myeloid white cells	206	218	5	15	20	0.0274683	3.7765e-51	9.82971e-48	1.34864e-44	0.049505	0.0943396	0.99	rs4970966-rs11204682|rs1036207-rs249677|rs2228467|rs6968802-rs7804306|rs45577137|rs57368286-rs7569084|rs17484848-rs72836346|rs2491251-rs2998286|rs7846314-rs35914442|rs74480102|rs80109907-rs58030288|rs42033-rs4272|rs12450688-rs12602172|rs56330463|rs174556-rs174548|rs2239630|rs12916091-rs2115536|rs2275984-rs7288670|rs4325427-rs6563842|rs11153046-rs6568466	http://www.ebi.ac.uk/efo/EFO_0005090, http://www.ebi.ac.uk/efo/EFO_0004842	Inflammatory measurement,Hematological measurement	http://www.ebi.ac.uk/efo/EFO_0004872,http://www.ebi.ac.uk/efo/EFO_0004503	http://www.ebi.ac.uk/efo/EFO_0007997	Hematological measurement	http://www.ebi.ac.uk/efo/EFO_0004503
C-reactive protein measurement	systolic blood pressure	571	1027	4	28	32	0.358687	3.94774e-51	1.0268e-47	1.40979e-44	0.0204342	0.0400501	0.515045	rs1353792-rs7976167|rs1056441-rs6062302|rs12247028-rs11000760|rs256904-rs157512|rs8126001|rs301804-rs302714|rs146550789-rs9929143|rs2024385-rs7956514|rs12530578-rs62491814|rs185575165-rs6567160|rs28601761-rs112875651|rs1635852-rs10274928|rs2301216-rs2269434|rs79598313-rs75460349|rs12443906-rs11076856|rs5992134-rs13058527|rs11229252-rs4939034-rs11525445|rs198851|rs7303035-rs10858966|rs13108218|rs190712692-rs7412|rs11642015-rs56094641|rs28929474|rs35895680-rs11652684|rs6905544-rs9374896|rs601338-rs439523|rs3750310-rs2001337|rs599550-rs613872|rs11040595-rs2201637|rs7502409-rs10852858|rs59652089-rs12225683-rs182638776|rs7826238-rs2980512	http://www.ebi.ac.uk/efo/EFO_0004458	Inflammatory measurement	http://www.ebi.ac.uk/efo/EFO_0004872	http://www.ebi.ac.uk/efo/EFO_0006335	Other measurement	http://www.ebi.ac.uk/efo/EFO_0001444
alcohol consumption measurement, high density lipoprotein cholesterol measurement	red blood cell distribution width	85	768	2	19	21	0.039929	4.12496e-51	1.07211e-47	1.47308e-44	0.0252404	0.049238	0.311075	rs4660303-rs3768321|rs4898521-rs1126930|rs79237498-rs836546|rs458741-rs465002|rs28601761-rs2954021|rs174559-rs174566|rs380267-rs367070|rs1047891-rs715|rs79624003-rs55747707|rs131656-rs7445|rs116843064|rs11239541-rs3802548|rs7679-rs6073958|rs111929233-rs57276302|rs143573049-rs150844304-rs28487964|rs287-rs12679834|rs112259268|rs35810840-rs12753251|rs888194-rs10744826|rs2267370-rs4820323|rs2537594-rs6461354	http://www.ebi.ac.uk/efo/EFO_0007878, http://www.ebi.ac.uk/efo/EFO_0004612	Other measurement,Lipid or lipoprotein measurement	http://www.ebi.ac.uk/efo/EFO_0004732,http://www.ebi.ac.uk/efo/EFO_0001444	http://www.ebi.ac.uk/efo/EFO_0005192	Hematological measurement	http://www.ebi.ac.uk/efo/EFO_0004503
obesity	waist-hip ratio	50	723	3	16	19	0.0221114	4.37709e-51	1.13681e-47	1.56312e-44	0.0251989	0.0491591	0.270941	rs2112347-rs2307111|rs2605100-rs2605110|rs8043757-rs9923544|rs7647305-rs9816226|rs2183825-rs1412239|rs6743060-rs6711012|rs11042023-rs12575252|rs1800437|rs13130484-rs10938397|rs2206277-rs987237|rs2030323-rs6265|rs2613505-rs1993709|rs633715-rs543874|rs6567160-rs538656|rs7498665|rs7138803|rs2943650-rs1515108|rs7569646-rs10182181|rs887912-rs6545714	http://www.ebi.ac.uk/efo/EFO_0001073	Metabolic disorder	http://www.ebi.ac.uk/efo/EFO_0000589	http://www.ebi.ac.uk/efo/EFO_0004343	Body measurement	http://www.ebi.ac.uk/efo/EFO_0004324
cup-to-disc ratio measurement	optic disc area measurement	126	28	1	13	14	0.00215793	4.9405e-51	1.28221e-47	1.76431e-44	0.1	0.181818	0.861111	rs56385951-rs6000759|rs324780-rs442376|rs2412970-rs1003342|rs34935520-rs7493429|rs77271542-rs112047121|rs34222435-rs60779155|rs2239854-rs2187955|rs8053277-rs1345467|rs5762752-rs5752776|rs1997404-rs2880364|rs17398137-rs9843102|rs4658101|rs7916410-rs7916697|rs7952509-rs1223117	http://www.ebi.ac.uk/efo/EFO_0006939	Other measurement	http://www.ebi.ac.uk/efo/EFO_0001444	http://www.ebi.ac.uk/efo/EFO_0006937	Other measurement	http://www.ebi.ac.uk/efo/EFO_0001444
Beta blocking agent use measurement	diastolic blood pressure, alcohol consumption measurement	59	30	2	11	13	0.00108264	5.06066e-51	1.31244e-47	1.80723e-44	0.171053	0.292135	0.99	rs1350193-rs1543927|rs73306888-rs78302204|rs3735533-rs10255839|rs7310615-rs7137828-rs11066301|rs13125101-rs11099097|rs7922049-rs17210692|rs6108787|rs13139571-rs11731886|rs17035646-rs12046278|rs604723|rs3753584-rs2050265|rs1275986-rs1275988|rs1894400-rs7183988	http://www.ebi.ac.uk/efo/EFO_0009929	Other measurement	http://www.ebi.ac.uk/efo/EFO_0001444	http://www.ebi.ac.uk/efo/EFO_0006336, http://www.ebi.ac.uk/efo/EFO_0007878	Other measurement	http://www.ebi.ac.uk/efo/EFO_0001444
anorexia nervosa, obsessive-compulsive disorder, attention deficit hyperactivity disorder, Tourette syndrome, unipolar depression, schizophrenia, autism spectrum disorder, bipolar disorder	mathematical ability	145	1538	1	25	26	0.136406	5.31745e-51	1.37803e-47	1.89893e-44	0.015691	0.0308972	0.235155	rs4129585-rs10098073|rs55802315-rs140505938|rs1615350-rs10846491|rs1457532-rs59979824|rs4245255-rs8084351|rs1002656-rs604149|rs746839|rs10917846-rs7521492|rs6019860-rs6125656|rs12552-rs2806934|rs4916723-rs12653396|rs5758265-rs11090045|rs13217619-rs71559051|rs73034263-rs75059851|rs12790196-rs11570190|rs11688767-rs2678897|rs13107325-rs35225200|rs12658451-rs171697|rs111294930-rs72799107|rs7252453-rs880090|rs2239647-rs2300861|rs12129573-rs7534840|rs61867293-rs17118088|rs1487445-rs2388334|rs12367037-rs2047568|rs760648-rs2743461	http://www.ebi.ac.uk/efo/EFO_0004215, http://www.ebi.ac.uk/efo/EFO_0004242, http://www.ebi.ac.uk/efo/EFO_0003888, http://www.ebi.ac.uk/efo/EFO_0004895, http://www.ebi.ac.uk/efo/EFO_0003761, http://www.ebi.ac.uk/efo/EFO_0000692, http://www.ebi.ac.uk/efo/EFO_0003756, http://www.ebi.ac.uk/efo/EFO_0000289	Metabolic disorder,Neurological disorder	http://www.ebi.ac.uk/efo/EFO_0000589,http://www.ebi.ac.uk/efo/EFO_0000618	http://www.ebi.ac.uk/efo/EFO_0004875	Biological process	http://purl.obolibrary.org/obo/GO_0008150
high density lipoprotein cholesterol measurement	pulse pressure measurement	861	595	4	27	31	0.313349	5.73811e-51	1.48597e-47	2.04915e-44	0.0217544	0.0425824	0.540406	rs62112763-rs7248104|rs4691379-rs7672622|rs74181299-rs6728523|rs13263821-rs13263073|rs6806529|rs13111599-rs6823199|rs7412|rs459193-rs464605|rs56394279-rs6790951|rs68006638-rs142965311-rs36109883-rs13220570-rs35501037|rs1052373-rs2254240-rs75393320|rs13389219-rs10195252|rs3751812-rs1421085|rs2306363-rs10750766|rs8126001-rs6090040|rs9837162-rs7635838|rs470113-rs147122512|rs17788930-rs7107356|rs79105258|rs6777217-rs7632108|rs76052955-rs75479205|rs138650910-rs1126930|rs28569936-rs4759375|rs9844972-rs62271373|rs2820443-rs11118320|rs7218647-rs57453217|rs174566-rs174564|rs1027647-rs3803501|rs28499105-rs1694068|rs2307111|rs2943645-rs2138157	http://www.ebi.ac.uk/efo/EFO_0004612	Lipid or lipoprotein measurement	http://www.ebi.ac.uk/efo/EFO_0004732	http://www.ebi.ac.uk/efo/EFO_0005763	Cardiovascular measurement	http://www.ebi.ac.uk/efo/EFO_0004298
hemoglobin measurement	platelet count	374	370	9	15	24	0.0846413	6.02531e-51	1.55921e-47	2.15171e-44	0.0333333	0.0645161	0.719141	rs1799945|rs141749350-rs218264|rs1012899-rs926326|rs55707100|rs8176747-rs10901252|rs738409-rs1977081|rs6667939-rs7529925|rs3184504|rs58542926-rs3841260|chr22:37462936|rs10769960-rs7945705|rs2075672|rs34182956-rs71633359|rs174533-rs174548|rs3811444|rs138780918-rs58530613|rs35398779-rs34148222|rs3752630-rs619010-rs141043717|rs28375469-rs61784824|rs2255531-rs1182933|rs11556924|rs4631704|rs7776054|rs2894802-rs3996993	http://www.ebi.ac.uk/efo/EFO_0004509	Hematological measurement	http://www.ebi.ac.uk/efo/EFO_0004503	http://www.ebi.ac.uk/efo/EFO_0004309	Hematological measurement	http://www.ebi.ac.uk/efo/EFO_0004503
blood urea nitrogen measurement	uric acid measurement	119	126	4	13	17	0.0091712	6.24794e-51	1.61565e-47	2.23122e-44	0.0745614	0.138776	0.99	rs13230625|rs2122982-rs3741414|rs4886755|rs12908437-rs4966024|rs963837-rs3925584|rs760077-rs4072037|rs1484873-rs4890568|rs10857147-rs12509595|rs6026578|rs4686914-rs9290867|rs1035941-rs8106700|rs79105258|rs9416703-rs7084402|rs7834797-rs10109414|rs6569474-rs9482773|rs13069049-rs11720938|rs7123489-rs642803-rs12576766	http://www.ebi.ac.uk/efo/EFO_0004741	Other measurement	http://www.ebi.ac.uk/efo/EFO_0001444	http://www.ebi.ac.uk/efo/EFO_0004761	Cardiovascular measurement	http://www.ebi.ac.uk/efo/EFO_0004298
allergy	atopic eczema	145	42	3	12	15	0.003725	7.69082e-51	1.98733e-47	2.74649e-44	0.0872093	0.160428	0.860837	rs12123821-rs72702813|rs2041733-rs11644510|rs10174949-rs10199605|rs2228145|rs2143950-rs1048990|rs848|rs6011033-rs909341|rs10214237-rs7717955|rs6473227-rs7824394|rs16948048-rs9889262|rs4145717-rs17389644|rs7936323-rs7110818|rs10791824-rs479844|rs7512552|rs12188917-rs3091307	http://www.ebi.ac.uk/efo/EFO_0003785	Immune system disorder	http://www.ebi.ac.uk/efo/EFO_0000540	http://www.ebi.ac.uk/efo/EFO_0000274	Immune system disorder	http://www.ebi.ac.uk/efo/EFO_0000540
self reported educational attainment	type II diabetes mellitus	1853	605	2	35	37	0.685709	7.70101e-51	1.98852e-47	2.75013e-44	0.0152829	0.0301058	0.388758	rs1529597-rs117483894|rs58542926-rs12981405|rs12719778-rs750472|rs2336721-rs2581787|rs4788593-rs12600132|rs2239647-rs17522122|rs4925109|rs5396-rs9873618|rs2077235-rs2240885|rs6068290-rs34454109|rs11759026-rs9388490|rs34855406-rs4793090|rs12325727-rs9894220|rs115505614-rs74944275|rs3948495-rs1116357|rs2725370-rs10954772|rs7937915-rs11564708|rs6969783-rs13239186|rs3809634-rs4281707|rs362307|rs10773002-rs4148856|rs1689510-rs11171739|rs8046545-rs4787457|rs329122-rs6871635|rs12405889-rs291367|rs28819812-rs983473|rs4922793-rs11030084|rs7249758-rs17883331|rs10883451-rs11591741|rs42302-rs2307111|rs77464186-rs72962169-rs1277060|rs7561798-rs4500930|rs12640250-rs2011603|rs2014830-rs4688760|rs201297151-rs11588857|rs7325960-rs9537803|rs737945-rs4336042	http://www.ebi.ac.uk/efo/EFO_0004784	Other measurement	http://www.ebi.ac.uk/efo/EFO_0001444	http://www.ebi.ac.uk/efo/EFO_0001360	Metabolic disorder	http://www.ebi.ac.uk/efo/EFO_0000589
neuroticism measurement	schizophrenia	571	382	0	26	26	0.133416	9.36027e-51	2.41362e-47	3.34267e-44	0.0280475	0.0545645	0.615891	rs7267348-rs495146|rs58007470-rs6864084|rs1452787-rs9636107|rs11682175-rs2678897-rs7596038|rs10883795-rs3740393-rs75970938|rs2073499-rs6776145|rs160593-rs314289|rs4129585-rs13262595|rs34706883-rs57713596-rs68006638-rs62392365-rs41266839-rs1892252|rs73396800-rs45506201|rs2921036-rs4840913-rs2945232|rs527528-rs7129727|rs1731951-rs7785663|rs72704531-rs62334820|rs9607782-rs9611519|rs11958187-rs11167957|rs13168838-rs13355485|rs7499362-rs34020413|rs6589377-rs2514218-rs10736469|rs77622099-rs75575209|rs2015971-rs2577831|rs7811417-rs6948810|rs1986972-rs3088186|rs655836-rs66691851|rs11663602-rs34945223|rs3115672-rs3132556-rs2596500	http://www.ebi.ac.uk/efo/EFO_0007660	Other measurement	http://www.ebi.ac.uk/efo/EFO_0001444	http://www.ebi.ac.uk/efo/EFO_0000692	Neurological disorder	http://www.ebi.ac.uk/efo/EFO_0000618
glomerular filtration rate	heel bone mineral density	481	2103	0	36	36	0.618719	9.36081e-51	2.41362e-47	3.34287e-44	0.0141287	0.0278638	0.324609	rs12967019-rs2337143|rs2878889-rs9952412|rs2058024-rs87|rs12459676-rs200210321|rs1609829-rs3795503|rs547545-rs3822939|rs10865189-rs6544633|rs9932625-rs9932220-rs35392886|rs35107139-rs2071047|rs11402836-rs2971880|rs7832708-rs10098664-rs2409701|rs7740107-rs6899976|rs57043009-rs9903801|rs1991431-rs7624084|rs2577134-rs2647462|rs9900967-rs7209460|rs848216-rs848302|rs13044413-rs2273684|rs2542710-rs11951093-rs13179493|rs35004449-rs13072536|rs607518-rs267738|rs10865282-rs10196726|rs77944668-rs11643240|rs8096658-rs56376587|rs635634-rs550057|rs11009904-rs11010013|rs1151490-rs948493|rs1055256-rs11245388|rs747091-rs544169|rs2271329-rs17046036|rs6481598-rs11007604|rs12411216-rs6676150-rs4971100|rs2246221-rs1800674|rs7006504-rs2929308-rs11784052|rs2749153-rs680386|rs12305097-rs7966357	http://www.ebi.ac.uk/efo/EFO_0005208	Other measurement	http://www.ebi.ac.uk/efo/EFO_0001444	http://www.ebi.ac.uk/efo/EFO_0009270	Other measurement	http://www.ebi.ac.uk/efo/EFO_0001444
atopic asthma	neutrophil percentage of granulocytes	197	170	4	15	19	0.0204844	9.59933e-51	2.47334e-47	3.42804e-44	0.0545977	0.103542	0.99	rs12212193-rs17585295|rs3939286-rs2381416|rs10876864-rs705699|rs8072548-rs3859192|rs7936323-rs7936312|rs3024971-rs1059513|rs1036207-rs249677|rs4594881|rs55646091|rs61840192-rs1444782|rs8043253-rs12440045|rs34064757-rs9828592|rs34290285|rs132911-rs5751077|rs34666276-rs16948048|rs7203459-rs12935657|rs1837253|rs891058-rs10174949|rs10045577-rs10061842	http://www.ebi.ac.uk/efo/EFO_0010638	Other disease	http://www.ebi.ac.uk/efo/EFO_0000408	http://www.ebi.ac.uk/efo/EFO_0007994	Hematological measurement	http://www.ebi.ac.uk/efo/EFO_0004503
hematocrit	mean corpuscular hemoglobin	158	918	8	16	24	0.0887174	9.95381e-51	2.56282e-47	3.55463e-44	0.0228137	0.0446097	0.337884	rs738408-rs738409|rs855791|rs4729597-rs551238|rs2327586-rs1320959-rs567333455|rs77542162|rs1799945-rs198851|chr22:37462936|rs138308793-rs143326447|rs9376090-rs9494142|rs2303566-rs921968|rs62160676|rs1879154-rs4887030|rs66824612-rs12548864|rs17563683-rs62064595|rs7775698|rs147233090|rs3184504-rs597808|rs10849020-rs7955734|rs10901252-rs187099314|rs6126019-rs6512645|rs17476364|rs56262900-rs72796106|rs2732480-rs12819124|rs144861591	http://www.ebi.ac.uk/efo/EFO_0004348	Hematological measurement	http://www.ebi.ac.uk/efo/EFO_0004503	http://www.ebi.ac.uk/efo/EFO_0004527	Hematological measurement	http://www.ebi.ac.uk/efo/EFO_0004503
cutaneous melanoma	cutaneous melanoma, hair color	71	48	4	10	14	0.00208453	1.03734e-50	2.66894e-47	3.70449e-44	0.133333	0.235294	0.99	rs10960710-rs2762461|rs12523094-rs6879563|rs61937364-rs113469387|rs4420522-rs8046299|rs12913832|rs62034121-rs62034139|rs1126809|rs13178866-rs380286|rs5766565-rs5765229|rs7778378-rs7803075|rs2369633-rs3851294|rs79966207|rs10739220|rs17305573-rs6059655	http://www.ebi.ac.uk/efo/EFO_0000389	Cancer	http://www.ebi.ac.uk/efo/EFO_0000616	http://www.ebi.ac.uk/efo/EFO_0000389, http://www.ebi.ac.uk/efo/EFO_0003924	Cancer,Other trait	http://www.ebi.ac.uk/efo/EFO_0000616,http://www.ebi.ac.uk/efo/EFO_0000001
Glucocorticoid use measurement	allergy, asthma	19	51	1	11	12	0.000592697	1.05061e-50	2.70114e-47	3.75188e-44	0.206897	0.342857	0.99	rs34290285|rs869402-rs1011082|rs4739738-rs2136016|rs117710327-rs10414065|rs12123821-rs115288876|rs1438673-rs1898671|rs72743461-rs56062135|rs9775039-rs992969|rs2949661-rs1214598|rs35441874-rs36045143|rs7936070-rs7936312|rs10876864-rs1689510	http://www.ebi.ac.uk/efo/EFO_0009942	Other measurement	http://www.ebi.ac.uk/efo/EFO_0001444	http://www.ebi.ac.uk/efo/EFO_0003785, http://www.ebi.ac.uk/efo/EFO_0000270	Immune system disorder,Other disease	http://www.ebi.ac.uk/efo/EFO_0000408,http://www.ebi.ac.uk/efo/EFO_0000540
cutaneous squamous cell carcinoma	keratinocyte carcinoma	25	78	5	8	13	0.00119273	1.19716e-50	3.07569e-47	4.27521e-44	0.144444	0.252427	0.99	rs657187-rs638907|rs6059655|rs10962599-rs2026805|rs1126809|rs72928038-rs10944479|rs10200279-rs6743068|rs4455710-rs9271611|rs3213737-rs721199|rs35407|rs12203592|rs62246017-rs11707890|rs10810657-rs2153271|rs1805007	http://www.ebi.ac.uk/efo/EFO_1001927	Cancer	http://www.ebi.ac.uk/efo/EFO_0000616	http://www.ebi.ac.uk/efo/EFO_0010176	Cancer	http://www.ebi.ac.uk/efo/EFO_0000616
risk-taking behaviour	systolic blood pressure	514	1027	4	27	31	0.322881	1.38695e-50	3.56074e-47	4.95299e-44	0.0205298	0.0402336	0.495711	rs79719017-rs10167839|rs2155290-rs10891499|rs12325727-rs9901810|rs4440591-rs62526122|rs1381287-rs10147464|rs13286845-rs9886665|rs599550-rs619466|rs513150-rs2851487|rs76508707-rs6783138|rs3096698-rs3134950|rs1171832-rs1177701|rs7547570-rs11208920|rs6731373|rs1229984|rs2990220-rs760077|rs62062288-rs551011992|rs185819|rs12363232-rs7107356|rs72688070-rs7817124|rs2032905-rs67361341|rs9372625-rs9374896|rs12675715-rs34819186|rs11111197-rs5742643|rs13107325|rs12673949-rs12700814|rs8032315-rs2521501|rs16832246-rs73021449|rs1472302-rs6803322-rs1694933|rs4841503-rs2898290-rs1821002-rs4840572|rs786247-rs10928240|rs863930-rs10935186	http://www.ebi.ac.uk/efo/EFO_0008579	Biological process	http://purl.obolibrary.org/obo/GO_0008150	http://www.ebi.ac.uk/efo/EFO_0006335	Other measurement	http://www.ebi.ac.uk/efo/EFO_0001444
low density lipoprotein cholesterol measurement, C-reactive protein measurement	total cholesterol measurement	20	416	1	14	15	0.005089	1.45576e-50	3.73471e-47	5.19871e-44	0.0356295	0.0688073	0.292969	rs68055275-rs11220463|rs1800961|rs2169387-rs9987289|rs646776-rs7528419|rs780092-rs3817588|rs9275052-rs9275292|rs76866386-rs11887534|rs10401969-rs2228603|rs4420638-rs12721051|rs2452170-rs2287921|rs1535-rs174574|rs556107-rs661955|rs3822857-rs868943|rs1183910-rs1169288|rs4870941-rs8180991	http://www.ebi.ac.uk/efo/EFO_0004611, http://www.ebi.ac.uk/efo/EFO_0004458	Inflammatory measurement,Lipid or lipoprotein measurement	http://www.ebi.ac.uk/efo/EFO_0004732,http://www.ebi.ac.uk/efo/EFO_0004872	http://www.ebi.ac.uk/efo/EFO_0004574	Lipid or lipoprotein measurement	http://www.ebi.ac.uk/efo/EFO_0004732
apolipoprotein B measurement	metabolic syndrome	261	132	4	15	19	0.0210728	1.50099e-50	3.84798e-47	5.36023e-44	0.0508021	0.0966921	0.759129	rs247617-rs3764261|rs1800961|rs1495741-rs4921913|rs6907508-rs11754773|rs2044426-rs12970|rs12056034-rs13247874|rs638714-rs12239737|rs1358980-rs998584|rs261290|rs10187501-rs13389219|rs964184|rs632057-rs71562509|rs780094-rs1260326|rs60856912-rs11871285|rs1535-rs174564|rs114165349|rs11429307-rs3936511|rs3844510-rs13702|rs12443634-rs2925979	http://www.ebi.ac.uk/efo/EFO_0004615	Lipid or lipoprotein measurement	http://www.ebi.ac.uk/efo/EFO_0004732	http://www.ebi.ac.uk/efo/EFO_0000195	Metabolic disorder	http://www.ebi.ac.uk/efo/EFO_0000589
diastolic blood pressure	heel bone mineral density	545	2103	5	32	37	0.701043	1.58876e-50	4.07006e-47	5.67367e-44	0.0141708	0.0279456	0.342484	rs36022378-rs3749237|rs633185-rs670401|rs3063286-rs856999|rs7812039-rs10228276|rs1173771-rs1177764|rs11230728-rs751984|rs9932220|rs10191559-rs10184839|rs1401454-rs7927191-rs35498021-rs4757391|rs4709746|rs12958173-rs35518690|rs6088855-rs6060114|rs28529655|rs2222544-rs12698897|rs12411216-rs4072037|rs112521333-rs12208772|rs635634-rs507666|rs10761530-rs1904398|rs10459247-rs7137749|rs603424|rs62229372-rs73204208|rs2969070-rs2969072|rs9372498-rs1690667|rs77822827-rs72812846|rs6059412-rs13042148|rs13331-rs5417|rs6919440-rs4714677|rs2898290-rs2409701|rs5762862|rs1053711-rs9873544|rs2271329-rs72806698|rs7980687-rs12824957|rs55944332-rs726857|rs533030436-rs78033733|rs42377-rs2282978|rs66864335-rs2306363|rs17030613-rs3790608	http://www.ebi.ac.uk/efo/EFO_0006336	Other measurement	http://www.ebi.ac.uk/efo/EFO_0001444	http://www.ebi.ac.uk/efo/EFO_0009270	Other measurement	http://www.ebi.ac.uk/efo/EFO_0001444
alcohol drinking, high density lipoprotein cholesterol measurement	waist-hip ratio	95	723	1	20	21	0.0420117	1.60074e-50	4.09782e-47	5.71646e-44	0.0263488	0.0513447	0.330815	rs2972143-rs1515108|rs1122080-rs2963472|rs10019888-rs10713774|rs13107325-rs13135092|rs79624003-rs55747707|rs900400-rs17451107|rs645040-rs1154988|rs34312154-rs10769254|rs58084604-rs6567160|rs998584-rs11967262|rs465983-rs465002|rs2744948-rs6907508|rs15285-rs287|rs2908522-rs634869|rs1800978-rs1883025-rs2575876|rs7310615-rs597808|rs7647305-rs80080062|rs4660808-rs4660303|rs1128249-rs10195252|rs2925979|rs112875651-rs2954021	http://www.ebi.ac.uk/efo/EFO_0004329, http://www.ebi.ac.uk/efo/EFO_0004612	Biological process,Lipid or lipoprotein measurement	http://purl.obolibrary.org/obo/GO_0008150,http://www.ebi.ac.uk/efo/EFO_0004732	http://www.ebi.ac.uk/efo/EFO_0004343	Body measurement	http://www.ebi.ac.uk/efo/EFO_0004324
high density lipoprotein cholesterol measurement	lipid measurement	861	34	2	16	18	0.0179057	1.77567e-50	4.54237e-47	6.34114e-44	0.0205245	0.0402235	0.203525	rs1168114-rs10889353|rs8086351-rs4939883|rs7412|rs1800978-rs2575876-rs2740488|rs12928099-rs11075253|rs13702-rs331|rs676210|rs12678919-rs1059611|rs1038026-rs1160985|rs4871603-rs2954021-rs6982636|rs174547-rs174566|rs3764261-rs1800775|rs1864163-rs7499892|rs964184-rs651821|rs35853021-rs77250403|rs6065906-rs6073958|rs12740374-rs646776|rs35493868-rs13247874	http://www.ebi.ac.uk/efo/EFO_0004612	Lipid or lipoprotein measurement	http://www.ebi.ac.uk/efo/EFO_0004732	http://www.ebi.ac.uk/efo/EFO_0004529	Other measurement	http://www.ebi.ac.uk/efo/EFO_0001444
basophil count, eosinophil count	monocyte percentage of leukocytes	206	235	6	14	20	0.0296104	1.8096e-50	4.62584e-47	6.4623e-44	0.0475059	0.0907029	0.932039	rs17758695|rs12450688-rs4795419|rs4970966-rs11204682|rs17585295-rs62408211|rs6568466-rs62427983|rs174548-rs174544|rs2228467|rs45577137|rs42033-rs42044|rs17484848-rs72836346|rs7569084-rs13417564|rs7846314-rs35914442|rs74480102|rs11669910-rs73036520|rs80109907-rs58030288|rs56330463|rs2239630|rs12916091-rs2115536|rs2275984-rs7288670|rs4325427-rs6563842	http://www.ebi.ac.uk/efo/EFO_0005090, http://www.ebi.ac.uk/efo/EFO_0004842	Inflammatory measurement,Hematological measurement	http://www.ebi.ac.uk/efo/EFO_0004872,http://www.ebi.ac.uk/efo/EFO_0004503	http://www.ebi.ac.uk/efo/EFO_0007989	Hematological measurement	http://www.ebi.ac.uk/efo/EFO_0004503
schizophrenia	wellbeing measurement	382	300	2	21	23	0.070096	2.20789e-50	5.63995e-47	7.88465e-44	0.0349014	0.0674487	0.725279	rs7267348-rs495146|rs2105841-rs7499362|rs2073499-rs6776145|rs2921036-rs2945232|rs7766356-rs7766749|rs2596500-rs2233980|rs301806-rs301797|rs62392365-rs41266839-rs9295661-rs13195401|rs4938021-rs2514218|rs4409766-rs75970938|rs2179744-rs9607782|rs7523829-rs12129573|rs11682175-rs2678897-rs7596038-rs7606466|rs34706883-rs483143|rs12458596-rs1452787-rs7235891-rs9636107|rs2015971-rs2577831|rs4129585|rs13217239|rs11604333-rs7129727|rs655836-rs66691851|rs160593-rs314262|rs11663602-rs34945223|rs73396800-rs60045856	http://www.ebi.ac.uk/efo/EFO_0000692	Neurological disorder	http://www.ebi.ac.uk/efo/EFO_0000618	http://www.ebi.ac.uk/efo/EFO_0007869	Other measurement	http://www.ebi.ac.uk/efo/EFO_0001444
grip strength measurement	type II diabetes mellitus	149	605	1	21	22	0.0551379	2.32445e-50	5.93347e-47	8.30092e-44	0.0300546	0.0583554	0.433679	rs35142762-rs10634531|rs61676547-rs8073510|rs532504-rs539515|rs62107261|rs11030104-rs4922793|rs7978610-rs4575361|rs34341-rs2126736-rs2307111|rs1523766-rs2272163|rs8046545-rs62037364|rs62253653-rs2581787|rs34633411-rs476828|rs329122-rs329120|rs1005752-rs4886869|rs11671304-rs3810291|rs6821438-rs7658243|rs73077175-rs4688760|rs3798519-rs2744475|rs11642015-rs1421085|rs6499240-rs862320|rs12691307-rs11642430|rs601945-rs2760975|rs13130484-rs10938398	http://www.ebi.ac.uk/efo/EFO_0006941	Other measurement	http://www.ebi.ac.uk/efo/EFO_0001444	http://www.ebi.ac.uk/efo/EFO_0001360	Metabolic disorder	http://www.ebi.ac.uk/efo/EFO_0000589
basophil count, eosinophil count	neutrophil count	206	171	2	17	19	0.0215463	2.62528e-50	6.69658e-47	9.37521e-44	0.0530726	0.100796	0.963323	rs42033-rs8179|rs72699866-rs11624512|rs13056815-rs35955747|rs3184504-rs653178|rs192022-rs582297|rs2248116-rs10075801|rs2082382-rs56330463|rs34208856-rs6920211|rs12450688-rs12600856|rs11669910-rs73036517|rs1036207-rs13187922|rs7846314-rs35914442|rs3893464-rs9260620|rs445|rs4727027-rs34115320|rs2038700-rs7141943|rs28383314-rs9271588|rs2998286|rs4237036-rs4449834	http://www.ebi.ac.uk/efo/EFO_0005090, http://www.ebi.ac.uk/efo/EFO_0004842	Inflammatory measurement,Hematological measurement	http://www.ebi.ac.uk/efo/EFO_0004872,http://www.ebi.ac.uk/efo/EFO_0004503	http://www.ebi.ac.uk/efo/EFO_0004833	Hematological measurement	http://www.ebi.ac.uk/efo/EFO_0004503
blood metabolite measurement	urinary metabolite measurement	156	26	3	11	14	0.00248089	2.74387e-50	6.99409e-47	9.79871e-44	0.0833333	0.153846	0.693787	rs493519-rs4760099|rs1509569-rs3738934|rs3916-rs2066938|rs579459-rs649129|rs601338-rs2287921|rs4921914-rs35246381|rs17279437|rs11598867-rs4488133|rs6748734-rs4675874|rs715|rs4787294-rs17702912|rs10206899-rs6546847|rs7969761-rs11062102|rs8101881	http://www.ebi.ac.uk/efo/EFO_0005664	Other measurement	http://www.ebi.ac.uk/efo/EFO_0001444	http://www.ebi.ac.uk/efo/EFO_0005116	Other measurement	http://www.ebi.ac.uk/efo/EFO_0001444
body mass index	sodium measurement	2122	63	1	22	23	0.0817701	3.1964e-50	8.14175e-47	1.14147e-43	0.0106383	0.0210526	0.133507	rs10761785-rs7924036|rs34783010-rs11672660|rs7072776-rs7084454|rs2504671-rs994270|rs7442885-rs9293499-rs7444298|rs816367-rs816366|rs613872-rs784257|rs1229984|rs7619139-rs6804842|rs4919683-rs4290163|rs11642015-rs9937053|rs7334078-rs17574378|rs6542924-rs1437971|rs62052820-rs39999|rs630602-rs643428|rs17806224-rs1996928|rs780094-rs1260326|rs16850592-rs61051952|rs6968554-rs4410790|rs9387963-rs901630|rs7538978-rs1707322|rs7144011-rs10136360|rs2273640-rs3783890	http://www.ebi.ac.uk/efo/EFO_0004340	Body measurement	http://www.ebi.ac.uk/efo/EFO_0004324	http://www.ebi.ac.uk/efo/EFO_0009282	Other measurement	http://www.ebi.ac.uk/efo/EFO_0001444
creatinine measurement, glomerular filtration rate	glomerular filtration rate, diabetes mellitus	70	29	2	11	13	0.00124167	3.36287e-50	8.5597e-47	1.20093e-43	0.151163	0.262626	0.99	rs13146355-rs17319721|rs6420094-rs3812035|rs963837|rs12922822-rs13329952|rs60307791-rs4014195|rs6145546-rs2453533|rs10224210-rs7805747|rs77924615-rs11864909|rs62435145-rs10277115|rs10746942-rs1556751|rs1047891|rs2279463-rs145590578|rs71359461-rs8096658	http://www.ebi.ac.uk/efo/EFO_0004518, http://www.ebi.ac.uk/efo/EFO_0005208	Other measurement	http://www.ebi.ac.uk/efo/EFO_0001444	http://www.ebi.ac.uk/efo/EFO_0005208, http://www.ebi.ac.uk/efo/EFO_0000400	Other measurement,Metabolic disorder	http://www.ebi.ac.uk/efo/EFO_0000589,http://www.ebi.ac.uk/efo/EFO_0001444
high density lipoprotein cholesterol measurement	lipoprotein measurement, blood metabolite measurement	861	35	6	12	18	0.0184323	3.654e-50	9.2941e-47	1.30489e-43	0.0205011	0.0401786	0.203683	rs247617-rs3764261|rs268-rs75835816|rs7412|rs261334-rs1800588|rs952275-rs1041968|rs1800978-rs2575876-rs2740488|rs6073958|rs590820-rs2281718|rs17145750-rs35493868|rs1532085-rs77250403|rs116843064|rs4871603-rs2954021-rs2954029|rs8086351-rs6507939|rs11076175-rs7499892|rs964184|rs115849089-rs12678919|rs67053123|rs686030	http://www.ebi.ac.uk/efo/EFO_0004612	Lipid or lipoprotein measurement	http://www.ebi.ac.uk/efo/EFO_0004732	http://www.ebi.ac.uk/efo/EFO_0004732, http://www.ebi.ac.uk/efo/EFO_0005664	Other measurement	http://www.ebi.ac.uk/efo/EFO_0001444
low density lipoprotein cholesterol measurement	mean corpuscular hemoglobin	593	918	8	23	31	0.332971	3.82265e-50	9.71614e-47	1.36512e-43	0.0209459	0.0410324	0.510701	rs855791|rs76967117-rs2744939|rs1891110-rs9423289|rs77542162|rs1169299-rs1169288|rs2603151-rs9884390-rs546475500|rs9841897-rs9833415|rs79953286-rs17345563|rs28601761|rs2160348-rs12471768|rs597808|rs1229984|rs4729597-rs10953298|rs77013160-rs12232375|rs9929977-rs7188406|rs17476364-rs16926246|rs66650371-rs9494142|rs79105258|rs72660908-rs139604259|rs11781667-rs6420181|rs11057830-rs10846742|rs12920772-rs8062719|rs7775698|rs56094641-rs62033400|rs6073957-rs6065904|rs12751807-rs6675858|rs10910476|rs6667939-rs1434282|rs7412-rs1065853|rs144861591-rs79220007|rs58310495-rs4149056	http://www.ebi.ac.uk/efo/EFO_0004611	Lipid or lipoprotein measurement	http://www.ebi.ac.uk/efo/EFO_0004732	http://www.ebi.ac.uk/efo/EFO_0004527	Hematological measurement	http://www.ebi.ac.uk/efo/EFO_0004503
coronary artery disease	waist-hip ratio	260	723	2	23	25	0.11498	3.82938e-50	9.72632e-47	1.36752e-43	0.026096	0.0508647	0.465143	rs12801636-rs3782086|rs7133378-rs11057401|rs35237252-rs15285-rs17091891|rs11672110-rs8103278|rs34633411-rs6567160|rs2744948-rs2814993|rs11838776-rs9555695|rs3936510-rs3936511|rs4420638-rs429358|rs1569135-rs840616|rs28451064|rs1190982-rs2145598|rs2954029-rs112875651|rs7926712-rs747601|rs1250229-rs1250258|rs10249651-rs39312|rs2972146-rs1515108|rs12936587|rs3184504-rs597808|rs4755720-rs7116641|rs6102343-rs1997833|rs605203-rs644045|rs998584-rs6905288|rs9872754-rs185244|rs645040-rs667920	http://www.ebi.ac.uk/efo/EFO_0000378	Cardiovascular disease	http://www.ebi.ac.uk/efo/EFO_0000319	http://www.ebi.ac.uk/efo/EFO_0004343	Body measurement	http://www.ebi.ac.uk/efo/EFO_0004324
allergy, asthma	eosinophil count	51	791	2	17	19	0.0246749	3.92267e-50	9.95619e-47	1.40084e-43	0.0230863	0.0451306	0.247738	rs1438673-rs10455025|rs773110-rs10876864|rs9775039-rs2095044|rs3024971-rs1059513|rs62026377-rs36045143|rs13274067-rs2136016|rs117710327-rs10414065|rs7936070-rs7936312|rs8043253-rs12440045|rs34290285|rs17293632-rs56062135|rs10174949-rs13416555|rs4594881-rs6881270|rs1837253|rs2949661-rs1214598|rs7894791-rs1409123|rs301805-rs159963|rs10794666-rs742230|rs7119563-rs659529	http://www.ebi.ac.uk/efo/EFO_0003785, http://www.ebi.ac.uk/efo/EFO_0000270	Immune system disorder,Other disease	http://www.ebi.ac.uk/efo/EFO_0000408,http://www.ebi.ac.uk/efo/EFO_0000540	http://www.ebi.ac.uk/efo/EFO_0004842	Hematological measurement	http://www.ebi.ac.uk/efo/EFO_0004503
hair color	nevus count, cutaneous melanoma	252	68	4	13	17	0.0104814	4.02311e-50	1.02039e-46	1.4367e-43	0.0561056	0.10625	0.63244	rs6059655|rs10434896-rs4869723|rs1907703-rs7487314|rs6860111-rs10942621|rs10873172|rs2369633-rs11240396|rs61939692-rs113469387|rs79966207|rs13288130-rs13283146|rs16891982-rs185146|rs1126809-rs1393350|rs10739220-rs1484372|rs75570604-rs1805007|rs12913832|rs9651783-rs12806763|rs520015-rs600951|rs2294196-rs5766565	http://www.ebi.ac.uk/efo/EFO_0003924	Other trait	http://www.ebi.ac.uk/efo/EFO_0000001	http://www.ebi.ac.uk/efo/EFO_0004632, http://www.ebi.ac.uk/efo/EFO_0000389	Cancer,Other measurement	http://www.ebi.ac.uk/efo/EFO_0000616,http://www.ebi.ac.uk/efo/EFO_0001444
depressive symptom measurement	feeling miserable measurement	259	44	2	14	16	0.00697046	4.07147e-50	1.03192e-46	1.45397e-43	0.0557491	0.105611	0.544753	rs11608355-rs888194|rs116537337-rs146918648|rs8097041-rs17417046-rs17501820-rs8084280|rs45510091|rs7703782-rs1422191|rs2312147-rs2717036|rs17192757-rs6906565|rs35609938|rs4424705-rs11214441|rs4245154-rs6589377|rs3900989-rs67932684|rs3795310-rs1884352|rs7107356-rs2290850|rs55731231-rs7243439|rs10838629-rs7128325|rs9586-rs2082923	http://www.ebi.ac.uk/efo/EFO_0007006	Other measurement	http://www.ebi.ac.uk/efo/EFO_0001444	http://www.ebi.ac.uk/efo/EFO_0009598	Other measurement	http://www.ebi.ac.uk/efo/EFO_0001444
metabolic syndrome	serum metabolite measurement	132	126	2	15	17	0.0101731	4.11616e-50	1.04251e-46	1.46993e-43	0.0705394	0.131783	0.99	rs2281721-rs2144300|rs9939224|rs769449-rs483082|rs12056034-rs35332062|rs638714-rs10159255|rs247617-rs183130|rs7124681-rs4752845|rs174546-rs1535|rs17482753-rs10503669|rs9987289-rs983309|rs780094|rs2980876-rs2980888|rs10830963-rs10830962|rs673548-rs6728178|rs3844510-rs13702|rs964184-rs651821-rs6589567|rs7350789-rs261290	http://www.ebi.ac.uk/efo/EFO_0000195	Metabolic disorder	http://www.ebi.ac.uk/efo/EFO_0000589	http://www.ebi.ac.uk/efo/EFO_0005653	Other measurement	http://www.ebi.ac.uk/efo/EFO_0001444
apolipoprotein A 1 measurement	systolic blood pressure	458	1027	3	27	30	0.287703	4.24318e-50	1.07391e-46	1.51529e-43	0.0206186	0.040404	0.466424	rs6914824-rs35715914|rs2943645-rs2943646|rs12292135-rs5030179|rs11227582-rs11228871-rs11525445|rs13111599-rs12649662|rs4480845-rs3760230|rs13108218|rs76376137-rs114760566|rs12044156-rs1415293|rs3184504-rs11066320-rs7137828|rs9704692-rs2084600|rs3740688-rs7103648|rs2395622-rs2395617|rs6686889-rs72654647|rs11040595-rs59652089-rs12422125-rs12224170-rs145276599-rs12225683|rs13179413-rs3936511|rs1852922-rs12636552|rs117206641-rs79009737|rs4767332-rs7304462|rs2521501-rs8039305|rs56394279-rs6785881|rs2540951-rs2249105|rs9844972-rs62271373|rs7128382-rs613808|rs13107325|rs2301216-rs2269434|rs8103728-rs7256564|rs6062302-rs6062510|rs1047891|rs6567160-rs7238484	http://www.ebi.ac.uk/efo/EFO_0004614	Lipid or lipoprotein measurement	http://www.ebi.ac.uk/efo/EFO_0004732	http://www.ebi.ac.uk/efo/EFO_0006335	Other measurement	http://www.ebi.ac.uk/efo/EFO_0001444
erythrocyte count	myeloid white cell count	937	164	5	19	24	0.0939923	4.27992e-50	1.08245e-46	1.52841e-43	0.0222841	0.0435967	0.331103	rs34257361-rs11723371|rs1800961|rs2746427-rs2746432|rs35188965|rs2395906-rs59697075|rs3184504|rs10858740-rs6538148|rs28601761-rs2954031|rs7679673|rs10761785-rs7896518|rs6917586-rs6927936|rs16978075-rs75763843|rs2561758-rs791357|rs102275-rs174555|rs218237-rs218265|rs7943203-rs192022|rs780094-rs1260326|rs9400271-rs1546723|rs2860773-rs2661794|rs7776054-rs34208856|rs635634-rs550057|rs7705526|rs17116384-rs238914|rs1058900-rs14408	http://www.ebi.ac.uk/efo/EFO_0004305	Hematological measurement	http://www.ebi.ac.uk/efo/EFO_0004503	http://www.ebi.ac.uk/efo/EFO_0007988	Hematological measurement	http://www.ebi.ac.uk/efo/EFO_0004503
chronotype measurement	neuroticism measurement	591	571	0	28	28	0.206411	4.73833e-50	1.19754e-46	1.69212e-43	0.0246914	0.0481928	0.564614	rs10048736-rs28380327|rs6421926-rs77960|rs4790352-rs4790355|rs893946-rs28602385-rs2958162|rs60521023-rs7942486|rs77622099-rs17049270|rs139757732-rs116537337-rs9295795|rs7222039-rs12601333|rs11167957-rs1480152|rs7396827-rs4923541|rs2236950-rs6776145|rs2921036-rs2979139-rs2976842-rs2945858-rs2945874|rs10916892-rs3767247|rs34668726-rs72796401|rs111867612-rs3845980|rs301806-rs1884352|rs3936093-rs3935182|rs357512-rs4269995|rs4784655-rs2550298|rs2425752-rs57236847|rs2593487-rs7989827|rs12794371-rs7943634|rs6691053-rs28680958|rs1007204-rs12463001|rs3124426-rs9597241|rs242947-rs62062288-rs12150229|rs7830804-rs2979256-rs4840376|rs1886205-rs8001600	http://www.ebi.ac.uk/efo/EFO_0008328	Other measurement	http://www.ebi.ac.uk/efo/EFO_0001444	http://www.ebi.ac.uk/efo/EFO_0007660	Other measurement	http://www.ebi.ac.uk/efo/EFO_0001444
BMI-adjusted waist circumference	leukocyte count	1266	830	3	33	36	0.642718	5.16699e-50	1.30495e-46	1.8452e-43	0.0174757	0.0343511	0.483711	rs67584485-rs10166054|rs11549015-rs12101888|rs272869-rs2631367|rs3781466-rs10794175|rs11921117-rs7628747|rs72754938-rs72754914|rs3738182-rs17649913|rs11303054-rs57340203|rs1042725-rs7970350|rs35929659-rs13330552|rs17154889-rs2431320|rs11632640-rs2412608|rs1929848-rs9380500|rs72801474|rs854788-rs3818717|rs35957220-rs798555|rs10950947-rs34776209|rs10786156-rs7072574|rs741070-rs113028115|rs3803042|rs17295246-rs9840967|rs7978610-rs9863|rs2117243-rs4800151|rs10883756-rs4285804|rs42044-rs8179|rs10177093-rs12987470|rs926928-rs2027982|rs7424771-rs10208158|rs13107325-rs13135092|rs6715064-rs2385395|rs1822534|rs9860730-rs6795735|rs11754773-rs73419621|rs998584-rs6905288|rs8085287-rs72885774|rs729761-rs10223666	http://www.ebi.ac.uk/efo/EFO_0007789	Body measurement	http://www.ebi.ac.uk/efo/EFO_0004324	http://www.ebi.ac.uk/efo/EFO_0004308	Hematological measurement	http://www.ebi.ac.uk/efo/EFO_0004503
low density lipoprotein cholesterol measurement	triglyceride measurement, physical activity	593	24	5	11	16	0.00870512	5.36783e-50	1.35472e-46	1.91692e-43	0.0266223	0.0518639	0.233839	rs58542926|rs3775228-rs17605615|rs13108218|rs1495741-rs35246381|rs28601761|rs1168127-rs4495740|rs9491699-rs1936807|rs1260326|rs35173225-rs17145738|rs10761756-rs2893919|rs2068888-rs4418728|rs11743303-rs3936511|rs998584-rs11967262|rs7350789-rs1532085|rs964184|rs138108930-rs804281	http://www.ebi.ac.uk/efo/EFO_0004611	Lipid or lipoprotein measurement	http://www.ebi.ac.uk/efo/EFO_0004732	http://www.ebi.ac.uk/efo/EFO_0004530, http://www.ebi.ac.uk/efo/EFO_0003940	Biological process,Lipid or lipoprotein measurement	http://www.ebi.ac.uk/efo/EFO_0004529,http://purl.obolibrary.org/obo/GO_0008150
asthma	rheumatoid arthritis	432	163	2	19	21	0.0430705	6.24577e-50	1.57517e-46	2.23044e-43	0.0365854	0.0705882	0.555896	rs187786174-rs2016366|rs13192471-rs79870097|rs2228145-rs4129267|rs8129030-rs9979383|rs1950897-rs911263|rs2305479-rs59716545|rs12413578|rs6927172-rs17264332|rs9372120|rs3781094-rs10905284|rs9860428-rs7622814|rs10790268-rs12365699|rs7760841-rs660895-rs6910071-rs3763309|rs3761847-rs1930781|rs653178-rs10774624|rs9272105-rs615672|rs67250450-rs917117|rs9603616-rs34270626|rs773125-rs1689510|rs801429-rs1877030|rs6457620-rs9275570	http://www.ebi.ac.uk/efo/EFO_0000270	Other disease	http://www.ebi.ac.uk/efo/EFO_0000408	http://www.ebi.ac.uk/efo/EFO_0000685	Immune system disorder	http://www.ebi.ac.uk/efo/EFO_0000540
mean corpuscular hemoglobin	systolic blood pressure	918	1027	6	29	35	0.576663	7.11753e-50	1.79376e-46	2.54176e-43	0.0183246	0.0359897	0.498305	rs162366-rs7282122|rs7687992-rs776601|rs1049212-rs11076856|rs7412|rs296797-rs35102285|rs7137828-rs597808|rs11546525-rs10131894|rs7976167-rs1909350|rs1229984|rs7158754-rs10148930|rs10793565-rs4948643|rs79105258|rs28601761-rs112875651|rs62064595-rs551011992|rs10766533-rs77055095|rs4387287-rs10786774|rs115299044-rs76376137|rs1047891|rs42042-rs42038|rs10801682-rs12035750|rs6740584-rs4675690|rs198851|rs62329718-rs144317085|rs9480865-rs532093|rs55857306-rs45553335|rs2306272-rs6147862|rs11642015-rs56094641|rs2834253-rs2834259|rs10203824-rs7565237|rs685149-rs7117878|rs59228823-rs1555405|rs4563182-rs10167839|rs166840-rs3909258|rs12638862-rs67795055|rs12693982	http://www.ebi.ac.uk/efo/EFO_0004527	Hematological measurement	http://www.ebi.ac.uk/efo/EFO_0004503	http://www.ebi.ac.uk/efo/EFO_0006335	Other measurement	http://www.ebi.ac.uk/efo/EFO_0001444
schizophrenia, intelligence, self reported educational attainment	wellbeing measurement	235	300	1	20	21	0.0431219	7.83705e-50	1.9737e-46	2.79871e-43	0.040856	0.0785047	0.801872	rs56791590-rs12960889|rs13266268-rs746839|rs11082011-rs1941955|rs1431196-rs17417046-rs8084280|rs2015971-rs2710323|rs11192193-rs1961639|rs9295661-rs7774567|rs4938021-rs2514218|rs1813760-rs1563245|rs6773869-rs9846711|rs2179744-rs9607782|rs11633354-rs4468571|rs3783007-rs9556958|rs7432375-rs655836|rs2105841-rs1076884|rs4129585|rs301806-rs302719|rs1959440-rs1191600|rs348276-rs2075677|rs12458596-rs1452787-rs9636107|rs2678897-rs11688767-rs7606466	http://www.ebi.ac.uk/efo/EFO_0000692, http://www.ebi.ac.uk/efo/EFO_0004337, http://www.ebi.ac.uk/efo/EFO_0004784	Biological process,Neurological disorder,Other measurement	http://www.ebi.ac.uk/efo/EFO_0000618,http://www.ebi.ac.uk/efo/EFO_0001444,http://purl.obolibrary.org/obo/GO_0008150	http://www.ebi.ac.uk/efo/EFO_0007869	Other measurement	http://www.ebi.ac.uk/efo/EFO_0001444
Eczema	leukocyte count	189	830	4	20	24	0.0959508	8.60114e-50	2.16461e-46	3.07158e-43	0.0241206	0.047105	0.374068	rs249677-rs6580229|rs8068844-rs684214|rs6478484-rs2416804|rs905670-rs60066732|rs62172472-rs12987470|rs3184504-rs653178|rs7713145|rs74847330-rs16858573|rs7606480-rs12473028|rs10883756-rs7899004|rs212408-rs212409|rs3856261-rs11264422|rs13107325-rs13135092|rs1700159|rs2228145|rs1811069-rs878825|rs4580194|rs2246943-rs2746438|rs10756796-rs10810603|rs2412608-rs12440045|rs2519093-rs495828|rs2744939-rs73419621|rs2815374-rs61780038|rs2569702-rs35136957	http://purl.obolibrary.org/obo/HP_0000964	Other trait	http://www.ebi.ac.uk/efo/EFO_0000001	http://www.ebi.ac.uk/efo/EFO_0004308	Hematological measurement	http://www.ebi.ac.uk/efo/EFO_0004503
cutaneous melanoma	hair color	71	252	8	9	17	0.0109438	9.26653e-50	2.33042e-46	3.3092e-43	0.0555556	0.105263	0.632797	rs16891982|rs1805008|rs2369633|rs6059655|rs1126809-rs1393350|rs10739220-rs1484372|rs10954300-rs7778378|rs12913832|rs12523094-rs6860111|rs12806763-rs4354713|rs141514981-rs1800407|rs61939692-rs113469387|rs116927526|rs79966207|rs1805007|rs13288130-rs10960710|rs2294196-rs5766565	http://www.ebi.ac.uk/efo/EFO_0000389	Cancer	http://www.ebi.ac.uk/efo/EFO_0000616	http://www.ebi.ac.uk/efo/EFO_0003924	Other trait	http://www.ebi.ac.uk/efo/EFO_0000001
schizophrenia	smoking status measurement	382	758	1	26	27	0.177109	9.70591e-50	2.4392e-46	3.46611e-43	0.0242588	0.0473684	0.515232	rs10860964-rs1879250|rs214475-rs37658|rs8082590-rs9908017|rs217300-rs217289|rs1518393-rs11682175-rs7596038|rs13376709-rs3766673|rs1956589-rs75365967|rs758129-rs150294|rs2153960-rs3800227|rs62367520-rs16902086|rs11663602-rs71367544|rs653953-rs11210892|rs13004237-rs7600835|rs7951870-rs35324223|rs11685299-rs4674916|rs12129573-rs10789369|rs11191424-rs12244388|rs359247-rs359260|rs10083370-rs12433109-rs12887734|rs62340589-rs62334820|rs12474587-rs2909457|rs2007044-rs11062162|rs946106-rs56184305|rs11783093|rs4713688-rs4711350|rs6002655-rs762995|rs301807-rs301797	http://www.ebi.ac.uk/efo/EFO_0000692	Neurological disorder	http://www.ebi.ac.uk/efo/EFO_0000618	http://www.ebi.ac.uk/efo/EFO_0006527	Other measurement	http://www.ebi.ac.uk/efo/EFO_0001444
neurotic disorder	unipolar depression	59	195	2	14	16	0.00703713	9.73699e-50	2.44529e-46	3.4772e-43	0.0672269	0.125984	0.727336	rs55748329-rs56084168|rs2071754-rs1806153|rs8097041-rs7227069|rs7170398-rs12903563|rs1002656|rs7932640-rs674437|rs56226325-rs3823624|rs2509805-rs10896636|rs12376738-rs7869969|rs2043539-rs11509880|rs1427027-rs11665070-rs12967855|rs5995992-rs11090045|rs35738585-rs61902811|rs12963231-rs56403421|rs7772160|rs1226412-rs7567451	http://www.ebi.ac.uk/efo/EFO_0004257	Neurological disorder	http://www.ebi.ac.uk/efo/EFO_0000618	http://www.ebi.ac.uk/efo/EFO_0003761	Neurological disorder	http://www.ebi.ac.uk/efo/EFO_0000618
body mass index	red blood cell distribution width	2122	768	4	36	40	0.996817	1.07314e-49	2.69314e-46	3.83233e-43	0.0140351	0.0276817	0.395362	rs2965199-rs6511027|rs1730859-rs2232016|rs8067342-rs4985996|rs715|rs12462975-rs3218036|rs13064760-rs1801282|rs11216183-rs76942203|rs6857-rs429358|rs72837788-rs12203240|rs2072597-rs11672387|rs3741380|rs2238435-rs7185966|rs1126930|rs780094-rs1260326|rs1808192-rs4794048|rs1106908-rs2306589|rs1025395-rs2948294|rs9937053-rs1558902|rs28601761-rs2954021|rs2074881-rs8103761|rs77786029-rs12369179-rs34149579|rs1409818-rs7268790|rs4719730-rs10950673|rs36023504-rs1000096|rs7498665-rs181206|rs7582359-rs12479297|rs17343290-rs112566467-rs3768321|rs112283401-rs9366863|rs17115481-rs2578377|rs1179907-rs4707554|rs5744680-rs1115091|rs2276823-rs2256332|rs12283755-rs12365160|rs888194-rs12321904|rs12973221|rs13238568-rs7795282|rs7626079-rs332388|rs863750-rs825452|rs62410363-rs7621025|rs2275426-rs1355642	http://www.ebi.ac.uk/efo/EFO_0004340	Body measurement	http://www.ebi.ac.uk/efo/EFO_0004324	http://www.ebi.ac.uk/efo/EFO_0005192	Hematological measurement	http://www.ebi.ac.uk/efo/EFO_0004503
granulocyte count	neutrophil percentage of granulocytes	155	170	5	13	18	0.0161172	1.1718e-49	2.93867e-46	4.18466e-43	0.0586319	0.110769	0.99	rs4760|rs1036207-rs11405616|rs34221980-rs28476539|rs3184504-rs653178|rs2248116-rs10075801|rs2082382-rs56330463|rs2208568-rs6701752|rs7846314|rs200638392-rs67614146|rs76641566-rs11769630|rs4328821-rs2734031|rs12600856-rs8072548|rs2158799|rs149290349-rs78487399|rs11725704-rs9131|rs62312418-rs13148728|rs150813342|rs56388170	http://www.ebi.ac.uk/efo/EFO_0007987	Hematological measurement	http://www.ebi.ac.uk/efo/EFO_0004503	http://www.ebi.ac.uk/efo/EFO_0007994	Hematological measurement	http://www.ebi.ac.uk/efo/EFO_0004503
glomerular filtration rate	high density lipoprotein cholesterol measurement	481	861	7	22	29	0.253313	1.20754e-49	3.02617e-46	4.31229e-43	0.0220868	0.0432191	0.502402	rs12529923-rs6458868|rs8126001-rs4408777|rs34720381|rs7187776-rs7188071|rs532436-rs550057|rs3184504-rs10850001-rs11066320|rs112545201-rs10513801|rs7895716-rs856534|rs738527-rs6002946|rs1011731|rs4820324-rs133015|rs2068888|rs11658786-rs4794813|rs6059988-rs2273684|rs3803501-rs55703462-rs2652806|rs267738|rs79105258|rs76376137-rs144100226|rs1264351-rs2523978-rs3129797-rs142965311-rs2143668-rs71559067|rs13041173-rs35595751|rs61352607-rs7974833|rs12748152-rs78614739|rs6450176-rs12186509|rs61926301-rs7966357|rs12471433-rs2364723|rs4410790|rs1047891|rs3791221-rs11553746|rs2954017-rs2954021	http://www.ebi.ac.uk/efo/EFO_0005208	Other measurement	http://www.ebi.ac.uk/efo/EFO_0001444	http://www.ebi.ac.uk/efo/EFO_0004612	Lipid or lipoprotein measurement	http://www.ebi.ac.uk/efo/EFO_0004732
birth weight	lean body mass	234	163	6	13	19	0.0233299	1.25168e-49	3.13459e-46	4.46992e-43	0.0502646	0.0957179	0.847832	rs7968682-rs9669278|rs35957220-rs798489|rs1991083-rs2551347|rs11187838-rs2274224|rs78378222|rs1323438-rs7027103|rs42044-rs2282978|rs7223535|rs2923097-rs4444073|rs147110934|rs72656010|rs905938-rs76798800|rs2647873-rs2643672|rs9388490-rs6925689|rs962554-rs6570509|rs9318511-rs3818416|rs34776209|rs13271368-rs4870941|rs5742915	http://www.ebi.ac.uk/efo/EFO_0004344	Body measurement	http://www.ebi.ac.uk/efo/EFO_0004324	http://www.ebi.ac.uk/efo/EFO_0004995	Other measurement	http://www.ebi.ac.uk/efo/EFO_0001444
anorexia nervosa, obsessive-compulsive disorder, attention deficit hyperactivity disorder, Tourette syndrome, unipolar depression, schizophrenia, autism spectrum disorder, bipolar disorder	body mass index	145	2122	0	27	27	0.188201	1.31976e-49	3.30275e-46	4.71302e-43	0.0120536	0.02382	0.183311	rs1106761-rs746839|rs10514301-rs1477290|rs12072739-rs1702294|rs4730387-rs1721447|rs651548-rs10745841|rs3026401-rs1806153|rs7714712-rs4391122|rs4900591-rs4906364|rs2693698-rs4082793|rs4916723-rs12653396|rs4925114-rs11658257|rs880090-rs6511027|rs10883832-rs4409766|rs353547-rs2256332-rs4481150-rs2240920|rs7085104-rs4290163|rs11688767-rs1106090|rs10211550-rs1064213|rs7531118-rs3101336|rs13107325-rs35225200|rs1226412-rs10198345|rs8054556-rs4609871|rs8066384-rs4255830|rs2300861-rs17522122|rs7944782-rs10791097-rs7943936-rs35774874-rs4459316|rs12658451-rs2447832|rs11121210-rs301799|rs2246208-rs12552	http://www.ebi.ac.uk/efo/EFO_0004215, http://www.ebi.ac.uk/efo/EFO_0004242, http://www.ebi.ac.uk/efo/EFO_0003888, http://www.ebi.ac.uk/efo/EFO_0004895, http://www.ebi.ac.uk/efo/EFO_0003761, http://www.ebi.ac.uk/efo/EFO_0000692, http://www.ebi.ac.uk/efo/EFO_0003756, http://www.ebi.ac.uk/efo/EFO_0000289	Metabolic disorder,Neurological disorder	http://www.ebi.ac.uk/efo/EFO_0000589,http://www.ebi.ac.uk/efo/EFO_0000618	http://www.ebi.ac.uk/efo/EFO_0004340	Body measurement	http://www.ebi.ac.uk/efo/EFO_0004324
smoking initiation	wellbeing measurement	241	300	1	20	21	0.0442229	1.36118e-49	3.40403e-46	4.86096e-43	0.0403846	0.077634	0.801323	rs7708715-rs247911|rs1264322-rs2233980|rs6445538-rs2276825|rs748832-rs6773869|rs7523829-rs4650206|rs2491383-rs1961639|rs2149355-rs2149351-rs4442212|rs71367544-rs34945223|rs10956808-rs7819525-rs10808638|rs4908760-rs301806-rs4908768|rs2232423-rs483143|rs9529055-rs9592461|rs9811047-rs4955417|rs1431071-rs2163413|rs12517438|rs2865116-rs7809303|rs4461738-rs7769142|rs62098013-rs8084280|rs7618071-rs827123|rs10244364-rs10233018|rs7948789-rs11214441	http://www.ebi.ac.uk/efo/EFO_0005670	Biological process	http://purl.obolibrary.org/obo/GO_0008150	http://www.ebi.ac.uk/efo/EFO_0007869	Other measurement	http://www.ebi.ac.uk/efo/EFO_0001444
body height	platelet count	2984	370	7	29	36	0.67532	1.51669e-49	3.79026e-46	5.41629e-43	0.0108499	0.0214669	0.228636	rs720390-rs35430985|rs10013696-rs12119|rs2275085-rs61784824|rs76488803-rs113128512|rs1190545-rs8007356|rs174548-rs174544|rs10654220-rs28481863|rs143378367-rs8108659|rs111941366-rs35431118|rs1260326|rs9809116|rs10811664-rs12238587|rs459193|rs8022206-rs28649231|rs10761741-rs7916868|rs7832776-rs11995702|rs2810491-rs72766638|rs6853156-rs6852997|rs112540634-rs9462031|rs1047891|rs6121246-rs6060983|rs7950696-rs34958982|rs10058074-rs7705189|rs8137128-rs5758999|rs11783772-rs7833924|rs3184504|rs8006385-rs72706424|rs10769960-rs4579928|rs1182180-rs798491|rs12976598-rs34105297|rs166232-rs183725|rs11082304|rs11556924|rs2360742-rs3843751|rs1050316-rs10908505|rs17145750-rs34166762	http://www.ebi.ac.uk/efo/EFO_0004339	Body measurement	http://www.ebi.ac.uk/efo/EFO_0004324	http://www.ebi.ac.uk/efo/EFO_0004309	Hematological measurement	http://www.ebi.ac.uk/efo/EFO_0004503
hemoglobin measurement, mean corpuscular hemoglobin	mean corpuscular hemoglobin	15	918	4	11	15	0.00842253	1.55011e-49	3.87108e-46	5.53564e-43	0.0163399	0.0321543	0.130719	rs855791|rs218237|rs6494537-rs6494533-rs28498859|rs7775698|rs1211377-rs2858942-rs2974760|rs9386780-rs11966072|rs9325434-rs4916483|rs7085433|rs9394841-rs3218097|rs140522-rs470119|rs2279434-rs71494799|rs12127588-rs34544423|rs10758656-rs2236496|rs632057-rs628751|rs869784-rs9310736	http://www.ebi.ac.uk/efo/EFO_0004509, http://www.ebi.ac.uk/efo/EFO_0004527	Hematological measurement	http://www.ebi.ac.uk/efo/EFO_0004503	http://www.ebi.ac.uk/efo/EFO_0004527	Hematological measurement	http://www.ebi.ac.uk/efo/EFO_0004503
lymphocyte count	platelet count	198	370	10	11	21	0.0448101	1.68412e-49	4.2028e-46	6.01421e-43	0.0383912	0.0739437	0.649693	rs142550358|rs10811664-rs6475611|rs1822534-rs9810259|rs373518068-rs11676298|rs3731211|rs3184504|rs34557412|rs13092376-rs11294619|rs1260326|rs1034564-rs2073748|rs149290349|rs10466905|rs4432538-rs1883932|rs1354034|rs7776054-rs9494142|rs140884840-rs10828723|rs4411786-rs4618126|rs10654220-rs28577594|rs34038797|rs17011715-rs4272720|rs2284344	http://www.ebi.ac.uk/efo/EFO_0004587	Hematological measurement	http://www.ebi.ac.uk/efo/EFO_0004503	http://www.ebi.ac.uk/efo/EFO_0004309	Hematological measurement	http://www.ebi.ac.uk/efo/EFO_0004503
autoimmune disease	eosinophil count	97	791	2	19	21	0.0469307	1.76469e-49	4.4008e-46	6.30195e-43	0.0242215	0.0472973	0.302436	rs10797431-rs2227312|rs7441808-rs932036|rs10892299-rs73005426|rs221781-rs221792|rs3802597-rs3802604|rs4409785|rs1422673-rs960709|rs58721818-rs6932056|rs773110-rs11171739|rs1788103-rs1790588|rs1921445-rs13090803|rs5754100-rs1811069|rs7310615-rs10774624|rs60600003|rs17753641-rs76830965|rs3757387-rs3807307|rs2075302-rs2111485|rs11746555-rs12515180|rs7568275-rs10174238|rs11117433-rs34912238|rs12681644-rs1032129	http://www.ebi.ac.uk/efo/EFO_0005140	Immune system disorder	http://www.ebi.ac.uk/efo/EFO_0000540	http://www.ebi.ac.uk/efo/EFO_0004842	Hematological measurement	http://www.ebi.ac.uk/efo/EFO_0004503
apolipoprotein B measurement	body height	261	2984	5	28	33	0.476374	1.84294e-49	4.59273e-46	6.58138e-43	0.010274	0.020339	0.192833	rs36043200-rs11869940|rs10832963-rs11024743|rs2807854-rs2453237|rs516316-rs2287922|rs2599459-rs2021092|rs2160994-rs9669354|rs1260326|rs1265097|rs61775180-rs35431118|rs6439629-rs3932048|rs2425163-rs224424|rs9832727-rs11716897|rs10846577-rs11057397|rs6907508-rs112540634|rs3184504-rs597808|rs6422513-rs1556562|rs34166762-rs13247874|rs913499|rs2256814-rs1058319|rs13108218|rs704660-rs546240|rs6706968-rs17050272|rs11783772-rs55831924|rs4782568-rs4782862|rs34705151-rs1888488|rs60856912-rs12449442|rs12948394-rs12942811|rs12740374-rs6657811|rs72749770-rs17205463|rs174564-rs174544|rs12197047-rs7740107|rs114165349|rs72775778-rs10448340	http://www.ebi.ac.uk/efo/EFO_0004615	Lipid or lipoprotein measurement	http://www.ebi.ac.uk/efo/EFO_0004732	http://www.ebi.ac.uk/efo/EFO_0004339	Body measurement	http://www.ebi.ac.uk/efo/EFO_0004324
leukocyte count	vital capacity	830	595	1	29	30	0.302067	2.04218e-49	5.0857e-46	7.29289e-43	0.0215054	0.0421053	0.506873	rs2412608-rs7162503|rs6055955-rs6077396|rs4705938-rs2631367|rs2764204-rs73419621|rs6918725-rs9375447|rs878471-rs11800059|rs2302900-rs1047912|rs7143806-rs11621587|rs13107325-rs13135092|rs71514273-rs12096239|rs34351630-rs1029809|rs2519093-rs550057|rs1928175-rs2294214|rs80155616-rs113154802|rs28434172-rs2897048|rs2246943-rs2327650|rs7971608-rs10129035|rs2290846-rs17588356|rs3818717-rs8080061|rs6878780-rs7731542|rs34811474|rs7752448-rs3130725|rs3790076-rs11075747|rs147694761-rs303752|rs62454414-rs62454415|rs3803042-rs4759316|rs6432622-rs7424771|rs12544197-rs7818891|rs1991556-rs62064641|rs687467-rs11303054	http://www.ebi.ac.uk/efo/EFO_0004308	Hematological measurement	http://www.ebi.ac.uk/efo/EFO_0004503	http://www.ebi.ac.uk/efo/EFO_0004312	Other measurement	http://www.ebi.ac.uk/efo/EFO_0001444
HbA1c measurement	fasting blood glucose measurement	75	55	6	8	14	0.00252309	2.18011e-49	5.42539e-46	7.78544e-43	0.12069	0.215385	0.99	rs12712928-rs895636-rs10168523|rs4607517|rs4506565-rs7901695|rs560887|rs11558471|rs8192675-rs9873618|rs1402837-rs34177044|rs579459-rs651007|rs9356744-rs7747752-rs35261542|rs11603334|rs11708067|rs174594-rs174550|rs10830963|rs16856247-rs12053049	http://www.ebi.ac.uk/efo/EFO_0004541	Hematological measurement	http://www.ebi.ac.uk/efo/EFO_0004503	http://www.ebi.ac.uk/efo/EFO_0004465	Other measurement	http://www.ebi.ac.uk/efo/EFO_0001444
BMI-adjusted waist circumference	self reported educational attainment	1266	1853	4	40	44	1.43489	2.23536e-49	5.55902e-46	7.98275e-43	0.0143089	0.0282142	0.479836	rs12325727-rs3809770|rs16896276-rs2011603|rs3172494-rs73078367|rs6573552-rs12435857|rs11716398-rs4289378|rs7650602-rs6767899|rs10789934-rs10789931|rs1490612-rs17253672|rs6435326-rs34927946|rs6864888-rs7728690|rs56224965-rs55798953|rs17154889-rs187580|rs10747784-rs3751331|rs12342546-rs10986087|rs2585061-rs7182216-rs4842918|rs2605134-rs854796|rs13107325|rs10820411-rs10990975|rs799444-rs3735478|rs3790609-rs2273368|rs62182125-rs642950|rs71646142-rs11587555|rs2336721-rs9838517|rs7855503-rs7020841|rs17883331|rs12956009-rs2668767|rs66464318-rs4808766|rs1783978-rs644219|rs55754265-rs62262671|rs55749333-rs72827503|rs7188873-rs28512462|rs74461473-rs62260803|rs71326918|rs17565975-rs10891290|rs150421637|rs9931989-rs4787457|rs2800712-rs9375477|rs80026423-rs55786114-rs62263033|rs10922478-rs658980|rs11124981-rs4953074|rs2629540-rs2559509-rs2086945|rs7021721-rs10816784|rs2307022-rs9888796|rs7692359-rs60884807	http://www.ebi.ac.uk/efo/EFO_0007789	Body measurement	http://www.ebi.ac.uk/efo/EFO_0004324	http://www.ebi.ac.uk/efo/EFO_0004784	Other measurement	http://www.ebi.ac.uk/efo/EFO_0001444
Microalbuminuria	albuminuria	18	71	8	4	12	0.000781699	3.12139e-49	7.75705e-46	1.11469e-42	0.155844	0.269663	0.99	rs17158386|rs112607182|rs2472297-rs2470893|rs6535594|rs45551835|rs28601761|rs10023335-rs7654754|rs4410790|rs10157710-rs1337526|rs67339103|rs4665972|rs8035855-rs3784283	http://purl.obolibrary.org/obo/HP_0012594	Other trait	http://www.ebi.ac.uk/efo/EFO_0000001	http://www.ebi.ac.uk/efo/EFO_0004285	Other trait	http://www.ebi.ac.uk/efo/EFO_0000001
monocyte count	platelet count	269	370	6	16	22	0.0608783	3.35572e-49	8.33358e-46	1.19837e-42	0.0356564	0.0688576	0.700389	rs17758695|rs7626444-rs11294619|rs10811664-rs6475611|rs1034564-rs2238783|rs3184504-rs653178|rs10058074-rs34301845|rs6060983-rs58904263|rs3731211|rs57556178-rs1704413|rs34557412|rs12459847|rs2284344-rs4149577|rs4432538|rs11723763-rs7696658|rs12266014-rs140884840|rs7650082-rs9810259|rs7487827-rs34038797|rs865483-rs853195|rs373518068-rs11686139|rs200748895-rs150861794|rs7776054|rs568868093-rs12119	http://www.ebi.ac.uk/efo/EFO_0005091	Hematological measurement	http://www.ebi.ac.uk/efo/EFO_0004503	http://www.ebi.ac.uk/efo/EFO_0004309	Hematological measurement	http://www.ebi.ac.uk/efo/EFO_0004503
creatinine measurement	hyperuricemia	111	23	13	0	13	0.00156156	3.58688e-49	8.90146e-46	1.28092e-42	0.107438	0.19403	0.84528	rs61754122|rs138551969|rs143709408|rs35258188|rs186459505|rs201178535|rs151305324|rs201874364|rs200933617|rs141310123|rs149454410|rs202007714|rs11554266	http://www.ebi.ac.uk/efo/EFO_0004518	Other measurement	http://www.ebi.ac.uk/efo/EFO_0001444	http://www.ebi.ac.uk/efo/EFO_0009104	Metabolic disorder	http://www.ebi.ac.uk/efo/EFO_0000589
diastolic blood pressure	hemoglobin measurement	545	374	6	19	25	0.124674	3.61857e-49	8.97387e-46	1.29224e-42	0.0279642	0.054407	0.578417	rs1799945|rs5762813-rs5762862|rs460105-rs447735|rs115245297-rs41269028|rs760077-rs4072037|rs3184504|rs34614773-rs3749237|rs66803065-rs59901009|rs139491786|rs200484-rs547190239|rs7775397-rs2849018|rs10224002-rs73728279|rs144861591-rs1800562|rs41266839-rs13220495|rs495828-rs507666|rs58542926-rs2304130|rs3765066-rs6495122|rs61744388-rs2683696|rs13107325|rs3132580-rs3132510|rs592423-rs668459|rs55944332-rs2246363|rs11556924|rs3772219-rs9827472|rs9472135	http://www.ebi.ac.uk/efo/EFO_0006336	Other measurement	http://www.ebi.ac.uk/efo/EFO_0001444	http://www.ebi.ac.uk/efo/EFO_0004509	Hematological measurement	http://www.ebi.ac.uk/efo/EFO_0004503
neutrophil count, eosinophil count	platelet count	154	370	6	14	20	0.0348523	4.56731e-49	1.13188e-45	1.63105e-42	0.0396825	0.0763359	0.591085	rs192022|rs73000965-rs238914|rs2979489-rs11993146|rs174555-rs174548|rs3184504|rs16978075-rs16977972|rs2736100-rs7705526|rs385893|rs1260326|rs9400271-rs6925716|rs10058074-rs10075801|rs12266014-rs140884840|rs10761741-rs10995477|rs4937333-rs8705|rs149290349-rs78487399|rs12459847-rs73036517|rs7776054-rs34208856|rs150813342|rs1704413-rs2250635|rs11405616	http://www.ebi.ac.uk/efo/EFO_0004833, http://www.ebi.ac.uk/efo/EFO_0004842	Hematological measurement	http://www.ebi.ac.uk/efo/EFO_0004503	http://www.ebi.ac.uk/efo/EFO_0004309	Hematological measurement	http://www.ebi.ac.uk/efo/EFO_0004503
heart rate response to exercise	heart rate response to recovery post exercise	19	29	7	4	11	0.000337024	4.67943e-49	1.15886e-45	1.67108e-42	0.297297	0.458333	0.99	rs6795970-rs7433723|rs3757868-rs76181418|rs7072737|rs28495552-rs1997571|rs12906962|rs4836027|rs4963772|rs272564|rs6488162|rs17180489|rs1899492-rs4672317	http://www.ebi.ac.uk/efo/EFO_0009184	Cardiovascular measurement	http://www.ebi.ac.uk/efo/EFO_0004298	http://www.ebi.ac.uk/efo/EFO_0009185	Cardiovascular measurement	http://www.ebi.ac.uk/efo/EFO_0004298
Eczema	atopic eczema	189	42	2	13	15	0.00485534	4.89689e-49	1.21188e-45	1.74874e-42	0.0694444	0.12987	0.660431	rs20541-rs848|rs16948048-rs12185242|rs78426265-rs2143950|rs891058-rs10199605|rs13015714-rs3860444|rs1904522-rs17389644|rs115288876-rs72702813|rs7936323-rs7110818|rs4739738-rs6473227|rs10791824|rs2041733-rs11645657|rs61815559-rs61813875|rs2228145|rs10214237-rs6881706|rs6089970-rs6062486-rs909341	http://purl.obolibrary.org/obo/HP_0000964	Other trait	http://www.ebi.ac.uk/efo/EFO_0000001	http://www.ebi.ac.uk/efo/EFO_0000274	Immune system disorder	http://www.ebi.ac.uk/efo/EFO_0000540
Thyroid preparation use measurement	eosinophil count	132	791	5	17	22	0.0638645	5.13451e-49	1.26981e-45	1.8336e-42	0.0244173	0.0476706	0.331437	rs1788103-rs56249713|rs7441808-rs932036|rs7302200-rs773110|rs3184504-rs10774624|rs73316435|rs1734911-rs221792|rs12697352-rs4594881|rs174599-rs174548|rs2949661-rs1723022|rs4409785|rs13090803|rs12681644-rs1032129|rs10956401-rs4733823|rs11889341-rs10174238|rs1109151-rs5758311|rs113473633|rs3758212-rs2274780|rs4916009-rs72922276|rs7754251-rs62408225|rs10279209-rs60600003|rs13416555-rs13412022|rs2111485	http://www.ebi.ac.uk/efo/EFO_0009933	Other measurement	http://www.ebi.ac.uk/efo/EFO_0001444	http://www.ebi.ac.uk/efo/EFO_0004842	Hematological measurement	http://www.ebi.ac.uk/efo/EFO_0004503
granulocyte count	platelet count	155	370	6	14	20	0.0350786	5.24288e-49	1.29571e-45	1.8723e-42	0.039604	0.0761905	0.591107	rs192022|rs73000965-rs238914|rs2979489-rs11993146|rs174555-rs174548|rs3184504|rs16978075-rs16977972|rs2736100-rs7705526|rs385893|rs1260326|rs9400271-rs6925716|rs10058074-rs10075801|rs12266014-rs140884840|rs10761741-rs10995477|rs4937333-rs8705|rs149290349-rs78487399|rs12459847-rs73036517|rs7776054-rs34208856|rs150813342|rs1704413-rs2250635|rs11405616	http://www.ebi.ac.uk/efo/EFO_0007987	Hematological measurement	http://www.ebi.ac.uk/efo/EFO_0004503	http://www.ebi.ac.uk/efo/EFO_0004309	Hematological measurement	http://www.ebi.ac.uk/efo/EFO_0004503
birth weight, parental genotype effect measurement	systolic blood pressure	105	1027	3	19	22	0.0659582	6.68874e-49	1.65189e-45	2.38863e-42	0.0198198	0.0388693	0.254815	rs3184504-rs7137828|rs75034466-rs76376137|rs7183988-rs2521501|rs11187838-rs2274224|rs28866311-rs2928148|rs4575195-rs7903146|rs3918226|rs3784789-rs11636952|rs1801253|rs11632436-rs12909648|rs17367504-rs55857306|rs60573957-rs34991912|rs80346118-rs4809731|rs2971669-rs2075066|rs8756-rs7970350|rs6995390-rs7838781|rs2610990-rs2174633|rs11641308-rs10781976|rs11778247-rs35410017|rs12574749-rs5030179|rs59652089-rs12225683-rs10734564|rs76895963	http://www.ebi.ac.uk/efo/EFO_0004344, http://www.ebi.ac.uk/efo/EFO_0005939	Body measurement,Other measurement	http://www.ebi.ac.uk/efo/EFO_0004324,http://www.ebi.ac.uk/efo/EFO_0001444	http://www.ebi.ac.uk/efo/EFO_0006335	Other measurement	http://www.ebi.ac.uk/efo/EFO_0001444
systolic blood pressure	urate measurement	1027	253	6	20	26	0.158928	7.10062e-49	1.7524e-45	2.53572e-42	0.0207337	0.040625	0.35313	rs3174352-rs7045409|rs3741210|rs4575195-rs35198068|rs1006207-rs588177|rs2990220-rs2070803-rs12134456|rs117206641-rs74397112|rs4897160-rs10782230|rs6567160-rs11663816|rs77924615|rs79598313|rs11634028-rs10851885|rs13125101-rs10857147|rs79105258|rs56401710-rs7763558|rs11642015-rs8050136|rs750416-rs2304667|rs12647238-rs1440411|rs7248104-rs10405423|rs7137828-rs10774625|rs73728279-rs17173238|rs35612982-rs9368222|rs1649078-rs4141671|rs7005606-rs527953512|rs11072567-rs11636251|rs1047891|rs198851	http://www.ebi.ac.uk/efo/EFO_0006335	Other measurement	http://www.ebi.ac.uk/efo/EFO_0001444	http://www.ebi.ac.uk/efo/EFO_0004531	Other measurement	http://www.ebi.ac.uk/efo/EFO_0001444
Agents acting on the renin-angiotensin system use measurement	erythrocyte count	184	937	4	20	24	0.105455	8.19584e-49	2.0213e-45	2.92684e-42	0.0218778	0.0428189	0.331307	rs79668541-rs3824755|rs9472136-rs744103|rs3184504-rs7310615-rs11066309|rs2229742|rs11079428-rs9905274|rs2679745-rs2247355|rs7412|rs7104561-rs1608400|rs1290786-rs1290790|rs9939774-rs3809627|rs56153133-rs17037388|rs1275957-rs1731243|rs11874-rs8069437|rs10769263-rs2856653|rs10224210-rs10254101|rs13205180-rs9296668|rs458356-rs464605|rs9844972-rs62271373|rs2943636-rs2943660|rs13107325|rs12903896-rs11072508|rs7631008-rs6445821|rs13280592-rs800512|rs13125101	http://www.ebi.ac.uk/efo/EFO_0009931	Other measurement	http://www.ebi.ac.uk/efo/EFO_0001444	http://www.ebi.ac.uk/efo/EFO_0004305	Hematological measurement	http://www.ebi.ac.uk/efo/EFO_0004503
BMI-adjusted hip circumference	appendicular lean mass	99	435	3	16	19	0.0263411	8.38677e-49	2.06696e-45	2.99502e-42	0.0368932	0.071161	0.454429	rs1254257-rs33912345|rs34879158-rs169797|rs6142416-rs7266028-rs6060717|rs11205303|rs12817549-rs10777538|rs9388766-rs7740107|rs143384|rs62515408-rs10958476|rs4894532-rs4243400|rs42235-rs42038|rs1042725-rs1351394|rs2820443-rs12040264|rs1015446-rs1538170|rs7164782-rs7162542|rs10807138-rs1759645|rs12692738-rs10195252|rs7223966-rs2854223|rs10123368-rs10761086|rs724016	http://www.ebi.ac.uk/efo/EFO_0008039	Body measurement	http://www.ebi.ac.uk/efo/EFO_0004324	http://www.ebi.ac.uk/efo/EFO_0004980	Other measurement	http://www.ebi.ac.uk/efo/EFO_0001444
smoking behavior, BMI-adjusted waist circumference	vital capacity	54	595	1	17	18	0.0196526	9.26683e-49	2.28228e-45	3.3093e-42	0.0285261	0.05547	0.297479	rs1000972-rs1884897|rs7684221-rs34916030|rs3791679|rs395962-rs370771|rs2160077-rs10151945|rs1776897-rs9689096|rs7166081-rs10438355|rs4705938-rs272869|rs35043843-rs7536458|rs4141278-rs4722530|rs4886782-rs4337252|rs1513272-rs849140|rs17365498-rs2214442|rs2236971-rs4378999|rs4239436-rs4310973|rs6775611-rs6772896|rs1344674-rs6440008|rs9435732-rs9435733	http://www.ebi.ac.uk/efo/EFO_0004318, http://www.ebi.ac.uk/efo/EFO_0007789	Biological process,Body measurement	http://purl.obolibrary.org/obo/GO_0008150,http://www.ebi.ac.uk/efo/EFO_0004324	http://www.ebi.ac.uk/efo/EFO_0004312	Other measurement	http://www.ebi.ac.uk/efo/EFO_0001444
C-reactive protein measurement	fibrinogen measurement	571	56	3	15	18	0.0195584	9.56732e-49	2.35466e-45	3.41661e-42	0.0295567	0.0574163	0.31017	rs61812598|rs55709272-rs6734238|rs1800961|rs8192284|rs62491814-rs13226190|rs61542988-rs2286503|rs59104589-rs1476698|rs56189574-rs11230201|rs2250644-rs1412444|rs10752652-rs3138493|rs2710804-rs2700938|rs10512597-rs1037170|rs1892534-rs2154384|rs10157379-rs56015600|rs62246343-rs3774063|rs7012637-rs7012814|rs9808651-rs2836882|rs9840812-rs687339	http://www.ebi.ac.uk/efo/EFO_0004458	Inflammatory measurement	http://www.ebi.ac.uk/efo/EFO_0004872	http://www.ebi.ac.uk/efo/EFO_0004623	Hematological measurement	http://www.ebi.ac.uk/efo/EFO_0004503
diet measurement	self reported educational attainment	209	1853	1	27	28	0.236881	1.01539e-48	2.49731e-45	3.62609e-42	0.013766	0.0271581	0.225647	rs303753-rs303752-rs1788783|rs7325960-rs1334299|rs2498381-rs9467804|rs1538859-rs56367474|rs10204230-rs13428598|rs946711-rs2183271|rs12143094-rs12142193|rs240707-rs4787457|rs6951416-rs7788086|rs11249939-rs9650622|rs11581418-rs301793|rs28533540-rs281323|rs45501495-rs11588857|rs34316-rs601499|rs17110109-rs4759074|rs17049185-rs1106090|rs112464755-rs57939424|rs2088913-rs13082002|rs12537331-rs12536253|rs7032946-rs7849487|rs10064431-rs2029401|rs4034907-rs3812281|rs6756149-rs2570497|rs6497337-rs732999|rs57924812-rs76552497|rs1620977|rs890067-rs7595950|rs55736314-rs55716899	http://www.ebi.ac.uk/efo/EFO_0008111	Other measurement	http://www.ebi.ac.uk/efo/EFO_0001444	http://www.ebi.ac.uk/efo/EFO_0004784	Other measurement	http://www.ebi.ac.uk/efo/EFO_0001444
cutaneous squamous cell carcinoma	squamous cell carcinoma	25	23	8	3	11	0.000351703	1.07847e-48	2.65063e-45	3.85137e-42	0.297297	0.458333	0.99	rs13301660-rs57994353|rs1800407|rs16891982-rs35407|rs10810657|rs1126809|rs4455710|rs12203592|rs6791479|rs62246017|rs1805007|rs6059655-rs62209647	http://www.ebi.ac.uk/efo/EFO_1001927	Cancer	http://www.ebi.ac.uk/efo/EFO_0000616	http://www.ebi.ac.uk/efo/EFO_0000707	Cancer	http://www.ebi.ac.uk/efo/EFO_0000616
leukocyte count	mathematical ability	830	1538	1	36	37	0.780806	1.08207e-48	2.65765e-45	3.86422e-42	0.015873	0.03125	0.437598	rs9869574-rs75774080|rs8101375-rs4271693|rs145590108-rs78498439|rs204883-rs2856451|rs10472030-rs11744663|rs17784127-rs7628747|rs80037907-rs10808536|rs717996-rs10129035|rs16978075-rs17841683|rs508196-rs553304|rs7236339-rs11665567|rs2948094-rs2623079|rs1384781-rs3856364|rs1016680-rs1016678|rs34223321-rs2314338|rs7679673-rs7683416|rs4792728-rs1029809|rs12075-rs863006|rs613872-rs784256|rs13107325-rs13135092|rs1060402-rs6020560|rs188192-rs9938394|rs4665943-rs6705514|rs12658947-rs2964199|rs2305814-rs11800059|rs9388490-rs9375447|rs9989178-rs6575340|rs3790619-rs2629665|rs62064641-rs62057107|rs58964929-rs62195997|rs34811474|rs2240775-rs2005827|rs8122094-rs6072345|rs3767297-rs1172128|rs9614099-rs1894474|rs56011263-rs142708984|rs26074-rs248252	http://www.ebi.ac.uk/efo/EFO_0004308	Hematological measurement	http://www.ebi.ac.uk/efo/EFO_0004503	http://www.ebi.ac.uk/efo/EFO_0004875	Biological process	http://purl.obolibrary.org/obo/GO_0008150
FEV/FEC ratio	erythrocyte count	745	937	2	30	32	0.426977	1.15033e-48	2.82336e-45	4.10799e-42	0.0193939	0.0380499	0.47722	rs1935949-rs1268161|rs6918725-rs9398804|rs2012453-rs9944249|rs10761785-rs7896518|rs6415788-rs10974345|rs3809627-rs7202714|rs1972041-rs7166624|rs62359317-rs72748110|rs1058900-rs6421984|rs3754512-rs2273113|rs74710229-rs2464522|rs7664-rs11211480|rs7679673-rs2007403|rs2244592-rs8073217|rs365737-rs154121|rs9532580-rs9549260|rs66739581-rs72823439|rs1569419|rs854807-rs865923|rs12083692-rs9429742|rs8040232|rs55771973-rs1321859|rs11737-rs12901297|rs7309382-rs2217170|rs6051320-rs6138813|rs464063-rs59107435|rs3755189-rs2302643|rs6142147-rs6059844|rs6731647-rs6545817|rs9832037-rs9856633|rs8080123-rs2204928|rs76525968-rs6591434	http://www.ebi.ac.uk/efo/EFO_0004713	Other measurement	http://www.ebi.ac.uk/efo/EFO_0001444	http://www.ebi.ac.uk/efo/EFO_0004305	Hematological measurement	http://www.ebi.ac.uk/efo/EFO_0004503
chronotype measurement	smoking status measurement	591	758	2	27	29	0.274009	1.27258e-48	3.12126e-45	4.54455e-42	0.0219697	0.0429948	0.498651	rs12195792-rs12195240|rs4319473-rs35324223|rs301806-rs301807|rs34054660-rs7841320|rs75120545|rs9636202-rs113230003|rs1616289-rs1630848|rs12601968-rs2938134|rs4822107-rs4822103|rs359247-rs359248|rs1737893-rs1555445|rs3812984-rs11643192|rs6265-rs10742179|rs2384054-rs11676272|rs762995|rs4936290-rs238910|rs4295919-rs7522677|rs7429614-rs11924337-rs7426688|rs7988208-rs9597241|rs7640342-rs9853258|rs113774595-rs812925|rs1502249-rs10461104|rs501444-rs11165655|rs1381287-rs710284|rs11712056-rs2526390|rs6714450-rs13414393|rs6750801-rs13004345|rs13261666-rs10109566|rs2193062-rs10180284	http://www.ebi.ac.uk/efo/EFO_0008328	Other measurement	http://www.ebi.ac.uk/efo/EFO_0001444	http://www.ebi.ac.uk/efo/EFO_0006527	Other measurement	http://www.ebi.ac.uk/efo/EFO_0001444
chronic kidney disease, urinary metabolite measurement	urinary metabolite measurement	104	26	3	10	13	0.00165392	1.32807e-48	3.25511e-45	4.7427e-42	0.111111	0.2	0.90625	rs12460876-rs8101881|rs11598867-rs2147896|rs2688412-rs4760099|rs6546847-rs10168931|rs35246381|rs37369|rs11613331-rs11062102|rs291468-rs13006833|rs1047891-rs715|rs3916-rs1799958|rs11133665|rs1509569-rs2286963|rs17702912-rs72770483	http://www.ebi.ac.uk/efo/EFO_0003884, http://www.ebi.ac.uk/efo/EFO_0005116	Other measurement,Other disease	http://www.ebi.ac.uk/efo/EFO_0000408,http://www.ebi.ac.uk/efo/EFO_0001444	http://www.ebi.ac.uk/efo/EFO_0005116	Other measurement	http://www.ebi.ac.uk/efo/EFO_0001444
apolipoprotein B measurement	sleep duration, high density lipoprotein cholesterol measurement	261	116	1	17	18	0.0185186	1.38085e-48	3.38217e-45	4.93121e-42	0.0501393	0.0954907	0.684304	rs1358980-rs6905288|rs139915535-rs28615996|rs686030-rs581080|rs3764261-rs4783961|rs174545-rs174564|rs13240994-rs13247874|rs6073958-rs58847685|rs1892172-rs9491697|rs15285-rs13702|rs646776-rs6657811|rs7012637-rs7012814|rs964184|rs13230111-rs13234407|rs1187415-rs11057397|rs261291-rs261290|rs1800588-rs473224|rs1976704-rs12948394|rs12443634-rs2925979	http://www.ebi.ac.uk/efo/EFO_0004615	Lipid or lipoprotein measurement	http://www.ebi.ac.uk/efo/EFO_0004732	http://www.ebi.ac.uk/efo/EFO_0005271, http://www.ebi.ac.uk/efo/EFO_0004612	Other measurement,Lipid or lipoprotein measurement	http://www.ebi.ac.uk/efo/EFO_0004732,http://www.ebi.ac.uk/efo/EFO_0001444
Eczema, allergic rhinitis, asthma	neutrophil percentage of granulocytes	78	170	5	11	16	0.00811059	1.54218e-48	3.77473e-45	5.50733e-42	0.0689655	0.129032	0.837406	rs34666276-rs12952581|rs7936323-rs7936312|rs3024971-rs1059513|rs891058|rs449454-rs1036207|rs61840192-rs1775553|rs34290285|rs34210653|rs28798705-rs28407950|rs2381416-rs144829310|rs653178|rs4594881-rs6881270|rs7203459-rs12935657|rs5751077-rs12165508|rs17585295-rs905670|rs12440045	http://purl.obolibrary.org/obo/HP_0000964, http://www.ebi.ac.uk/efo/EFO_0005854, http://www.ebi.ac.uk/efo/EFO_0000270	Immune system disorder,Other trait,Other disease	http://www.ebi.ac.uk/efo/EFO_0000001,http://www.ebi.ac.uk/efo/EFO_0000408,http://www.ebi.ac.uk/efo/EFO_0000540	http://www.ebi.ac.uk/efo/EFO_0007994	Hematological measurement	http://www.ebi.ac.uk/efo/EFO_0004503
guilt measurement	neuroticism measurement	20	571	2	13	15	0.00698514	1.80471e-48	4.41427e-45	6.44484e-42	0.0260417	0.0507614	0.213441	rs2298489-rs4587762-rs10789942|rs57713596-rs68006638-rs9467707|rs314289-rs12528131|rs34668726-rs56343114|rs524440-rs579017|rs681875-rs1002655|rs9908167-rs2109648|rs1539844-rs11082011-rs1557339|rs55769038-rs7942486|rs34657012|rs10119773-rs3793577|rs9380010-rs200988|rs199525-rs77804065-rs62062288-rs199470|rs6986|rs7937477-rs6589377-rs10736469-rs12420205	http://www.ebi.ac.uk/efo/EFO_0009595	Other measurement	http://www.ebi.ac.uk/efo/EFO_0001444	http://www.ebi.ac.uk/efo/EFO_0007660	Other measurement	http://www.ebi.ac.uk/efo/EFO_0001444
erythrocyte count	monocyte percentage of leukocytes	937	235	2	23	25	0.134684	1.89835e-48	4.64014e-45	6.77924e-42	0.021796	0.0426621	0.358773	rs35979828|rs17758695|rs3796051-rs3755189|rs780094-rs11336847|rs139974673-rs150844304|rs230525-rs11097789|rs800888-rs2625672|rs1127152-rs10781543|rs7918400-rs10885396|rs1472226-rs1663626|rs56088557-rs56068469|rs55771973-rs62408211|rs3767809-rs17613339|rs10761785-rs547770310|rs56068891-rs115697725|rs11190141-rs1332101|rs10772280-rs2734442|rs1058900-rs7480524|rs28574727-rs28498859|rs2030520-rs12485444|rs102275-rs174544|rs9549260-rs4325427|rs12718731-rs6592965|rs2395906-rs28500514|rs67733649-rs563592774	http://www.ebi.ac.uk/efo/EFO_0004305	Hematological measurement	http://www.ebi.ac.uk/efo/EFO_0004503	http://www.ebi.ac.uk/efo/EFO_0007989	Hematological measurement	http://www.ebi.ac.uk/efo/EFO_0004503
C-reactive protein measurement	erythrocyte count	571	937	6	24	30	0.327254	2.27163e-48	5.54876e-45	8.11228e-42	0.0202977	0.0397878	0.465968	rs1893323-rs4499304|rs150844304|rs1800961|rs123698|rs635634-rs550057-rs643434|rs78170284-rs814295|rs17616063|rs190712692-rs7412|rs10049413-rs11130206|rs2638315-rs2657910|rs10453441-rs9330813|rs28601761|rs9388766-rs12661188|rs17308476-rs72918744|rs7008413-rs1461729-rs4841132|rs10027182-rs13103534|rs2274465-rs11210869|rs72999033-rs58542926|rs78912080-rs1800562|rs116971887|rs157512-rs464605|rs62370472-rs72748110|rs6073958-rs6073972|rs34761529-rs34963268|rs7537072-rs17410008|rs780094-rs1260326|rs2223745-rs6072279|rs6918725-rs1490384|rs8077859-rs17561950|rs55665939-rs62136106	http://www.ebi.ac.uk/efo/EFO_0004458	Inflammatory measurement	http://www.ebi.ac.uk/efo/EFO_0004872	http://www.ebi.ac.uk/efo/EFO_0004305	Hematological measurement	http://www.ebi.ac.uk/efo/EFO_0004503
erythrocyte count	total cholesterol measurement	937	416	7	21	28	0.238419	2.57327e-48	6.28126e-45	9.18949e-42	0.0211321	0.0413895	0.447233	rs102275-rs1535|rs1800961|rs532436-rs550057|rs3184504-rs653178|rs7412|rs477992-rs662602|rs17561950|rs2223745-rs2235367|rs7776054-rs34208856|rs871841-rs4791641|rs2661794-rs7572922|rs5746193-rs2290159|rs1077834-rs2070895|rs7775698|rs28601761-rs2954029|rs780092-rs78170284|rs77303550|rs13107325|rs1011167-rs6461564|rs7832643-rs7819099|rs780094-rs1260326|rs9462258-rs913499|rs4651135-rs6424881|rs2737252-rs800512|rs72997616-rs673335|rs2169387-rs1461729|rs72999033-rs10401969|rs1800562	http://www.ebi.ac.uk/efo/EFO_0004305	Hematological measurement	http://www.ebi.ac.uk/efo/EFO_0004503	http://www.ebi.ac.uk/efo/EFO_0004574	Lipid or lipoprotein measurement	http://www.ebi.ac.uk/efo/EFO_0004732
BMI-adjusted waist-hip ratio	birth weight	1178	234	4	22	26	0.168605	3.05285e-48	7.4468e-45	1.09021e-41	0.018759	0.0368272	0.307772	rs905938|rs6768221-rs2168443|rs1396514-rs10221267|rs516246-rs2287922|rs1459219-rs7563664|rs2418135-rs10980797|rs9851257-rs12496583|rs28505901-rs28562046|rs41355649|rs6845999-rs11947381|rs12215920-rs2064317|rs12039075-rs10923672|rs12214804-rs2780226|rs34322-rs11055030|rs116821116-rs80278614|rs17451107-rs1482852|rs667515|rs61627965-rs10402712|rs11893688-rs10495563|rs4444073-rs12419064|rs2237467-rs2529411|rs56188432|rs1522811-rs10181515|rs75104038-rs114760566|rs4868256-rs4867699|rs1012167-rs6029180	http://www.ebi.ac.uk/efo/EFO_0007788	Body measurement	http://www.ebi.ac.uk/efo/EFO_0004324	http://www.ebi.ac.uk/efo/EFO_0004344	Body measurement	http://www.ebi.ac.uk/efo/EFO_0004324
Antiglaucoma preparations and miotics use measurement	glaucoma	14	51	2	9	11	0.000436724	3.1023e-48	7.56226e-45	1.10787e-41	0.203704	0.338462	0.99	rs2472493|rs945686-rs34186918|rs9913911|rs2507804-rs10505100|rs28485535-rs6838291|rs1725452-rs12699251|rs944801-rs1360589|rs2093210-rs33912345|rs9284802-rs6791035|rs10918274-rs2814471|rs2073006-rs57111852	http://www.ebi.ac.uk/efo/EFO_0009944	Other measurement	http://www.ebi.ac.uk/efo/EFO_0001444	http://www.ebi.ac.uk/efo/EFO_0000516	Other disease	http://www.ebi.ac.uk/efo/EFO_0000408
lipid measurement	triglyceride measurement	34	746	4	13	17	0.0155141	3.10741e-48	7.56956e-45	1.1097e-41	0.0222805	0.0435897	0.210791	rs651821|rs12720922-rs1864163|rs7412|rs9436661-rs10889353|rs1367117|rs12928099-rs11075253|rs676210|rs12446515-rs1800775|rs12678919-rs1059611|rs6982636-rs6999569|rs174547-rs174566|rs35853021-rs1532085|rs1800978-rs1883025-rs2575876|rs6065906-rs6073958|rs15285-rs331|rs12531645-rs2240466-rs13247874|rs1260326-rs4665972	http://www.ebi.ac.uk/efo/EFO_0004529	Other measurement	http://www.ebi.ac.uk/efo/EFO_0001444	http://www.ebi.ac.uk/efo/EFO_0004530	Lipid or lipoprotein measurement	http://www.ebi.ac.uk/efo/EFO_0004529
cognitive function measurement	mood instability measurement	644	74	1	18	19	0.0291492	3.29766e-48	8.0275e-45	1.17763e-41	0.0271817	0.0529248	0.305995	rs6975134-rs2483509|rs144511092-rs9556958|rs1563304-rs199497|rs3128341-rs12137936|rs9857592-rs9813513|rs4836789-rs1333904|rs4651205-rs2049992|rs1941954-rs11082011|rs6030819-rs6103271|rs1373921-rs7325960|rs2024568-rs4578918|rs3896224-rs11599236|rs1455349-rs11687833|rs28447555-rs150221903|rs1050847-rs1050863|rs613872|rs35789697-rs13428598|rs1862451-rs7202252|rs2413631-rs11090039	http://www.ebi.ac.uk/efo/EFO_0008354	Other measurement	http://www.ebi.ac.uk/efo/EFO_0001444	http://www.ebi.ac.uk/efo/EFO_0008475	Other measurement	http://www.ebi.ac.uk/efo/EFO_0001444
anorexia nervosa, obsessive-compulsive disorder, attention deficit hyperactivity disorder, Tourette syndrome, unipolar depression, schizophrenia, autism spectrum disorder, bipolar disorder	insomnia measurement	145	313	1	18	19	0.0277601	3.57326e-48	8.69249e-45	1.27606e-41	0.0432802	0.0829694	0.633403	rs35225200-rs13135092|rs1615350-rs28582096|rs5758265-rs11090039|rs36063234-rs4981170|rs7531118-rs10789340|rs1731951-rs7785663|rs12790660-rs11570190|rs10211550-rs1064213|rs4916723-rs1430205|rs1002656-rs2089358|rs8084351-rs10502966|rs2391769-rs12030482|rs4702|rs1357685-rs4730387|rs4788203-rs8054556|rs10883832-rs12411886|rs6471814-rs671985|rs8181889-rs12552|rs12658451-rs2431108	http://www.ebi.ac.uk/efo/EFO_0004215, http://www.ebi.ac.uk/efo/EFO_0004242, http://www.ebi.ac.uk/efo/EFO_0003888, http://www.ebi.ac.uk/efo/EFO_0004895, http://www.ebi.ac.uk/efo/EFO_0003761, http://www.ebi.ac.uk/efo/EFO_0000692, http://www.ebi.ac.uk/efo/EFO_0003756, http://www.ebi.ac.uk/efo/EFO_0000289	Metabolic disorder,Neurological disorder	http://www.ebi.ac.uk/efo/EFO_0000589,http://www.ebi.ac.uk/efo/EFO_0000618	http://www.ebi.ac.uk/efo/EFO_0007876	Other measurement	http://www.ebi.ac.uk/efo/EFO_0001444
Abnormality of refraction	systolic blood pressure	454	1027	2	27	29	0.285191	3.74516e-48	9.10446e-45	1.33745e-41	0.0199725	0.0391627	0.434705	rs1991401|rs56299331-rs4575195|rs6987335-rs1865249|rs7107356-rs7928419|rs6544325-rs1558655|rs4926923-rs12409365|rs7136446-rs5742643|rs6062302-rs2259858|rs551011992-rs76324150|rs10100265-rs1821002|rs7073435-rs34868542|rs4948643-rs10793568|rs2842083-rs4141671|rs7222840-rs28406364|rs13179413-rs3936511|rs59473955-rs57400569|rs13050325-rs2229741|rs17677603-rs6860901|rs76508707-rs6549043|rs12492279-rs1722850|rs55940342-rs7737179|rs6445818-rs1907462|rs12035750-rs10493817|rs256741-rs57654288|rs13107325|rs4905998-rs59228823|rs11928769-rs12636552|rs162366-rs11700909|rs2286526-rs3785837	http://purl.obolibrary.org/obo/HP_0000539	Other trait	http://www.ebi.ac.uk/efo/EFO_0000001	http://www.ebi.ac.uk/efo/EFO_0006335	Other measurement	http://www.ebi.ac.uk/efo/EFO_0001444
cognitive function measurement	waist-hip ratio	644	723	2	27	29	0.284795	3.98406e-48	9.67863e-45	1.42276e-41	0.0216741	0.0424287	0.488913	rs12601380-rs2306589|rs176411-rs17428810|rs7025089-rs9328534|rs2279574-rs704061|rs1862451-rs7186893|rs7498665-rs72793812|rs8054299-rs62048478|rs5750828-rs73167342|rs17739187-rs269985|rs4954174-rs6727396|rs1254319-rs4442732|rs17448885-rs6937950|rs3809912-rs1787013|rs679866-rs399984|rs12206094-rs9384679|rs1142-rs12535854|rs10761785-rs7896910|rs61955196-rs1969355|rs12495178-rs1375561|rs13107325|rs4772092-rs9556958|rs6699397-rs10922907|rs4395728-rs901630|rs2725371|rs1415364-rs6577356|rs11637716-rs3736485|rs12619604-rs12477385|rs34312154-rs10769255|rs2161228-rs13163336	http://www.ebi.ac.uk/efo/EFO_0008354	Other measurement	http://www.ebi.ac.uk/efo/EFO_0001444	http://www.ebi.ac.uk/efo/EFO_0004343	Body measurement	http://www.ebi.ac.uk/efo/EFO_0004324
high density lipoprotein cholesterol measurement	mathematical ability	861	1538	2	35	37	0.809969	4.21079e-48	1.02225e-44	1.50373e-41	0.0156647	0.0308462	0.429534	rs717996-rs2645979|rs542036-rs147525635|rs61676547-rs62084690|rs68006638-rs66941101-rs13220570|rs11546878-rs11545169|rs1074462-rs1862205|rs6541349-rs771481|rs56325564-rs4793836|rs10846491-rs28577594|rs13107325|rs800870-rs6469605|rs1933264-rs12055786|rs1487445-rs968050|rs2644135-rs12119128|rs7036107-rs3763669|rs7312955-rs4759375|rs12434396-rs7158166|rs75757892-rs75479205|rs35039375-rs34720381|rs11864750-rs7188071|rs142965311-rs71559051|rs28932178-rs10476217|rs1520919-rs67344323|rs7195605-rs56070533|rs254024-rs171697|rs6059988-rs3736802-rs6088621|rs1517500-rs1517480|rs10504474-rs13259607|rs71636784-rs12748152|rs72766638-rs2520096|rs62323189-rs12650112|rs1052373-rs7928073-rs75393320|rs2314338|rs4517468-rs17309930|rs7730898-rs3849710|rs11000468-rs9416018|rs7778167-rs4731415	http://www.ebi.ac.uk/efo/EFO_0004612	Lipid or lipoprotein measurement	http://www.ebi.ac.uk/efo/EFO_0004732	http://www.ebi.ac.uk/efo/EFO_0004875	Biological process	http://purl.obolibrary.org/obo/GO_0008150
asthma	multiple sclerosis	432	258	3	19	22	0.068173	4.24499e-48	1.02985e-44	1.51594e-41	0.0329341	0.0637681	0.60894	rs12365699|rs2614266-rs4896153|rs7132277|rs802730-rs813915|rs3184504-rs653178|rs12697352-rs6881706|rs9909593-rs2305479|rs113092121-rs1112718|rs249677-rs10875596|rs906364-rs9308424|rs13277355-rs6990534|rs4771332-rs4772201|rs2016366-rs6670198|rs9843355-rs9877891|rs760517|rs6011033-rs2256814|rs4749894-rs7090512|rs12212193-rs1504215|rs3817963-rs3763309|rs2647044-rs2040406|rs32658-rs3813308|rs917117-rs10245867	http://www.ebi.ac.uk/efo/EFO_0000270	Other disease	http://www.ebi.ac.uk/efo/EFO_0000408	http://www.ebi.ac.uk/efo/EFO_0003885	Immune system disorder	http://www.ebi.ac.uk/efo/EFO_0000540
Vitiligo	keratinocyte carcinoma	64	78	5	9	14	0.0030534	4.37403e-48	1.06044e-44	1.56202e-41	0.109375	0.197183	0.99	rs231725-rs231779|rs6059655|rs117744081|rs1129038-rs12916300|rs34346645-rs11707890|rs72928038|rs2247314-rs204295|rs9271611-rs9271597|rs1126809|rs10424978-rs4807000|rs13076312-rs1915930|rs663743-rs12421615|rs12203592|rs6679677-rs2476601	http://www.ebi.ac.uk/efo/EFO_0004208	Immune system disorder	http://www.ebi.ac.uk/efo/EFO_0000540	http://www.ebi.ac.uk/efo/EFO_0010176	Cancer	http://www.ebi.ac.uk/efo/EFO_0000616
schizophrenia, autism spectrum disorder	wellbeing measurement	283	300	1	20	21	0.0519298	4.52272e-48	1.09574e-44	1.61512e-41	0.0373665	0.0720412	0.703395	rs75782365-rs9295661-rs13195401|rs200986-rs9380010|rs4711152-rs764284|rs4409766-rs11191582|rs4938021-rs4309187|rs7746199-rs2893910|rs164640-rs353547|rs2015971-rs3617|rs301798-rs301806|rs7523829-rs11210195|rs9393716-rs1977199|rs2179744-rs9607782|rs36057735-rs3132556-rs2233980|rs141342723-rs483143|rs2105841-rs12925872|rs7432375-rs655836|rs11682175-rs2678897-rs7606466|rs4129585|rs11604333-rs7129727|rs13218591-rs4711107|rs12458596-rs1452787-rs9636107	http://www.ebi.ac.uk/efo/EFO_0000692, http://www.ebi.ac.uk/efo/EFO_0003756	Neurological disorder	http://www.ebi.ac.uk/efo/EFO_0000618	http://www.ebi.ac.uk/efo/EFO_0007869	Other measurement	http://www.ebi.ac.uk/efo/EFO_0001444
balding measurement	hair color	728	252	4	20	24	0.112212	5.12603e-48	1.24106e-44	1.83057e-41	0.0251046	0.0489796	0.427002	rs7681907-rs1458046|rs143615986-rs10900944|rs10954300-rs1036646|rs7650602-rs4683605|rs12203592-rs62389423|rs11158717-rs10136790|rs2964049|rs17248377|rs10061189-rs6868805|rs703978-rs1250562|rs1967334-rs12602|rs1874202-rs6819541|rs16936765-rs12344562|rs112115136-rs6696575|rs750192-rs3818416|rs2093657-rs7860397|rs3778607-rs4246064|rs12693099-rs6737860|rs78287738-rs17224527|rs17833789|rs9287636-rs11684254|rs12185725-rs4075018|rs520015-rs617453|rs1805007	http://www.ebi.ac.uk/efo/EFO_0007825	Other measurement	http://www.ebi.ac.uk/efo/EFO_0001444	http://www.ebi.ac.uk/efo/EFO_0003924	Other trait	http://www.ebi.ac.uk/efo/EFO_0000001
chronotype measurement	intelligence	591	675	0	28	28	0.244006	5.50747e-48	1.33251e-44	1.96679e-41	0.0226171	0.0442338	0.49535	rs10951325-rs10236197|rs242559-rs12150229|rs2944831-rs34711194|rs11712056-rs7618501-rs9858059|rs72841368-rs72843166|rs3138490-rs7873907|rs177430-rs1788784|rs9683585-rs2295499|rs3817334-rs11039308|rs2346268-rs11765450-rs2971970|rs9611597-rs62236533-rs55715427|rs7573001-rs1064213|rs412000-rs74370218|rs77556405-rs16954078|rs247929-rs1650007|rs10070734-rs3814424|rs12761761-rs12771973|rs13428598-rs28380327|rs10988239-rs913264|rs1449403-rs62253086|rs13223152-rs4236237|rs762995-rs5758605|rs2450333-rs465670|rs799444-rs3735478|rs566237-rs9394154|rs7579662-rs62194185|rs304137-rs3850651-rs254781|rs12707116-rs6958557	http://www.ebi.ac.uk/efo/EFO_0008328	Other measurement	http://www.ebi.ac.uk/efo/EFO_0001444	http://www.ebi.ac.uk/efo/EFO_0004337	Biological process	http://purl.obolibrary.org/obo/GO_0008150
body fat percentage	triglyceride measurement	90	746	1	19	20	0.0410667	5.86087e-48	1.41706e-44	2.09299e-41	0.0245098	0.0478469	0.291927	rs1928496-rs149778057|rs2943645-rs2943652|rs921971-rs663640|rs2820468-rs11118310|rs4731701-rs972283|rs33823-rs10422861|rs7133378-rs4930724|rs1899951-rs11712037|rs6545714-rs7424120|rs61888762-rs1519480|rs2917677-rs11866219|rs2963469-rs1030472|rs62033406-rs28567725|rs900399-rs9817452|rs6857-rs483082|rs62084237-rs2080090|rs13107325|rs4821764-rs2267373|rs1128249-rs13389219|rs9584870-rs7339274	http://www.ebi.ac.uk/efo/EFO_0007800	Body measurement	http://www.ebi.ac.uk/efo/EFO_0004324	http://www.ebi.ac.uk/efo/EFO_0004530	Lipid or lipoprotein measurement	http://www.ebi.ac.uk/efo/EFO_0004529
Beta blocking agent use measurement	pulse pressure measurement	59	595	2	16	18	0.0214723	6.1804e-48	1.4933e-44	2.2071e-41	0.0283019	0.0550459	0.297906	rs1973765-rs562434|rs3790604-rs10776752|rs62436821-rs9398815|rs112557609-rs778124|rs6595838-rs17677603|rs604723-rs486023|rs13154066|rs13125101-rs12509595|rs12476527-rs1275988|rs12046278-rs880315|rs2071382-rs7183988|rs167479|rs12716337-rs7442660-rs35147325|rs1333045-rs2891168|rs1421085-rs11646715|rs3735533-rs2023843|rs35429-rs11451130|rs1966323-rs38853	http://www.ebi.ac.uk/efo/EFO_0009929	Other measurement	http://www.ebi.ac.uk/efo/EFO_0001444	http://www.ebi.ac.uk/efo/EFO_0005763	Cardiovascular measurement	http://www.ebi.ac.uk/efo/EFO_0004298
hypothyroidism	inflammatory bowel disease	152	215	3	15	18	0.019989	6.73792e-48	1.62691e-44	2.4062e-41	0.0515759	0.0980926	0.832252	rs78534766|rs11177053-rs7134599|rs1561924-rs6651252|rs7657746-rs6833591|rs1003342-rs2412975|rs3184504|rs221774-rs1734907|rs7582694-rs1517352|rs10748781|rs7236492-rs112187368|rs17207042-rs8099412|rs9273370-rs6927022|rs1847472-rs7754251|rs1990760-rs2111485|rs9557195-rs55984493|rs6505765-rs2847278|rs174599-rs4246215|rs1951459-rs1819333	http://www.ebi.ac.uk/efo/EFO_0004705	Other disease	http://www.ebi.ac.uk/efo/EFO_0000408	http://www.ebi.ac.uk/efo/EFO_0003767	Digestive system disorder	http://www.ebi.ac.uk/efo/EFO_0000405
metabolite measurement	urinary metabolite measurement	56	26	3	9	12	0.000890574	7.08134e-48	1.70867e-44	2.52884e-41	0.171429	0.292683	0.99	rs3916-rs2066938|rs11598867-rs4345897|rs37369|rs4921914-rs35246381|rs17279437|rs830124-rs4760099|rs612169-rs687289|rs6546847-rs13391552|rs503279-rs2287921|rs1509569-rs2286963|rs715-rs2216405|rs8101881	http://www.ebi.ac.uk/efo/EFO_0004725	Other measurement	http://www.ebi.ac.uk/efo/EFO_0001444	http://www.ebi.ac.uk/efo/EFO_0005116	Other measurement	http://www.ebi.ac.uk/efo/EFO_0001444
blood metabolite measurement	triglyceride measurement	156	746	1	21	22	0.0711823	7.34824e-48	1.77188e-44	2.62415e-41	0.025	0.0487805	0.351808	rs4947121-rs9400467|rs7200543-rs2740|rs7412-rs445925|rs964184-rs651821-rs3741298|rs2519093-rs649129|rs4149056-rs67981690|rs12446515-rs1800775|rs174566-rs174548|rs10468017-rs1532085|rs6968865-rs6968554|rs296360-rs2547231|rs2694917-rs2657880|rs12893623-rs4144027|rs12287066-rs11825181|rs1077835-rs2070895|rs140107293-rs17134585|rs7157785|rs1495741-rs4921914|rs1171617-rs1171615|rs601338-rs838133|rs1260326-rs4665972|rs9436661-rs6679002	http://www.ebi.ac.uk/efo/EFO_0005664	Other measurement	http://www.ebi.ac.uk/efo/EFO_0001444	http://www.ebi.ac.uk/efo/EFO_0004530	Lipid or lipoprotein measurement	http://www.ebi.ac.uk/efo/EFO_0004529
mean corpuscular hemoglobin	myeloid white cell count	918	164	3	20	23	0.0920864	8.09732e-48	1.95119e-44	2.89166e-41	0.0217186	0.0425139	0.311424	rs6580224-rs13187922|rs16978075-rs80277818|rs28619038-rs1533378|rs9386780-rs9400271|rs35188965|rs28601761-rs2954031|rs4742045-rs385893|rs62329718-rs199741557|rs200638392-rs6454582|rs34257361-rs6857303|rs218237-rs218265|rs3184504-rs597808|rs1892534-rs12026918|rs7705526|rs34208856-rs9494142|rs149290349-rs78487399|rs2029582-rs55709272|rs13277237-rs59697075|rs2860773-rs2661794|rs192022-rs7121112|rs2979489-rs2915607|rs10858740|rs17116384-rs238914	http://www.ebi.ac.uk/efo/EFO_0004527	Hematological measurement	http://www.ebi.ac.uk/efo/EFO_0004503	http://www.ebi.ac.uk/efo/EFO_0007988	Hematological measurement	http://www.ebi.ac.uk/efo/EFO_0004503
apolipoprotein B measurement	sleep duration, triglyceride measurement	261	87	5	12	17	0.0138889	8.17357e-48	1.96823e-44	2.91889e-41	0.0513595	0.0977011	0.61241	rs1358980-rs6905288|rs139915535-rs28615996|rs1495741-rs35246381|rs28601761|rs6073958|rs4495740-rs12239737|rs1260326|rs261290|rs6717858-rs13389219|rs58542926-rs8107974|rs13702-rs2165557|rs964184|rs174551-rs174564|rs7012637-rs7012814|rs261334-rs473224|rs1187415-rs11057397|rs13247874-rs111837003	http://www.ebi.ac.uk/efo/EFO_0004615	Lipid or lipoprotein measurement	http://www.ebi.ac.uk/efo/EFO_0004732	http://www.ebi.ac.uk/efo/EFO_0005271, http://www.ebi.ac.uk/efo/EFO_0004530	Other measurement,Lipid or lipoprotein measurement	http://www.ebi.ac.uk/efo/EFO_0004529,http://www.ebi.ac.uk/efo/EFO_0001444
smoking behavior, body mass index	waist-hip ratio	51	723	6	12	18	0.0225537	9.3067e-48	2.23958e-44	3.32354e-41	0.0238095	0.0465116	0.244569	rs6567160|rs7498665-rs3888190|rs2287019-rs1800437|rs2207139-rs987237|rs6743060-rs13021737|rs13130484-rs10938397|rs2112347|rs1558902-rs9923544|rs7599312|rs7647305-rs1516725|rs7903146-rs6585201|rs13107325|rs4788204-rs4787491|rs7138803|rs7569646-rs10182181|rs2183825-rs10968576|rs543874|rs11030104-rs6265	http://www.ebi.ac.uk/efo/EFO_0004318, http://www.ebi.ac.uk/efo/EFO_0004340	Biological process,Body measurement	http://purl.obolibrary.org/obo/GO_0008150,http://www.ebi.ac.uk/efo/EFO_0004324	http://www.ebi.ac.uk/efo/EFO_0004343	Body measurement	http://www.ebi.ac.uk/efo/EFO_0004324
apolipoprotein B measurement	triglyceride measurement, physical activity	261	24	4	10	14	0.00383143	9.59258e-48	2.30682e-44	3.42563e-41	0.0516605	0.0982456	0.413474	rs2068888-rs4418728|rs1936807-rs9491697|rs11743303-rs3936511|rs35173225-rs13247874|rs13108218|rs58542926-rs8107974|rs964184|rs1495741-rs35246381|rs28601761|rs4495740-rs12239737|rs1260326|rs1358980-rs11967262|rs71562509-rs2908522|rs7350789-rs261290	http://www.ebi.ac.uk/efo/EFO_0004615	Lipid or lipoprotein measurement	http://www.ebi.ac.uk/efo/EFO_0004732	http://www.ebi.ac.uk/efo/EFO_0004530, http://www.ebi.ac.uk/efo/EFO_0003940	Biological process,Lipid or lipoprotein measurement	http://www.ebi.ac.uk/efo/EFO_0004529,http://purl.obolibrary.org/obo/GO_0008150
serum metabolite measurement	sleep duration, high density lipoprotein cholesterol measurement	126	116	3	13	16	0.00894	9.89978e-48	2.3791e-44	3.53534e-41	0.0707965	0.132231	0.99	rs2169387-rs983309|rs1800588|rs4631704-rs2144300|rs174545-rs174546|rs405509|rs12720922-rs9939224|rs15285-rs13702|rs646776|rs58847685-rs4810479|rs35332062-rs13240994|rs676210-rs6728178|rs964184-rs651821|rs2980876-rs2954032|rs769449-rs429358|rs261291-rs7350789|rs183130-rs4783961	http://www.ebi.ac.uk/efo/EFO_0005653	Other measurement	http://www.ebi.ac.uk/efo/EFO_0001444	http://www.ebi.ac.uk/efo/EFO_0005271, http://www.ebi.ac.uk/efo/EFO_0004612	Other measurement,Lipid or lipoprotein measurement	http://www.ebi.ac.uk/efo/EFO_0004732,http://www.ebi.ac.uk/efo/EFO_0001444
triglyceride measurement	urate measurement	746	253	1	23	24	0.115443	1.02441e-47	2.46018e-44	3.65829e-41	0.0246154	0.048048	0.416705	rs921971-rs11663816|rs1278530-rs2356864|rs75601653-rs4014195|rs11644696-rs7199293|rs28567725-rs8050136|rs4149056-rs67981690|rs7752448-rs7749305-rs3131337|rs164011-rs77244849|rs9302635-rs7191623|rs7417952-rs2114273|rs114165349-rs79598313|rs2645477-rs1292065|rs7424120-rs12472381|rs12484809-rs4823178|rs200293726-rs57652769|rs57070985-rs58324296|rs1171617|rs12313306-rs4760254|rs9467704-rs573022400-rs35942569|rs9415676-rs10822163|rs2957740-rs3784310|rs12531645-rs2240466-rs1051921|rs1260326-rs4665972|rs729761-rs10223666	http://www.ebi.ac.uk/efo/EFO_0004530	Lipid or lipoprotein measurement	http://www.ebi.ac.uk/efo/EFO_0004529	http://www.ebi.ac.uk/efo/EFO_0004531	Other measurement	http://www.ebi.ac.uk/efo/EFO_0001444
chronic kidney disease	glomerular filtration rate, diabetes mellitus	51	29	3	9	12	0.000904642	1.08182e-47	2.59457e-44	3.86331e-41	0.176471	0.3	0.99	rs10224210-rs73728279|rs12207180-rs145590578|rs2039424-rs1556751|rs963837|rs6145546-rs1145077|rs12922822-rs13329952|rs77924615-rs11864909|rs60307791-rs7123489|rs3812036-rs3812035|rs8096658|rs1047891|rs62435145-rs13230625	http://www.ebi.ac.uk/efo/EFO_0003884	Other disease	http://www.ebi.ac.uk/efo/EFO_0000408	http://www.ebi.ac.uk/efo/EFO_0005208, http://www.ebi.ac.uk/efo/EFO_0000400	Other measurement,Metabolic disorder	http://www.ebi.ac.uk/efo/EFO_0000589,http://www.ebi.ac.uk/efo/EFO_0001444
age at onset, asthma	allergy, asthma	29	51	3	9	12	0.000904642	1.08182e-47	2.59457e-44	3.86331e-41	0.176471	0.3	0.99	rs34290285|rs72823641|rs869402-rs4795399|rs9775039-rs7848215|rs9272346-rs9273374|rs12123821-rs115288876|rs72743461-rs56062135|rs1837253|rs17454584-rs56267605|rs1438673-rs6594499|rs5743618-rs4833093|rs7936070-rs7936312	http://www.ebi.ac.uk/efo/EFO_0004847, http://www.ebi.ac.uk/efo/EFO_0000270	Other measurement,Other disease	http://www.ebi.ac.uk/efo/EFO_0000408,http://www.ebi.ac.uk/efo/EFO_0001444	http://www.ebi.ac.uk/efo/EFO_0003785, http://www.ebi.ac.uk/efo/EFO_0000270	Immune system disorder,Other disease	http://www.ebi.ac.uk/efo/EFO_0000408,http://www.ebi.ac.uk/efo/EFO_0000540
mean arterial pressure, alcohol consumption measurement	pulse pressure measurement	30	595	3	13	16	0.0109181	1.11864e-47	2.68108e-44	3.9948e-41	0.0262726	0.0512	0.234846	rs12476527-rs1275978|rs2898290-rs17807624-rs4841409|rs7297416-rs4759319|rs10059884-rs1173771|rs12716337-rs1952652-rs35147325|rs633185-rs486023|rs12509595-rs11099097|rs2071382-rs1894400|rs4842676-rs2681492|rs10255839-rs2023843|rs2306363|rs10184428-rs438885|rs11451130-rs35441|rs17035646-rs880315|rs2643826|rs2681485	http://www.ebi.ac.uk/efo/EFO_0006340, http://www.ebi.ac.uk/efo/EFO_0007878	Other measurement	http://www.ebi.ac.uk/efo/EFO_0001444	http://www.ebi.ac.uk/efo/EFO_0005763	Cardiovascular measurement	http://www.ebi.ac.uk/efo/EFO_0004298
BMI-adjusted waist-hip ratio	metabolic syndrome	1178	132	5	18	23	0.0951104	1.19316e-47	2.85776e-44	4.26092e-41	0.017871	0.0351145	0.242357	rs1534696|rs56959712-rs34623699-rs601339|rs72959041-rs577721086|rs12056034-rs35709627-rs55747707|rs12686004-rs1800978-rs1883025|rs5117-rs483082|rs7170463-rs1023193|rs12214804-rs76376137-rs114760566|rs8126001-rs8121509|rs3844510-rs2119690|rs4454603-rs10822155|rs116843064|rs605066-rs632057|rs3099844-rs2844531|rs2306363-rs3741378|rs6961342-rs10260148|rs13107325|rs10049088-rs17451107|rs2925979|rs10187501-rs10195252|rs11429307-rs3936510|rs998584|rs12945575-rs591939	http://www.ebi.ac.uk/efo/EFO_0007788	Body measurement	http://www.ebi.ac.uk/efo/EFO_0004324	http://www.ebi.ac.uk/efo/EFO_0000195	Metabolic disorder	http://www.ebi.ac.uk/efo/EFO_0000589
Antiglaucoma preparations and miotics use measurement	open-angle glaucoma	14	57	3	8	11	0.000488103	1.20186e-47	2.87667e-44	4.29199e-41	0.183333	0.309859	0.99	rs2472493|rs34935520-rs33912345|rs9913911|rs2507804-rs2514882|rs706550-rs2627761|rs944801-rs1360589|rs2814471|rs2073006-rs72835984|rs2526101-rs1725452|rs6791035-rs9883252|rs1536907-rs34186918	http://www.ebi.ac.uk/efo/EFO_0009944	Other measurement	http://www.ebi.ac.uk/efo/EFO_0001444	http://www.ebi.ac.uk/efo/EFO_0004190	Other disease	http://www.ebi.ac.uk/efo/EFO_0000408
lymphocyte count	red blood cell distribution width	198	768	8	15	23	0.0930112	1.28519e-47	3.07405e-44	4.58956e-41	0.0243902	0.047619	0.37261	rs72781680-rs10194817|rs13092376|rs34338164|rs61750929-rs142550358|rs11818463-rs10828723|rs61387190|rs6045559-rs4618126|rs9494142-rs9399136|rs72638977-rs34664882|rs17011715-rs61848153|rs131656-rs5754100|rs3731211|rs4924997-rs8071709|rs1260326|rs2157691-rs2022003|rs6475611|rs5780192-rs1419114|rs2281603-rs10132033|rs1822534-rs11456863|rs4737010|rs748113|rs3812049-rs3749748|rs2074585-rs3540	http://www.ebi.ac.uk/efo/EFO_0004587	Hematological measurement	http://www.ebi.ac.uk/efo/EFO_0004503	http://www.ebi.ac.uk/efo/EFO_0005192	Hematological measurement	http://www.ebi.ac.uk/efo/EFO_0004503
HMG CoA reductase inhibitor use measurement	alcohol drinking, high density lipoprotein cholesterol measurement	97	95	1	14	15	0.00563643	1.39641e-47	3.33787e-44	4.98677e-41	0.0847458	0.15625	0.99	rs2068888-rs4418728|rs998584-rs11967262|rs15285-rs287|rs2244608-rs1169288|rs2575876-rs1883025|rs76970536-rs112771035|rs12740374-rs7528419|rs114165349-rs79598313|rs10468017-rs2043082|rs2954021|rs2908522-rs2982521|rs11870935-rs7213086|rs2972143-rs10804330|rs645040-rs1154988|rs11762784-rs972283	http://www.ebi.ac.uk/efo/EFO_0009932	Other measurement	http://www.ebi.ac.uk/efo/EFO_0001444	http://www.ebi.ac.uk/efo/EFO_0004329, http://www.ebi.ac.uk/efo/EFO_0004612	Biological process,Lipid or lipoprotein measurement	http://purl.obolibrary.org/obo/GO_0008150,http://www.ebi.ac.uk/efo/EFO_0004732
eosinophil count	hypothyroidism	791	152	5	17	22	0.0735409	1.46552e-47	3.5007e-44	5.23355e-41	0.0238871	0.0466596	0.331742	rs2210366-rs12191243|rs221774-rs221792|rs7441808-rs932036|rs3184504-rs10774624|rs12697352-rs4594881|rs3758212-rs10986320|rs367023-rs13416555|rs2949661-rs1723022|rs174599-rs174548|rs1109151-rs4820437|rs4409785|rs13090803|rs1788103-rs8099412|rs12681644-rs1032129|rs773110-rs772920|rs60600003|rs7582694-rs10174238|rs113473633|rs3757387-rs3807307|rs7754251-rs62408225|rs4916009-rs56818621|rs2111485	http://www.ebi.ac.uk/efo/EFO_0004842	Hematological measurement	http://www.ebi.ac.uk/efo/EFO_0004503	http://www.ebi.ac.uk/efo/EFO_0004705	Other disease	http://www.ebi.ac.uk/efo/EFO_0000408
risky sexual behaviour measurement	smoking behaviour measurement	118	127	0	16	16	0.00916631	1.51765e-47	3.62281e-44	5.41973e-41	0.069869	0.130612	0.99	rs4571506-rs6452792|rs62135536-rs75120545|rs58184964-rs6741228|rs3742365-rs6576006|rs9919670-rs2155290|rs10786721-rs12244388|rs2678670-rs266060|rs7942078-rs4391802|rs35175834-rs34488670|rs12042107-rs10922907|rs359243-rs4671379|rs71367545-rs11664298|rs10498846-rs12202536|rs2401924-rs4377898|rs539096-rs549845|rs10490064-rs4671357	http://www.ebi.ac.uk/efo/EFO_0007877	Other measurement	http://www.ebi.ac.uk/efo/EFO_0001444	http://www.ebi.ac.uk/efo/EFO_0005671	Other measurement	http://www.ebi.ac.uk/efo/EFO_0001444
ankylosing spondylitis, psoriasis, ulcerative colitis, Crohn's disease, sclerosing cholangitis	hypothyroidism	225	152	5	13	18	0.0209187	1.57795e-47	3.76423e-44	5.63505e-41	0.0501393	0.0954907	0.795263	rs3807307-rs4728142|rs35074907|rs140135-rs2412975|rs8099412-rs66504140|rs55984493-rs9554587|rs1561924-rs6651252|rs11177053-rs11614178|rs2823288-rs2823272|rs2476601|rs3184504|rs174599-rs174535|rs10748781|rs16967103-rs11073337|rs1847472-rs7754251|rs13132308-rs6833591|rs34536443-rs74956615|rs6603785-rs6697886|rs2111485	http://www.ebi.ac.uk/efo/EFO_0003898, http://www.ebi.ac.uk/efo/EFO_0000676, http://www.ebi.ac.uk/efo/EFO_0000729, http://www.ebi.ac.uk/efo/EFO_0000384, http://www.ebi.ac.uk/efo/EFO_0004268	Digestive system disorder,Immune system disorder	http://www.ebi.ac.uk/efo/EFO_0000405,http://www.ebi.ac.uk/efo/EFO_0000540	http://www.ebi.ac.uk/efo/EFO_0004705	Other disease	http://www.ebi.ac.uk/efo/EFO_0000408
cardiovascular disease	total cholesterol measurement	285	416	7	15	22	0.0725182	1.76264e-47	4.20201e-44	6.29461e-41	0.0324006	0.0627675	0.601405	rs12916|rs2000999-rs34042070|rs3184504-rs653178|rs7412|rs67906804-rs67710536|rs4299376|rs13107325-rs13127398|rs1367117|rs12740374-rs7528419|rs6882076-rs4704825|rs2452170-rs516246|rs1030431-rs9297994|rs995000-rs4350231|rs11591147|rs8106503-rs61194703|rs28601761-rs2954029|rs780093-rs1260326|rs1883711-rs2207132|rs964184|rs17725246|rs2255531-rs1169288|rs13108218-rs6818397	http://www.ebi.ac.uk/efo/EFO_0000319	Other disease	http://www.ebi.ac.uk/efo/EFO_0000408	http://www.ebi.ac.uk/efo/EFO_0004574	Lipid or lipoprotein measurement	http://www.ebi.ac.uk/efo/EFO_0004732
balding measurement	heel bone mineral density	728	2103	7	31	38	0.936439	1.80329e-47	4.29605e-44	6.43978e-41	0.0136054	0.0268456	0.360917	rs6573817-rs10136790|rs7156107-rs8020587|rs6858-rs1463598|rs745977-rs6546334|rs271637-rs271681|rs12048493-rs11205303|rs12305097-rs4307773|rs1569414-rs6007594|rs6088466-rs819135|rs113898003-rs1415701|rs67631072|rs2958184-rs17596995|rs17265513|rs12340775|rs2074585-rs11632673|rs6108881-rs6033058|rs6862381-rs7716685|rs74606487-rs1805007|rs4075018|rs174592-rs174529|rs10192375-rs34780912|rs7609283-rs75126888|rs2842352-rs2714338|rs56303031-rs199441|rs17479393-rs726857|rs1498507|rs28360615-rs5762862|rs10777538-rs10777536|rs34811474|rs1967334-rs7260340|rs10842700-rs7974900|rs2271329-rs6545440|rs71378512-rs117208012|rs62331124|rs7736883-rs72643433|rs12614491-rs143768697|rs7213347-rs7209460|rs1991431-rs7650602	http://www.ebi.ac.uk/efo/EFO_0007825	Other measurement	http://www.ebi.ac.uk/efo/EFO_0001444	http://www.ebi.ac.uk/efo/EFO_0009270	Other measurement	http://www.ebi.ac.uk/efo/EFO_0001444
heel bone mineral density	low density lipoprotein cholesterol measurement	2103	593	7	29	36	0.762786	1.98003e-47	4.71397e-44	7.07095e-41	0.0135338	0.0267062	0.32473	rs660240-rs611917-rs4970834-rs6657811|rs760938-rs139604259|rs58542926-rs12459676|rs5770908-rs12162782|rs2737252-rs2737245|rs34318965-rs7102|rs2868346-rs6065904|rs7225449-rs12948394|rs9987289-rs34597048|rs1229984|rs377584195-rs58477839|rs144787122|rs4074793-rs870992|rs7741021-rs9491699|rs267733-rs607518|rs704|rs77114534-rs13268|rs13076933-rs6782178|rs174529-rs174564|rs2519093-rs635634|rs28929474|rs114165349-rs79598313|rs1471251-rs3775228|rs603424|rs111338114-rs78182250|rs8063057-rs62033400|rs4745-rs12411216|rs12197047-rs6899976|rs822928-rs556107|rs58310495-rs4149083|rs17184382-rs56369308|rs9908318-rs28727898|rs66864335-rs11227247|rs1584063-rs7616006|rs998584|rs76895963	http://www.ebi.ac.uk/efo/EFO_0009270	Other measurement	http://www.ebi.ac.uk/efo/EFO_0001444	http://www.ebi.ac.uk/efo/EFO_0004611	Lipid or lipoprotein measurement	http://www.ebi.ac.uk/efo/EFO_0004732
leukocyte count	low density lipoprotein cholesterol measurement	830	593	6	23	29	0.301052	1.99987e-47	4.75803e-44	7.1418e-41	0.0208034	0.040759	0.460799	rs76967117-rs73419621|rs28601761-rs2954021|rs9908765-rs4791641|rs1800961|rs28483039-rs10460181|rs56204645-rs9298506|rs33951980-rs17145738|rs3732359-rs1154595-rs570238285|rs174549-rs174564|rs13107325-rs13135092|rs56048141-rs8101801|rs2255141-rs4917627|rs112259268-rs72836561|rs1260326|rs2519093|rs66650371-rs9376091|rs61754230|rs3184504-rs597808|rs10761751-rs10761756|rs13283282|rs1801689-rs149394327|rs62128801-rs6511703|rs3812594-rs11145974|rs12197047-rs7740107|rs58542926-rs58434384|rs9972653-rs62033400|rs1822534-rs1584063|rs998584|rs28434172-rs12751807	http://www.ebi.ac.uk/efo/EFO_0004308	Hematological measurement	http://www.ebi.ac.uk/efo/EFO_0004503	http://www.ebi.ac.uk/efo/EFO_0004611	Lipid or lipoprotein measurement	http://www.ebi.ac.uk/efo/EFO_0004732
alcohol drinking, high density lipoprotein cholesterol measurement	hemoglobin measurement	95	374	1	17	18	0.0217322	2.12485e-47	5.052e-44	7.5881e-41	0.0399113	0.0767591	0.476724	rs1800961|rs540730-rs2229357|rs13107325-rs13135092|rs2244608-rs1182933|rs2749008-rs3996993|rs592423-rs2908522|rs150844304-rs28487964-rs55707100|rs1532085-rs2043082|rs2737216-rs3808426|rs1806895-rs10899133|rs3184504-rs7310615|rs41266839-rs41266779|rs1128249-rs13389219|rs1037814-rs60695258|rs255056-rs73594554|rs34614773-rs2013208|rs174533-rs174566|rs881844-rs1877031	http://www.ebi.ac.uk/efo/EFO_0004329, http://www.ebi.ac.uk/efo/EFO_0004612	Biological process,Lipid or lipoprotein measurement	http://purl.obolibrary.org/obo/GO_0008150,http://www.ebi.ac.uk/efo/EFO_0004732	http://www.ebi.ac.uk/efo/EFO_0004509	Hematological measurement	http://www.ebi.ac.uk/efo/EFO_0004503
age at menarche	mathematical ability	378	1538	2	28	30	0.355596	2.15407e-47	5.11806e-44	7.69244e-41	0.0159067	0.0313152	0.31132	rs13233438-rs11768845|rs1888072-rs3763669|rs62023145-rs62023121|rs794358-rs1167827|rs2604264-rs2604263|rs10857036-rs35134647|rs2798224-rs10937921|rs17266097|rs6719214-rs17023459|rs1993408-rs7433864|rs1844594-rs9388490|rs2526398-rs6762477|rs7647973-rs9883813|rs741813-rs338070|rs2275641-rs57314245|rs10073038-rs1618689|rs241036-rs62057107|rs2093210-rs4365199|rs365132-rs353490|rs6518724-rs12167144|rs56355754-rs72892124|rs57592469-rs9423024|rs6862346-rs7701886|rs35999162-rs11917431|rs9416018-rs10740399|rs13053505-rs738144|rs2293445-rs1054442|rs55939240-rs2293688|rs4660257-rs9787076|rs2764261	http://www.ebi.ac.uk/efo/EFO_0004703	Other measurement	http://www.ebi.ac.uk/efo/EFO_0001444	http://www.ebi.ac.uk/efo/EFO_0004875	Biological process	http://purl.obolibrary.org/obo/GO_0008150
C-reactive protein measurement, high density lipoprotein cholesterol measurement	alcohol consumption measurement, high density lipoprotein cholesterol measurement	20	85	1	11	12	0.00103982	2.17636e-47	5.1676e-44	7.77207e-41	0.129032	0.228571	0.945882	rs13244268-rs79624003|rs7621025-rs1154988|rs9987289-rs4841132|rs1800961|rs58084604-rs12967135|rs10955992-rs4871137|rs4660303-rs4660293|rs1936797-rs9491694|rs646776-rs7528419|rs174566-rs174546|rs17688076-rs255056|rs6065906-rs6073958	http://www.ebi.ac.uk/efo/EFO_0004458, http://www.ebi.ac.uk/efo/EFO_0004612	Inflammatory measurement,Lipid or lipoprotein measurement	http://www.ebi.ac.uk/efo/EFO_0004732,http://www.ebi.ac.uk/efo/EFO_0004872	http://www.ebi.ac.uk/efo/EFO_0007878, http://www.ebi.ac.uk/efo/EFO_0004612	Other measurement,Lipid or lipoprotein measurement	http://www.ebi.ac.uk/efo/EFO_0004732,http://www.ebi.ac.uk/efo/EFO_0001444
low density lipoprotein cholesterol measurement	sleep duration, triglyceride measurement	593	87	5	14	19	0.0315561	2.1858e-47	5.18656e-44	7.80577e-41	0.0287443	0.0558824	0.332926	rs58542926|rs5117-rs6857|rs1711161-rs28478252|rs17145738-rs111837003|rs1495741-rs35246381|rs28601761|rs1168127-rs4495740|rs1260326|rs261334|rs4296389-rs676210|rs1532085-rs261290|rs6073958-rs6065904|rs13702-rs2165557|rs964184|rs174551-rs174564|rs998584-rs6905288|rs7012637-rs7012814|rs7077580-rs10761756|rs10184004-rs6717858	http://www.ebi.ac.uk/efo/EFO_0004611	Lipid or lipoprotein measurement	http://www.ebi.ac.uk/efo/EFO_0004732	http://www.ebi.ac.uk/efo/EFO_0005271, http://www.ebi.ac.uk/efo/EFO_0004530	Other measurement,Lipid or lipoprotein measurement	http://www.ebi.ac.uk/efo/EFO_0004529,http://www.ebi.ac.uk/efo/EFO_0001444
C-reactive protein measurement	low density lipoprotein cholesterol measurement, alcohol drinking	571	65	5	13	18	0.0227017	2.23796e-47	5.30679e-44	7.99203e-41	0.0291262	0.0566038	0.310872	rs28601761-rs2954021|rs1800961|rs2156552-rs7241918|rs13108218|rs2050058-rs6072279|rs114165349-rs75460349|rs601338-rs35866622|rs2244608-rs7970695|rs8178824|rs58542926-rs2304128|rs4841132|rs2068888-rs4418728|rs1933736-rs13210143|rs2131925-rs4495740|rs7528419|rs635634-rs495828|rs6573778-rs72694393|rs1260326-rs4665972	http://www.ebi.ac.uk/efo/EFO_0004458	Inflammatory measurement	http://www.ebi.ac.uk/efo/EFO_0004872	http://www.ebi.ac.uk/efo/EFO_0004611, http://www.ebi.ac.uk/efo/EFO_0004329	Biological process,Lipid or lipoprotein measurement	http://www.ebi.ac.uk/efo/EFO_0004732,http://purl.obolibrary.org/obo/GO_0008150
risk-taking behaviour	schizophrenia, intelligence, self reported educational attainment	514	235	2	20	22	0.0738822	2.4662e-47	5.84414e-44	8.80711e-41	0.0302613	0.058745	0.511615	rs320700-rs12534625|rs28455852-rs13145146|rs4688756-rs13100903|rs9375031-rs9372625|rs2239030-rs2007044|rs12879529-rs35229468|rs9289296-rs62262269|rs62250759-rs62263923|rs9556958|rs12023775-rs2256126|rs58120505-rs1078112|rs7432375-rs10935186|rs1008078-rs10922907|rs12764899-rs12244388|rs13107325-rs35225200|rs62062288-rs35076622|rs727644-rs7783012|rs4702|rs7674220-rs6839705|rs2710323-rs4687552|rs4801000-rs9636107|rs7776707-rs10266287	http://www.ebi.ac.uk/efo/EFO_0008579	Biological process	http://purl.obolibrary.org/obo/GO_0008150	http://www.ebi.ac.uk/efo/EFO_0000692, http://www.ebi.ac.uk/efo/EFO_0004337, http://www.ebi.ac.uk/efo/EFO_0004784	Biological process,Neurological disorder,Other measurement	http://www.ebi.ac.uk/efo/EFO_0000618,http://www.ebi.ac.uk/efo/EFO_0001444,http://purl.obolibrary.org/obo/GO_0008150
hematocrit	low density lipoprotein cholesterol measurement	158	593	6	15	21	0.0573087	2.72221e-47	6.44653e-44	9.72136e-41	0.0287671	0.0559254	0.404898	rs4745-rs760077|rs855791|rs1800961|rs60695258-rs3775228|rs77542162|rs174533-rs174564|rs2519093-rs8176643|rs1260326|rs17476364-rs16926246|rs66650371-rs9376090|rs1584063-rs6442310|rs7775698|rs10953299-rs10953298|rs3184504-rs597808|rs1458038-rs12509595|rs964184-rs651821|rs12197047-rs7740107|rs373579-rs17400517|rs4791641|rs4954192-rs6430549-rs151022760|rs144861591-rs79220007	http://www.ebi.ac.uk/efo/EFO_0004348	Hematological measurement	http://www.ebi.ac.uk/efo/EFO_0004503	http://www.ebi.ac.uk/efo/EFO_0004611	Lipid or lipoprotein measurement	http://www.ebi.ac.uk/efo/EFO_0004732
Agents acting on the renin-angiotensin system use measurement	high density lipoprotein cholesterol measurement	184	861	5	18	23	0.0969013	3.06874e-47	7.26234e-44	1.09589e-40	0.0225049	0.0440191	0.332244	rs2943645-rs2943660|rs3184504-rs7310615-rs11066320-rs11066309|rs7412|rs645040-rs9647335|rs2306363-rs10750766|rs193084249|rs458356-rs459193|rs7076938-rs1801253|rs1861410-rs17615494|rs12740374-rs4970834|rs3751812-rs55872725|rs34748838-rs4731701|rs13107325|rs9844972-rs62271373|rs10931284-rs17576323|rs964184|rs2252867-rs6728523|rs56271783-rs3802932|rs2247355|rs12224170-rs145276599-rs10839204|rs28499105-rs1694068|rs7635838-rs1000010|rs9939774-rs3814883	http://www.ebi.ac.uk/efo/EFO_0009931	Other measurement	http://www.ebi.ac.uk/efo/EFO_0001444	http://www.ebi.ac.uk/efo/EFO_0004612	Lipid or lipoprotein measurement	http://www.ebi.ac.uk/efo/EFO_0004732
Antithrombotic agent use measurement	aspirin use measurement	13	10	7	2	9	7.95156e-05	3.10926e-47	7.35335e-44	1.11036e-40	0.642857	0.782609	0.99	rs73015016|rs635634-rs532436|rs7412|rs140570886|rs964184|rs1831733|rs28601761|rs74617384|rs12740374-rs583104	http://www.ebi.ac.uk/efo/EFO_0009925	Other measurement	http://www.ebi.ac.uk/efo/EFO_0001444	http://www.ebi.ac.uk/efo/EFO_0007013	Other measurement	http://www.ebi.ac.uk/efo/EFO_0001444
risk-taking behaviour	schizophrenia	514	382	3	21	24	0.120098	3.26746e-47	7.72238e-44	1.16685e-40	0.0275229	0.0535714	0.532485	rs66691851-rs10935186|rs35998080-rs4233093|rs10789436-rs11210892|rs10083370-rs12879529-rs12887734|rs2057884-rs10266287|rs2239030-rs2007044|rs11685299-rs2047134|rs4687552-rs2577831|rs13376709-rs2953329|rs7785663-rs12534625|rs12023775-rs10803138|rs4271249|rs2693698-rs941520|rs283914-rs11409090|rs58120505-rs1078112|rs34661691-rs41266839|rs11191424-rs12244388|rs13107325|rs359260-rs10174860|rs4702|rs16894116-rs7766356|rs3764002-rs10861879|rs7235891-rs4801000-rs9636107|rs13164092-rs11750854	http://www.ebi.ac.uk/efo/EFO_0008579	Biological process	http://purl.obolibrary.org/obo/GO_0008150	http://www.ebi.ac.uk/efo/EFO_0000692	Neurological disorder	http://www.ebi.ac.uk/efo/EFO_0000618
chronic kidney disease, urinary metabolite measurement	metabolite measurement	104	56	3	11	14	0.0035623	4.11957e-47	9.72985e-44	1.47115e-40	0.0958904	0.175	0.99	rs12611275-rs2108622|rs2286963|rs12460876-rs8101881|rs9332998-rs1126742|rs4149056-rs4149081|rs37369|rs11071733-rs2652822|rs4921914-rs35246381|rs662138|rs11161430-rs211718|rs830124-rs2688412|rs2066938-rs1799958|rs13391552-rs10168931|rs2147896-rs4345897	http://www.ebi.ac.uk/efo/EFO_0003884, http://www.ebi.ac.uk/efo/EFO_0005116	Other measurement,Other disease	http://www.ebi.ac.uk/efo/EFO_0000408,http://www.ebi.ac.uk/efo/EFO_0001444	http://www.ebi.ac.uk/efo/EFO_0004725	Other measurement	http://www.ebi.ac.uk/efo/EFO_0001444
mathematical ability	mean corpuscular hemoglobin	1538	918	1	36	37	0.86359	4.50542e-47	1.06341e-43	1.60894e-40	0.0152956	0.0301303	0.415453	rs510772-rs2291467|rs2288789-rs187580|rs7154498-rs1051860|rs1885290-rs34116853|rs72766630-rs72766638|rs16978075-rs80277818|rs35039375-rs235887|rs7175692-rs28498859|rs12761761-rs55771711|rs9883813-rs9833388|rs7117878-rs12790196|rs62064595-rs62057107|rs61823972-rs6593920|rs1255223-rs12146644|rs2966450-rs2908425|rs113931125-rs7808664|rs4887030-rs34757410|rs2014444-rs6504074|rs9378248-rs4947311|rs2530660-rs73159014|rs11864750-rs7498555|rs6503513-rs1877030|rs8062719-rs11864839|rs142601917|rs10088255-rs7827839|rs2526398-rs34136796|rs6804442-rs58823914|rs6787471-rs843339|rs17759083-rs3909258|rs6119267-rs7266642|rs6729815-rs10189857|rs13054906-rs7289855|rs7171260-rs7172947|rs6987558-rs393155|rs3736166-rs8070260|rs10136545-rs1107960|rs2301287-rs4379692	http://www.ebi.ac.uk/efo/EFO_0004875	Biological process	http://purl.obolibrary.org/obo/GO_0008150	http://www.ebi.ac.uk/efo/EFO_0004527	Hematological measurement	http://www.ebi.ac.uk/efo/EFO_0004503
HMG CoA reductase inhibitor use measurement	lipid measurement	97	34	4	9	13	0.00201725	4.51335e-47	1.06458e-43	1.61177e-40	0.110169	0.198473	0.979533	rs6982636-rs2954021|rs3764261-rs1800775|rs7412|rs2575876-rs1883025|rs964184-rs651821|rs1367117|rs15285-rs331|rs4245791-rs4299376|rs10468017-rs35853021|rs6511720|rs10889338-rs10889353|rs12740374-rs646776|rs1260326	http://www.ebi.ac.uk/efo/EFO_0009932	Other measurement	http://www.ebi.ac.uk/efo/EFO_0001444	http://www.ebi.ac.uk/efo/EFO_0004529	Other measurement	http://www.ebi.ac.uk/efo/EFO_0001444
hemoglobin measurement	urate measurement	374	253	5	16	21	0.0578763	4.61736e-47	1.08839e-43	1.64892e-40	0.0346535	0.0669856	0.623268	rs56230350-rs73594554|rs11072567|rs2645477-rs1292053-rs8067354|rs41266839-rs35942569|rs1800961|rs9472135-rs10223666|rs115986297-rs7757144|rs200484-rs7752448|rs1799945-rs198851|rs2244608-rs1182933|rs12548367-rs12548874|rs3741210-rs2239681|rs62435145|rs2957740-rs2929511|rs4897160|rs738409-rs12484809|rs12313306-rs2229357|rs9895661-rs1010269|rs2070803-rs760077-rs12134456|rs73728279|rs3184504-rs10774625	http://www.ebi.ac.uk/efo/EFO_0004509	Hematological measurement	http://www.ebi.ac.uk/efo/EFO_0004503	http://www.ebi.ac.uk/efo/EFO_0004531	Other measurement	http://www.ebi.ac.uk/efo/EFO_0001444
mood instability measurement	self reported educational attainment	74	1853	3	19	22	0.0838718	4.78734e-47	1.12772e-43	1.70962e-40	0.0115486	0.0228334	0.140707	rs150221903-rs62261974|rs144511092-rs9556958|rs10477835-rs6882578|rs6672986-rs4651205|rs9490443-rs62420387|rs55657917-rs62057107|rs4836789-rs12553064|rs9857592-rs9882532|rs11665242-rs17487484|rs73082357-rs3172494|rs1373921-rs7325960|rs2024568-rs4578918|rs2954114-rs28655666|rs1455349-rs11687833|rs1050847-rs1050863|rs613872|rs35789697-rs13428598|rs7202252-rs28512462|rs11082011|rs1962104-rs11780023|rs9353806-rs9353651|rs11599236	http://www.ebi.ac.uk/efo/EFO_0008475	Other measurement	http://www.ebi.ac.uk/efo/EFO_0001444	http://www.ebi.ac.uk/efo/EFO_0004784	Other measurement	http://www.ebi.ac.uk/efo/EFO_0001444
basal cell carcinoma	cutaneous melanoma	83	71	7	7	14	0.0036045	5.68174e-47	1.33752e-43	2.02902e-40	0.1	0.181818	0.99	rs16891982|rs6059655|rs421284-rs13178866|rs6714430-rs10931936|rs1278768-rs1765871|rs1126809|rs12913832-rs12916300|rs78378222|rs1870940-rs76798800|rs7902587-rs9419958|rs32578-rs109077|rs6908626|rs1805007|rs1800440	http://www.ebi.ac.uk/efo/EFO_0004193	Cancer	http://www.ebi.ac.uk/efo/EFO_0000616	http://www.ebi.ac.uk/efo/EFO_0000389	Cancer	http://www.ebi.ac.uk/efo/EFO_0000616
erythrocyte count	granulocyte percentage of myeloid white cells	937	218	1	23	24	0.124941	6.0724e-47	1.42855e-43	2.16853e-40	0.0212202	0.0415584	0.331568	rs35979828|rs3767809-rs12409929|rs6469606-rs2625672|rs780094-rs11336847|rs1127152-rs3812565|rs1472226-rs1663626|rs4737009-rs67464700|rs7918400-rs10885396|rs56088557-rs56068469|rs10761785-rs547770310|rs11190141-rs1332101|rs10772280-rs2734442|rs75637630-rs7225461|rs140522-rs131805|rs28574727-rs28498859|rs2030520-rs12485444|rs9549260-rs4325427|rs12718731-rs6592965|rs8176759-rs12216891|rs1058900-rs7115703|rs2395906-rs28500514|rs102275-rs174556|rs2143606-rs731499|rs67733649-rs563592774	http://www.ebi.ac.uk/efo/EFO_0004305	Hematological measurement	http://www.ebi.ac.uk/efo/EFO_0004503	http://www.ebi.ac.uk/efo/EFO_0007997	Hematological measurement	http://www.ebi.ac.uk/efo/EFO_0004503
eosinophil count	mean corpuscular volume	791	386	4	22	26	0.186755	6.6483e-47	1.563e-43	2.37419e-40	0.0225891	0.0441801	0.446428	rs35979828|rs17758695|rs12638862-rs3950296|rs34117943-rs1170439|rs990211-rs13091206|rs35259020-rs72766630|rs429150-rs2856451|rs2210366|rs9532563-rs17061503|rs6808837-rs6776003|rs7776054-rs6920211|rs113542380-rs77972916|rs1047891-rs715|rs77741769-rs371638091|rs1036332-rs1434282|rs1811069-rs138665726|rs11082513-rs718515|rs3809627-rs7201518|rs7943203-rs637064|rs12155038-rs10267576|rs2075995-rs35229050|rs762679|rs11153159-rs11153147|rs964184-rs651821|rs1501466-rs16928078|rs6468341-rs35091702	http://www.ebi.ac.uk/efo/EFO_0004842	Hematological measurement	http://www.ebi.ac.uk/efo/EFO_0004503	http://www.ebi.ac.uk/efo/EFO_0004526	Hematological measurement	http://www.ebi.ac.uk/efo/EFO_0004503
blood urea nitrogen measurement	chronic kidney disease	119	51	9	5	14	0.00371215	6.822e-47	1.60278e-43	2.43622e-40	0.0897436	0.164706	0.925029	rs4976646-rs3812036|rs77924615|rs13230625|rs1906412-rs17730281|rs7123489|rs7576384-rs11123169|rs12509595|rs16942713-rs16942751|rs963837-rs3925584|rs8096658|rs28817415|rs1047891|rs73728279|rs2823139	http://www.ebi.ac.uk/efo/EFO_0004741	Other measurement	http://www.ebi.ac.uk/efo/EFO_0001444	http://www.ebi.ac.uk/efo/EFO_0003884	Other disease	http://www.ebi.ac.uk/efo/EFO_0000408
BMI-adjusted waist-hip ratio	red blood cell distribution width	1178	768	6	27	33	0.55337	7.32061e-47	1.71879e-43	2.61428e-40	0.0172504	0.0339157	0.42136	rs458741-rs459193|rs77786029-rs12369179|rs897392-rs2271049|rs16856859-rs4894803|rs5997938-rs2027982|rs62064595-rs1876829|rs12038888-rs351407|rs2277339|rs116843064|rs727428-rs858518|rs34668726-rs10194817|rs863750|rs72959041|rs875742-rs2594867|rs2744948-rs112283401|rs5117-rs429358|rs885683-rs60146811|rs10804658-rs4678418|rs28601761-rs10808546|rs3749748|rs76335321-rs7952436|rs6486060-rs7937298|rs2276823-rs11915851-rs2276824|rs13270194-rs2948294|rs2240328-rs150478785|rs3874943-rs7225002-rs60521849-rs7221167|rs8036817-rs12437696|rs7247349-rs2241382|rs79237498-rs2303361|rs34623699-rs601339-rs3922628|rs1822534-rs11456863|rs28411823-rs1190982|rs55747707	http://www.ebi.ac.uk/efo/EFO_0007788	Body measurement	http://www.ebi.ac.uk/efo/EFO_0004324	http://www.ebi.ac.uk/efo/EFO_0005192	Hematological measurement	http://www.ebi.ac.uk/efo/EFO_0004503
Cleft palate, cleft lip	cleft lip	46	18	3	8	11	0.000506453	7.59703e-47	1.78252e-43	2.713e-40	0.207547	0.34375	0.99	rs75477785-rs12405750|rs7871395-rs3138512|rs7552|rs12543318|rs6585429-rs4752028|rs742071-rs9439713|rs11841646-rs1215465|rs227731|rs8071332-rs1588366|rs987525-rs55658222|rs6072081-rs17820943	http://purl.obolibrary.org/obo/HP_0000175, http://www.ebi.ac.uk/efo/EFO_0003959	Other trait	http://www.ebi.ac.uk/efo/EFO_0000001	http://www.ebi.ac.uk/efo/EFO_0003959	Other trait	http://www.ebi.ac.uk/efo/EFO_0000001
blood protein measurement	waist-hip ratio	1785	723	2	34	36	0.789379	7.62271e-47	1.78737e-43	2.72217e-40	0.0145631	0.0287081	0.37444	rs2506149-rs2474714|rs2159607-rs2016575|rs11636952-rs936226|rs9878908-rs454615|rs917191-rs1019016|rs3093988-rs3134900|rs11595697-rs12777288|rs601338-rs2287922|rs481595-rs4915559|rs3110697-rs199696982|rs3184504-rs597808|rs1042779-rs10933|rs145648894-rs12774134|rs2660824-rs8026121|rs12241416-rs36014035|rs840390-rs299615|rs1105881-rs2289743|rs41305481-rs7027650|rs9491696-rs3734626|rs13011260-rs12694039|rs2524143-rs2894204|rs257309-rs17154889|rs1695-rs3758938|rs605203-rs451637|rs429358|rs1250258-rs1250259|rs112875651-rs6982502|rs8067462-rs7207306|rs7498665-rs181209|rs2428548-rs693698|rs858519|rs8060596-rs28526086|rs9435732-rs4920605|rs4690326-rs11724804|rs2071533-rs12078075|rs10761785-rs7080386	http://www.ebi.ac.uk/efo/EFO_0007937	Other measurement	http://www.ebi.ac.uk/efo/EFO_0001444	http://www.ebi.ac.uk/efo/EFO_0004343	Body measurement	http://www.ebi.ac.uk/efo/EFO_0004324
body height	brain volume measurement	2984	486	3	34	37	0.887041	7.67188e-47	1.79772e-43	2.73973e-40	0.0107777	0.0213256	0.241318	rs6581627-rs2164968-rs2015333|rs12823620-rs4767469|rs9474019-rs72902139|rs10283100|rs6121246-rs6121038|rs12953096-rs2696685|rs798491-rs368699386|rs28481863-rs73231956|rs4735769-rs7828279|rs61500084-rs34542080|rs899505-rs1511550|rs13107325|rs806794-rs9393688|rs11844752-rs1252914|rs111541756-rs1950781|rs798549-rs2266925|rs55694272-rs811142|rs7207400-rs118087478|rs855286-rs703545|rs72904749-rs2653889-rs7514622|rs8756-rs7306710|rs4886782-rs4886778|rs4748994-rs1352982|rs34958982-rs7107356|rs10901821-rs4962691|rs2237474-rs6976572|rs12457812-rs11082953|rs3813498-rs2764264-rs4317448|rs1490384|rs143384-rs878639|rs56339059-rs114613161|rs76179989-rs4613239|rs10784474-rs11175854|rs10784445-rs55972016-rs7397906|rs3812163-rs6597280|rs564914-rs11211538-rs56270164|rs34134374-rs6000890	http://www.ebi.ac.uk/efo/EFO_0004339	Body measurement	http://www.ebi.ac.uk/efo/EFO_0004324	http://www.ebi.ac.uk/efo/EFO_0006930	Other measurement	http://www.ebi.ac.uk/efo/EFO_0001444
keratinocyte carcinoma	squamous cell carcinoma	78	23	5	7	12	0.00109731	7.71051e-47	1.80559e-43	2.75352e-40	0.134831	0.237624	0.99	rs11707807-rs1915930|rs16891982-rs35407|rs1126809|rs1246946|rs12916300|rs4455710-rs9271611|rs1460816-rs7328654|rs12203592|rs62246017-rs11707890|rs10810657-rs2153271|rs1805007|rs6059655-rs62209647	http://www.ebi.ac.uk/efo/EFO_0010176	Cancer	http://www.ebi.ac.uk/efo/EFO_0000616	http://www.ebi.ac.uk/efo/EFO_0000707	Cancer	http://www.ebi.ac.uk/efo/EFO_0000616
body fat distribution	heel bone mineral density	104	2103	1	23	24	0.133777	7.76498e-47	1.81715e-43	2.77298e-40	0.010994	0.021749	0.147043	rs12954782-rs71336392|rs71383766-rs8050894|rs12824957-rs12820906|rs314263-rs1933801|rs42916-rs3812049|rs4535826-rs7039458|rs42377-rs527582137|rs71420186|rs10402308-rs12459676|rs4310973-rs4800148|rs12048493-rs11205303|rs798491-rs798544|rs34821335-rs68185000|rs12546366-rs2409701|rs2273368-rs3790608|rs2071167-rs190144|rs8057620-rs11643240|rs2039987-rs6570507|rs6731872-rs66906321|rs55872725-rs8063057|rs12905253-rs12441130|rs34716573-rs215224|rs1991431-rs9853018|rs17288588-rs56372408	http://www.ebi.ac.uk/efo/EFO_0004341	Body measurement	http://www.ebi.ac.uk/efo/EFO_0004324	http://www.ebi.ac.uk/efo/EFO_0009270	Other measurement	http://www.ebi.ac.uk/efo/EFO_0001444
lean body mass	waist circumference	163	64	2	13	15	0.00638082	7.81691e-47	1.82811e-43	2.79152e-40	0.0707547	0.132159	0.771424	rs11030119-rs10767658|rs7132908-rs7138803|rs3810291|rs9400239-rs9398171|rs11152213-rs6567160|rs10913469-rs543874|rs12879423-rs10132280|rs66674044-rs12446632|rs724016-rs6440003|rs1421085|rs2207139-rs987237|rs62106258-rs62104180|rs2176040-rs2943656|rs401746-rs368123|rs12507026-rs10938397	http://www.ebi.ac.uk/efo/EFO_0004995	Other measurement	http://www.ebi.ac.uk/efo/EFO_0001444	http://www.ebi.ac.uk/efo/EFO_0004342	Body measurement	http://www.ebi.ac.uk/efo/EFO_0004324
ankylosing spondylitis, psoriasis, ulcerative colitis, Crohn's disease, sclerosing cholangitis	asthma	225	432	3	18	21	0.0594532	7.85858e-47	1.83665e-43	2.8064e-40	0.0330189	0.0639269	0.556759	rs6927172-rs928722|rs12987977-rs12470864|rs6561151-rs61960013|rs3184504-rs653178|rs174551-rs174535|rs61839660-rs62626322|rs2305479-rs35736272|rs12775438-rs10995271|rs1504215-rs1847472|rs4845604|rs4145717-rs59867199|rs6866614-rs17622378|rs17293632|rs113092121-rs2497318|rs1134777-rs2227551|rs2234161-rs2016366|rs1736147-rs2823288|rs6863411-rs10875596|rs4703855-rs10040192|rs4129267|rs7936323-rs11236797	http://www.ebi.ac.uk/efo/EFO_0003898, http://www.ebi.ac.uk/efo/EFO_0000676, http://www.ebi.ac.uk/efo/EFO_0000729, http://www.ebi.ac.uk/efo/EFO_0000384, http://www.ebi.ac.uk/efo/EFO_0004268	Digestive system disorder,Immune system disorder	http://www.ebi.ac.uk/efo/EFO_0000405,http://www.ebi.ac.uk/efo/EFO_0000540	http://www.ebi.ac.uk/efo/EFO_0000270	Other disease	http://www.ebi.ac.uk/efo/EFO_0000408
glomerular filtration rate	red blood cell distribution width	481	768	2	25	27	0.225951	8.15852e-47	1.9055e-43	2.91351e-40	0.0220949	0.0432346	0.455459	rs2954017-rs28601761|rs12777|rs9946510-rs2878889|rs506000-rs140802894|rs10263707-rs10254101|rs3956705-rs3750081|rs7187776-rs181206|rs62558837-rs61237993|rs1047891-rs715|rs10122824-rs11103379-rs7024579|rs2302783-rs883541|rs2276823-rs35004449|rs1166708-rs7536433|rs8071709-rs2440165|rs2267370-rs4820324|rs2411192-rs2306589|rs12449852-rs4794813|rs2577134-rs2275707|rs2171974-rs2490391|rs4966025-rs7182976|rs334|rs2254050-rs6458868|rs2143918-rs738527|rs9411378-rs550057|rs780093-rs1260326|rs7966357-rs1047912|rs11784052-rs2948294	http://www.ebi.ac.uk/efo/EFO_0005208	Other measurement	http://www.ebi.ac.uk/efo/EFO_0001444	http://www.ebi.ac.uk/efo/EFO_0005192	Hematological measurement	http://www.ebi.ac.uk/efo/EFO_0004503
C-reactive protein measurement, high density lipoprotein cholesterol measurement	alcohol drinking, high density lipoprotein cholesterol measurement	20	95	1	11	12	0.00116215	9.04112e-47	2.11026e-43	3.2287e-40	0.116505	0.208696	0.846316	rs13244268-rs79624003|rs7621025-rs1154988|rs9987289-rs4841132|rs1800961|rs58084604-rs12967135|rs10955992-rs4871137|rs4660303-rs4660293|rs1936797-rs9491694|rs646776-rs7528419|rs174566-rs174546|rs17688076-rs255056|rs6065906-rs6073958	http://www.ebi.ac.uk/efo/EFO_0004458, http://www.ebi.ac.uk/efo/EFO_0004612	Inflammatory measurement,Lipid or lipoprotein measurement	http://www.ebi.ac.uk/efo/EFO_0004732,http://www.ebi.ac.uk/efo/EFO_0004872	http://www.ebi.ac.uk/efo/EFO_0004329, http://www.ebi.ac.uk/efo/EFO_0004612	Biological process,Lipid or lipoprotein measurement	http://purl.obolibrary.org/obo/GO_0008150,http://www.ebi.ac.uk/efo/EFO_0004732
fasting blood glucose measurement	fasting blood glucose measurement, HOMA-B, fasting blood insulin measurement	55	16	7	4	11	0.000538259	9.35237e-47	2.18148e-43	3.33985e-40	0.183333	0.309859	0.99	rs10259649-rs2268575|rs10885122|rs11558471|rs4506565|rs780094-rs1260326|rs174535-rs174550|rs11039182-rs7944584|rs11605924|rs11708067|rs340874|rs10830963	http://www.ebi.ac.uk/efo/EFO_0004465	Other measurement	http://www.ebi.ac.uk/efo/EFO_0001444	http://www.ebi.ac.uk/efo/EFO_0004465, http://www.ebi.ac.uk/efo/EFO_0004469, http://www.ebi.ac.uk/efo/EFO_0004466	Other measurement	http://www.ebi.ac.uk/efo/EFO_0001444
low density lipoprotein cholesterol measurement	total cholesterol measurement, hematocrit, stroke, ventricular rate measurement, coronary heart disease, body mass index, atrial fibrillation, high density lipoprotein cholesterol measurement, cancer, diastolic blood pressure, triglyceride measurement, systolic blood pressure, heart failure, diabetes mellitus, glucose measurement, mortality	593	23	1	14	15	0.00834241	1.01221e-46	2.35948e-43	3.61472e-40	0.0249584	0.0487013	0.20676	rs4803750-rs1551891|rs174547-rs174564|rs4420638-rs6857|rs58542926-rs10401969|rs28601761-rs2980853|rs611917-rs4970834-rs629301|rs2074755-rs17145738|rs9939609-rs62033400|rs964184|rs562338-rs577584|rs780094-rs1260326|rs13702-rs765547|rs247617-rs183130|rs7703051-rs12916|rs261334-rs261332	http://www.ebi.ac.uk/efo/EFO_0004611	Lipid or lipoprotein measurement	http://www.ebi.ac.uk/efo/EFO_0004732	http://www.ebi.ac.uk/efo/EFO_0004574, http://www.ebi.ac.uk/efo/EFO_0004348, http://www.ebi.ac.uk/efo/EFO_0000712, http://www.ebi.ac.uk/efo/EFO_0007928, http://www.ebi.ac.uk/efo/EFO_0001645, http://www.ebi.ac.uk/efo/EFO_0004340, http://www.ebi.ac.uk/efo/EFO_0000275, http://www.ebi.ac.uk/efo/EFO_0004612, http://www.ebi.ac.uk/efo/EFO_0000311, http://www.ebi.ac.uk/efo/EFO_0006336, http://www.ebi.ac.uk/efo/EFO_0004530, http://www.ebi.ac.uk/efo/EFO_0006335, http://www.ebi.ac.uk/efo/EFO_0003144, http://www.ebi.ac.uk/efo/EFO_0000400, http://www.ebi.ac.uk/efo/EFO_0004468, http://www.ebi.ac.uk/efo/EFO_0004352	Body measurement,Lipid or lipoprotein measurement,Cancer,Other measurement,Metabolic disorder,Cardiovascular measurement,Cardiovascular disease,Hematological measurement	http://www.ebi.ac.uk/efo/EFO_0004529,http://www.ebi.ac.uk/efo/EFO_0004324,http://www.ebi.ac.uk/efo/EFO_0004503,http://www.ebi.ac.uk/efo/EFO_0004732,http://www.ebi.ac.uk/efo/EFO_0000616,http://www.ebi.ac.uk/efo/EFO_0004298,http://www.ebi.ac.uk/efo/EFO_0000319,http://www.ebi.ac.uk/efo/EFO_0001444,http://www.ebi.ac.uk/efo/EFO_0000589
C-reactive protein measurement, high density lipoprotein cholesterol measurement	triglyceride measurement	20	746	0	15	15	0.00912594	1.03932e-46	2.42109e-43	3.71154e-40	0.0199734	0.0391645	0.163371	rs10761731-rs10822163|rs1558902-rs28567725|rs9987289-rs4841132|rs684773-rs7621025|rs28383314-rs9378212|rs174566-rs174546|rs711752-rs12446515|rs4420638-rs483082|rs1077834-rs1077835|rs6065906-rs6073958|rs13244268-rs2240466|rs12748152-rs12742376|rs11206374-rs4660293|rs921971-rs12967135|rs1936797-rs6916318	http://www.ebi.ac.uk/efo/EFO_0004458, http://www.ebi.ac.uk/efo/EFO_0004612	Inflammatory measurement,Lipid or lipoprotein measurement	http://www.ebi.ac.uk/efo/EFO_0004732,http://www.ebi.ac.uk/efo/EFO_0004872	http://www.ebi.ac.uk/efo/EFO_0004530	Lipid or lipoprotein measurement	http://www.ebi.ac.uk/efo/EFO_0004529
body mass index	smoking behaviour measurement	2122	127	1	24	25	0.164838	1.04837e-46	2.44058e-43	3.74385e-40	0.011241	0.0222321	0.157888	rs12121950-rs1933270-rs12128108|rs1514177-rs7553348|rs2678670-rs6707445|rs12089815-rs10922907|rs215634-rs10226228|rs12244388-rs4290163|rs4571506-rs12653396|rs889398|rs359234-rs359243|rs7519259-rs7528604|rs7297175-rs4759228|rs10052591-rs9291768|rs35343344-rs113230003|rs1730859-rs9435340|rs4900591-rs3742365|rs775758-rs775736|rs245774-rs7730898|rs3901286-rs6962772|rs9919670-rs1816537-rs2155645|rs2867112-rs13021737|rs62155874-rs4851057|rs7190997-rs57611503|rs11030119-rs17309874|rs72674867-rs12680842|rs329120-rs329124	http://www.ebi.ac.uk/efo/EFO_0004340	Body measurement	http://www.ebi.ac.uk/efo/EFO_0004324	http://www.ebi.ac.uk/efo/EFO_0005671	Other measurement	http://www.ebi.ac.uk/efo/EFO_0001444
body weight	visceral adipose tissue measurement	32	211	1	13	14	0.00412992	1.077e-46	2.5056e-43	3.8461e-40	0.0611354	0.115226	0.516291	rs56094641-rs8050136|rs7561317-rs13393304|rs538656-rs12967135|rs12146733-rs7132908|rs10938398-rs144582188|rs17109221-rs7156625|rs7498665|rs6416056-rs6265|rs7647305-rs55742087|rs1861026-rs73144267|rs630372-rs539515|rs11030112-rs925946|rs177430-rs1652376|rs2531995-rs879620	http://www.ebi.ac.uk/efo/EFO_0004338	Body measurement	http://www.ebi.ac.uk/efo/EFO_0004324	http://www.ebi.ac.uk/efo/EFO_0004765	Other measurement	http://www.ebi.ac.uk/efo/EFO_0001444
FEV/FEC ratio	pulse pressure measurement	745	595	3	25	28	0.271133	1.08991e-46	2.53398e-43	3.8922e-40	0.0213415	0.041791	0.455573	rs12449170-rs4888420|rs7297416-rs10876530|rs1919865|rs7968719-rs11172113|rs9832037-rs6797165|rs3790227-rs1984571|rs1091812-rs1091811|rs1800629-rs2857595|rs2914609-rs2979862|rs11666499-rs2116941|rs2991973-rs512083|rs57400569-rs2464522|rs78909240-rs7093310|rs11853359|rs11000752-rs4745723|rs7019055-rs56268063|rs7075355-rs10887914|rs12195276-rs13206405|rs7752448-rs35501037|rs2681492-rs7302816|rs899927-rs66990951|rs1050785-rs11677932|rs968267-rs11691805|rs12705390-rs2392929|rs193686-rs1966323|rs1027647-rs1972041|rs1047922|rs1935949-rs9486916	http://www.ebi.ac.uk/efo/EFO_0004713	Other measurement	http://www.ebi.ac.uk/efo/EFO_0001444	http://www.ebi.ac.uk/efo/EFO_0005763	Cardiovascular measurement	http://www.ebi.ac.uk/efo/EFO_0004298
apolipoprotein B measurement	reticulocyte count	261	379	3	18	21	0.0605046	1.21179e-46	2.81551e-43	4.32744e-40	0.0339257	0.065625	0.603055	rs5868014-rs3936511|rs592423-rs71562509|rs2737265-rs2737263|rs13300853-rs10962680|rs116734477-rs115421711|rs7776054-rs34164109|rs10649609-rs13389219|rs7249565-rs7254114|rs10953298-rs564636753|rs28601761-rs112875651|rs7133378-rs11057397|rs62466318-rs13247874|rs3184504-rs597808|rs72638977-rs72638986|rs10876450-rs9739640|rs79220007|rs6667939-rs1434282|rs964184|rs17476364|rs1358980-rs998584|rs1260326-rs4665972	http://www.ebi.ac.uk/efo/EFO_0004615	Lipid or lipoprotein measurement	http://www.ebi.ac.uk/efo/EFO_0004732	http://www.ebi.ac.uk/efo/EFO_0007986	Hematological measurement	http://www.ebi.ac.uk/efo/EFO_0004503
age at onset, asthma	allergic rhinitis	29	62	3	9	12	0.00109976	1.47187e-46	3.41758e-43	5.25624e-40	0.151899	0.263736	0.99	rs34290285|rs148505069-rs17454584|rs72743461-rs17293632|rs5743618|rs11236797-rs7936312|rs9687749-rs2299012|rs2030519-rs9860547|rs1438673-rs6594499|rs34004019-rs9272346|rs72823641-rs950881|rs12939457-rs4795399|rs7848215	http://www.ebi.ac.uk/efo/EFO_0004847, http://www.ebi.ac.uk/efo/EFO_0000270	Other measurement,Other disease	http://www.ebi.ac.uk/efo/EFO_0000408,http://www.ebi.ac.uk/efo/EFO_0001444	http://www.ebi.ac.uk/efo/EFO_0005854	Immune system disorder	http://www.ebi.ac.uk/efo/EFO_0000540
Crohn's disease	Eczema	204	189	1	17	18	0.0235831	1.5635e-46	3.62798e-43	5.58347e-40	0.048	0.0916031	0.837936	rs10245867-rs864745|rs11871801-rs8068844|rs670523-rs3856261|rs249677-rs6863411|rs17293632-rs56375023|rs6708413-rs3860444|rs7936323-rs2155219|rs925255-rs7606480|rs181359-rs1811069|rs5751086-rs727563|rs26528-rs7193402|rs73196739-rs56116661|rs6062486-rs6062504|rs6738825-rs1025549|rs61839660|rs13126505-rs13107325|rs1847472-rs905670|rs4976646-rs7713145	http://www.ebi.ac.uk/efo/EFO_0000384	Digestive system disorder	http://www.ebi.ac.uk/efo/EFO_0000405	http://purl.obolibrary.org/obo/HP_0000964	Other trait	http://www.ebi.ac.uk/efo/EFO_0000001
Crohn's disease	leukocyte count	204	830	2	21	23	0.103566	1.61138e-46	3.73664e-43	5.75443e-40	0.0227498	0.0444874	0.344823	rs2631367-rs17622378|rs1456896|rs212388-rs212409|rs925255-rs12473028|rs2476601|rs1847472-rs60066732|rs4256159-rs4261897|rs1799964-rs2229094|rs2777895-rs1292053|rs6740847-rs1375493|rs174549-rs174537|rs13428812-rs7578575|rs11190134-rs4409764|rs670523-rs11264422|rs3897478-rs10923929|rs11871801-rs684214|rs780094-rs1260326|rs2836878-rs2836884|rs181359-rs878825|rs6580229-rs6863411|rs10932765-rs2382817|rs13126505-rs13135092|rs4976646-rs7713145	http://www.ebi.ac.uk/efo/EFO_0000384	Digestive system disorder	http://www.ebi.ac.uk/efo/EFO_0000405	http://www.ebi.ac.uk/efo/EFO_0004308	Hematological measurement	http://www.ebi.ac.uk/efo/EFO_0004503
physical activity measurement, body mass index	type II diabetes mellitus	68	605	3	15	18	0.0251636	1.64265e-46	3.8067e-43	5.86613e-40	0.0274809	0.0534918	0.293583	rs562138031-rs1707322|rs7715806-rs2307111|rs1800437-rs11672660|rs6545714-rs759250|rs10968577-rs1412234|rs3751812-rs1421085|rs7903146|rs10938398-rs10938397|rs11663816-rs476828|rs4776970-rs8025790|rs2867125-rs10634531|rs4715210-rs3798519|rs7103411-rs4922793|rs2303108-rs3810291|rs17522122|rs7124681|rs532504-rs543874|rs2008514-rs8046545	http://www.ebi.ac.uk/efo/EFO_0008002, http://www.ebi.ac.uk/efo/EFO_0004340	Other measurement,Body measurement	http://www.ebi.ac.uk/efo/EFO_0004324,http://www.ebi.ac.uk/efo/EFO_0001444	http://www.ebi.ac.uk/efo/EFO_0001360	Metabolic disorder	http://www.ebi.ac.uk/efo/EFO_0000589
pulse pressure measurement, alcohol consumption measurement	pulse pressure measurement, alcohol drinking	11	39	3	7	10	0.000262401	1.86008e-46	4.30777e-43	6.64259e-40	0.25	0.4	0.99	rs28581706-rs794899|rs4841569-rs13250871|rs10858917-rs2681492|rs7909591|rs7823056-rs6995407|rs6983393-rs34112166|rs871606|rs3781962-rs562434|rs3828591|rs62481856-rs2392929	http://www.ebi.ac.uk/efo/EFO_0005763, http://www.ebi.ac.uk/efo/EFO_0007878	Other measurement,Cardiovascular measurement	http://www.ebi.ac.uk/efo/EFO_0004298,http://www.ebi.ac.uk/efo/EFO_0001444	http://www.ebi.ac.uk/efo/EFO_0005763, http://www.ebi.ac.uk/efo/EFO_0004329	Biological process,Cardiovascular measurement	http://purl.obolibrary.org/obo/GO_0008150,http://www.ebi.ac.uk/efo/EFO_0004298
alcohol consumption measurement	visceral adipose tissue measurement	261	211	3	16	19	0.0336846	1.86291e-46	4.31153e-43	6.6527e-40	0.0419426	0.0805085	0.727152	rs7132908|rs1426371-rs3764002|rs303753-rs1652376|rs11604680-rs113211479|rs11655587-rs4794015|rs111908763-rs7156625|rs13107325-rs13135092|rs62106258-rs62104180|rs1229984|rs13066454-rs1454687|rs6265-rs11030084|rs4929923-rs7950166|rs7498665-rs378421|rs62092069-rs1834144|rs2472297|rs6731872-rs13393304|rs1225060-rs9838144|rs56094641-rs1421085|rs6870983-rs10474277	http://www.ebi.ac.uk/efo/EFO_0007878	Other measurement	http://www.ebi.ac.uk/efo/EFO_0001444	http://www.ebi.ac.uk/efo/EFO_0004765	Other measurement	http://www.ebi.ac.uk/efo/EFO_0001444
sleep duration, high density lipoprotein cholesterol measurement	triglyceride measurement, alcohol consumption measurement	116	56	2	12	14	0.00397333	2.09672e-46	4.84951e-43	7.48765e-40	0.0886076	0.162791	0.950431	rs138570705-rs150844304-rs28487964|rs261291-rs2043082|rs2575876|rs15285-rs287|rs2169387-rs4841132|rs174545-rs174566|rs11762784-rs13234407|rs1154988-rs655720|rs2925979|rs6073958-rs58847685|rs79624003-rs13240994|rs6905288-rs11967262|rs2954032-rs2954021|rs9414801-rs10761716	http://www.ebi.ac.uk/efo/EFO_0005271, http://www.ebi.ac.uk/efo/EFO_0004612	Other measurement,Lipid or lipoprotein measurement	http://www.ebi.ac.uk/efo/EFO_0004732,http://www.ebi.ac.uk/efo/EFO_0001444	http://www.ebi.ac.uk/efo/EFO_0004530, http://www.ebi.ac.uk/efo/EFO_0007878	Other measurement,Lipid or lipoprotein measurement	http://www.ebi.ac.uk/efo/EFO_0004529,http://www.ebi.ac.uk/efo/EFO_0001444
neuroticism measurement	schizophrenia, intelligence, self reported educational attainment	571	235	0	22	22	0.0820754	2.59277e-46	5.99295e-43	9.25911e-40	0.0280612	0.0545906	0.460543	rs56791590-rs12960889|rs9517313-rs9556958|rs1452787-rs9636107|rs35076622-rs242947-rs62062288-rs9303521|rs4129585-rs13262595|rs10068637-rs10061788|rs1431196-rs17417046-rs8084280|rs10048736-rs4273169|rs2015971-rs2710323|rs1813760-rs1563245|rs6773869-rs9846711|rs9607782-rs9611519|rs68006638-rs7774567|rs11688767-rs2678897|rs11192193-rs2451500|rs1731951-rs320700|rs1427027-rs11082011-rs1941955|rs6589377-rs2514218-rs10736469|rs583593-rs9868075|rs7432375-rs655836|rs11072662-rs4468571|rs1076884-rs34020413	http://www.ebi.ac.uk/efo/EFO_0007660	Other measurement	http://www.ebi.ac.uk/efo/EFO_0001444	http://www.ebi.ac.uk/efo/EFO_0000692, http://www.ebi.ac.uk/efo/EFO_0004337, http://www.ebi.ac.uk/efo/EFO_0004784	Biological process,Neurological disorder,Other measurement	http://www.ebi.ac.uk/efo/EFO_0000618,http://www.ebi.ac.uk/efo/EFO_0001444,http://purl.obolibrary.org/obo/GO_0008150
HbA1c measurement	hemoglobin measurement	75	374	4	13	17	0.017157	2.60843e-46	6.02525e-43	9.31503e-40	0.0393519	0.0757238	0.426667	rs198846-rs1799945|rs592423|rs857725-rs857691|rs56262900-rs17509001|rs12602486-rs5036|rs837763-rs2968478|rs855791-rs5756504-rs4820268|rs3184504-rs10774625|rs34664882-rs6474359|rs144861591-rs1800562|rs174533-rs174594|rs579459-rs495828|rs2923411-rs6980507|rs2732480-rs12819124|rs7776054|rs16926246|rs2748427	http://www.ebi.ac.uk/efo/EFO_0004541	Hematological measurement	http://www.ebi.ac.uk/efo/EFO_0004503	http://www.ebi.ac.uk/efo/EFO_0004509	Hematological measurement	http://www.ebi.ac.uk/efo/EFO_0004503
HMG CoA reductase inhibitor use measurement	total cholesterol measurement, diastolic blood pressure, triglyceride measurement, systolic blood pressure, hematocrit, ventricular rate measurement, glucose measurement, body mass index, high density lipoprotein cholesterol measurement	97	21	1	11	12	0.00124595	2.75118e-46	6.35088e-43	9.82482e-40	0.113208	0.20339	0.830633	rs2866611-rs6129760|rs247617-rs3764261|rs12740374-rs629301|rs58542926-rs10401969|rs1800588-rs261332|rs15285-rs765547|rs2980853-rs2954021|rs964184|rs780094-rs1260326|rs4506565-rs7903146|rs7703051-rs12916|rs1421085-rs9939609	http://www.ebi.ac.uk/efo/EFO_0009932	Other measurement	http://www.ebi.ac.uk/efo/EFO_0001444	http://www.ebi.ac.uk/efo/EFO_0004574, http://www.ebi.ac.uk/efo/EFO_0006336, http://www.ebi.ac.uk/efo/EFO_0004530, http://www.ebi.ac.uk/efo/EFO_0006335, http://www.ebi.ac.uk/efo/EFO_0004348, http://www.ebi.ac.uk/efo/EFO_0007928, http://www.ebi.ac.uk/efo/EFO_0004468, http://www.ebi.ac.uk/efo/EFO_0004340, http://www.ebi.ac.uk/efo/EFO_0004612	Body measurement,Lipid or lipoprotein measurement,Other measurement,Cardiovascular measurement,Hematological measurement	http://www.ebi.ac.uk/efo/EFO_0004529,http://www.ebi.ac.uk/efo/EFO_0004503,http://www.ebi.ac.uk/efo/EFO_0004324,http://www.ebi.ac.uk/efo/EFO_0004732,http://www.ebi.ac.uk/efo/EFO_0004298,http://www.ebi.ac.uk/efo/EFO_0001444
sleep duration, high density lipoprotein cholesterol measurement	triglyceride measurement, alcohol drinking	116	57	2	12	14	0.00404428	2.77921e-46	6.41144e-43	9.92491e-40	0.0880503	0.16185	0.950696	rs138570705-rs150844304-rs28487964|rs261291-rs2043082|rs2575876|rs15285-rs287|rs2169387-rs4841132|rs174545-rs174566|rs11762784-rs13234407|rs1154988-rs655720|rs2925979|rs6073958-rs58847685|rs79624003-rs13240994|rs6905288-rs11967262|rs2954032-rs2954021|rs9414801-rs10761716	http://www.ebi.ac.uk/efo/EFO_0005271, http://www.ebi.ac.uk/efo/EFO_0004612	Other measurement,Lipid or lipoprotein measurement	http://www.ebi.ac.uk/efo/EFO_0004732,http://www.ebi.ac.uk/efo/EFO_0001444	http://www.ebi.ac.uk/efo/EFO_0004530, http://www.ebi.ac.uk/efo/EFO_0004329	Biological process,Lipid or lipoprotein measurement	http://www.ebi.ac.uk/efo/EFO_0004529,http://purl.obolibrary.org/obo/GO_0008150
reticulocyte count	systolic blood pressure	379	1027	7	20	27	0.238078	3.03857e-46	7.00524e-43	1.08511e-39	0.0195794	0.0384068	0.380271	rs55869368-rs72664324|rs7107356-rs7103648-rs2868996|rs778124-rs778387|rs3184504-rs7137828|rs360158-rs415895|rs7246865|rs10842705-rs11048456|rs6920965-rs10782230|rs7412|rs10184004-rs10649609|rs6983239-rs12547135|rs2306363-rs10750766|rs1799945-rs198851|rs112875651|rs9480866-rs532093|rs10203824-rs4853525|rs12454712|rs2571445|rs1694068|rs5868014-rs13179413|rs4791-rs2382818|rs12974711-rs12976810|rs12549025-rs35410017|rs551011992-rs4606752|rs998584-rs6905288|rs604723-rs667575|rs588177	http://www.ebi.ac.uk/efo/EFO_0007986	Hematological measurement	http://www.ebi.ac.uk/efo/EFO_0004503	http://www.ebi.ac.uk/efo/EFO_0006335	Other measurement	http://www.ebi.ac.uk/efo/EFO_0001444
apolipoprotein A 1 measurement	serum metabolite measurement	458	126	1	18	19	0.0352976	3.35197e-46	7.72279e-43	1.19703e-39	0.0336283	0.0650685	0.432462	rs4810479-rs118024629|rs635634-rs651007|rs3740688-rs4752845|rs9302635-rs79940707|rs212100-rs296391|rs13702-rs331|rs2144300-rs2281718|rs11591147|rs8086351-rs1943973|rs1047891-rs4673546|rs7979473-rs7953249|rs9987289-rs983309|rs174566-rs174546|rs676210-rs6728178|rs4871603-rs2980876|rs780094-rs1260326|rs769449-rs429358|rs12740374-rs646776|rs12074528-rs10159255	http://www.ebi.ac.uk/efo/EFO_0004614	Lipid or lipoprotein measurement	http://www.ebi.ac.uk/efo/EFO_0004732	http://www.ebi.ac.uk/efo/EFO_0005653	Other measurement	http://www.ebi.ac.uk/efo/EFO_0001444
body fat distribution	waist circumference	104	64	0	14	14	0.0040712	3.39489e-46	7.81662e-43	1.21236e-39	0.0909091	0.166667	0.99	rs2112347-rs34341|rs10769282-rs2293576|rs1421085-rs55872725|rs62104180-rs62107261|rs13412194-rs6731872|rs11152213-rs71336392|rs10913469-rs545608|rs8050894-rs34898535|rs369515117-rs8056890|rs12971970-rs3810291|rs2492863-rs4472337|rs9853018-rs6440003|rs7138803-rs7306275|rs806794-rs9358913	http://www.ebi.ac.uk/efo/EFO_0004341	Body measurement	http://www.ebi.ac.uk/efo/EFO_0004324	http://www.ebi.ac.uk/efo/EFO_0004342	Body measurement	http://www.ebi.ac.uk/efo/EFO_0004324
rheumatoid arthritis	type I diabetes mellitus	163	71	5	10	15	0.00707872	4.47981e-46	1.0308e-42	1.5998e-39	0.0684932	0.128205	0.772488	rs34536443|rs3087243|rs1893217-rs2847297|rs10795791-rs706778|rs72928038|rs705705-rs773125|rs9268839-rs9268853|rs2290400-rs59716545|rs72727394-rs8032939|rs11933540-rs10517086|rs3781094-rs3802604|rs2476601|rs947474|rs1615504-rs2469434|rs653178-rs10774624	http://www.ebi.ac.uk/efo/EFO_0000685	Immune system disorder	http://www.ebi.ac.uk/efo/EFO_0000540	http://www.ebi.ac.uk/efo/EFO_0001359	Metabolic disorder	http://www.ebi.ac.uk/efo/EFO_0000589
myeloid white cell count	neutrophil percentage of granulocytes	164	170	6	11	17	0.017053	4.48565e-46	1.03148e-42	1.60188e-39	0.0536278	0.101796	0.926562	rs4760|rs3184504-rs653178|rs2248116-rs10075801|rs2228467|rs2082382-rs56330463|rs25645-rs12600856-rs8072548|rs2208568-rs6701752|rs7846314|rs1036207-rs13187922|rs200638392-rs67614146|rs2158799|rs149290349-rs78487399|rs11725704-rs9131|rs62312418-rs13148728|rs150813342|rs34221980-rs13138355|rs56388170	http://www.ebi.ac.uk/efo/EFO_0007988	Hematological measurement	http://www.ebi.ac.uk/efo/EFO_0004503	http://www.ebi.ac.uk/efo/EFO_0007994	Hematological measurement	http://www.ebi.ac.uk/efo/EFO_0004503
low density lipoprotein cholesterol measurement	platelet count	593	370	6	18	24	0.134204	4.87096e-46	1.11936e-42	1.73948e-39	0.0255591	0.0498442	0.477751	rs66650371-rs7776054|rs1801689|rs6667939-rs7529925|rs17580|rs2068888|rs76967117-rs9462031|rs6894249-rs2070729|rs7833924-rs11781667|rs58542926-rs3841260|rs174564-rs174548|rs6857-rs429358|rs1260326|rs17145750-rs17145738|rs10761741-rs10761756|rs28634651-rs12597024|rs7775698|rs3184504-rs597808|rs370869951-rs2147324|rs1584063-rs9810259|rs77375493|rs111941366-rs139604259|rs964184-rs662799-rs66505542|rs2255531-rs1169288|rs10953298-rs2075672	http://www.ebi.ac.uk/efo/EFO_0004611	Lipid or lipoprotein measurement	http://www.ebi.ac.uk/efo/EFO_0004732	http://www.ebi.ac.uk/efo/EFO_0004309	Hematological measurement	http://www.ebi.ac.uk/efo/EFO_0004503
heel bone mineral density	lean body mass	2103	163	2	24	26	0.20967	5.00261e-46	1.14887e-42	1.7865e-39	0.0116071	0.0229479	0.1721	rs1421085-rs8063057|rs12550577-rs6995599|rs7740188-rs6899976|rs937651-rs6471752|rs17288588-rs56228832|rs8059619-rs12935701|rs60244988-rs111352324|rs2234693-rs9322332|rs1884429-rs2261434|rs42377-rs12154498-rs42044|rs28711886-rs35320790|rs7826493-rs4733725|rs4310973-rs4800148|rs28929474|rs2338115-rs1043515|rs2885697-rs61780431|rs72656010|rs11944404-rs4576021|rs35957220-rs798544|rs11243202-rs6927500|rs6570509-rs2039987|rs1991431-rs724016|rs7249081-rs11880992|rs17743415-rs56408212|rs12954782-rs6567160|rs75073573-rs4073717	http://www.ebi.ac.uk/efo/EFO_0009270	Other measurement	http://www.ebi.ac.uk/efo/EFO_0001444	http://www.ebi.ac.uk/efo/EFO_0004995	Other measurement	http://www.ebi.ac.uk/efo/EFO_0001444
smoking behavior, body mass index	type II diabetes mellitus	51	605	2	15	17	0.0188727	5.32594e-46	1.22234e-42	1.90196e-39	0.0266041	0.0518293	0.262259	rs2112347-rs2307111|rs3810291|rs2287019-rs1800437|rs1558902-rs1421085|rs2207139-rs3798519|rs16951275-rs4776970|rs10634531-rs13021737|rs11030104-rs4922793|rs8046545-rs3888190|rs7903146|rs11642430-rs4787491|rs10938398-rs10938397|rs6567160-rs476828|rs1412234-rs10968576|rs3817334-rs7124681|rs9957145-rs7243357|rs532504-rs543874	http://www.ebi.ac.uk/efo/EFO_0004318, http://www.ebi.ac.uk/efo/EFO_0004340	Biological process,Body measurement	http://purl.obolibrary.org/obo/GO_0008150,http://www.ebi.ac.uk/efo/EFO_0004324	http://www.ebi.ac.uk/efo/EFO_0001360	Metabolic disorder	http://www.ebi.ac.uk/efo/EFO_0000589
apolipoprotein A 1 measurement	glomerular filtration rate	458	481	3	21	24	0.134747	5.5664e-46	1.27671e-42	1.98783e-39	0.0262295	0.0511182	0.496142	rs61897431-rs3740688|rs7624084-rs6807935|rs13108218|rs3184504-rs10850001-rs11066320|rs499600-rs3014246|rs73119306-rs7974833|rs4820324-rs133015|rs12207180-rs3120139|rs635634-rs550057|rs1877031-rs4794813|rs55703462-rs16953475-rs2652806|rs557675-rs948493|rs267738|rs7966357-rs35624680|rs73052033-rs112545201|rs7203398-rs12598179|rs144100226-rs114760566|rs780093-rs1260326|rs62114506-rs3791221|rs12263369-rs856534|rs9900967-rs3760230|rs1047891|rs1264351-rs71559067-rs35715914-rs2143668-rs9393926-rs2523978|rs6458867-rs6458868	http://www.ebi.ac.uk/efo/EFO_0004614	Lipid or lipoprotein measurement	http://www.ebi.ac.uk/efo/EFO_0004732	http://www.ebi.ac.uk/efo/EFO_0005208	Other measurement	http://www.ebi.ac.uk/efo/EFO_0001444
gout	uric acid measurement	32	126	4	9	13	0.00246621	6.18745e-46	1.41824e-42	2.20962e-39	0.0896552	0.164557	0.752852	c.1580C>G|rs4766566|rs12356193-rs1171617|rs3775946-rs3775948|rs6770152-rs2581817|rs11202346-rs3129500|rs9895661-rs11653176|rs671|rs1165178-rs1359232|rs3733589-rs3733590|rs4148155-rs2231142|rs1260326|rs3114020-rs3114018	http://www.ebi.ac.uk/efo/EFO_0004274	Metabolic disorder	http://www.ebi.ac.uk/efo/EFO_0000589	http://www.ebi.ac.uk/efo/EFO_0004761	Cardiovascular measurement	http://www.ebi.ac.uk/efo/EFO_0004298
sleep duration, triglyceride measurement	triglyceride measurement, physical activity	87	24	6	6	12	0.00127714	6.29714e-46	1.44246e-42	2.24879e-39	0.121212	0.216216	0.931034	rs58542926|rs7077580-rs2893919|rs35173225-rs111837003|rs147233090-rs138570705|rs4495740|rs35246381|rs964184|rs325-rs1011685|rs28601761|rs1260326|rs6905288-rs11967262|rs7350789-rs261290	http://www.ebi.ac.uk/efo/EFO_0005271, http://www.ebi.ac.uk/efo/EFO_0004530	Other measurement,Lipid or lipoprotein measurement	http://www.ebi.ac.uk/efo/EFO_0004529,http://www.ebi.ac.uk/efo/EFO_0001444	http://www.ebi.ac.uk/efo/EFO_0004530, http://www.ebi.ac.uk/efo/EFO_0003940	Biological process,Lipid or lipoprotein measurement	http://www.ebi.ac.uk/efo/EFO_0004529,http://purl.obolibrary.org/obo/GO_0008150
BMI-adjusted waist-hip ratio	cardiovascular disease	1178	285	4	22	26	0.205352	6.48163e-46	1.48377e-42	2.31467e-39	0.0180932	0.0355434	0.307992	rs9872754-rs9818870|rs1930955-rs13210511|rs516246-rs2287922|rs28601761-rs10808546|rs13179413-rs3936510|rs3803042-rs7134677|rs13107325-rs13127398|rs8126001|rs1239948-rs1239945|rs35593046-rs3821843|rs12828318-rs36174733|rs34312154-rs10769254|rs188315257-rs1822298-rs116734066|rs605066-rs607342|rs72801474|rs9844972-rs62271373|rs67330701|rs7246865-rs16981598|rs10821967-rs7070749|rs998584-rs6905288|rs718314-rs11048457|rs221907-rs2526886|rs56271783-rs11231711|rs17703354-rs13358657|rs6881640-rs7701003|rs1883711	http://www.ebi.ac.uk/efo/EFO_0007788	Body measurement	http://www.ebi.ac.uk/efo/EFO_0004324	http://www.ebi.ac.uk/efo/EFO_0000319	Other disease	http://www.ebi.ac.uk/efo/EFO_0000408
glomerular filtration rate	leukocyte count	481	830	4	23	27	0.244192	6.75955e-46	1.54639e-42	2.41392e-39	0.021028	0.0411899	0.424782	rs6954499-rs4948100|rs131263-rs1894474|rs200210321-rs58434384|rs7740107|rs2792796-rs72675531|rs7966357-rs2302900|rs3130725-rs2143668|rs2808454-rs2629665|rs729761-rs881858|rs2412608-rs6492982|rs2519093-rs550057|rs17184313-rs7143806|rs80576-rs132644|rs3795503|rs3812036-rs7713145|rs3818717-rs12942059|rs3184504-rs10850001|rs419291-rs2631367|rs780093-rs1260326|rs540824-rs10790452|rs2010352-rs10471774|rs11755724-rs11303054|rs363092-rs6855981|rs284316|rs1047891|rs2954017-rs2954021|rs35929659-rs116092985	http://www.ebi.ac.uk/efo/EFO_0005208	Other measurement	http://www.ebi.ac.uk/efo/EFO_0001444	http://www.ebi.ac.uk/efo/EFO_0004308	Hematological measurement	http://www.ebi.ac.uk/efo/EFO_0004503
hypertension	pulse pressure measurement, alcohol drinking	101	39	2	11	13	0.00240932	6.91478e-46	1.58089e-42	2.46936e-39	0.102362	0.185714	0.943894	rs7497304-rs1894400|rs1973765-rs562434|rs1371187-rs2675149|rs2681492|rs12258967-rs6482384|rs1731243-rs2586886|rs1173727-rs7733331|rs6983393-rs2469997|rs17367504-rs13306561|rs2392929|rs16998073-rs13149993|rs17035646-rs880315|rs3828591-rs7715779	http://www.ebi.ac.uk/efo/EFO_0000537	Cardiovascular disease	http://www.ebi.ac.uk/efo/EFO_0000319	http://www.ebi.ac.uk/efo/EFO_0005763, http://www.ebi.ac.uk/efo/EFO_0004329	Biological process,Cardiovascular measurement	http://purl.obolibrary.org/obo/GO_0008150,http://www.ebi.ac.uk/efo/EFO_0004298
diet measurement	intelligence	209	675	0	22	22	0.0862897	7.27371e-46	1.66189e-42	2.59754e-39	0.025522	0.0497738	0.389396	rs153103-rs2008514-rs240707-rs28374519|rs913264-rs6478868|rs11720523-rs55716899|rs10119-rs429358|rs3817334-rs11039265|rs177430-rs303753|rs10204230-rs13428598|rs28549862-rs1217105|rs67497633-rs7077446-rs11191193|rs1620977-rs12128707|rs9257800-rs144447022-rs9257802-rs35016036-rs13212651|rs3101341-rs7532281-rs11209951|rs45501495-rs11588857|rs601499-rs254781|rs3814424-rs1422192|rs4731392-rs73234901-rs12536253|rs9527727-rs1334299-rs7338138|rs1650007-rs12826749|rs7752195-rs77482156|rs12707116-rs7788086-rs1882538|rs13160801-rs13179617|rs9366656-rs36162392-rs9366673-rs3799378	http://www.ebi.ac.uk/efo/EFO_0008111	Other measurement	http://www.ebi.ac.uk/efo/EFO_0001444	http://www.ebi.ac.uk/efo/EFO_0004337	Biological process	http://purl.obolibrary.org/obo/GO_0008150
body mass index	unipolar depression	2122	195	0	27	27	0.253098	7.40973e-46	1.69189e-42	2.64611e-39	0.0117904	0.023306	0.183615	rs73117594-rs6419734|rs6783233-rs768917|rs9536382-rs1867368|rs11121210-rs301799|rs1523768-rs775766-rs775736|rs3026401-rs1806153|rs200949-rs75782365-rs34817112|rs11135349-rs2861089|rs8092503-rs62091461|rs2568958-rs3101336|rs58621819-rs10896012|rs141954845-rs1916801|rs2246208-rs1343605|rs454214-rs34317|rs1721447-rs58104186|rs1226412-rs10198345|rs180963-rs7758630|rs6696828-rs113188507|rs2304607-rs1477290|rs2670139-rs7029033-rs541160|rs1095626-rs2682406|rs2447832-rs30266|rs33439-rs33431|rs12653396-rs3099439|rs62555664-rs1982277|rs4772087-rs3825430|rs3823624-rs4721089	http://www.ebi.ac.uk/efo/EFO_0004340	Body measurement	http://www.ebi.ac.uk/efo/EFO_0004324	http://www.ebi.ac.uk/efo/EFO_0003761	Neurological disorder	http://www.ebi.ac.uk/efo/EFO_0000618
basophil count	leukocyte count	102	830	7	13	20	0.051783	8.21392e-46	1.87431e-42	2.9333e-39	0.0219298	0.0429185	0.262698	rs17758695|rs4411786-rs6045612|rs3184504-rs11065979|rs734095-rs16928078|rs7115703-rs3888187|rs3832566-rs7832219|rs8179|rs2777895-rs1292061|rs13063578-rs13092573-rs7628747|rs3781466-rs4450131|rs445|rs2442735-rs3131643|rs9970896-rs6701752|rs4065321|rs12783726-rs2992262|rs9320282-rs9487023|rs150813342|rs12075|rs210946-rs9376098|rs56388170	http://www.ebi.ac.uk/efo/EFO_0005090	Inflammatory measurement	http://www.ebi.ac.uk/efo/EFO_0004872	http://www.ebi.ac.uk/efo/EFO_0004308	Hematological measurement	http://www.ebi.ac.uk/efo/EFO_0004503
anxiety	unipolar depression	98	195	0	16	16	0.0116888	8.37808e-46	1.91055e-42	2.99192e-39	0.0577617	0.109215	0.731763	rs5995992-rs11090045-rs2413631|rs1002656-rs488359|rs3026401-rs1806153|rs200949-rs483143|rs1427027-rs12967855-rs11663050|rs4245150-rs61902811|rs75782365-rs34569203|rs78260322-rs7585722|rs2194027-rs3099439|rs7152906-rs1045430|rs3132685-rs3117425|rs62551581-rs1982277|rs55997507-rs7198928|rs17641524-rs2488401|rs1226412-rs7567451|rs55748329-rs56084168	http://www.ebi.ac.uk/efo/EFO_0005230	Other trait	http://www.ebi.ac.uk/efo/EFO_0000001	http://www.ebi.ac.uk/efo/EFO_0003761	Neurological disorder	http://www.ebi.ac.uk/efo/EFO_0000618
blood protein measurement	platelet crit	1785	272	4	24	28	0.296972	8.40582e-46	1.91565e-42	3.00183e-39	0.0137999	0.0272241	0.234487	rs645901-rs5128|rs8176746-rs8176759|rs1860129-rs377602035|rs3804749-rs920900|rs12459419|rs1694369-rs370869951|rs74227709-rs56043070|rs2290758-rs2894802|rs3184504|rs11264531-rs4399146|rs11692867-rs368755101|rs4420638-rs429358|rs174594-rs174530|rs6993770-rs4734879|rs1260326|rs9906320-rs9903991|rs9266629-rs2523515|rs2068888-rs4418728|rs55794721-rs72660908|rs11553699|rs1060431-rs72835070|rs4548095-rs9801017|rs9324022-rs1555405-rs12881760|rs147640352-rs4713675|rs151288400-rs68116612|rs11158588-rs2127870|rs74956615-rs75407602|rs73076966-rs4814391	http://www.ebi.ac.uk/efo/EFO_0007937	Other measurement	http://www.ebi.ac.uk/efo/EFO_0001444	http://www.ebi.ac.uk/efo/EFO_0007985	Hematological measurement	http://www.ebi.ac.uk/efo/EFO_0004503
intelligence	visceral adipose tissue measurement	675	211	1	21	22	0.0871154	9.06372e-46	2.06427e-42	3.23677e-39	0.025463	0.0496614	0.389412	rs3817334-rs113211479|rs9401452-rs1933720-rs9320823|rs11655587-rs9906944|rs12885221-rs7146202-rs2239647|rs34172651-rs112506159|rs2253310-rs9384679|rs7873907-rs12335914|rs11776713-rs1421334|rs2180454-rs10483349|rs3814424-rs2304608|rs13107325-rs13135092|rs1812587-rs3943933|rs177430-rs1652376|rs13010010-rs13017207|rs61903695-rs11018904|rs2008514-rs7498665|rs34811474|rs10119-rs6857|rs215628-rs10236197|rs2678204-rs2678210|rs7015263-rs7822494|rs7618501-rs62262093-rs13100903	http://www.ebi.ac.uk/efo/EFO_0004337	Biological process	http://purl.obolibrary.org/obo/GO_0008150	http://www.ebi.ac.uk/efo/EFO_0004765	Other measurement	http://www.ebi.ac.uk/efo/EFO_0001444
allergic rhinitis	eosinophil percentage of leukocytes	62	198	3	12	15	0.00750872	9.5078e-46	2.16403e-42	3.39536e-39	0.0612245	0.115385	0.634775	rs34290285|rs34210653|rs12939457-rs202126107|rs4924544-rs111371454|rs7717955-rs4594881|rs7936323-rs11236797|rs2381416-rs7848215|rs61840192-rs962993|rs1504215-rs62408225|rs2706345-rs9687749|rs35350651-rs653178|rs17293632-rs7174445|rs10876864-rs2640564|rs7203459-rs11644510|rs112401631	http://www.ebi.ac.uk/efo/EFO_0005854	Immune system disorder	http://www.ebi.ac.uk/efo/EFO_0000540	http://www.ebi.ac.uk/efo/EFO_0007991	Hematological measurement	http://www.ebi.ac.uk/efo/EFO_0004503
Eczema	ankylosing spondylitis, psoriasis, ulcerative colitis, Crohn's disease, sclerosing cholangitis	189	225	2	16	18	0.0260108	9.80176e-46	2.22951e-42	3.50033e-39	0.0454545	0.0869565	0.763244	rs3184504-rs653178|rs249677-rs6863411|rs2266961-rs1811069|rs2228145-rs4129267|rs9687958-rs7725052|rs8006884-rs78426265|rs17293632-rs56375023|rs4845604|rs925255-rs7606480|rs7936323-rs11236797|rs212408-rs2451258|rs6062496-rs6062486|rs1904522-rs59867199|rs10245867-rs860262|rs61839660|rs230504-rs3774937|rs1847472-rs905670|rs26528-rs7193402	http://purl.obolibrary.org/obo/HP_0000964	Other trait	http://www.ebi.ac.uk/efo/EFO_0000001	http://www.ebi.ac.uk/efo/EFO_0003898, http://www.ebi.ac.uk/efo/EFO_0000676, http://www.ebi.ac.uk/efo/EFO_0000729, http://www.ebi.ac.uk/efo/EFO_0000384, http://www.ebi.ac.uk/efo/EFO_0004268	Digestive system disorder,Immune system disorder	http://www.ebi.ac.uk/efo/EFO_0000405,http://www.ebi.ac.uk/efo/EFO_0000540
leukocyte count	self reported educational attainment	830	1853	1	36	37	0.940724	9.90943e-46	2.25257e-42	3.53879e-39	0.0139834	0.0275811	0.367354	rs429150-rs2856451|rs145590108-rs1805008|rs147694761-rs303752-rs1788783|rs3818717-rs4925109|rs10472030-rs11744663|rs10810098-rs10810099|rs12702087-rs10252662|rs737945-rs1894474|rs80037907-rs10808536|rs6559505-rs10780329|rs11663602-rs11665567|rs4307773-rs2302900|rs6823423-rs2709821|rs15739-rs1029809|rs1016680-rs1016678|rs9869574-rs62261974|rs34223321-rs2314338|rs10009513-rs34089598|rs7679673-rs7683416|rs7924036-rs10761751|rs613872-rs784256|rs12499307-rs9992915|rs13107325-rs13135092|rs1060402-rs6020560|rs188192-rs9938394|rs406196-rs1656614|rs12658947-rs2964199|rs9388490-rs9375447|rs9989178-rs6575340|rs62064641-rs62057107|rs363096-rs6855981|rs34811474|rs8028620-rs7176647|rs2731218-rs10129035|rs9905106-rs8066044|rs684214-rs4793090|rs6580229-rs12655443	http://www.ebi.ac.uk/efo/EFO_0004308	Hematological measurement	http://www.ebi.ac.uk/efo/EFO_0004503	http://www.ebi.ac.uk/efo/EFO_0004784	Other measurement	http://www.ebi.ac.uk/efo/EFO_0001444
body fat distribution	vital capacity	104	595	2	17	19	0.0378494	9.9758e-46	2.26621e-42	3.56249e-39	0.0279412	0.0543634	0.332377	rs12820906-rs28377694|rs4337252-rs12905253|rs62621197-rs11670030|rs3791679|rs4310973-rs4800148|rs143384|rs1000972-rs2145270|rs2492863-rs2764204|rs72982934-rs71336392|rs13025126-rs13011472|rs9435733-rs55750792|rs3812049-rs17764730|rs112416074-rs77422089|rs11264341-rs4971091|rs8057620-rs3790076|rs79334166-rs34916030|rs9853018-rs6440008|rs3823974-rs17365498|rs370771-rs314263	http://www.ebi.ac.uk/efo/EFO_0004341	Body measurement	http://www.ebi.ac.uk/efo/EFO_0004324	http://www.ebi.ac.uk/efo/EFO_0004312	Other measurement	http://www.ebi.ac.uk/efo/EFO_0001444
erythrocyte count	granulocyte count	937	155	5	17	22	0.0888342	9.99545e-46	2.26923e-42	3.5695e-39	0.0205607	0.040293	0.280084	rs1800961|rs35188965|rs10858740-rs6538148|rs3184504|rs28601761-rs2954031|rs10761785-rs10995477|rs7679673|rs6917586-rs6927936|rs2561758-rs791357|rs16978075-rs75763843|rs146318841-rs2746432|rs102275-rs174555|rs218237-rs218265|rs7943203-rs192022|rs780094-rs1260326|rs9400271-rs1546723|rs2860773-rs2661794|rs7776054-rs34208856|rs635634-rs550057|rs7705526|rs17116384-rs238914|rs1058900-rs14408	http://www.ebi.ac.uk/efo/EFO_0004305	Hematological measurement	http://www.ebi.ac.uk/efo/EFO_0004503	http://www.ebi.ac.uk/efo/EFO_0007987	Hematological measurement	http://www.ebi.ac.uk/efo/EFO_0004503
BMI-adjusted waist-hip ratio	glomerular filtration rate	1178	481	2	27	29	0.346577	1.12047e-45	2.54215e-42	4.00134e-39	0.0177914	0.0349608	0.37082	rs227731-rs227733|rs7208929-rs2349648|rs8126001-rs4408777|rs7514450|rs9388766-rs7740107|rs881858-rs10223666|rs544668-rs632887|rs887258-rs757608|rs6973656-rs10264590|rs9807656-rs16978162|rs9368805-rs12214804|rs12186509-rs6874524|rs1321917-rs811458|rs281380-rs2287922|rs9891340-rs12936587-rs12942059|rs7530102-rs3845534|rs61830291|rs144100226-rs114760566|rs116092985-rs36232|rs11784052-rs13270194|rs17691584-rs12163971|rs1011731-rs714515|rs1075403-rs12608504|rs11915851-rs35004449|rs2954017-rs10808546|rs41284816-rs1326122|rs10401969-rs200210321|rs10152595-rs12443279|rs363092-rs362275	http://www.ebi.ac.uk/efo/EFO_0007788	Body measurement	http://www.ebi.ac.uk/efo/EFO_0004324	http://www.ebi.ac.uk/efo/EFO_0005208	Other measurement	http://www.ebi.ac.uk/efo/EFO_0001444
BMI-adjusted waist circumference, physical activity measurement	vital capacity	76	595	0	18	18	0.0276592	1.18907e-45	2.69607e-42	4.24632e-39	0.0275651	0.0536513	0.298939	rs6715793-rs62133340|rs7632381-rs6440008|rs1000972-rs979012|rs2580820-rs2580821|rs35043843-rs12731372|rs2079795-rs757608|rs10151945-rs8007661|rs2780226-rs9689096|rs4886782-rs4337252|rs780159-rs7916441|rs7759938-rs370771|rs3791675-rs3791679|rs4239436-rs4310973|rs6775611-rs6772896|rs1055144-rs4722530|rs3764419-rs62070648|rs10231365-rs17365498|rs9435732-rs9435733	http://www.ebi.ac.uk/efo/EFO_0007789, http://www.ebi.ac.uk/efo/EFO_0008002	Body measurement,Other measurement	http://www.ebi.ac.uk/efo/EFO_0004324,http://www.ebi.ac.uk/efo/EFO_0001444	http://www.ebi.ac.uk/efo/EFO_0004312	Other measurement	http://www.ebi.ac.uk/efo/EFO_0001444
Abnormality of refraction	macula measurement	454	136	5	14	19	0.0377662	1.34453e-45	3.04664e-42	4.8015e-39	0.033275	0.0644068	0.436504	rs3138142|rs35667547|rs55971426-rs117821803|rs146199923-rs121908120|rs11145461-rs62567129|rs73175083-rs75159625|rs4130686-rs6147748|rs9747347-rs7405453|rs10893946-rs10219187|rs2732631-rs76324150|rs5442|rs62084693-rs12449442|rs4753693-rs1262221|rs4839270-rs55992320|rs10793568-rs10793567|rs12719025|rs4635359|rs6875105-rs6894037|rs4775761-rs2017765	http://purl.obolibrary.org/obo/HP_0000539	Other trait	http://www.ebi.ac.uk/efo/EFO_0000001	http://www.ebi.ac.uk/efo/EFO_0008375	Other measurement	http://www.ebi.ac.uk/efo/EFO_0001444
Crohn's disease	ankylosing spondylitis	204	38	3	11	14	0.00474157	1.35549e-45	3.06951e-42	4.84062e-39	0.0614035	0.115702	0.536378	rs1801274|rs1250550|rs35164067-rs11879191|rs11581607-rs11209026|rs6556416-rs10045431|rs1128905-rs10781499|rs41299637-rs7554511|rs7282490|rs12141575-rs11805303|rs6759298-rs11679753|rs8005161-rs11624293|rs11616188-rs7954567|rs2836878-rs2242944|rs1363907-rs2910686	http://www.ebi.ac.uk/efo/EFO_0000384	Digestive system disorder	http://www.ebi.ac.uk/efo/EFO_0000405	http://www.ebi.ac.uk/efo/EFO_0003898	Immune system disorder	http://www.ebi.ac.uk/efo/EFO_0000540
grip strength measurement	obesity	149	50	0	14	14	0.00455685	1.35846e-45	3.0743e-42	4.85124e-39	0.0756757	0.140704	0.738523	rs2206277-rs2744475|rs34633411-rs538656|rs11030104-rs2030323|rs35142762-rs6711012|rs7138803-rs12367809|rs34341-rs2307111|rs7498665-rs62037364|rs9299-rs2288278|rs17024258-rs17024393|rs13130484-rs10938397|rs10203386-rs10182181|rs11642015-rs8043757|rs2531995-rs879620|rs633715-rs539515	http://www.ebi.ac.uk/efo/EFO_0006941	Other measurement	http://www.ebi.ac.uk/efo/EFO_0001444	http://www.ebi.ac.uk/efo/EFO_0001073	Metabolic disorder	http://www.ebi.ac.uk/efo/EFO_0000589
allergic rhinitis	basophil count, eosinophil count	62	206	3	12	15	0.0078121	1.7596e-45	3.97958e-42	6.28375e-39	0.0592885	0.11194	0.610124	rs34290285|rs34210653|rs1504215-rs17585295|rs62257549-rs73072483|rs1438673-rs79881201|rs891058-rs346835|rs2033784-rs17293632|rs7936323-rs11236797|rs1961220-rs7717955|rs2381416-rs7848215|rs61840192-rs962993|rs2640564-rs705699|rs2706345-rs9687749|rs35350651-rs653178|rs112401631	http://www.ebi.ac.uk/efo/EFO_0005854	Immune system disorder	http://www.ebi.ac.uk/efo/EFO_0000540	http://www.ebi.ac.uk/efo/EFO_0005090, http://www.ebi.ac.uk/efo/EFO_0004842	Inflammatory measurement,Hematological measurement	http://www.ebi.ac.uk/efo/EFO_0004872,http://www.ebi.ac.uk/efo/EFO_0004503
FEV/FEC ratio	pulmonary function measurement, smoking behaviour measurement, FEV/FEC ratio	745	16	2	12	14	0.00729097	1.76515e-45	3.98961e-42	6.30359e-39	0.0187416	0.0367937	0.142114	rs7594321-rs6733289|rs2277027-rs11134789|rs7753012-rs3817928|rs2869967-rs2869966|rs2001546-rs7068966|rs2070600|rs3754512-rs2284746|rs1435867-rs62201738|rs7733410-rs11168048|rs4888420-rs2865531|rs16909898-rs145965565|rs12447804-rs4784886|rs1980057-rs6828540|rs1529672	http://www.ebi.ac.uk/efo/EFO_0004713	Other measurement	http://www.ebi.ac.uk/efo/EFO_0001444	http://www.ebi.ac.uk/efo/EFO_0003892, http://www.ebi.ac.uk/efo/EFO_0005671, http://www.ebi.ac.uk/efo/EFO_0004713	Other measurement	http://www.ebi.ac.uk/efo/EFO_0001444
low density lipoprotein cholesterol measurement	vitamin D measurement	593	145	4	16	20	0.0525934	1.89356e-45	4.27714e-42	6.76215e-39	0.0278552	0.0542005	0.368669	rs58542926|rs157580-rs157595|rs11127048-rs1260326|rs1065853|rs261334-rs1800588|rs1168127-rs2934744|rs960596-rs5758128|rs17765311-rs56369308|rs7528419-rs611917-rs4970834-rs6657811|rs73015021-rs143020224|rs2909218-rs12936113|rs1229984|rs58310495-rs12317268|rs12997242-rs934197|rs2519093-rs532436|rs867772-rs2642438|rs138108930-rs804280|rs964184|rs183130-rs1800775|rs261291-rs1532085	http://www.ebi.ac.uk/efo/EFO_0004611	Lipid or lipoprotein measurement	http://www.ebi.ac.uk/efo/EFO_0004732	http://www.ebi.ac.uk/efo/EFO_0004631	Other measurement	http://www.ebi.ac.uk/efo/EFO_0001444
factor VIII measurement	von Willebrand factor measurement	26	39	4	7	11	0.000620221	2.31695e-45	5.23017e-42	8.27413e-39	0.203704	0.338462	0.99	rs11064010|rs4904820-rs10498631|rs2283335-rs7135039|rs4276643-rs7816579|rs548630-rs7733340|rs4981022|rs11793768-rs8176704|rs1070073-rs2723889|rs35458154|rs8176719|rs9390460-rs9399599	http://www.ebi.ac.uk/efo/EFO_0004630	Hematological measurement	http://www.ebi.ac.uk/efo/EFO_0004503	http://www.ebi.ac.uk/efo/EFO_0004629	Hematological measurement	http://www.ebi.ac.uk/efo/EFO_0004503
diet measurement	wellbeing measurement	209	300	0	19	19	0.038351	2.36658e-45	5.33883e-42	8.45136e-39	0.0387755	0.0746562	0.64058	rs2179744-rs11090045|rs613597-rs1903845|rs782207-rs7532281|rs36095784-rs7010590|rs16903285-rs1422192|rs11039265-rs7107356|rs6923811-rs2893910|rs766120-rs7737940-rs4543289|rs2817399-rs6925748|rs17049185-rs10172295-rs2678897-rs72618695-rs7606466|rs9366656-rs9393716-rs13195401|rs6601426-rs61656398|rs888194-rs12817055-rs7969719|rs35016036-rs483143|rs4757142-rs4146385|rs2102027-rs597462|rs9295661-rs7752195|rs2921036-rs17702602-rs12682352|rs6690619-rs7554469	http://www.ebi.ac.uk/efo/EFO_0008111	Other measurement	http://www.ebi.ac.uk/efo/EFO_0001444	http://www.ebi.ac.uk/efo/EFO_0007869	Other measurement	http://www.ebi.ac.uk/efo/EFO_0001444
brain volume measurement	vital capacity	486	595	6	19	25	0.176873	2.74858e-45	6.19667e-42	9.81552e-39	0.0236742	0.0462535	0.452781	rs990579-rs2411247|rs10283100|rs2999158|rs1713984-rs10020462|rs143384|rs11759026|rs7971939-rs9308315|rs35480566-rs11707890|rs6121038-rs6060796|rs12198986-rs6597280|rs4809221-rs7361098|rs4886778-rs4337252|rs10886022-rs2257791|rs9401305-rs9490002|rs11191841-rs10786772|rs13107325|rs6050464-rs6037062|rs75686861-rs11727676|rs1991556-rs118087478|rs28377694-rs73231956|rs4837565-rs57454229|rs6918725-rs1490384|rs11012732-rs552000644|rs10853628-rs6508230-rs35362746-rs4940255|rs79487293	http://www.ebi.ac.uk/efo/EFO_0006930	Other measurement	http://www.ebi.ac.uk/efo/EFO_0001444	http://www.ebi.ac.uk/efo/EFO_0004312	Other measurement	http://www.ebi.ac.uk/efo/EFO_0001444
Crohn's disease	hypothyroidism	204	152	1	16	17	0.0189663	2.93234e-45	6.60679e-42	1.04718e-38	0.0501475	0.0955056	0.787007	rs3742130-rs55984493|rs72727394-rs11073337|rs1561924-rs6651252|rs7657746-rs6833591|rs2476601|rs7582694-rs1517352|rs5763767-rs2412975|rs694739-rs11231757|rs7236492-rs112187368|rs6505765-rs1893217|rs1847472-rs7754251|rs10748781-rs4409764|rs4820437-rs727563|rs9273370-rs9271060|rs174599-rs174537|rs1951459-rs1819333|rs2823286-rs2823272	http://www.ebi.ac.uk/efo/EFO_0000384	Digestive system disorder	http://www.ebi.ac.uk/efo/EFO_0000405	http://www.ebi.ac.uk/efo/EFO_0004705	Other disease	http://www.ebi.ac.uk/efo/EFO_0000408
body height	chronotype measurement	2984	591	2	36	38	1.07869	3.01349e-45	6.78534e-42	1.07615e-38	0.0107436	0.0212587	0.254282	rs5766632-rs6007594|rs12771973-rs17881016|rs13306728-rs16854009|rs4923541-rs12577283|rs2053457-rs1579641-rs897080|rs115599330-rs72790386|rs812925-rs10199672|rs6573308-rs33912345|rs247929-rs6582586|rs7248205-rs3843751|rs60521023-rs4353253|rs112808618-rs8182491|rs77556405-rs80347400|rs6719889-rs17049270|rs679228-rs4008953|rs11681299-rs1606803|rs7559329-rs11678584|rs4909296-rs16905190|rs73026775-rs11666918|rs74508725-rs80271258|rs10228350-rs10262462|rs12401456-rs10788872-rs6692738|rs9956387|rs7203707-rs7195386|rs2648725-rs2648721|rs766406|rs12150229-rs7207400|rs17596722-rs2958183|rs796004-rs295268|rs34958982-rs11039308|rs2254303-rs2396004|rs10838687-rs17790804|rs72658930-rs6846730|rs10185143-rs11676272|rs537160-rs486416|rs12128881-rs11208844|rs10916892-rs4654873|rs2298117-rs10998288	http://www.ebi.ac.uk/efo/EFO_0004339	Body measurement	http://www.ebi.ac.uk/efo/EFO_0004324	http://www.ebi.ac.uk/efo/EFO_0008328	Other measurement	http://www.ebi.ac.uk/efo/EFO_0001444
total cholesterol measurement	total cholesterol measurement, hematocrit, stroke, ventricular rate measurement, coronary heart disease, body mass index, atrial fibrillation, high density lipoprotein cholesterol measurement, cancer, diastolic blood pressure, triglyceride measurement, systolic blood pressure, heart failure, diabetes mellitus, glucose measurement, mortality	416	23	3	11	14	0.00585235	3.11769e-45	7.01197e-42	1.11337e-38	0.0329412	0.0637813	0.258988	rs1077834-rs261332|rs2954029-rs2980853|rs12916-rs7703051-rs6861279|rs2074755-rs13234378|rs964184|rs7528419-rs629301|rs4420638-rs12721051|rs780094-rs1260326|rs10401969|rs247617-rs183130|rs4803750|rs508487-rs7115242|rs562338-rs10692845|rs174547-rs1535	http://www.ebi.ac.uk/efo/EFO_0004574	Lipid or lipoprotein measurement	http://www.ebi.ac.uk/efo/EFO_0004732	http://www.ebi.ac.uk/efo/EFO_0004574, http://www.ebi.ac.uk/efo/EFO_0004348, http://www.ebi.ac.uk/efo/EFO_0000712, http://www.ebi.ac.uk/efo/EFO_0007928, http://www.ebi.ac.uk/efo/EFO_0001645, http://www.ebi.ac.uk/efo/EFO_0004340, http://www.ebi.ac.uk/efo/EFO_0000275, http://www.ebi.ac.uk/efo/EFO_0004612, http://www.ebi.ac.uk/efo/EFO_0000311, http://www.ebi.ac.uk/efo/EFO_0006336, http://www.ebi.ac.uk/efo/EFO_0004530, http://www.ebi.ac.uk/efo/EFO_0006335, http://www.ebi.ac.uk/efo/EFO_0003144, http://www.ebi.ac.uk/efo/EFO_0000400, http://www.ebi.ac.uk/efo/EFO_0004468, http://www.ebi.ac.uk/efo/EFO_0004352	Body measurement,Lipid or lipoprotein measurement,Cancer,Other measurement,Metabolic disorder,Cardiovascular measurement,Cardiovascular disease,Hematological measurement	http://www.ebi.ac.uk/efo/EFO_0004529,http://www.ebi.ac.uk/efo/EFO_0004324,http://www.ebi.ac.uk/efo/EFO_0004503,http://www.ebi.ac.uk/efo/EFO_0004732,http://www.ebi.ac.uk/efo/EFO_0000616,http://www.ebi.ac.uk/efo/EFO_0004298,http://www.ebi.ac.uk/efo/EFO_0000319,http://www.ebi.ac.uk/efo/EFO_0001444,http://www.ebi.ac.uk/efo/EFO_0000589
lipid measurement	metabolic syndrome	34	132	1	12	13	0.00274512	3.11806e-45	7.01197e-42	1.1135e-38	0.0849673	0.156627	0.719808	rs1864163-rs9939224|rs35853021-rs261290|rs2575876-rs1883025|rs174547-rs1535|rs12056034-rs13247874|rs780094-rs1260326|rs10503669-rs1059611|rs673548-rs676210|rs638714-rs10889353|rs247617-rs1800775|rs964184-rs651821-rs6589567|rs331-rs301-rs3844510|rs11075253	http://www.ebi.ac.uk/efo/EFO_0004529	Other measurement	http://www.ebi.ac.uk/efo/EFO_0001444	http://www.ebi.ac.uk/efo/EFO_0000195	Metabolic disorder	http://www.ebi.ac.uk/efo/EFO_0000589
eosinophil count	high density lipoprotein cholesterol measurement	791	861	3	27	30	0.41657	3.47268e-45	7.80452e-42	1.24014e-38	0.0184957	0.0363196	0.408899	rs2695478-rs28577594|rs17309930-rs10767658|rs61676547-rs4791212|rs3184504-rs10774624|rs72766630-rs2520096|rs11883967-rs13033745|rs10874777-rs2281525|rs1047891-rs715|rs6656815-rs12748152|rs2085422-rs1026422|rs1038026-rs440446|rs174566-rs174548|rs28712486-rs295268|rs9402846-rs6924387|rs13111599-rs4302451|rs7895716-rs4919594|rs2256609-rs1811069|rs2519093-rs532436|rs7115583-rs78692246|rs6589563-rs3135506|rs964184|rs11021232-rs4409785|rs2568928-rs3749748|rs1052373-rs3824867|rs2314338|rs773110-rs11171710|rs3895874-rs595767|rs2237035-rs13135792|rs925966-rs1446585|rs72836561	http://www.ebi.ac.uk/efo/EFO_0004842	Hematological measurement	http://www.ebi.ac.uk/efo/EFO_0004503	http://www.ebi.ac.uk/efo/EFO_0004612	Lipid or lipoprotein measurement	http://www.ebi.ac.uk/efo/EFO_0004732
mathematical ability	unipolar depression	1538	195	0	25	25	0.183442	3.5319e-45	7.93263e-42	1.26129e-38	0.014637	0.0288517	0.218399	rs2678897-rs1518395|rs7504262-rs1427027-rs12967855-rs875075|rs4772087-rs9556958|rs75782365-rs66941101|rs1409379-rs1060709|rs55748329-rs7502214|rs1002656-rs604149|rs2509805-rs12790196|rs62442924-rs3823624|rs200949-rs71559051|rs171697-rs30266|rs40504-rs454214|rs9529055-rs9592461|rs17828731-rs12303122|rs6456785-rs7772160|rs12966052-rs12954483|rs5995992-rs11090045|rs1343605-rs2806934|rs61867293-rs17118088|rs12624433-rs1569723|rs12653396-rs3099439|rs3785229-rs7198928|rs7241572-rs7236339|rs12367037-rs3213572|rs12910916-rs34488670	http://www.ebi.ac.uk/efo/EFO_0004875	Biological process	http://purl.obolibrary.org/obo/GO_0008150	http://www.ebi.ac.uk/efo/EFO_0003761	Neurological disorder	http://www.ebi.ac.uk/efo/EFO_0000618
autoimmune disease	inflammatory bowel disease	97	215	1	15	16	0.0127561	3.54835e-45	7.96456e-42	1.26716e-38	0.0540541	0.102564	0.66363	rs1054609-rs4795397|rs529866-rs8061370|rs67927699-rs7608910|rs78534766|rs221781-rs1734907|rs9356551-rs1819333|rs11117433-rs11641016|rs6920220-rs11757201|rs1790588-rs17207042|rs7657746-rs6840978|rs1250566-rs1250568|rs3184504-rs7310615|rs1893217-rs2847278|rs2266959-rs5754100|rs9557195-rs55984493|rs11746555-rs2188962	http://www.ebi.ac.uk/efo/EFO_0005140	Immune system disorder	http://www.ebi.ac.uk/efo/EFO_0000540	http://www.ebi.ac.uk/efo/EFO_0003767	Digestive system disorder	http://www.ebi.ac.uk/efo/EFO_0000405
cardiovascular disease	heel bone mineral density	285	2103	6	23	29	0.3666	3.58203e-45	8.03511e-42	1.27919e-38	0.0122933	0.0242881	0.213041	rs42377-rs12154498-rs740047|rs11230728-rs7125196|rs2969037-rs2969072|rs9972727-rs71383766|rs1872992-rs11048457|rs17677603-rs4836373-rs35079125|rs7187250-rs8063057|rs7927191-rs35498021-rs10832571|rs8071429-rs2301597|rs12740374-rs660240|rs603424|rs1229984|rs74439044-rs57414300-rs76833657|rs11677953-rs2271543|rs670401-rs604723|rs10059884-rs1177764|rs2569882-rs2745599|rs75523587-rs1133400|rs7763350-rs4714677|rs687914|rs1436138|rs78058190|rs9844972-rs62271373|rs6564890-rs12930850|rs9291634-rs1902177|rs167365-rs6679817|rs998584-rs6905288|rs7140558-rs2246490|rs76895963	http://www.ebi.ac.uk/efo/EFO_0000319	Other disease	http://www.ebi.ac.uk/efo/EFO_0000408	http://www.ebi.ac.uk/efo/EFO_0009270	Other measurement	http://www.ebi.ac.uk/efo/EFO_0001444
BMI-adjusted waist-hip ratio, physical activity measurement	triglyceride measurement	47	746	3	14	17	0.021446	3.63021e-45	8.13808e-42	1.2964e-38	0.0219072	0.0428752	0.212367	rs9817452-rs17451107|rs459193-rs455660|rs1894633-rs10797996|rs718314-rs10842707|rs13389219-rs10195252|rs7133378-rs4930724|rs7943191-rs11231161|rs984877-rs8066985|rs3936510-rs3936511|rs2820436-rs11118310|rs12531645-rs2240466-rs6976930|rs28383314-rs9378213|rs2777795-rs1800978|rs2925979|rs4738141|rs998584|rs7766106-rs6916318	http://www.ebi.ac.uk/efo/EFO_0007788, http://www.ebi.ac.uk/efo/EFO_0008002	Body measurement,Other measurement	http://www.ebi.ac.uk/efo/EFO_0004324,http://www.ebi.ac.uk/efo/EFO_0001444	http://www.ebi.ac.uk/efo/EFO_0004530	Lipid or lipoprotein measurement	http://www.ebi.ac.uk/efo/EFO_0004529
basophil count, eosinophil count	neutrophil count, basophil count	206	153	2	15	17	0.0192782	3.9197e-45	8.78153e-42	1.39978e-38	0.0497076	0.0947075	0.779396	rs42033-rs8179|rs13056815-rs35955747|rs3184504-rs653178|rs192022-rs582297|rs2248116-rs10075801|rs2082382-rs56330463|rs34208856-rs6920211|rs12450688-rs12600856|rs11669910-rs73036517|rs1036207-rs13187922|rs7846314-rs35914442|rs3893464-rs9260620|rs445|rs4727027-rs34115320|rs2038700-rs7141943|rs28383314-rs9271588|rs2998286	http://www.ebi.ac.uk/efo/EFO_0005090, http://www.ebi.ac.uk/efo/EFO_0004842	Inflammatory measurement,Hematological measurement	http://www.ebi.ac.uk/efo/EFO_0004872,http://www.ebi.ac.uk/efo/EFO_0004503	http://www.ebi.ac.uk/efo/EFO_0004833, http://www.ebi.ac.uk/efo/EFO_0005090	Inflammatory measurement,Hematological measurement	http://www.ebi.ac.uk/efo/EFO_0004872,http://www.ebi.ac.uk/efo/EFO_0004503
blood metabolite measurement	total cholesterol measurement	156	416	4	15	19	0.0396942	3.97861e-45	8.90792e-42	1.42081e-38	0.034358	0.0664336	0.476786	rs649129-rs532436|rs7570971|rs3184504-rs653178|rs7412-rs445925|rs995000-rs6679002|rs35754645-rs887829|rs1260326|rs2187375-rs4939883|rs1535-rs174548|rs1077834-rs2070895|rs662138-rs1564348|rs3135506-rs11825181|rs477992-rs1163251|rs964184|rs183130-rs1800775|rs601338-rs2452170|rs7350789-rs10468017|rs4921914-rs1961456|rs7157785	http://www.ebi.ac.uk/efo/EFO_0005664	Other measurement	http://www.ebi.ac.uk/efo/EFO_0001444	http://www.ebi.ac.uk/efo/EFO_0004574	Lipid or lipoprotein measurement	http://www.ebi.ac.uk/efo/EFO_0004732
BMI-adjusted waist circumference	cardiovascular disease	1266	285	7	19	26	0.220692	4.24421e-45	9.49662e-42	1.51566e-38	0.0170492	0.0335268	0.286583	rs1930955-rs13210511|rs10786156|rs10922478-rs6679817|rs4923919-rs747780|rs13179413-rs3936510|rs3803042-rs7134677|rs13107325-rs13127398|rs8126001|rs2421648-rs1290784|rs12972366-rs17883331|rs11632640-rs12324159|rs58854324-rs7673321|rs12911761-rs1440371|rs72801474|rs10059884|rs7246865-rs16981598|rs6905288|rs185630440-rs11601694|rs56271783-rs11231711|rs188315257-rs11688048|rs17703354-rs13358657|rs11048457-rs10842707|rs10166054-rs3764769|rs67330701|rs76895963|rs634869-rs607342	http://www.ebi.ac.uk/efo/EFO_0007789	Body measurement	http://www.ebi.ac.uk/efo/EFO_0004324	http://www.ebi.ac.uk/efo/EFO_0000319	Other disease	http://www.ebi.ac.uk/efo/EFO_0000408
body height	platelet crit	2984	272	6	25	31	0.496451	4.30739e-45	9.63197e-42	1.53823e-38	0.0096124	0.0190418	0.170822	rs4733789-rs10622381|rs720390-rs35430985|rs2296740-rs4713675|rs174594-rs174544|rs6475611-rs12238587|rs2254303-rs6919440|rs13108218|rs76488803-rs79389047|rs1047891-rs715|rs34339938-rs28481863|rs8007356-rs3936840|rs10716631-rs2292553|rs3184504|rs568868093-rs10013696|rs798491-rs1182196|rs1260326|rs2277339|rs4472337-rs112540634|rs10769960-rs4579928|rs66530629-rs4601530|rs4851253-rs368755101|rs11082304|rs72706424-rs36084521|rs55794721-rs35431118|rs1366594-rs1158464|rs11450043-rs4479686|rs114165349-rs182050989|rs11556924|rs6121246-rs6060983|rs11390181-rs9669354|rs1050316-rs10908505	http://www.ebi.ac.uk/efo/EFO_0004339	Body measurement	http://www.ebi.ac.uk/efo/EFO_0004324	http://www.ebi.ac.uk/efo/EFO_0007985	Hematological measurement	http://www.ebi.ac.uk/efo/EFO_0004503
atopic asthma	atopic eczema	197	42	3	11	14	0.00506086	4.46863e-45	9.98625e-42	1.5958e-38	0.0622222	0.117155	0.556684	rs12123821-rs72702813|rs20541-rs848|rs61813875-rs61815704|rs10174949-rs10199605|rs10021288-rs17389644-rs151275015|rs7110818-rs7936312|rs6473227-rs13263709|rs4705962-rs10455052|rs10791824|rs2041733-rs7206912|rs1552994-rs55879323|rs12144049|rs16948048|rs10214237-rs4594881	http://www.ebi.ac.uk/efo/EFO_0010638	Other disease	http://www.ebi.ac.uk/efo/EFO_0000408	http://www.ebi.ac.uk/efo/EFO_0000274	Immune system disorder	http://www.ebi.ac.uk/efo/EFO_0000540
skin pigmentation	suntan	20	56	7	4	11	0.000685057	4.47482e-45	9.99384e-42	1.59802e-38	0.169231	0.289474	0.99	rs16891982|rs12210050-rs12202284|rs6059655|rs1800407|rs12913832|rs1126809|rs1805008-rs117417690|rs12203592|rs1805007|rs10810657-rs10810650|rs35176381-rs4268748	http://www.ebi.ac.uk/efo/EFO_0003784	Other trait	http://www.ebi.ac.uk/efo/EFO_0000001	http://www.ebi.ac.uk/efo/EFO_0004279	Other trait	http://www.ebi.ac.uk/efo/EFO_0000001
neutrophil count	platelet crit	171	272	6	12	18	0.0284494	5.06974e-45	1.13154e-41	1.81047e-38	0.0423529	0.0812641	0.658282	rs6910696-rs9400271|rs11082383-rs12606438|rs1334577-rs61025394|rs218265|rs7776054-rs34208856|rs72699866-rs112560164|rs3184504|rs2979489|rs113542380|rs192022-rs7129527|rs1260326|rs12266014-rs140884840|rs4937333-rs8705|rs11931598-rs568868093|rs12459847-rs73036517|rs9906320-rs749780|rs7705526|rs11121246-rs12752838	http://www.ebi.ac.uk/efo/EFO_0004833	Hematological measurement	http://www.ebi.ac.uk/efo/EFO_0004503	http://www.ebi.ac.uk/efo/EFO_0007985	Hematological measurement	http://www.ebi.ac.uk/efo/EFO_0004503
type II diabetes mellitus	urate measurement	605	253	4	18	22	0.0936235	5.12208e-45	1.14251e-41	1.82916e-38	0.0263158	0.0512821	0.434783	rs9348440-rs35612982-rs9350271|rs1421085-rs8050136|rs1800961|rs2244608-rs1169288|rs7572970-rs1457231|rs11066453|rs1260326|rs11663816-rs476828|rs11842871-rs7986094|rs7903146-rs35198068|rs1800574|rs6746275-rs10634531|rs6545714-rs12472381|rs738409-rs12484809|rs703972-rs703978|rs6458354-rs10223666|rs861536-rs62007683|rs201018682-rs7645142-rs9873618|rs2237897-rs8181588-rs60808706|rs601945-rs9271585|rs3184504-rs10774625|rs12031188-rs2356864	http://www.ebi.ac.uk/efo/EFO_0001360	Metabolic disorder	http://www.ebi.ac.uk/efo/EFO_0000589	http://www.ebi.ac.uk/efo/EFO_0004531	Other measurement	http://www.ebi.ac.uk/efo/EFO_0001444
C-reactive protein measurement, high density lipoprotein cholesterol measurement	metabolic syndrome	20	132	2	10	12	0.00161478	5.77164e-45	1.2866e-41	2.06113e-38	0.0857143	0.157895	0.609091	rs1558902-rs56094641|rs17688076-rs8060686|rs1800961|rs66922415-rs12967135|rs10761731-rs10822155|rs9987289|rs4420638-rs483082|rs247617-rs711752|rs174546-rs1535|rs13244268-rs12056034|rs11206374-rs4660293|rs7621025-rs61789601	http://www.ebi.ac.uk/efo/EFO_0004458, http://www.ebi.ac.uk/efo/EFO_0004612	Inflammatory measurement,Lipid or lipoprotein measurement	http://www.ebi.ac.uk/efo/EFO_0004732,http://www.ebi.ac.uk/efo/EFO_0004872	http://www.ebi.ac.uk/efo/EFO_0000195	Metabolic disorder	http://www.ebi.ac.uk/efo/EFO_0000589
body mass index	schizophrenia	2122	382	1	30	31	0.495813	6.4868e-45	1.44511e-41	2.31652e-38	0.0125354	0.0247604	0.240453	rs7944782-rs10750450-rs7943936-rs35774874-rs4459316|rs10099330-rs13266463|rs359234-rs359260|rs11191424-rs4290163|rs12072739-rs1702294|rs7133378-rs34102591|rs10930502-rs13004237|rs147786161-rs28642975|rs7714712-rs4391122|rs11682175-rs1106090|rs2693698-rs4082793|rs10083370-rs4900591-rs12887734|rs34706883-rs41266839-rs34817112|rs1025395-rs2945232|rs11084553-rs2053079|rs4409766-rs75970938|rs946106-rs12128108|rs9569820-rs9563576|rs11646127-rs4609871|rs192812-rs507856|rs61828641-rs61826793|rs2253310-rs2153960|rs13107325|rs793571-rs12911832-rs1426652|rs40245-rs7811417|rs8082590-rs4925114|rs7819570-rs6994019-rs1601817|rs35589824-rs13096210|rs58146172-rs7217226|rs13376709-rs1074657|rs353547-rs2256332-rs2240920-rs2577831	http://www.ebi.ac.uk/efo/EFO_0004340	Body measurement	http://www.ebi.ac.uk/efo/EFO_0004324	http://www.ebi.ac.uk/efo/EFO_0000692	Neurological disorder	http://www.ebi.ac.uk/efo/EFO_0000618
platelet count	total cholesterol measurement	370	416	6	16	22	0.0941464	6.54879e-45	1.45802e-41	2.33866e-38	0.0287958	0.0559796	0.503961	rs3747207-rs1977081|rs3184504-rs653178|rs1801689|rs10058074-rs1469149|rs17580|rs2068888|rs1260326|rs10029254-rs71633359|rs1535-rs174548|rs3841260-rs10401969|rs7775698|rs111941366-rs10903129|rs429358-rs12721051-rs2075650|rs964184-rs662799-rs6589567-rs66505542|rs2814982-rs9462031|rs17145750-rs13234378|rs77375493|rs7833924-rs7832643|rs7776054-rs34208856|rs7950696-rs555328608|rs2255531-rs1169288|rs1699337-rs9810259-rs7616006	http://www.ebi.ac.uk/efo/EFO_0004309	Hematological measurement	http://www.ebi.ac.uk/efo/EFO_0004503	http://www.ebi.ac.uk/efo/EFO_0004574	Lipid or lipoprotein measurement	http://www.ebi.ac.uk/efo/EFO_0004732
serum metabolite measurement	total cholesterol measurement, diastolic blood pressure, triglyceride measurement, systolic blood pressure, hematocrit, ventricular rate measurement, glucose measurement, body mass index, high density lipoprotein cholesterol measurement	126	21	1	11	12	0.00161845	7.51311e-45	1.67167e-41	2.68303e-38	0.0888889	0.163265	0.639456	rs2074755-rs35332062|rs1800588-rs261332|rs646776-rs629301|rs7115242-rs2070665|rs964184-rs651821|rs780094|rs2980876-rs2980853|rs247617-rs183130|rs13702-rs765547|rs174547-rs174546|rs769449-rs4420638|rs10500212-rs10401969	http://www.ebi.ac.uk/efo/EFO_0005653	Other measurement	http://www.ebi.ac.uk/efo/EFO_0001444	http://www.ebi.ac.uk/efo/EFO_0004574, http://www.ebi.ac.uk/efo/EFO_0006336, http://www.ebi.ac.uk/efo/EFO_0004530, http://www.ebi.ac.uk/efo/EFO_0006335, http://www.ebi.ac.uk/efo/EFO_0004348, http://www.ebi.ac.uk/efo/EFO_0007928, http://www.ebi.ac.uk/efo/EFO_0004468, http://www.ebi.ac.uk/efo/EFO_0004340, http://www.ebi.ac.uk/efo/EFO_0004612	Body measurement,Lipid or lipoprotein measurement,Other measurement,Cardiovascular measurement,Hematological measurement	http://www.ebi.ac.uk/efo/EFO_0004529,http://www.ebi.ac.uk/efo/EFO_0004503,http://www.ebi.ac.uk/efo/EFO_0004324,http://www.ebi.ac.uk/efo/EFO_0004732,http://www.ebi.ac.uk/efo/EFO_0004298,http://www.ebi.ac.uk/efo/EFO_0001444
apolipoprotein B measurement	serum metabolite measurement	261	126	2	15	17	0.020115	7.58979e-45	1.68768e-41	2.71041e-38	0.0459459	0.0878553	0.61438	rs6073958-rs4810479|rs3764261-rs183130|rs2495477-rs472495|rs174546-rs174564|rs13702|rs11591147|rs10500212-rs8107974|rs651007-rs115478735|rs12239737-rs10159255|rs35332062-rs13247874|rs646776-rs6657811|rs143020224-rs6511720|rs964184-rs651821|rs7979473-rs1169292|rs780094-rs1260326|rs1800588-rs473224|rs7350789-rs261290	http://www.ebi.ac.uk/efo/EFO_0004615	Lipid or lipoprotein measurement	http://www.ebi.ac.uk/efo/EFO_0004732	http://www.ebi.ac.uk/efo/EFO_0005653	Other measurement	http://www.ebi.ac.uk/efo/EFO_0001444
alcohol consumption measurement	smoking behaviour measurement	261	127	1	16	17	0.0202746	8.76153e-45	1.94702e-41	3.12885e-38	0.0458221	0.0876289	0.614415	rs4391802-rs7931459|rs2080870|rs13383034-rs7569203|rs10496076-rs13016665|rs4571506-rs4916723|rs883323-rs986391|rs2997084-rs7528604|rs1053651-rs732083|rs9607814-rs202645|rs6671130-rs11210229|rs9919670-rs1940728|rs1025143-rs35175834|rs2867112-rs6731872|rs3811038-rs7581524|rs62135536-rs62135525|rs1872552-rs421983|rs10236149-rs6962772	http://www.ebi.ac.uk/efo/EFO_0007878	Other measurement	http://www.ebi.ac.uk/efo/EFO_0001444	http://www.ebi.ac.uk/efo/EFO_0005671	Other measurement	http://www.ebi.ac.uk/efo/EFO_0001444
coronary artery disease	red blood cell distribution width	260	768	5	18	23	0.122136	9.12384e-45	2.02627e-41	3.25824e-38	0.0228856	0.0447471	0.373024	rs62410363-rs667920|rs10840293-rs415895|rs28411823-rs2145598|rs7412|rs73077157-rs7623687|rs10512861-rs62292950|rs7512646-rs4845625|rs4420638-rs429358|rs2244608-rs1169299|rs1967604-rs944172|rs116843064|rs3741380|rs11673093-rs11673000|rs28601761-rs2954029|rs9411378-rs507666|rs12679834-rs264-rs35237252-rs17091891|rs4360494-rs4072980|rs964184|rs17616661-rs17678527|rs62434129-rs12663498|rs11556924|rs2246942-rs2243547|rs6731005-rs6743030	http://www.ebi.ac.uk/efo/EFO_0000378	Cardiovascular disease	http://www.ebi.ac.uk/efo/EFO_0000319	http://www.ebi.ac.uk/efo/EFO_0005192	Hematological measurement	http://www.ebi.ac.uk/efo/EFO_0004503
heel bone mineral density	mathematical ability	2103	1538	1	44	45	1.97836	9.31073e-45	2.06649e-41	3.32498e-38	0.0125139	0.0247185	0.40901	rs12354622-rs57592469|rs13014796-rs13017811|rs28504650-rs1355619|rs2640564-rs772921|rs6711976-rs17266097|rs11079480-rs35127411|rs13054906-rs7290979|rs8823-rs6672925|rs62084690-rs78352159|rs644279-rs6566169|rs9381084-rs3800283|rs2737252-rs17716502|rs11228240-rs2291467|rs2980752-rs2921041|rs34914463-rs72829446-rs78180894|rs8052826-rs757593|rs8122094-rs17265513|rs2154035-rs6066222|rs3786712-rs897804|rs13306775-rs6503492|rs1352755-rs10512348|rs8077038-rs7211615|rs5763555-rs9614099|rs1074462-rs437112|rs182740066-rs137919848-rs7840525|rs4743930-rs10761251|rs55823627-rs4908776|rs1991431-rs1582874|rs201647884-rs62057107-rs56303031|rs12824957-rs10846491|rs800870-rs2737207|rs2093210-rs28711886|rs2929308-rs393155|rs11658168-rs9217|rs28665840-rs7175692|rs144412371-rs111683602|rs1060709-rs56038439|rs2668602-rs2060337|rs631287-rs1566362|rs6715321-rs62153852|rs7934386-rs4589253|rs34811474|rs7832708-rs2409701|rs579249-rs3858202|rs1085639-rs6722557	http://www.ebi.ac.uk/efo/EFO_0009270	Other measurement	http://www.ebi.ac.uk/efo/EFO_0001444	http://www.ebi.ac.uk/efo/EFO_0004875	Biological process	http://purl.obolibrary.org/obo/GO_0008150
C-reactive protein measurement	low density lipoprotein cholesterol measurement, alcohol consumption measurement	571	62	5	12	17	0.0216539	9.81317e-45	2.17665e-41	3.50441e-38	0.0275974	0.0537125	0.278755	rs28601761-rs2954021|rs1800961|rs13108218|rs2050058-rs6072279|rs114165349-rs75460349|rs601338-rs35866622|rs2244608-rs7970695|rs8178824|rs58542926-rs2304128|rs4841132|rs2068888-rs4418728|rs1933736-rs13210143|rs2131925-rs4495740|rs7528419|rs635634-rs495828|rs6573778-rs72694393|rs1260326-rs4665972	http://www.ebi.ac.uk/efo/EFO_0004458	Inflammatory measurement	http://www.ebi.ac.uk/efo/EFO_0004872	http://www.ebi.ac.uk/efo/EFO_0004611, http://www.ebi.ac.uk/efo/EFO_0007878	Other measurement,Lipid or lipoprotein measurement	http://www.ebi.ac.uk/efo/EFO_0004732,http://www.ebi.ac.uk/efo/EFO_0001444
HMG CoA reductase inhibitor use measurement	waist-hip ratio	97	723	6	13	19	0.0428962	9.86082e-45	2.18586e-41	3.52142e-38	0.0237203	0.0463415	0.27336	rs577721086|rs6129760-rs1997833|rs11743303-rs3936510|rs8126001|rs34850939-rs13092573|rs645040|rs6780171-rs35430985|rs1515108-rs10804330|rs601338-rs2287922|rs7903146-rs6585201|rs2917677-rs889398|rs634869-rs2982521|rs1421085-rs9923544|rs56271783-rs3802932|rs221907-rs2526886|rs1883025|rs112875651-rs2954021|rs15285|rs998584	http://www.ebi.ac.uk/efo/EFO_0009932	Other measurement	http://www.ebi.ac.uk/efo/EFO_0001444	http://www.ebi.ac.uk/efo/EFO_0004343	Body measurement	http://www.ebi.ac.uk/efo/EFO_0004324
C-reactive protein measurement	appendicular lean mass	571	435	1	23	24	0.151927	1.03688e-44	2.29705e-41	3.70285e-38	0.0244399	0.0477137	0.448328	rs2856687-rs12055445|rs6445393-rs10212257|rs12714415-rs7563362|rs62106258|rs9388766-rs7740107|rs960246-rs6711710|rs185575165-rs71336393-rs68033110|rs33951980-rs80189144|rs12601665-rs28397663|rs8059619-rs142032045|rs6088618-rs535726383-rs565653815-rs2378253|rs7005904-rs2980512-rs2929451|rs34327-rs7956514|rs1015446-rs1490384|rs17343290-rs3768321|rs1736057-rs10903343|rs56094641-rs28429148|rs78343493-rs12692738|rs10810455-rs3008705|rs112750178-rs4274112|rs3750310-rs17724467|rs157512-rs40270|rs1260326-rs4665972|rs35167234-rs301804	http://www.ebi.ac.uk/efo/EFO_0004458	Inflammatory measurement	http://www.ebi.ac.uk/efo/EFO_0004872	http://www.ebi.ac.uk/efo/EFO_0004980	Other measurement	http://www.ebi.ac.uk/efo/EFO_0001444
pulse pressure measurement	resting heart rate	595	85	2	16	18	0.0309346	1.14156e-44	2.52738e-41	4.07667e-38	0.0271903	0.0529412	0.299318	rs9970334-rs709209|rs41317993-rs34877957|rs7194801-rs56249585|rs6599255-rs6801957|rs1320761-rs1919865|rs3792943-rs11154027|rs13024657-rs564190295|rs151041685-rs17362588|rs61735998|rs17201923-rs11627326|rs9326726-rs286809|rs422068-rs365990|rs34489224-rs17881696|rs10789207-rs20354|rs4963772-rs17287293|rs6123471-rs4811601|rs174536-rs174564|rs3915499	http://www.ebi.ac.uk/efo/EFO_0005763	Cardiovascular measurement	http://www.ebi.ac.uk/efo/EFO_0004298	http://www.ebi.ac.uk/efo/EFO_0004351	Cardiovascular measurement	http://www.ebi.ac.uk/efo/EFO_0004298
C-reactive protein measurement	mean corpuscular hemoglobin	571	918	5	23	28	0.320618	1.22112e-44	2.70184e-41	4.36078e-38	0.019165	0.0376091	0.392126	rs6443429-rs6804442|rs2269434-rs3740685|rs1169299-rs2259883|rs190712692-rs7412|rs2154384-rs12026918|rs6073958-rs6073957|rs114697636-rs78053957|rs28601761|rs78912080-rs144861591|rs9386780-rs1546721|rs1353792-rs1909350|rs55709272|rs7229869-rs4499304|rs2638315-rs774211|rs150844304-rs147233090-rs148770227|rs165316-rs469882|rs9977672-rs2836882|rs2327436-rs380825|rs56094641|rs79802086-rs76659285|rs7556221-rs7537072|rs1049212-rs12443906|rs12143966-rs10925027|rs6519133-rs7289855|rs1837095-rs2030291|rs4939034-rs7113096|rs3768321|rs198851	http://www.ebi.ac.uk/efo/EFO_0004458	Inflammatory measurement	http://www.ebi.ac.uk/efo/EFO_0004872	http://www.ebi.ac.uk/efo/EFO_0004527	Hematological measurement	http://www.ebi.ac.uk/efo/EFO_0004503
anxiety	risk-taking behaviour	98	514	0	18	18	0.0308104	1.33993e-44	2.96288e-41	4.78505e-38	0.030303	0.0588235	0.346978	rs353547-rs4434138-rs4687552-rs9836178|rs2672852-rs1433309|rs332827-rs332828|rs1426371-rs3764002|rs34011394-rs139498|rs73529860-rs75614054|rs149418624-rs75195552|rs9896243-rs7207400-rs62062288|rs12765002-rs1890184-rs12244388|rs60642411-rs72815624|rs12187443-rs391236|rs56133711-rs10767658|rs3740688-rs4752856-rs12363232|rs1572982-rs198801|rs6807666-rs6783138|rs480330-rs10935186|rs6478623-rs4836927|rs4937872-rs2155290	http://www.ebi.ac.uk/efo/EFO_0005230	Other trait	http://www.ebi.ac.uk/efo/EFO_0000001	http://www.ebi.ac.uk/efo/EFO_0008579	Biological process	http://purl.obolibrary.org/obo/GO_0008150
balding measurement	waist-hip ratio	728	723	8	20	28	0.321943	1.41436e-44	3.12554e-41	5.05087e-38	0.0196767	0.0385941	0.406634	rs117737783|rs9750952-rs56116740|rs3904600|rs10152593-rs8043060|rs6859752|rs10745659-rs10777538|rs2616534-rs2595004|rs1396609-rs1045241|rs7562756-rs6433219|rs779396-rs779390|rs77881454-rs75126888|rs227733-rs12951993|rs7536458-rs12083887|rs11726981-rs11098739|rs4902632|rs8060596-rs118064296|rs2744948-rs2744977|rs72801474|rs7744833-rs17224527|rs11592754-rs3740237|rs9315009-rs1045411|rs13107325|rs7395791-rs11263432|rs579682|rs8070723-rs199441|rs6428789-rs6677940|rs6866204|rs7898528-rs9415106	http://www.ebi.ac.uk/efo/EFO_0007825	Other measurement	http://www.ebi.ac.uk/efo/EFO_0001444	http://www.ebi.ac.uk/efo/EFO_0004343	Body measurement	http://www.ebi.ac.uk/efo/EFO_0004324
blood urea nitrogen measurement	renal system measurement, blood urea nitrogen measurement	119	13	0	11	11	0.000946235	1.47152e-44	3.24985e-41	5.255e-38	0.0909091	0.166667	0.561732	rs13069000-rs11720938|rs1906412-rs17730281|rs13230625-rs10275044|rs11868441-rs8073894|rs2049805-rs760077|rs6026578-rs6026584|rs11123170-rs7576384|rs9290867-rs10937329|rs16853637-rs16853722|rs1936800-rs9482773|rs3925584-rs10767873	http://www.ebi.ac.uk/efo/EFO_0004741	Other measurement	http://www.ebi.ac.uk/efo/EFO_0001444	http://www.ebi.ac.uk/efo/EFO_0004742, http://www.ebi.ac.uk/efo/EFO_0004741	Other measurement	http://www.ebi.ac.uk/efo/EFO_0001444
appendicular lean mass	high density lipoprotein cholesterol measurement	435	861	3	23	26	0.229087	1.48094e-44	3.26861e-41	5.28862e-38	0.0204724	0.0401235	0.389592	rs2943645-rs952227|rs35240997-rs4684847|rs3751812-rs28429148|rs80189144-rs35493868|rs6120854-rs3746428|rs11878235|rs459193-rs40270|rs62102718|rs62492368-rs7794796|rs6088618-rs535726383-rs6059988-rs3736802-rs565653815|rs28932178-rs12659737|rs3749748-rs17764730|rs11938781-rs1472852|rs1054852-rs10846580|rs115912456-rs61749613|rs12040264-rs4846561-rs11118320|rs17343290-rs3768321|rs9844972-rs62271373|rs3814883-rs142032045|rs3810291-rs12150914|rs11664369-rs71336393|rs12328675-rs12692738-rs13389219|rs34305872-rs3747973|rs8014289-rs2070598|rs1047891|rs10876864-rs11171710	http://www.ebi.ac.uk/efo/EFO_0004980	Other measurement	http://www.ebi.ac.uk/efo/EFO_0001444	http://www.ebi.ac.uk/efo/EFO_0004612	Lipid or lipoprotein measurement	http://www.ebi.ac.uk/efo/EFO_0004732
diastolic blood pressure, alcohol consumption measurement	pulse pressure measurement, alcohol drinking	30	39	2	9	11	0.00071564	1.63808e-44	3.61099e-41	5.8498e-38	0.189655	0.318841	0.99	rs10059884-rs7733331|rs72640287-rs72640211|rs3753584-rs13306561|rs28581706-rs7622665|rs2681492-rs73437358|rs1371187-rs438885|rs1894400|rs1275986-rs2586886|rs3828591-rs3792765|rs17035646|rs13149993-rs11099097	http://www.ebi.ac.uk/efo/EFO_0006336, http://www.ebi.ac.uk/efo/EFO_0007878	Other measurement	http://www.ebi.ac.uk/efo/EFO_0001444	http://www.ebi.ac.uk/efo/EFO_0005763, http://www.ebi.ac.uk/efo/EFO_0004329	Biological process,Cardiovascular measurement	http://purl.obolibrary.org/obo/GO_0008150,http://www.ebi.ac.uk/efo/EFO_0004298
mean arterial pressure, alcohol consumption measurement	pulse pressure measurement, alcohol drinking	30	39	2	9	11	0.00071564	1.63808e-44	3.61099e-41	5.8498e-38	0.189655	0.318841	0.99	rs1952652-rs11960210|rs10059884-rs7733331|rs7308105-rs4759319|rs17037452-rs13306561|rs11993089-rs656319-rs4841409|rs1275978-rs2586886|rs1371187-rs438885|rs1894400|rs17035646|rs13149993-rs11099097|rs4842676-rs2681492	http://www.ebi.ac.uk/efo/EFO_0006340, http://www.ebi.ac.uk/efo/EFO_0007878	Other measurement	http://www.ebi.ac.uk/efo/EFO_0001444	http://www.ebi.ac.uk/efo/EFO_0005763, http://www.ebi.ac.uk/efo/EFO_0004329	Biological process,Cardiovascular measurement	http://purl.obolibrary.org/obo/GO_0008150,http://www.ebi.ac.uk/efo/EFO_0004298
pulse pressure measurement	systolic blood pressure, alcohol consumption measurement	595	29	2	13	15	0.0105542	1.68171e-44	3.70489e-41	6.00562e-38	0.0246305	0.0480769	0.207766	rs2071382-rs1573643|rs12476527-rs1731249|rs576603-rs562434|rs10255839-rs2023843|rs2306363|rs7297416-rs4759319|rs12716337-rs1952652-rs35147325|rs10184428-rs438885|rs12705390-rs2392929|rs11451130-rs35441|rs2898290-rs10096777-rs13280442|rs12258967-rs17613287|rs17035646-rs880315|rs12509595-rs11099097|rs2681485	http://www.ebi.ac.uk/efo/EFO_0005763	Cardiovascular measurement	http://www.ebi.ac.uk/efo/EFO_0004298	http://www.ebi.ac.uk/efo/EFO_0006335, http://www.ebi.ac.uk/efo/EFO_0007878	Other measurement	http://www.ebi.ac.uk/efo/EFO_0001444
eosinophil count	heel bone mineral density	791	2103	1	36	37	1.01748	1.68639e-44	3.71289e-41	6.0223e-38	0.0129506	0.0255701	0.331666	rs8052826-rs11648292|rs776509440|rs11106430-rs7135535|rs9904639-rs8176166|rs2654189-rs13331|rs3820028-rs2075995|rs503905-rs7119563|rs77822827-rs75049939|rs13405340-rs28538173|rs2324873-rs1408221|rs3759584-rs62007686|rs5754387-rs1811069|rs4761524-rs10777536|rs174529-rs174548|rs1004246-rs3786586|rs73238130-rs11709758|rs42377-rs12154498-rs8179|rs35004449-rs13072536|rs11747786-rs2666747|rs7335976-rs3812849|rs4535826-rs295268|rs2568928-rs42916|rs11669915-rs11670562|rs12824957-rs2695478|rs10790255-rs73005426|rs2519093-rs635634|rs3758212-rs12379417|rs13088318-rs13062095|rs773110-rs772921|rs7609283-rs77972916|rs201647884-rs62061733-rs56303031|rs17184382-rs62011287|rs112711080-rs111785286|rs73203066-rs8133974|rs2960422-rs6782178|rs78352159-rs4791212|rs9787810-rs11231740	http://www.ebi.ac.uk/efo/EFO_0004842	Hematological measurement	http://www.ebi.ac.uk/efo/EFO_0004503	http://www.ebi.ac.uk/efo/EFO_0009270	Other measurement	http://www.ebi.ac.uk/efo/EFO_0001444
lean body mass	visceral adipose tissue measurement	163	211	3	14	17	0.0210368	1.86097e-44	4.09475e-41	6.64578e-38	0.047619	0.0909091	0.75341	rs2253310-rs9398171|rs7132908|rs3810291|rs4402589-rs12935701|rs62262093-rs9843653|rs62106258|rs2207139-rs72892910|rs12879423-rs8015400|rs10938398-rs10938397|rs2531995-rs879620|rs2678204-rs2644111|rs11030119-rs11030112|rs12694002-rs4482463|rs71658797-rs34517439|rs6567160-rs538656|rs539515-rs543874|rs56094641-rs1421085	http://www.ebi.ac.uk/efo/EFO_0004995	Other measurement	http://www.ebi.ac.uk/efo/EFO_0001444	http://www.ebi.ac.uk/efo/EFO_0004765	Other measurement	http://www.ebi.ac.uk/efo/EFO_0001444
grip strength measurement	high density lipoprotein cholesterol measurement	149	861	1	20	21	0.078469	2.014e-44	4.42872e-41	7.19225e-38	0.0212336	0.0415842	0.278769	rs7188071-rs62037364|rs9622830-rs5750673|rs563296-rs577525|rs1054852-rs4575361|rs34633411-rs11664369|rs61676547-rs8073510|rs11642015-rs3751812|rs13107325-rs13135092|rs254024-rs2431112|rs3814883-rs12691307|rs830643-rs830620|rs245774-rs7730898|rs118128493-rs181617194|rs4755720|rs34341-rs2307111|rs1446585-rs6759321|rs2263329-rs9469899|rs2435307-rs303760|rs2126165-rs2964007|rs7036107-rs1329733|rs11671304-rs12150914	http://www.ebi.ac.uk/efo/EFO_0006941	Other measurement	http://www.ebi.ac.uk/efo/EFO_0001444	http://www.ebi.ac.uk/efo/EFO_0004612	Lipid or lipoprotein measurement	http://www.ebi.ac.uk/efo/EFO_0004732
diastolic blood pressure	leukocyte count	545	830	5	22	27	0.276684	2.08975e-44	4.59246e-41	7.46275e-38	0.0200297	0.0392727	0.397247	rs2629665|rs72801474-rs55747751|rs9995716-rs66887589|rs13139571|rs78378222|rs3184504|rs55944332-rs72854464|rs13107325-rs13135092|rs8179-rs2282978|rs34594435-rs33951980|rs112925537-rs2412608|rs2849018-rs2442735-rs3132510|rs1388785-rs11716531|rs12574332-rs11602323|rs6445927-rs268771-rs1053711|rs180913-rs180943|rs729761-rs9472135|rs6795735|rs7107356-rs12364432|rs10761751-rs6479908|rs2222544-rs2865805|rs2519093-rs507666|rs12521868-rs2631367|rs10906391-rs7072066|rs35565381-rs1029809|rs2304130-rs58434384|rs113511609-rs111777102	http://www.ebi.ac.uk/efo/EFO_0006336	Other measurement	http://www.ebi.ac.uk/efo/EFO_0001444	http://www.ebi.ac.uk/efo/EFO_0004308	Hematological measurement	http://www.ebi.ac.uk/efo/EFO_0004503
lean body mass	pulse pressure measurement	163	595	2	18	20	0.0593217	2.45157e-44	5.3843e-41	8.75487e-38	0.0271003	0.0527704	0.367686	rs111352324-rs147696085|rs151054210-rs56228832|rs62053102-rs62058277|rs9669278-rs10784502|rs78378222|rs1421085|rs143384-rs6142381|rs401746-rs555754|rs42044-rs2282978|rs3131586-rs2899463|rs1544459-rs2428939|rs55745410-rs4652875|rs11243202-rs1923409|rs6995599-rs1036821|rs9486916-rs9398171|rs2138157-rs2943656|rs4842924-rs66990951|rs4852780-rs56408212|rs2726491-rs4699165|rs12946454-rs66827053	http://www.ebi.ac.uk/efo/EFO_0004995	Other measurement	http://www.ebi.ac.uk/efo/EFO_0001444	http://www.ebi.ac.uk/efo/EFO_0005763	Cardiovascular measurement	http://www.ebi.ac.uk/efo/EFO_0004298
body mass index	depressive symptom measurement	2122	259	0	28	28	0.336166	2.51248e-44	5.51467e-41	8.97237e-38	0.0118997	0.0235195	0.197213	rs41292864-rs13072536-rs2256332-rs2015971-rs2240920|rs1441102-rs6707445|rs34241101-rs28381344|rs247911-rs12653396|rs1004467-rs4409766|rs9517313-rs3825430|rs827106-rs2682406|rs2246208-rs9536382-rs1951722-rs9536383|rs57723803-rs1721447|rs164640-rs353547|rs2071754-rs3026401|rs1916801-rs815710|rs62555664-rs10960067|rs11214441-rs1816537-rs2155645|rs10485622-rs17806224|rs57800857-rs1877075|rs2568958-rs3101336|rs13194781-rs34817112|rs180963-rs4461738|rs8092503-rs3764512|rs2447832-rs6869862|rs613872-rs619466|rs10198345-rs1431965|rs7703782-rs1477290|rs11121210-rs1884352|rs888194-rs12321904|rs7124681-rs2290850|rs2820292-rs2279681	http://www.ebi.ac.uk/efo/EFO_0004340	Body measurement	http://www.ebi.ac.uk/efo/EFO_0004324	http://www.ebi.ac.uk/efo/EFO_0007006	Other measurement	http://www.ebi.ac.uk/efo/EFO_0001444
age at onset, Myopia	self reported educational attainment, refractive error measurement	111	25	4	8	12	0.00169735	2.69199e-44	5.90506e-41	9.61343e-38	0.0967742	0.176471	0.730811	rs10946507-rs411535|rs3138142-rs3138141|rs2908972|rs1649081-rs4141671|rs7744813|rs524952|rs11145488-rs11145461|rs72621438-rs10089517|rs1550094-rs2573210|rs4768672-rs10880855|rs12193446|rs7829127-rs2137277	http://www.ebi.ac.uk/efo/EFO_0004847, http://purl.obolibrary.org/obo/HP_0000545	Other measurement,Other trait	http://www.ebi.ac.uk/efo/EFO_0000001,http://www.ebi.ac.uk/efo/EFO_0001444	http://www.ebi.ac.uk/efo/EFO_0004784, http://www.ebi.ac.uk/efo/EFO_0007814	Other measurement	http://www.ebi.ac.uk/efo/EFO_0001444
hair colour measurement	suntan	444	56	7	9	16	0.0152083	2.74699e-44	6.022e-41	9.80984e-38	0.0330579	0.064	0.319176	rs6059655|rs6007506-rs5766576|rs12203592|rs117186940|rs72917317|rs16891982|rs117156175-rs75410747-rs117463496|rs1944068-rs10741336|rs1885194-rs17184180|rs1326797-rs1137134|rs12913832|rs598952-rs10831496|rs12350739-rs10810650|rs1805007|rs9405909-rs7765892|rs6492711-rs9561570	http://www.ebi.ac.uk/efo/EFO_0007822	Other measurement	http://www.ebi.ac.uk/efo/EFO_0001444	http://www.ebi.ac.uk/efo/EFO_0004279	Other trait	http://www.ebi.ac.uk/efo/EFO_0000001
high density lipoprotein cholesterol measurement	platelet count	861	370	7	18	25	0.194856	2.92173e-44	6.40116e-41	1.04339e-37	0.0207297	0.0406174	0.37665	rs2070667-rs116978226|rs2764209-rs9462031|rs738409-rs1977081|rs12145743-rs928391|rs3184504|rs2068888|rs429358|rs3809114|rs10761737-rs10761741|rs12529923-rs2894802|rs17145750-rs35493868|rs174566-rs174548|rs10774579-rs2255531|rs2736100-rs7725218|rs459193|rs10075570-rs55801554|rs2810491-rs2520096|rs10654220-rs28577594|rs55707100-rs150844304|rs77375493|rs964184-rs662799-rs66505542|rs200748895-rs374039502|rs1047891|rs12485478-rs6779488|rs4631704-rs2281718	http://www.ebi.ac.uk/efo/EFO_0004612	Lipid or lipoprotein measurement	http://www.ebi.ac.uk/efo/EFO_0004732	http://www.ebi.ac.uk/efo/EFO_0004309	Hematological measurement	http://www.ebi.ac.uk/efo/EFO_0004503
lymphocyte count	multiple sclerosis	198	258	3	15	18	0.0312459	3.01716e-44	6.60618e-41	1.07747e-37	0.0410959	0.0789474	0.647782	rs2224234-rs12147246|rs2919917-rs1021156|rs60515486-rs7120737|rs13327021-rs6801231|rs3184504|rs2284344-rs1800693|rs10245867-rs4722762|rs8042861-rs6496663-rs3540|rs7665090-rs5026472|rs10466905-rs2364485|rs3745621-rs11083862|rs10404046-rs7251806-rs58166386|rs72928038|rs7192652-rs8062446|rs7132277-rs28577594|rs3118470-rs7090504|rs9909593-rs34233420|rs6589939	http://www.ebi.ac.uk/efo/EFO_0004587	Hematological measurement	http://www.ebi.ac.uk/efo/EFO_0004503	http://www.ebi.ac.uk/efo/EFO_0003885	Immune system disorder	http://www.ebi.ac.uk/efo/EFO_0000540
coronary artery calcification	lipid measurement	36	34	2	9	11	0.00074867	3.07521e-44	6.72916e-41	1.0982e-37	0.186441	0.314286	0.99	rs6065906-rs4810479|rs35853021-rs1532085|rs7412-rs445925|rs102275-rs174547|rs10889353-rs10889332|rs964184-rs651821|rs173539-rs1800775|rs673548-rs676210|rs6511720|rs12678919-rs1059611|rs1260326	http://www.ebi.ac.uk/efo/EFO_0004723	Other trait	http://www.ebi.ac.uk/efo/EFO_0000001	http://www.ebi.ac.uk/efo/EFO_0004529	Other measurement	http://www.ebi.ac.uk/efo/EFO_0001444
peak expiratory flow	pulmonary function measurement, smoking behaviour measurement, FEV/FEC ratio	90	16	2	9	11	0.000880788	3.25159e-44	7.11075e-41	1.16118e-37	0.115789	0.207547	0.752431	rs2277027-rs11134789|rs7753012-rs3817928|rs2869967-rs2869966|rs7068966-rs7090277|rs2070600|rs1435867-rs62201738|rs7733410-rs11168048|rs9435733-rs2284746|rs13116999-rs1980057|rs11858992-rs2865531|rs1529672	http://www.ebi.ac.uk/efo/EFO_0009718	Other measurement	http://www.ebi.ac.uk/efo/EFO_0001444	http://www.ebi.ac.uk/efo/EFO_0003892, http://www.ebi.ac.uk/efo/EFO_0005671, http://www.ebi.ac.uk/efo/EFO_0004713	Other measurement	http://www.ebi.ac.uk/efo/EFO_0001444
inflammatory bowel disease	type I diabetes mellitus	215	71	2	13	15	0.00933696	3.35513e-44	7.33269e-41	1.19816e-37	0.0553506	0.104895	0.585653	rs113010081|rs1615504-rs17207042|rs35164067-rs2304256|rs3184504-rs653178|rs3024505-rs3024493|rs11755527-rs1847472|rs1990760-rs2111485|rs477515-rs9268853|rs1893217-rs2847278|rs516246|rs1465788-rs194749-rs10142466|rs4788084-rs62037363|rs1770-rs9272346-rs6927022|rs5753037-rs1003342|rs4795397-rs2290400	http://www.ebi.ac.uk/efo/EFO_0003767	Digestive system disorder	http://www.ebi.ac.uk/efo/EFO_0000405	http://www.ebi.ac.uk/efo/EFO_0001359	Metabolic disorder	http://www.ebi.ac.uk/efo/EFO_0000589
serum metabolite measurement	total cholesterol measurement, hematocrit, stroke, ventricular rate measurement, coronary heart disease, body mass index, atrial fibrillation, high density lipoprotein cholesterol measurement, cancer, diastolic blood pressure, triglyceride measurement, systolic blood pressure, heart failure, diabetes mellitus, glucose measurement, mortality	126	23	1	11	12	0.00177259	3.45559e-44	7.54761e-41	1.23403e-37	0.0875912	0.161074	0.641822	rs2074755-rs35332062|rs1800588-rs261332|rs646776-rs629301|rs7115242-rs2070665|rs964184-rs651821|rs780094|rs2980876-rs2980853|rs247617-rs183130|rs13702-rs765547|rs174547-rs174546|rs769449-rs4420638|rs10500212-rs10401969	http://www.ebi.ac.uk/efo/EFO_0005653	Other measurement	http://www.ebi.ac.uk/efo/EFO_0001444	http://www.ebi.ac.uk/efo/EFO_0004574, http://www.ebi.ac.uk/efo/EFO_0004348, http://www.ebi.ac.uk/efo/EFO_0000712, http://www.ebi.ac.uk/efo/EFO_0007928, http://www.ebi.ac.uk/efo/EFO_0001645, http://www.ebi.ac.uk/efo/EFO_0004340, http://www.ebi.ac.uk/efo/EFO_0000275, http://www.ebi.ac.uk/efo/EFO_0004612, http://www.ebi.ac.uk/efo/EFO_0000311, http://www.ebi.ac.uk/efo/EFO_0006336, http://www.ebi.ac.uk/efo/EFO_0004530, http://www.ebi.ac.uk/efo/EFO_0006335, http://www.ebi.ac.uk/efo/EFO_0003144, http://www.ebi.ac.uk/efo/EFO_0000400, http://www.ebi.ac.uk/efo/EFO_0004468, http://www.ebi.ac.uk/efo/EFO_0004352	Body measurement,Lipid or lipoprotein measurement,Cancer,Other measurement,Metabolic disorder,Cardiovascular measurement,Cardiovascular disease,Hematological measurement	http://www.ebi.ac.uk/efo/EFO_0004529,http://www.ebi.ac.uk/efo/EFO_0004324,http://www.ebi.ac.uk/efo/EFO_0004503,http://www.ebi.ac.uk/efo/EFO_0004732,http://www.ebi.ac.uk/efo/EFO_0000616,http://www.ebi.ac.uk/efo/EFO_0004298,http://www.ebi.ac.uk/efo/EFO_0000319,http://www.ebi.ac.uk/efo/EFO_0001444,http://www.ebi.ac.uk/efo/EFO_0000589
central nervous system cancer	glioma	20	11	6	3	9	0.000134565	4.01712e-44	8.76874e-41	1.43457e-37	0.409091	0.580645	0.99	rs2297440-rs6010620|rs55705857|rs10069690|rs78378222-rs35850753|rs2736100|rs634537-rs2157719|rs12803321|rs75061358|rs498872	http://www.ebi.ac.uk/efo/EFO_0000326	Cancer	http://www.ebi.ac.uk/efo/EFO_0000616	http://www.ebi.ac.uk/efo/EFO_0005543	Cancer	http://www.ebi.ac.uk/efo/EFO_0000616
body height	hemoglobin measurement	2984	374	3	30	33	0.68262	4.17741e-44	9.11306e-41	1.49181e-37	0.00992481	0.0196546	0.193044	rs4579928-rs7945705|rs28375469-rs2275085|rs66782572-rs1133415|rs34815962-rs71395049|rs1865760-rs2071299|rs35506085-rs2239681|rs601338-rs2287922|rs56235845-rs7713145|rs6930571-rs7775397|rs1572381-rs848209|rs59760856-rs56384862|rs117310669-rs12415284|rs13107325|rs2415140-rs2929511|rs62063786-rs7207400|rs1101557-rs1490384|rs2721940-rs3808426|rs9853018-rs1346408|rs12147596-rs4900575|rs7740107-rs9388768|rs34057264-rs11135740|rs35542019-rs11911974|rs3170740-rs2284746|rs3184504|rs2296316-rs7155275|rs4795393-rs1877031|rs503188-rs1344642|rs12985850-rs57908212|rs174533-rs174544|rs35358414-rs113797410|rs209126-rs3129109|rs11556924|rs6582586-rs7315731	http://www.ebi.ac.uk/efo/EFO_0004339	Body measurement	http://www.ebi.ac.uk/efo/EFO_0004324	http://www.ebi.ac.uk/efo/EFO_0004509	Hematological measurement	http://www.ebi.ac.uk/efo/EFO_0004503
body height	white matter microstructure measurement	2984	256	1	29	30	0.467248	4.56615e-44	9.955e-41	1.63063e-37	0.00934579	0.0185185	0.160269	rs7784066-rs798491|rs10948222-rs5875893|rs7209766-rs201233223|rs6967129-rs6950680|rs7909791-rs11191835|rs67563284-rs16854009|rs749314-rs1365975|rs4788218-rs112399781|rs798549-rs2266925-rs208346|rs71304915-rs28513081|rs56315139-rs12449442|rs4684158-rs6782697|rs2328887-rs71544650|rs2283102-rs181292|rs2563332-rs5871739-rs778601-rs3776089|rs11673604-rs1806980|rs11630254-rs56395531|rs3795503|rs147327821-rs12875139|rs6907508-rs112540634|rs56281058-rs78068712|rs11783772-rs11777835|rs7031032-rs10821131|rs34243039-rs6938592|rs3184504-rs7310615|rs34542080-rs12727448|rs568986330-rs7207400-rs537920412-rs113562005|rs61879863-rs6484504|rs10014469-rs4699295|rs7893954-rs12572775	http://www.ebi.ac.uk/efo/EFO_0004339	Body measurement	http://www.ebi.ac.uk/efo/EFO_0004324	http://www.ebi.ac.uk/efo/EFO_0005674	Other measurement	http://www.ebi.ac.uk/efo/EFO_0001444
intelligence	unipolar depression	675	195	0	21	21	0.0805095	4.61455e-44	1.00544e-40	1.64791e-37	0.024735	0.0482759	0.356103	rs11077204-rs11646221-rs7198928|rs6125597-rs6066975-rs2426132-rs6067053|rs3806843-rs778591|rs7241572-rs11664298|rs13218591-rs3799378|rs2304607-rs3814424|rs9366673-rs3799380|rs2568958-rs11209951|rs454214-rs254781|rs200949-rs13212651|rs9467714-rs36162392-rs75782365-rs7749823|rs3896224-rs11599236|rs3132685-rs144447022-rs3129977|rs10149470-rs2071407|rs12607356-rs62097899|rs6508220-rs11663156-rs8089865-rs7227069-rs1972044|rs13084037-rs13096480|rs3758171-rs7030813|rs2284174-rs3094127|rs8181889-rs1343605-rs12552|rs12376738-rs10992756	http://www.ebi.ac.uk/efo/EFO_0004337	Biological process	http://purl.obolibrary.org/obo/GO_0008150	http://www.ebi.ac.uk/efo/EFO_0003761	Neurological disorder	http://www.ebi.ac.uk/efo/EFO_0000618
BMI-adjusted waist circumference	blood protein measurement	1266	1785	1	39	40	1.38223	4.95984e-44	1.08001e-40	1.77122e-37	0.0132846	0.0262209	0.379572	rs79716074-rs6710091|rs10933394|rs35658696-rs77487268|rs4809221-rs62217798|rs2124969-rs3749117|rs62291616-rs62291612|rs858519-rs1642764|rs9931989-rs181209|rs13284106-rs2516568|rs11049506-rs10843115|rs12530709-rs34587586|rs145648894-rs12774134|rs147330708-rs28526086|rs113672631-rs12223565|rs4690326-rs1051613|rs272869-rs11955347|rs257309-rs17154889|rs62059794-rs11552708|rs1042779-rs7612511|rs6569475-rs3734626|rs663887-rs10919449|rs2830585-rs151058|rs10922478-rs9787133|rs1250258-rs1250259|rs1552074-rs4289378|rs41305481-rs2075665|rs8067462-rs7207306|rs2428548-rs693698|rs6572807-rs2749870|rs2854747-rs199696982|rs1985162-rs3791679|rs284660-rs284663|rs34927946-rs12694039|rs9435732-rs4920605|rs7995591-rs8001781|rs1695-rs12794995|rs6060578-rs6060562|rs12912342-rs12905223|rs1473781-rs2289743|rs4968051-rs34714188	http://www.ebi.ac.uk/efo/EFO_0007789	Body measurement	http://www.ebi.ac.uk/efo/EFO_0004324	http://www.ebi.ac.uk/efo/EFO_0007937	Other measurement	http://www.ebi.ac.uk/efo/EFO_0001444
diastolic blood pressure	vital capacity	545	595	1	24	25	0.198345	5.06408e-44	1.10204e-40	1.80845e-37	0.0224215	0.0438596	0.419587	rs1250248-rs1250259|rs73192103-rs9834975|rs2199036-rs72799341|rs12521868-rs4705938|rs7546498-rs11260629|rs115245297-rs9689096|rs62168891-rs4954192|rs743757-rs2236971|rs62169544-rs6746679|rs3063286-rs2179687|rs7752448-rs547190239|rs17767210-rs4292285|rs12998475-rs7608483|rs687621-rs550057-rs507666|rs35981664-rs6658835|rs13107325|rs7980687-rs28377694|rs1046874-rs4245739|rs11264341-rs4072037|rs34351630-rs35565381|rs57454229-rs1861881|rs8139817-rs9680696|rs112925537-rs7162503|rs1063281-rs2571445|rs6103666-rs6031431	http://www.ebi.ac.uk/efo/EFO_0006336	Other measurement	http://www.ebi.ac.uk/efo/EFO_0001444	http://www.ebi.ac.uk/efo/EFO_0004312	Other measurement	http://www.ebi.ac.uk/efo/EFO_0001444
C-reactive protein measurement	hemoglobin measurement	571	374	5	18	23	0.130622	5.15357e-44	1.12083e-40	1.84041e-37	0.0249458	0.0486772	0.435929	rs58542926|rs1800961|rs2836882|rs351988-rs123698|rs601338|rs78912080-rs144861591|rs201562238-rs2852151|rs1799945-rs198851|rs4785505-rs1965024|rs753381-rs6072279|rs10027182-rs13103534|rs12280456-rs10899133|rs2054434-rs2306180|rs7970695-rs1182933|rs148770227-rs1863600|rs55707100-rs150844304|rs10453441-rs62228060|rs1101557-rs1490384|rs34614773-rs2681780|rs1292067-rs1292053|rs635634-rs495828|rs9388766-rs9388768|rs1532085	http://www.ebi.ac.uk/efo/EFO_0004458	Inflammatory measurement	http://www.ebi.ac.uk/efo/EFO_0004872	http://www.ebi.ac.uk/efo/EFO_0004509	Hematological measurement	http://www.ebi.ac.uk/efo/EFO_0004503
health study participation	intelligence	41	675	3	13	16	0.0169276	6.08515e-44	1.32263e-40	2.17308e-37	0.0228571	0.0446927	0.208708	rs2072490-rs3746187|rs10119-rs429358|rs13262595|rs9401452-rs1933720-rs9320823|rs177430-rs1788784|rs6774721-rs73078357|rs11793831|rs2821260-rs7542974-rs12128707|rs12693854-rs1455343|rs36051354-rs13082026|rs12206087-rs1487441|rs7618501-rs111488606|rs11646221-rs4616299|rs12196849|rs56058331-rs6503863|rs2726491-rs57692580	http://www.ebi.ac.uk/efo/EFO_0010130	Other trait	http://www.ebi.ac.uk/efo/EFO_0000001	http://www.ebi.ac.uk/efo/EFO_0004337	Biological process	http://purl.obolibrary.org/obo/GO_0008150
FEV/FEC ratio	respiratory system disease	745	103	4	15	19	0.0469356	6.15253e-44	1.33646e-40	2.19715e-37	0.0229192	0.0448113	0.265433	rs1420466-rs56341938|rs7713065-rs3749833|rs3939286-rs928413|rs2197415-rs1444782|rs8103278-rs7252126|rs1689510-rs1701704|rs34712979|rs3122929-rs11172113|rs1800440|rs10075764-rs11567694|rs34290285|rs4713841-rs9368851|rs2999090-rs2811387|rs34720006-rs36045143|rs72743461-rs72743477|rs3744787-rs11077400|rs57347370|rs980896-rs10965935|rs72925996-rs1321859	http://www.ebi.ac.uk/efo/EFO_0004713	Other measurement	http://www.ebi.ac.uk/efo/EFO_0001444	http://www.ebi.ac.uk/efo/EFO_0000684	Other disease	http://www.ebi.ac.uk/efo/EFO_0000408
myocardial infarction	stroke, coronary heart disease	44	14	3	7	10	0.000376781	6.60596e-44	1.43409e-40	2.35907e-37	0.208333	0.344828	0.99	rs9970807-rs17114036|rs7528419-rs599839|rs6725887-rs7582720|rs1122608|rs10455872|rs579459-rs532436|rs11556924|rs1333049-rs2891168|rs12526453-rs4714955|rs653178-rs11065987	http://www.ebi.ac.uk/efo/EFO_0000612	Cardiovascular disease	http://www.ebi.ac.uk/efo/EFO_0000319	http://www.ebi.ac.uk/efo/EFO_0000712, http://www.ebi.ac.uk/efo/EFO_0001645	Cardiovascular disease	http://www.ebi.ac.uk/efo/EFO_0000319
schizophrenia	unipolar depression	382	195	0	19	19	0.0455624	6.62578e-44	1.43752e-40	2.36615e-37	0.0340502	0.0658579	0.519828	rs160593-rs1933802|rs5995992-rs9607782|rs9636107-rs8097498|rs10890020-rs12129573-rs35998080|rs2596500-rs2596505|rs56887639-rs7499362|rs2509805-rs7129727|rs4713145-rs202904|rs11663602-rs7241572|rs7596038-rs1518395|rs11682175-rs1568452|rs34706883-rs200949|rs61997596-rs112973353|rs3132685-rs3130820|rs3806843-rs7733403|rs301799-rs301795-rs301797|rs4243617-rs1956373|rs41266839-rs75782365|rs61902811-rs2514218	http://www.ebi.ac.uk/efo/EFO_0000692	Neurological disorder	http://www.ebi.ac.uk/efo/EFO_0000618	http://www.ebi.ac.uk/efo/EFO_0003761	Neurological disorder	http://www.ebi.ac.uk/efo/EFO_0000618
brain volume measurement	intelligence	486	675	3	22	25	0.200654	6.69882e-44	1.45248e-40	2.39223e-37	0.022007	0.0430663	0.408865	rs6508220-rs6508230-rs1972044|rs11720523-rs11707890|rs4235482-rs72759215|rs17199964|rs112780312-rs6672856|rs9480861-rs6568547-rs2018420|rs2471738-rs8065165-rs12953096-rs17698176|rs9401452-rs9490002-rs1933720-rs6928545|rs11759026-rs9388490-rs1490384|rs531685993-rs230489|rs7652296-rs12636275|rs12457812-rs11663217-rs12607356|rs13212044-rs12525327|rs2650492-rs111820348|rs141961318-rs9906944|rs13107325|rs3813498-rs2764264-rs557544-rs9384679-rs4317448|rs2008514-rs62037364|rs34134374-rs4396807|rs34592089|rs10876864-rs7955865|rs242559-rs118087478|rs10223052-rs6890684-rs13179617-rs1986252|rs4940255-rs11663156|rs1106241-rs73231956	http://www.ebi.ac.uk/efo/EFO_0006930	Other measurement	http://www.ebi.ac.uk/efo/EFO_0001444	http://www.ebi.ac.uk/efo/EFO_0004337	Biological process	http://purl.obolibrary.org/obo/GO_0008150
ankylosing spondylitis, psoriasis, ulcerative colitis, Crohn's disease, sclerosing cholangitis	celiac disease	225	71	4	11	15	0.00977124	6.78569e-44	1.47042e-40	2.42326e-37	0.0533808	0.101351	0.559624	rs296547-rs12131796|rs1893592|rs10903122-rs6600247|rs13003464-rs7608910|rs13132308|rs11221332|rs2266961-rs4821124|rs2542148-rs12968719-rs11875687|rs928722-rs17264332|rs3184504|rs7426056-rs1980422|rs2234161-rs4445406|rs367569-rs12928822|rs10806425-rs1847472|rs2069772-rs59867199	http://www.ebi.ac.uk/efo/EFO_0003898, http://www.ebi.ac.uk/efo/EFO_0000676, http://www.ebi.ac.uk/efo/EFO_0000729, http://www.ebi.ac.uk/efo/EFO_0000384, http://www.ebi.ac.uk/efo/EFO_0004268	Digestive system disorder,Immune system disorder	http://www.ebi.ac.uk/efo/EFO_0000405,http://www.ebi.ac.uk/efo/EFO_0000540	http://www.ebi.ac.uk/efo/EFO_0001060	Immune system disorder	http://www.ebi.ac.uk/efo/EFO_0000540
age at menarche	physical activity measurement, body mass index	378	68	2	14	16	0.0157221	7.02634e-44	1.52165e-40	2.5092e-37	0.0372093	0.0717489	0.375973	rs506589-rs543874|rs11209943-rs11209951|rs4715210-rs2206271|rs11642015-rs3751812|rs794358-rs1167827|rs16917237-rs7103411|rs2867125-rs5017302|rs7526762-rs7553348|rs3784710-rs8025790|rs10938397|rs2303108-rs3810291|rs7138803|rs815715-rs2365389|rs114285994-rs12446632|rs4929923-rs16937956|rs3800229-rs2764261	http://www.ebi.ac.uk/efo/EFO_0004703	Other measurement	http://www.ebi.ac.uk/efo/EFO_0001444	http://www.ebi.ac.uk/efo/EFO_0008002, http://www.ebi.ac.uk/efo/EFO_0004340	Other measurement,Body measurement	http://www.ebi.ac.uk/efo/EFO_0004324,http://www.ebi.ac.uk/efo/EFO_0001444
Vitiligo	basal cell carcinoma	64	83	5	8	13	0.00324913	7.24345e-44	1.56772e-40	2.58673e-37	0.0970149	0.176871	0.99	rs231726-rs231725|rs6059655|rs117744081|rs1129038-rs12916300|rs35540156-rs34346645|rs1126809|rs10424978-rs4807000|rs11719821-rs13076312|rs2476601|rs72928038-rs6908626|rs663743-rs12421615|rs12203592|rs2247314-rs4710154	http://www.ebi.ac.uk/efo/EFO_0004208	Immune system disorder	http://www.ebi.ac.uk/efo/EFO_0000540	http://www.ebi.ac.uk/efo/EFO_0004193	Cancer	http://www.ebi.ac.uk/efo/EFO_0000616
blood metabolite measurement	coronary artery calcification	156	36	6	7	13	0.00343507	7.49917e-44	1.62208e-40	2.67805e-37	0.0726257	0.135417	0.609954	rs2694917-rs2657880|rs10468017-rs1532085|rs2731672|rs3798722-rs9393915|rs964184|rs173539-rs1800775|rs4253311-rs1912826|rs445925|rs6679002-rs10889332|rs102275-rs174548|rs1440581|rs1260326|rs10211524	http://www.ebi.ac.uk/efo/EFO_0005664	Other measurement	http://www.ebi.ac.uk/efo/EFO_0001444	http://www.ebi.ac.uk/efo/EFO_0004723	Other trait	http://www.ebi.ac.uk/efo/EFO_0000001
triglyceride measurement, alcohol consumption measurement	waist-hip ratio	56	723	1	16	17	0.0247648	7.55129e-44	1.63236e-40	2.69666e-37	0.0223097	0.0436457	0.219806	rs2972143-rs1515108|rs1122080-rs2963472|rs605203-rs2763981|rs10761785-rs10761716|rs79624003-rs55747707|rs645040-rs1154988|rs34312154-rs10769254|rs35866622-rs2287922|rs998584-rs11967262|rs465983-rs465002|rs11747001-rs56076449|rs15285-rs287|rs2908522-rs634869|rs1800978-rs1883025-rs2575876|rs1128249-rs10195252|rs2925979|rs112875651-rs2954021	http://www.ebi.ac.uk/efo/EFO_0004530, http://www.ebi.ac.uk/efo/EFO_0007878	Other measurement,Lipid or lipoprotein measurement	http://www.ebi.ac.uk/efo/EFO_0004529,http://www.ebi.ac.uk/efo/EFO_0001444	http://www.ebi.ac.uk/efo/EFO_0004343	Body measurement	http://www.ebi.ac.uk/efo/EFO_0004324
high density lipoprotein cholesterol measurement	triglyceride measurement, physical activity	861	24	2	13	15	0.0126393	7.65581e-44	1.65395e-40	2.73399e-37	0.0172414	0.0338983	0.142639	rs149580368|rs2068888-rs4418728|rs11743303-rs3936511|rs3775228-rs17605615|rs998584-rs11967262|rs149492745-rs150844304-rs4273010-rs147233090|rs28601761-rs2954021|rs632057-rs2908522|rs10761737-rs2893919|rs4495740-rs1168114|rs964184|rs7350789-rs77250403|rs35173225-rs35493868|rs12678919-rs325|rs2489629-rs1936807	http://www.ebi.ac.uk/efo/EFO_0004612	Lipid or lipoprotein measurement	http://www.ebi.ac.uk/efo/EFO_0004732	http://www.ebi.ac.uk/efo/EFO_0004530, http://www.ebi.ac.uk/efo/EFO_0003940	Biological process,Lipid or lipoprotein measurement	http://www.ebi.ac.uk/efo/EFO_0004529,http://purl.obolibrary.org/obo/GO_0008150
coronary heart disease	stroke, coronary heart disease	45	14	6	4	10	0.000385345	8.49336e-44	1.83379e-40	3.03309e-37	0.204082	0.338983	0.99	rs12936587-rs12449964|rs646776-rs599839|rs6725887-rs7582720|rs17114036|rs1122608|rs12190287|rs1333049|rs11556924|rs12526453-rs4714955|rs579459	http://www.ebi.ac.uk/efo/EFO_0001645	Cardiovascular disease	http://www.ebi.ac.uk/efo/EFO_0000319	http://www.ebi.ac.uk/efo/EFO_0000712, http://www.ebi.ac.uk/efo/EFO_0001645	Cardiovascular disease	http://www.ebi.ac.uk/efo/EFO_0000319
FEV/FEC ratio	body mass index	745	2122	0	36	36	0.966964	1.04486e-43	2.25457e-40	3.73131e-37	0.0127164	0.0251134	0.312895	rs36061954-rs10958704|rs17520121-rs16825181|rs2244592-rs1038088|rs17343290-rs2293476-rs112566467|rs6752706-rs13021737|rs4759228-rs1701704|rs40075-rs325220|rs6790568-rs62260755|rs10761785-rs7896518|rs7535528-rs3762444|rs4619804-rs13090941|rs2001546-rs10795945|rs7795282-rs13243640|rs764129-rs4686392|rs11650182-rs1509637|rs17609108-rs2574704-rs1561073|rs3746038-rs893541|rs6922607-rs7753012|rs17342242-rs4257994|rs10203386-rs10203482|rs2253310-rs1935949|rs2820292-rs4309038|rs12144626-rs7664|rs512121-rs1893224|rs17105272-rs11622562|rs881361-rs10899469|rs347551-rs4895231|rs2076603-rs3754512|rs62084693-rs7218014|rs2271928-rs6703093|rs11755421-rs2281819|rs1356506-rs1518146|rs10756728-rs4740619|rs10760279-rs4838049|rs11933087-rs2353940|rs62106258-rs62107261	http://www.ebi.ac.uk/efo/EFO_0004713	Other measurement	http://www.ebi.ac.uk/efo/EFO_0001444	http://www.ebi.ac.uk/efo/EFO_0004340	Body measurement	http://www.ebi.ac.uk/efo/EFO_0004324
triglyceride measurement, alcohol drinking	waist-hip ratio	57	723	1	16	17	0.025207	1.07562e-43	2.31955e-40	3.84118e-37	0.0222805	0.0435897	0.219868	rs2972143-rs1515108|rs1122080-rs2963472|rs605203-rs2763981|rs10761785-rs10761716|rs79624003-rs55747707|rs645040-rs1154988|rs34312154-rs10769254|rs35866622-rs2287922|rs998584-rs11967262|rs465983-rs465002|rs11747001-rs56076449|rs15285-rs287|rs2908522-rs634869|rs1800978-rs1883025-rs2575876|rs1128249-rs10195252|rs2925979|rs112875651-rs2954021	http://www.ebi.ac.uk/efo/EFO_0004530, http://www.ebi.ac.uk/efo/EFO_0004329	Biological process,Lipid or lipoprotein measurement	http://www.ebi.ac.uk/efo/EFO_0004529,http://purl.obolibrary.org/obo/GO_0008150	http://www.ebi.ac.uk/efo/EFO_0004343	Body measurement	http://www.ebi.ac.uk/efo/EFO_0004324
blood protein measurement	hemoglobin measurement	1785	374	4	25	29	0.408337	1.08208e-43	2.33207e-40	3.86423e-37	0.013615	0.0268643	0.251191	rs855791|rs2000999-rs34042070|rs2229357-rs7971133|rs77542162|rs34614773-rs9852529|rs174533-rs174530|rs8176746-rs10901252|rs601338|rs3184504|rs4962153-rs41302673|rs10885-rs3132451|rs2075672-rs9801017|rs2269615-rs1063412|rs1042779-rs66782572|rs149092047-rs495828|rs144861591-rs79920061|rs1142323-rs9272975-rs9271401|rs3734626-rs1936807|rs41272321-rs11924792|rs3170740-rs4920605|rs3129897-rs7775397-rs3134900|rs2290758-rs3996993|rs2275180-rs2782643|rs6942607-rs4727469|rs4631704-rs17315646|rs3765066-rs11636952|rs423135-rs447735|rs2524081-rs9264845|rs34914463-rs11552708-rs10852891	http://www.ebi.ac.uk/efo/EFO_0007937	Other measurement	http://www.ebi.ac.uk/efo/EFO_0001444	http://www.ebi.ac.uk/efo/EFO_0004509	Hematological measurement	http://www.ebi.ac.uk/efo/EFO_0004503
appendicular lean mass	body fat percentage	435	90	1	16	17	0.0239464	1.12296e-43	2.41873e-40	4.01025e-37	0.0334646	0.0647619	0.367573	rs12900471-rs8031704|rs1426371-rs3764002|rs11712037-rs4684847|rs11205303|rs1538482-rs111235329|rs12692738-rs1128249|rs11187838-rs2274224|rs62106258-rs62104180|rs28429148-rs62033406|rs2943652-rs952227|rs1015446-rs1591805|rs68049170-rs10999439-rs67848150|rs663640-rs71336393|rs2820468-rs12040264-rs4846561|rs9893756-rs9910055|rs7133378-rs10846580|rs7563362-rs6755502	http://www.ebi.ac.uk/efo/EFO_0004980	Other measurement	http://www.ebi.ac.uk/efo/EFO_0001444	http://www.ebi.ac.uk/efo/EFO_0007800	Body measurement	http://www.ebi.ac.uk/efo/EFO_0004324
Myopia	self reported educational attainment, refractive error measurement	56	25	6	5	11	0.000856321	1.1874e-43	2.55597e-40	4.24035e-37	0.157143	0.271605	0.99	rs3138142-rs3138141|rs2908972|rs7744813|rs4948523-rs1649081|rs524952|rs11145488|rs13380104-rs6495367|rs1550094-rs2573210|rs10089517|rs12193446|rs869422-rs2137277	http://purl.obolibrary.org/obo/HP_0000545	Other trait	http://www.ebi.ac.uk/efo/EFO_0000001	http://www.ebi.ac.uk/efo/EFO_0004784, http://www.ebi.ac.uk/efo/EFO_0007814	Other measurement	http://www.ebi.ac.uk/efo/EFO_0001444
metabolic syndrome	triglyceride measurement, physical activity	132	24	1	11	12	0.00193773	1.23864e-43	2.66467e-40	4.42335e-37	0.0833333	0.153846	0.613636	rs12056034-rs35173225|rs998584-rs11967262|rs632057-rs2908522|rs4921913-rs35246381|rs964184|rs147233090-rs139974673|rs780094-rs1260326|rs11743303-rs11429307|rs2893919-rs10822155|rs638714-rs4495740|rs325-rs10503669|rs7350789-rs261290	http://www.ebi.ac.uk/efo/EFO_0000195	Metabolic disorder	http://www.ebi.ac.uk/efo/EFO_0000589	http://www.ebi.ac.uk/efo/EFO_0004530, http://www.ebi.ac.uk/efo/EFO_0003940	Biological process,Lipid or lipoprotein measurement	http://www.ebi.ac.uk/efo/EFO_0004529,http://purl.obolibrary.org/obo/GO_0008150
neuroticism measurement	smoking initiation	571	241	0	21	21	0.0841709	1.37441e-43	2.95496e-40	4.90818e-37	0.0265487	0.0517241	0.42134	rs9870448-rs1549979|rs17151637-rs55743011|rs3124426-rs651636|rs2149355-rs2149351|rs6445538-rs13072536|rs748832-rs6773869|rs11971186-rs34351088|rs71367544-rs34945223|rs10956808-rs7819525-rs10808638|rs7948789-rs7128648|rs9811047-rs4955417|rs4651238-rs7536102|rs1431071-rs2163413|rs1884352-rs4908760-rs4908768|rs7010246-rs2409749|rs62098013-rs8084280|rs7708715-rs10942529|rs3820277-rs78116078|rs2491383-rs2451500|rs10244364-rs10233018|rs4461738-rs7769142	http://www.ebi.ac.uk/efo/EFO_0007660	Other measurement	http://www.ebi.ac.uk/efo/EFO_0001444	http://www.ebi.ac.uk/efo/EFO_0005670	Biological process	http://purl.obolibrary.org/obo/GO_0008150
platelet component distribution width	reticulocyte count	204	379	7	12	19	0.047291	1.3936e-43	2.99442e-40	4.97672e-37	0.0336879	0.0651801	0.517273	rs10840293-rs415895|rs9480866-rs1536057|rs3748136|rs56043070|rs1671152-rs1613662|rs8073060|rs35259020-rs459571|rs1788105-rs35977166|rs72387598-rs549920468|rs11553699|rs139141690|rs964184|rs143811622-rs11587735|rs61823972-rs1172149|rs649729-rs655029|rs2950393-rs2290893|rs9473147-rs9296559|rs150813342|rs2227827-rs144215134	http://www.ebi.ac.uk/efo/EFO_0007984	Hematological measurement	http://www.ebi.ac.uk/efo/EFO_0004503	http://www.ebi.ac.uk/efo/EFO_0007986	Hematological measurement	http://www.ebi.ac.uk/efo/EFO_0004503
chronotype measurement	wellbeing measurement	591	300	1	21	22	0.108447	1.47686e-43	3.17142e-40	5.27407e-37	0.0253165	0.0493827	0.419529	rs139757732-rs3734572|rs2921036-rs2979139|rs5877-rs6691053|rs301806|rs2979256-rs17702602|rs6131010-rs57236847|rs9295795-rs148466862|rs2514214-rs2514226|rs60521023-rs4146385|rs7396827-rs4923541|rs2236950-rs6776145|rs17049478-rs17049270|rs3936093-rs3935182|rs4654874-rs10916892|rs2593487-rs7989827|rs77960-rs171697|rs12642606-rs6816922|rs34580810-rs815753|rs12967143-rs1660237-rs28602385|rs12794371-rs7943634|rs2398144-rs2550298|rs1886205-rs8001600	http://www.ebi.ac.uk/efo/EFO_0008328	Other measurement	http://www.ebi.ac.uk/efo/EFO_0001444	http://www.ebi.ac.uk/efo/EFO_0007869	Other measurement	http://www.ebi.ac.uk/efo/EFO_0001444
QT interval	TPE interval measurement	78	38	0	12	12	0.00181295	1.54313e-43	3.31173e-40	5.51073e-37	0.115385	0.206897	0.99	rs4793397-rs7219669|rs1396515-rs4399570|rs1052536-rs2074518|rs113843864-rs2072413|rs545833-rs607484|rs735951-rs2080512|rs608236-rs1961102|rs4784934-rs1424077|rs3778872-rs148064265|rs35450971-rs12997023|rs12210810-rs12210733|rs846111-rs10864434	http://www.ebi.ac.uk/efo/EFO_0004682	Cardiovascular measurement	http://www.ebi.ac.uk/efo/EFO_0004298	http://www.ebi.ac.uk/efo/EFO_0004644	Cardiovascular measurement	http://www.ebi.ac.uk/efo/EFO_0004298
basal cell carcinoma	nevus count, cutaneous melanoma	83	68	4	9	13	0.0034522	1.72935e-43	3.70914e-40	6.17572e-37	0.0942029	0.172185	0.99	rs6059655|rs16891982-rs185146|rs75570604-rs1805007|rs9419958-rs1265165|rs1126809|rs12913832-rs12916300|rs9577174-rs1765871|rs78378222|rs10200279-rs6714430|rs1870940-rs76798800|rs32578-rs109077|rs2447853-rs421284|rs1800440	http://www.ebi.ac.uk/efo/EFO_0004193	Cancer	http://www.ebi.ac.uk/efo/EFO_0000616	http://www.ebi.ac.uk/efo/EFO_0004632, http://www.ebi.ac.uk/efo/EFO_0000389	Cancer,Other measurement	http://www.ebi.ac.uk/efo/EFO_0000616,http://www.ebi.ac.uk/efo/EFO_0001444
granulocyte count	mean corpuscular hemoglobin	155	918	4	17	21	0.0870328	1.8979e-43	4.06822e-40	6.77766e-37	0.019962	0.0391426	0.261522	rs146318841-rs13208164|rs16978075-rs80277818|rs9977672|rs9386780-rs9400271|rs35188965|rs28601761-rs2954031|rs4742045-rs385893|rs200638392-rs6454582|rs11405616-rs6580224|rs218237-rs218265|rs3184504-rs597808|rs1892534-rs12026918|rs7705526|rs149290349-rs78487399|rs2029582-rs55709272|rs34208856-rs9494142|rs2860773-rs2661794|rs192022-rs7121112|rs2979489-rs2915607|rs10858740|rs17116384-rs238914	http://www.ebi.ac.uk/efo/EFO_0007987	Hematological measurement	http://www.ebi.ac.uk/efo/EFO_0004503	http://www.ebi.ac.uk/efo/EFO_0004527	Hematological measurement	http://www.ebi.ac.uk/efo/EFO_0004503
primary biliary cirrhosis	systemic scleroderma	73	41	1	11	12	0.00183069	1.90571e-43	4.0825e-40	6.80553e-37	0.117647	0.210526	0.99	rs11724804|rs16832798-rs3771317|rs11217020-rs6421571|rs10174238-rs7574865-rs3821236|rs3790566-rs72678531|rs589446-rs2366643|rs3807307-rs4731532|rs2293370-rs9884090|rs9275390-rs7774434|rs3894194-rs8067378|rs11117433-rs11642873|rs10488631-rs36073657	http://www.ebi.ac.uk/efo/EFO_1001486	Cancer	http://www.ebi.ac.uk/efo/EFO_0000616	http://www.ebi.ac.uk/efo/EFO_0000717	Cardiovascular disease	http://www.ebi.ac.uk/efo/EFO_0000319
atopic eczema	childhood onset asthma	42	257	1	13	14	0.00660224	2.0659e-43	4.42303e-40	7.37761e-37	0.0491228	0.0936455	0.426719	rs12123821-rs72702813|rs6473227-rs2221641|rs16948048-rs12952581|rs17454584-rs17389644|rs2051809-rs4705962|rs1552994-rs55879323|rs1295685-rs848|rs3856439-rs10199605|rs2041733-rs6498169|rs12144049|rs10791824-rs479844|rs2918307-rs2918302|rs11236797-rs7110818|rs12188917-rs2299012	http://www.ebi.ac.uk/efo/EFO_0000274	Immune system disorder	http://www.ebi.ac.uk/efo/EFO_0000540	http://www.ebi.ac.uk/efo/EFO_0004591	Other disease	http://www.ebi.ac.uk/efo/EFO_0000408
HMG CoA reductase inhibitor use measurement	type II diabetes mellitus	97	605	7	11	18	0.0358952	2.14478e-43	4.58915e-40	7.65929e-37	0.0263158	0.0512821	0.29476	rs58542926|rs13092876-rs35430985|rs10804330-rs2972144|rs66502159-rs72802342|rs4541244-rs10193538|rs15285-rs10096633-rs17411031|rs2917677-rs862320|rs2519093-rs635634-rs505922|rs1421085|rs1169288|rs2982521|rs7903146|rs13234269-rs972283|rs1260326|rs998584-rs11967262|rs11743303-rs9687832|rs2126736-rs12916|rs76895963	http://www.ebi.ac.uk/efo/EFO_0009932	Other measurement	http://www.ebi.ac.uk/efo/EFO_0001444	http://www.ebi.ac.uk/efo/EFO_0001360	Metabolic disorder	http://www.ebi.ac.uk/efo/EFO_0000589
cutaneous melanoma	sunburn	71	81	6	7	13	0.00351765	2.27315e-43	4.86091e-40	8.11772e-37	0.0935252	0.171053	0.99	rs16891982|rs1805008|rs6059655|rs32578-rs251466|rs1126809|rs6007506-rs5766565|rs74836424-rs1805007|rs117132860|rs7941496-rs2953060|rs12913832-rs7403279|rs1278768-rs1278766|rs10859996-rs3213737|rs1800440	http://www.ebi.ac.uk/efo/EFO_0000389	Cancer	http://www.ebi.ac.uk/efo/EFO_0000616	http://www.ebi.ac.uk/efo/EFO_0003958	Other disease	http://www.ebi.ac.uk/efo/EFO_0000408
glucose measurement	type II diabetes mellitus	22	605	4	10	14	0.00814117	2.47499e-43	5.28935e-40	8.8385e-37	0.0228385	0.0446571	0.177761	rs201018682-rs11924032-rs9873618|rs13266634|rs12712928|rs4237150-rs57884925|rs10885409-rs7903146|rs2411884-rs231361|rs17168486|rs1558318-rs10228066|rs13092876-rs11705729|rs2237897-rs8181588-rs60808706|rs9358356-rs9350271|rs1799884-rs6975024|rs1260326|rs10965246-rs10965248	http://www.ebi.ac.uk/efo/EFO_0004468	Other measurement	http://www.ebi.ac.uk/efo/EFO_0001444	http://www.ebi.ac.uk/efo/EFO_0001360	Metabolic disorder	http://www.ebi.ac.uk/efo/EFO_0000589
mean platelet volume	red blood cell distribution width	299	768	7	16	23	0.140456	2.55339e-43	5.45364e-40	9.11849e-37	0.0220307	0.0431115	0.367539	rs35979828|rs3215853-rs540909|rs6045559-rs4814776|rs1047891-rs715|rs711244-rs2110994|rs35188965|rs12595025-rs1105291|rs603424|rs7218758-rs7209300|rs174559-rs7394579|rs11731274-rs11734132|rs3811444|rs6736362-rs17572109|rs4715018-rs9473147|rs55866046-rs3771529|rs4925749-rs1339847|rs964184|rs7789162-rs12155039|rs11043280-rs1169072|rs2157770|rs34651|rs1190335-rs11627756|rs11082513-rs3842397	http://www.ebi.ac.uk/efo/EFO_0004584	Hematological measurement	http://www.ebi.ac.uk/efo/EFO_0004503	http://www.ebi.ac.uk/efo/EFO_0005192	Hematological measurement	http://www.ebi.ac.uk/efo/EFO_0004503
age at menarche	visceral adipose tissue measurement	378	211	2	17	19	0.0487846	2.58496e-43	5.51777e-40	9.23122e-37	0.0333333	0.0645161	0.509404	rs3784710-rs3784692|rs62262093-rs6762477|rs3810291|rs62106258|rs2253310-rs2764261|rs2667761-rs62009090|rs35060985-rs4755720|rs10530053-rs12926791|rs11642015-rs56094641|rs72892910-rs2206271|rs1888072-rs12335914|rs10938398-rs10938397|rs4402589-rs57149692|rs7132908-rs7138803|rs794358-rs62477685|rs13393304-rs5017302|rs16917237-rs6265|rs4929923-rs16937956|rs506589-rs539515	http://www.ebi.ac.uk/efo/EFO_0004703	Other measurement	http://www.ebi.ac.uk/efo/EFO_0001444	http://www.ebi.ac.uk/efo/EFO_0004765	Other measurement	http://www.ebi.ac.uk/efo/EFO_0001444
cardiovascular disease	pulse pressure measurement, alcohol drinking	285	39	2	12	14	0.00679858	2.59965e-43	5.5458e-40	9.28367e-37	0.0451613	0.0864198	0.384166	rs7308105-rs7134677|rs11960210-rs7701003|rs10059884-rs7733331|rs7763350-rs7763558|rs17477177-rs2392929|rs13149993-rs13125101|rs2681492|rs1371187-rs13021222|rs12258967-rs6482384|rs9928094-rs7187250|rs1894400|rs1275988-rs2586886|rs17035646-rs880315|rs56153133-rs13306561	http://www.ebi.ac.uk/efo/EFO_0000319	Other disease	http://www.ebi.ac.uk/efo/EFO_0000408	http://www.ebi.ac.uk/efo/EFO_0005763, http://www.ebi.ac.uk/efo/EFO_0004329	Biological process,Cardiovascular measurement	http://purl.obolibrary.org/obo/GO_0008150,http://www.ebi.ac.uk/efo/EFO_0004298
hematocrit	urate measurement	158	253	6	11	17	0.0244504	2.60151e-43	5.54646e-40	9.29032e-37	0.0431472	0.0827251	0.634725	rs11072567|rs1800961|rs9472135-rs10223666|rs115986297-rs7757144|rs1799945-rs198851|rs10857147-rs12509595|rs62435145|rs1260326|rs2645477-rs11654074|rs738408-rs12484809|rs10224210-rs73728279|rs57737646-rs74024059|rs334|rs9895661|rs56230350-rs147766666|rs2070803-rs760077-rs12134456|rs3184504-rs10774625	http://www.ebi.ac.uk/efo/EFO_0004348	Hematological measurement	http://www.ebi.ac.uk/efo/EFO_0004503	http://www.ebi.ac.uk/efo/EFO_0004531	Other measurement	http://www.ebi.ac.uk/efo/EFO_0001444
Antimigraine preparation use measurement	migraine disorder	13	56	2	8	10	0.000445287	2.70852e-43	5.77116e-40	9.67247e-37	0.169492	0.289855	0.99	rs4663983-rs10166942|rs10218452-rs61759167|rs186166891-rs12532479|rs9349379|rs10849061-rs140668749|rs11172113|rs7852872-rs7030607|rs74809038-rs28455731|rs1925950-rs10908504|rs9486719-rs4839827-rs7770889	http://www.ebi.ac.uk/efo/EFO_0009939	Other measurement	http://www.ebi.ac.uk/efo/EFO_0001444	http://www.ebi.ac.uk/efo/EFO_0003821	Cardiovascular disease	http://www.ebi.ac.uk/efo/EFO_0000319
Alzheimer's disease, family history of Alzheimer‚Äôs disease	Alzheimer's disease, high density lipoprotein cholesterol measurement	180	20	3	9	12	0.00220197	2.74527e-43	5.84599e-40	9.80373e-37	0.0638298	0.12	0.446667	rs157580-rs157595|rs62117160-rs41290120|rs77301115-rs283810-rs117310449-rs1081105|rs406456-rs419010-rs406315|rs141622900-rs7412|rs58826447-rs10412413|rs10792832|rs6733839|rs203709-rs10426401|rs7254723-rs11672748|rs10401176|rs10808026-rs56402156	http://www.ebi.ac.uk/efo/EFO_0000249, http://www.ebi.ac.uk/efo/EFO_0009268	Neurological disorder,Other measurement	http://www.ebi.ac.uk/efo/EFO_0000618,http://www.ebi.ac.uk/efo/EFO_0001444	http://www.ebi.ac.uk/efo/EFO_0000249, http://www.ebi.ac.uk/efo/EFO_0004612	Neurological disorder,Lipid or lipoprotein measurement	http://www.ebi.ac.uk/efo/EFO_0000618,http://www.ebi.ac.uk/efo/EFO_0004732
risk-taking behaviour	visceral adipose tissue measurement	514	211	5	15	20	0.0663368	2.87624e-43	6.12124e-40	1.02714e-36	0.0283688	0.0551724	0.426171	rs113211479-rs12363232|rs362307|rs13107325-rs13135092|rs1229984|rs1169479-rs10756714|rs10530053-rs1837016|rs7405743-rs62084234|rs4776361-rs3784692|rs254024|rs6265-rs2049045|rs11030112-rs10767658|rs62262093-rs13100903|rs62261746-rs62261725|rs963349-rs9832402|rs4757136-rs35424804|rs66679256|rs10465231-rs12335914|rs1038804-rs2172131|rs3764002|rs9372625-rs9320823	http://www.ebi.ac.uk/efo/EFO_0008579	Biological process	http://purl.obolibrary.org/obo/GO_0008150	http://www.ebi.ac.uk/efo/EFO_0004765	Other measurement	http://www.ebi.ac.uk/efo/EFO_0001444
Crohn's disease	Thyroid preparation use measurement	204	132	1	15	16	0.0164707	2.93717e-43	6.24717e-40	1.0489e-36	0.05	0.0952381	0.701129	rs11889341-rs1517352|rs1561924-rs6651252|rs7657746-rs6833591|rs2476601|rs72727394-rs8043085|rs727563-rs5758311|rs2062305-rs9533100|rs2412970-rs5763767|rs6505765-rs1893217|rs1847472-rs7754251|rs10748781-rs4409764|rs694739-rs479777|rs174599-rs174537|rs1951459-rs1819333|rs11085727-rs11879191|rs2823286-rs2823272	http://www.ebi.ac.uk/efo/EFO_0000384	Digestive system disorder	http://www.ebi.ac.uk/efo/EFO_0000405	http://www.ebi.ac.uk/efo/EFO_0009933	Other measurement	http://www.ebi.ac.uk/efo/EFO_0001444
atrial fibrillation	diastolic blood pressure	200	545	0	20	20	0.0666707	3.08172e-43	6.55073e-40	1.10052e-36	0.0275862	0.0536913	0.401835	rs12208772-rs9401451|rs17079881-rs9372498|rs56201652-rs2282978|rs72812846-rs28439930|rs2759301-rs2759308|rs55734480-rs13240040|rs35005436-rs34324971|rs533030436-rs76774446|rs422068-rs365990|rs284277-rs880315|rs6742276-rs7608483|rs4743034-rs7020564|rs6681713-rs146518726|rs1458038-rs12509595|rs12992412-rs12990959|rs6479908-rs7919685|rs2860482-rs7137749|rs1307274-rs115245297|rs4355822-rs10087782|rs4855074-rs7611674	http://www.ebi.ac.uk/efo/EFO_0000275	Cardiovascular disease	http://www.ebi.ac.uk/efo/EFO_0000319	http://www.ebi.ac.uk/efo/EFO_0006336	Other measurement	http://www.ebi.ac.uk/efo/EFO_0001444
glomerular filtration rate	vital capacity	481	595	3	21	24	0.175054	3.30666e-43	7.02469e-40	1.18085e-36	0.0228137	0.0446097	0.407368	rs2301343|rs6492982-rs7162503|rs4705938-rs419291|rs11755724-rs687467|rs6440008-rs7624084|rs10088136-rs4566|rs17184313-rs11621587|rs7271530-rs4408777|rs887258-rs2079795|rs11264341-rs4971100|rs7475348-rs10998018|rs7752448-rs71559067|rs2812208-rs41284816|rs550057|rs12443279-rs10438355|rs227731-rs227728|rs3850625|rs7966357-rs1047912|rs12332674-rs12163971|rs7000590-rs4489283|rs517261-rs6756038|rs9689096-rs144100226|rs8069451-rs4794813|rs7024579-rs12684650	http://www.ebi.ac.uk/efo/EFO_0005208	Other measurement	http://www.ebi.ac.uk/efo/EFO_0001444	http://www.ebi.ac.uk/efo/EFO_0004312	Other measurement	http://www.ebi.ac.uk/efo/EFO_0001444
Eczema	inflammatory bowel disease	189	215	1	16	17	0.0248547	3.61684e-43	7.67907e-40	1.29162e-36	0.0439276	0.0841584	0.661039	rs917997-rs3860444|rs62037363-rs7193402|rs670523-rs3856261|rs7606480-rs2279990|rs3184504-rs653178|rs2274351-rs7899004|rs17293632-rs56375023|rs2266959-rs1811069|rs4845604|rs1505992-rs7725052|rs7936323-rs11236797|rs6062496-rs6062486|rs73196739-rs56116661|rs449454-rs249677|rs13126505-rs13107325|rs1847472-rs905670|rs4976646-rs7713145	http://purl.obolibrary.org/obo/HP_0000964	Other trait	http://www.ebi.ac.uk/efo/EFO_0000001	http://www.ebi.ac.uk/efo/EFO_0003767	Digestive system disorder	http://www.ebi.ac.uk/efo/EFO_0000405
ankylosing spondylitis, psoriasis, ulcerative colitis, Crohn's disease, sclerosing cholangitis	leukocyte count	225	830	5	17	22	0.114227	3.94286e-43	8.36628e-40	1.40805e-36	0.0212972	0.0417062	0.316776	rs11574938|rs2631367-rs17622378|rs3118469-rs3118471|rs6600247-rs6672420|rs1456896-rs4917129|rs925255-rs12473028|rs2228145-rs4129267|rs2476601|rs3184504|rs1847472-rs60066732|rs2266961-rs878825|rs1260326|rs11190134-rs11190133-rs10748781|rs6580229-rs6863411|rs174549-rs174535|rs1790963-rs66504140|rs10995271-rs10995249|rs11168249|rs12499307-rs11098964|rs9977672-rs2836884|rs2075302-rs2111485|rs798555-rs1182188	http://www.ebi.ac.uk/efo/EFO_0003898, http://www.ebi.ac.uk/efo/EFO_0000676, http://www.ebi.ac.uk/efo/EFO_0000729, http://www.ebi.ac.uk/efo/EFO_0000384, http://www.ebi.ac.uk/efo/EFO_0004268	Digestive system disorder,Immune system disorder	http://www.ebi.ac.uk/efo/EFO_0000405,http://www.ebi.ac.uk/efo/EFO_0000540	http://www.ebi.ac.uk/efo/EFO_0004308	Hematological measurement	http://www.ebi.ac.uk/efo/EFO_0004503
Glucocorticoid use measurement	eosinophil count	19	791	4	10	14	0.00919261	3.98025e-43	8.4406e-40	1.4214e-36	0.0175879	0.0345679	0.135072	rs34290285|rs117710327|rs2949661|rs10455025-rs1898671|rs2287037-rs1420101|rs1444782-rs1775553|rs62026377-rs35441874|rs72743461-rs17293632|rs773110-rs1689510|rs7936312|rs4739738-rs13274067|rs1963497-rs11071559|rs2095044-rs992969|rs1504215-rs62408225	http://www.ebi.ac.uk/efo/EFO_0009942	Other measurement	http://www.ebi.ac.uk/efo/EFO_0001444	http://www.ebi.ac.uk/efo/EFO_0004842	Hematological measurement	http://www.ebi.ac.uk/efo/EFO_0004503
blood protein measurement	mean corpuscular hemoglobin	1785	918	6	30	36	1.00228	4.07475e-43	8.63588e-40	1.45515e-36	0.0134983	0.0266371	0.338391	rs565102642-rs4911466|rs7412|rs77542162|rs10801682-rs9787133|rs2680340-rs8026121|rs8432-rs1815739|rs10796927-rs9616|rs144861591-rs79920061|rs3184504-rs597808|rs78094270-rs28526086|rs4499344|rs72660908|rs6073957-rs6065904|rs10496344-rs11692867|rs28874286-rs28874975-rs5754109|rs4729597-rs9801017|rs7117878-rs11229080|rs9457800-rs71793166|rs855791|rs1958078|rs7498555-rs181209|rs113938611-rs7263028|rs8176746-rs187099314|rs28601761-rs6982502|rs2461286-rs2974760|rs140522-rs131798|rs12881760-rs1555405|rs6762719-rs4854760|rs61658003-rs1654425|rs79953286-rs11924792|rs12026918-rs28480230|rs2230641-rs62367585|rs2959011-rs900800|rs56159337-rs2556097|rs71176136-rs10402931|rs6458869-rs2290758	http://www.ebi.ac.uk/efo/EFO_0007937	Other measurement	http://www.ebi.ac.uk/efo/EFO_0001444	http://www.ebi.ac.uk/efo/EFO_0004527	Hematological measurement	http://www.ebi.ac.uk/efo/EFO_0004503
intelligence	systolic blood pressure	675	1027	5	24	29	0.424017	4.40355e-43	9.32718e-40	1.57256e-36	0.0173341	0.0340776	0.358298	rs3733215-rs2295499|rs702395-rs17208215-rs778591|rs532093-rs3813498|rs17123764-rs7977389|rs35895680-rs9906944|rs4129585-rs13262595|rs55894132-rs11629120|rs80346118-rs34417222|rs2077610-rs12636552|rs9443645-rs6926537|rs2333604-rs17115145|rs6731373|rs7248006-rs2032905|rs3823427-rs6914824-rs13212651-rs9366673|rs3814424-rs112862634|rs9401452-rs1933720-rs6928545-rs9374896|rs3843738-rs1230097|rs112028067-rs13395129|rs179994-rs179992|rs566237-rs9394102|rs13107325|rs6774721|rs3785880-rs242934|rs242559-rs551011992|rs8009025-rs10145335|rs34172651-rs2188717|rs913264-rs184457|rs4396807|rs7963801	http://www.ebi.ac.uk/efo/EFO_0004337	Biological process	http://purl.obolibrary.org/obo/GO_0008150	http://www.ebi.ac.uk/efo/EFO_0006335	Other measurement	http://www.ebi.ac.uk/efo/EFO_0001444
grip strength measurement	smoking status measurement	149	758	2	18	20	0.0690819	4.87127e-43	1.03118e-39	1.73959e-36	0.0225479	0.0441014	0.288467	rs288178-rs40067|rs10254729-rs3843540|rs10203386-rs2384054|rs34517439|rs7072776-rs1243182|rs12902636-rs1529883|rs245774-rs2339171|rs141547796-rs56068671|rs1187820-rs529200|rs9366846-rs10807136|rs60856912-rs8073510|rs4857338-rs1454687|rs11671304-rs3810291|rs113230003|rs6499240-rs9302604|rs1951716-rs1242889|rs62106258-rs62107261|rs35142762-rs6731872|rs329120-rs329124|rs11030104-rs6265	http://www.ebi.ac.uk/efo/EFO_0006941	Other measurement	http://www.ebi.ac.uk/efo/EFO_0001444	http://www.ebi.ac.uk/efo/EFO_0006527	Other measurement	http://www.ebi.ac.uk/efo/EFO_0001444
hair colour measurement, eye colour measurement, skin pigmentation measurement	skin pigmentation measurement	11	25	8	1	9	0.000168206	4.88619e-43	1.03372e-39	1.74492e-36	0.333333	0.5	0.99	rs1426654|rs7118677|rs1800407|rs11198112|rs12913832|rs16891982-rs28777|rs1126809|rs1800404|rs12203592	http://www.ebi.ac.uk/efo/EFO_0007822, http://www.ebi.ac.uk/efo/EFO_0009764, http://www.ebi.ac.uk/efo/EFO_0007009	Other measurement	http://www.ebi.ac.uk/efo/EFO_0001444	http://www.ebi.ac.uk/efo/EFO_0007009	Other measurement	http://www.ebi.ac.uk/efo/EFO_0001444
obesity	type II diabetes mellitus	50	605	2	14	16	0.0185027	4.92783e-43	1.04191e-39	1.75979e-36	0.0250391	0.048855	0.233785	rs2030323-rs4922793|rs10634531-rs6711012|rs7498665-rs8046545|rs1800437|rs538656-rs476828|rs10938398-rs10938397|rs4776970-rs8028313|rs8043757-rs1421085|rs2605100-rs2820446-rs2820426|rs34454109-rs13041126|rs2206277-rs3798519|rs633715-rs532504|rs2943650-rs2972144|rs887912-rs6545714|rs1412234-rs1412239|rs2307111	http://www.ebi.ac.uk/efo/EFO_0001073	Metabolic disorder	http://www.ebi.ac.uk/efo/EFO_0000589	http://www.ebi.ac.uk/efo/EFO_0001360	Metabolic disorder	http://www.ebi.ac.uk/efo/EFO_0000589
cardiovascular disease	leukocyte count	285	830	3	20	23	0.144688	4.94282e-43	1.04446e-39	1.76514e-36	0.0210623	0.0412556	0.345267	rs28601761-rs2954021|rs8179-rs740047|rs147694761-rs2472610|rs12324159-rs2412608|rs3803042-rs7134677|rs7187250-rs9972653|rs1186699-rs2463097|rs696|rs3184504|rs2246490-rs1951389|rs7129204-rs11602323|rs13135092-rs13127398|rs1928175-rs2294214|rs1149643-rs72675531|rs72801474|rs67584485-rs3764769|rs10932765-rs2271543|rs10786156-rs7072574|rs780093-rs1260326|rs998584-rs6905288|rs6055955-rs6039216|rs13139571-rs11724647|rs4889341-rs12930850	http://www.ebi.ac.uk/efo/EFO_0000319	Other disease	http://www.ebi.ac.uk/efo/EFO_0000408	http://www.ebi.ac.uk/efo/EFO_0004308	Hematological measurement	http://www.ebi.ac.uk/efo/EFO_0004503
BMI-adjusted waist-hip ratio	triglyceride measurement, alcohol consumption measurement	1178	56	3	15	18	0.0403499	4.97779e-43	1.05123e-39	1.77763e-36	0.0148026	0.0291734	0.150346	rs605203-rs2763981|rs4454603-rs10761716|rs79624003-rs55747707|rs605066-rs2908522|rs116843064|rs459193-rs465002|rs35866622-rs2287922|rs34312154-rs10769254|rs998584-rs11967262|rs2575876-rs1800978|rs10808546-rs2954021|rs11747001-rs56076449|rs10872311-rs9491694|rs2119690-rs287|rs1128249-rs10195252|rs2925979|rs10401969-rs2304128|rs34311866	http://www.ebi.ac.uk/efo/EFO_0007788	Body measurement	http://www.ebi.ac.uk/efo/EFO_0004324	http://www.ebi.ac.uk/efo/EFO_0004530, http://www.ebi.ac.uk/efo/EFO_0007878	Other measurement,Lipid or lipoprotein measurement	http://www.ebi.ac.uk/efo/EFO_0004529,http://www.ebi.ac.uk/efo/EFO_0001444
PR interval	QRS duration	240	47	3	11	14	0.0068995	4.98864e-43	1.0529e-39	1.78151e-36	0.0512821	0.097561	0.457979	rs11153730|rs1124477-rs7966651|rs3825214-rs1895585|rs6795970-rs6801957|rs3807989|rs6762208-rs1816959|rs11848785-rs61989382|rs9909004-rs9912468|rs9851710-rs6599232|rs3922844|rs72690486-rs17391905|rs9470361-rs730506|rs2242285-rs1084537|rs2207791-rs6587924	http://www.ebi.ac.uk/efo/EFO_0004462	Cardiovascular measurement	http://www.ebi.ac.uk/efo/EFO_0004298	http://www.ebi.ac.uk/efo/EFO_0005055	Cardiovascular measurement	http://www.ebi.ac.uk/efo/EFO_0004298
neutrophil count, basophil count	platelet crit	153	272	5	12	17	0.0254548	5.19935e-43	1.09672e-39	1.85675e-36	0.0416667	0.08	0.590278	rs6910696-rs9400271|rs1334577-rs61025394|rs218265|rs7776054-rs34208856|rs3184504|rs2979489|rs192022-rs7129527|rs1260326|rs113542380-rs78487399|rs12266014-rs140884840|rs4937333-rs8705|rs11931598-rs568868093|rs12459847-rs73036517|rs9906320-rs749780|rs7705526|rs11121246-rs12752838|rs11082383-rs16978075	http://www.ebi.ac.uk/efo/EFO_0004833, http://www.ebi.ac.uk/efo/EFO_0005090	Inflammatory measurement,Hematological measurement	http://www.ebi.ac.uk/efo/EFO_0004872,http://www.ebi.ac.uk/efo/EFO_0004503	http://www.ebi.ac.uk/efo/EFO_0007985	Hematological measurement	http://www.ebi.ac.uk/efo/EFO_0004503
forced expiratory volume	waist-hip ratio	204	723	6	15	21	0.0902147	5.36731e-43	1.13149e-39	1.91674e-36	0.0231788	0.0453074	0.33253	rs17596617-rs4755720|rs56196860|rs72776445-rs252746|rs11085744|rs4928143-rs1610265|rs143384|rs12214804-rs9689096-rs114760566|rs35043843-rs7536458|rs3747636-rs1008833|rs4660808-rs755249|rs6780171|rs8070723-rs79412431|rs7800072-rs12707691|rs2428548-rs71490394|rs2283847|rs9947743-rs7244739|rs7498665-rs12446589|rs12481664-rs12481092|rs2145271-rs2145272|rs8047194-rs889398|rs1513272	http://www.ebi.ac.uk/efo/EFO_0004314	Other measurement	http://www.ebi.ac.uk/efo/EFO_0001444	http://www.ebi.ac.uk/efo/EFO_0004343	Body measurement	http://www.ebi.ac.uk/efo/EFO_0004324
alcohol consumption measurement	waist-hip ratio	261	723	1	21	22	0.115422	5.51445e-43	1.16182e-39	1.96928e-36	0.022869	0.0447154	0.363863	rs17109256-rs111908763|rs7217226-rs4548913|rs9838144-rs13063979|rs1190982-rs57044214|rs35344256-rs8074498|rs6731872-rs6743060|rs62106258-rs62104180|rs62055546-rs8070723|rs6265-rs11030084|rs281379-rs2287922|rs28601761-rs112875651|rs11039364-rs12287076|rs303753-rs891387|rs7132908-rs7138803|rs7498665-rs378421|rs12575252-rs7950166|rs13107325|rs1421085-rs9923544|rs62092069-rs1158805|rs34060476-rs55747707|rs2972155-rs1515108|rs1426371-rs4964656	http://www.ebi.ac.uk/efo/EFO_0007878	Other measurement	http://www.ebi.ac.uk/efo/EFO_0001444	http://www.ebi.ac.uk/efo/EFO_0004343	Body measurement	http://www.ebi.ac.uk/efo/EFO_0004324
celiac disease	multiple sclerosis	71	258	2	13	15	0.0112044	5.61961e-43	1.18328e-39	2.00684e-36	0.0477707	0.0911854	0.488045	rs12365699-rs10892258|rs12614091-rs1980422|rs10903122-rs6672420|rs60600003|rs4445406-rs6670198|rs802730-rs3190930|rs34947566-rs12928822|rs1738074-rs182429|rs17035378-rs7595717|rs1323292-rs1359062|rs4128561-rs4262739|rs2187668-rs2040406|rs3184504|rs296547-rs59655222|rs10806425-rs12212193	http://www.ebi.ac.uk/efo/EFO_0001060	Immune system disorder	http://www.ebi.ac.uk/efo/EFO_0000540	http://www.ebi.ac.uk/efo/EFO_0003885	Immune system disorder	http://www.ebi.ac.uk/efo/EFO_0000540
triglyceride measurement, very low density lipoprotein cholesterol measurement	very low density lipoprotein cholesterol measurement	29	23	10	0	10	0.000407976	6.09447e-43	1.28251e-39	2.17641e-36	0.238095	0.384615	0.99	chr19:46803802|chr19:46802122|chr1:169393471|chr1:169105644|chr19:46800433|chr1:169347078|rs11671710|chr1:169337581|chr19:46800136|chr19:19679560	http://www.ebi.ac.uk/efo/EFO_0004530, http://www.ebi.ac.uk/efo/EFO_0008317	Lipid or lipoprotein measurement	http://www.ebi.ac.uk/efo/EFO_0004529	http://www.ebi.ac.uk/efo/EFO_0008317	Lipid or lipoprotein measurement	http://www.ebi.ac.uk/efo/EFO_0004529
HbA1c measurement	glucose measurement	75	22	3	8	11	0.00100924	6.18145e-43	1.30004e-39	2.20747e-36	0.127907	0.226804	0.916667	rs11924032-rs8192675|rs12712928|rs560887|rs76922886-rs11705729|rs4607517-rs6975024|rs12053049|rs10965246-rs10965243|rs13266634-rs11558471|rs10885409-rs7901695|rs9358356-rs35261542|rs2237896-rs60808706	http://www.ebi.ac.uk/efo/EFO_0004541	Hematological measurement	http://www.ebi.ac.uk/efo/EFO_0004503	http://www.ebi.ac.uk/efo/EFO_0004468	Other measurement	http://www.ebi.ac.uk/efo/EFO_0001444
Eczema, allergic rhinitis, asthma	atopic eczema	78	42	1	11	12	0.00200379	6.30167e-43	1.32455e-39	2.25041e-36	0.111111	0.2	0.99	rs12122629-rs72702813|rs891058-rs10199605|rs10214237-rs6881270|rs6011033-rs909341|rs7110818-rs7936312|rs16948048-rs12952581|rs45599938-rs17389644|rs6473228-rs6473227|rs10791824-rs479844|rs1295685-rs848|rs2228145|rs2013724-rs2143950	http://purl.obolibrary.org/obo/HP_0000964, http://www.ebi.ac.uk/efo/EFO_0005854, http://www.ebi.ac.uk/efo/EFO_0000270	Immune system disorder,Other trait,Other disease	http://www.ebi.ac.uk/efo/EFO_0000001,http://www.ebi.ac.uk/efo/EFO_0000408,http://www.ebi.ac.uk/efo/EFO_0000540	http://www.ebi.ac.uk/efo/EFO_0000274	Immune system disorder	http://www.ebi.ac.uk/efo/EFO_0000540
Eczema, allergic rhinitis	atopic eczema	153	42	1	12	13	0.00393052	6.36485e-43	1.33704e-39	2.27297e-36	0.0714286	0.133333	0.624105	rs20541-rs848|rs12122629-rs72702813|rs891058-rs10199605|rs10214237-rs6881270|rs7110818-rs7936312|rs16948048-rs12952581|rs17454584-rs17389644|rs6473227-rs4739736|rs10791824-rs479844|rs61815559-rs61813875|rs909341-rs3787100|rs2228145|rs2013724-rs2143950	http://purl.obolibrary.org/obo/HP_0000964, http://www.ebi.ac.uk/efo/EFO_0005854	Immune system disorder,Other trait	http://www.ebi.ac.uk/efo/EFO_0000001,http://www.ebi.ac.uk/efo/EFO_0000540	http://www.ebi.ac.uk/efo/EFO_0000274	Immune system disorder	http://www.ebi.ac.uk/efo/EFO_0000540
age at menarche	hip circumference	378	77	3	13	16	0.0178029	6.52404e-43	1.36968e-39	2.32982e-36	0.0364465	0.0703297	0.376555	rs506589-rs543874|rs7553348-rs6604866|rs3810291|rs6751993-rs5017302|rs2206271-rs72891717|rs815715-rs9818550|rs62106258-rs62104180|rs11642015-rs1421085|rs2293576-rs11039266|rs10938397|rs7138803|rs7531118-rs11209943|rs16917237-rs6265|rs114285994-rs12446632|rs3800229-rs2764261|rs143384-rs6087709	http://www.ebi.ac.uk/efo/EFO_0004703	Other measurement	http://www.ebi.ac.uk/efo/EFO_0001444	http://www.ebi.ac.uk/efo/EFO_0005093	Body measurement	http://www.ebi.ac.uk/efo/EFO_0004324
eosinophil count	systolic blood pressure	791	1027	0	30	30	0.496885	6.94106e-43	1.45637e-39	2.47874e-36	0.0167785	0.0330033	0.358225	rs12638862-rs3950296|rs2287173-rs11068852|rs896854-rs481887|rs3757387-rs4728142|rs1828803-rs3733215|rs1047891-rs715|rs4883481-rs2160994-rs4768862|rs10195713-rs2848657|rs11629120-rs1951121|rs12952581-rs28406364|rs8179-rs42038|rs56179563-rs11556924|rs62109854-rs8102876|rs6819003-rs11721984|rs11669915-rs73036519|rs4302451-rs12649662|rs159960-rs302714-rs159963|rs72623120-rs79523138|rs3867466-rs7119563|rs34538877-rs1004870|rs10818962-rs3758212|rs9900933-rs3744010|rs1034565-rs756653|rs7705507-rs75049939|rs2654189-rs5418|rs11632436-rs35560431|rs7137828-rs10774624|rs185819-rs2856451|rs3895874-rs9901810|rs551011992-rs62061733	http://www.ebi.ac.uk/efo/EFO_0004842	Hematological measurement	http://www.ebi.ac.uk/efo/EFO_0004503	http://www.ebi.ac.uk/efo/EFO_0006335	Other measurement	http://www.ebi.ac.uk/efo/EFO_0001444
balding measurement	vital capacity	728	595	5	21	26	0.264946	7.20252e-43	1.51034e-39	2.57211e-36	0.0200463	0.0393046	0.378812	rs6510866-rs274794|rs6674686-rs28646156|rs6951144-rs67248060|rs2179687-rs674491|rs2717329-rs2526626|rs10152593-rs10438355|rs755-rs9349309|rs2744977-rs2764204|rs117642368|rs227728-rs12951993|rs35043843-rs12083887|rs1991556-rs199441|rs62018005-rs2304645|rs4307773-rs1047912|rs687467-rs3904600|rs2162034-rs57380671|rs13107325|rs34811474|rs13313995-rs6786081|rs6857137|rs7650602-rs6440008|rs11759026-rs1361108-rs6918725|rs7736883-rs72643433|rs10089933-rs13282134|rs6733446-rs12998475|rs613808	http://www.ebi.ac.uk/efo/EFO_0007825	Other measurement	http://www.ebi.ac.uk/efo/EFO_0001444	http://www.ebi.ac.uk/efo/EFO_0004312	Other measurement	http://www.ebi.ac.uk/efo/EFO_0001444
BMI-adjusted waist-hip ratio	triglyceride measurement, alcohol drinking	1178	57	3	15	18	0.0410704	7.27035e-43	1.52367e-39	2.59633e-36	0.0147905	0.0291498	0.150389	rs605203-rs2763981|rs4454603-rs10761716|rs79624003-rs55747707|rs605066-rs2908522|rs116843064|rs459193-rs465002|rs35866622-rs2287922|rs34312154-rs10769254|rs998584-rs11967262|rs2575876-rs1800978|rs10808546-rs2954021|rs11747001-rs56076449|rs10872311-rs9491694|rs2119690-rs287|rs1128249-rs10195252|rs2925979|rs10401969-rs2304128|rs34311866	http://www.ebi.ac.uk/efo/EFO_0007788	Body measurement	http://www.ebi.ac.uk/efo/EFO_0004324	http://www.ebi.ac.uk/efo/EFO_0004530, http://www.ebi.ac.uk/efo/EFO_0004329	Biological process,Lipid or lipoprotein measurement	http://www.ebi.ac.uk/efo/EFO_0004529,http://purl.obolibrary.org/obo/GO_0008150
basophil count, eosinophil count	erythrocyte count	206	937	4	18	22	0.118063	7.59046e-43	1.58982e-39	2.71065e-36	0.0196253	0.0384952	0.280497	rs17758695|rs705699-rs11171731|rs12507197-rs68191221|rs12342421-rs10283564|rs3184504-rs653178|rs7776054-rs6920211|rs3810328-rs16980027|rs78744187|rs17585295-rs55771973|rs17826468-rs569868609|rs1036332-rs1434282|rs102275-rs174548|rs8133974|rs1570649-rs9402682|rs3809627|rs12637184-rs9811216|rs2488087-rs11319879|rs3218192-rs2811974|rs7943203-rs582297|rs9549260-rs6563842|rs734095-rs16928078|rs12133576-rs797680	http://www.ebi.ac.uk/efo/EFO_0005090, http://www.ebi.ac.uk/efo/EFO_0004842	Inflammatory measurement,Hematological measurement	http://www.ebi.ac.uk/efo/EFO_0004872,http://www.ebi.ac.uk/efo/EFO_0004503	http://www.ebi.ac.uk/efo/EFO_0004305	Hematological measurement	http://www.ebi.ac.uk/efo/EFO_0004503
serum metabolite measurement	vitamin D measurement	126	145	1	14	15	0.011175	7.97009e-43	1.66836e-39	2.84622e-36	0.0585938	0.110701	0.873153	rs73015021-rs6511720|rs157580-rs439401-rs157595|rs445925-rs1065853|rs1800588|rs1047891-rs4673546|rs4149056-rs12317268|rs651007-rs532436|rs646776-rs7528419|rs964184-rs651821|rs10500212-rs58542926|rs183130-rs1800775|rs11127048-rs780094|rs261291-rs7350789|rs296391-rs112285002|rs10159255-rs2934744	http://www.ebi.ac.uk/efo/EFO_0005653	Other measurement	http://www.ebi.ac.uk/efo/EFO_0001444	http://www.ebi.ac.uk/efo/EFO_0004631	Other measurement	http://www.ebi.ac.uk/efo/EFO_0001444
keratinocyte carcinoma	sunburn	78	81	7	6	13	0.00386446	8.62382e-43	1.80415e-39	3.07968e-36	0.0890411	0.163522	0.99	rs17110447-rs251466|rs1805008|rs6059655|rs2153271-rs12350739|rs16891982-rs35407|rs12916300-rs7403279|rs1126809|rs74836424-rs1805007|rs1800440|rs1765871-rs1278766|rs12203592|rs3213737|rs535930	http://www.ebi.ac.uk/efo/EFO_0010176	Cancer	http://www.ebi.ac.uk/efo/EFO_0000616	http://www.ebi.ac.uk/efo/EFO_0003958	Other disease	http://www.ebi.ac.uk/efo/EFO_0000408
low density lipoprotein cholesterol measurement	urate measurement	593	253	4	17	21	0.0917665	8.87541e-43	1.85569e-39	3.16952e-36	0.0254545	0.0496454	0.397833	rs233721-rs11066390|rs1800961|rs10649122-rs12313306|rs8050136-rs62033400|rs9302635-rs7202323|rs58310495-rs4149056|rs2244608-rs1169288|rs114165349-rs79598313|rs73611258-rs56668103|rs1458038-rs10857147|rs1260326|rs4788815-rs2434885|rs79105258|rs597808-rs10774625|rs56338130-rs62120394|rs17145738-rs1051921|rs4745-rs4246529|rs78946096-rs113177823|rs17050272|rs35396326-rs4452060|rs9415676-rs10761756	http://www.ebi.ac.uk/efo/EFO_0004611	Lipid or lipoprotein measurement	http://www.ebi.ac.uk/efo/EFO_0004732	http://www.ebi.ac.uk/efo/EFO_0004531	Other measurement	http://www.ebi.ac.uk/efo/EFO_0001444
age at menarche	lean body mass	378	163	5	13	18	0.0376867	8.91887e-43	1.86369e-39	3.18504e-36	0.0344168	0.0665434	0.473561	rs506589-rs543874|rs3810291|rs143384-rs6087709|rs62106258|rs4365199-rs35320790|rs2277339|rs10938397|rs1844594-rs9388490|rs2207139-rs2206271|rs7132908-rs7138803|rs9849338-rs509035|rs9398171-rs2764261|rs9843653-rs6762477|rs11642015-rs1421085|rs114285994-rs66674044|rs7846385-rs1452822|rs7048022-rs6477547|rs5742915	http://www.ebi.ac.uk/efo/EFO_0004703	Other measurement	http://www.ebi.ac.uk/efo/EFO_0001444	http://www.ebi.ac.uk/efo/EFO_0004995	Other measurement	http://www.ebi.ac.uk/efo/EFO_0001444
multiple sclerosis	primary biliary cirrhosis	258	73	5	10	15	0.01152	8.93178e-43	1.86529e-39	3.18965e-36	0.0474684	0.0906344	0.488213	rs34536443|rs3807307-rs4728142|rs3184504-rs11065979|rs12927355-rs12708715|rs11117433-rs35703946|rs694739-rs510372|rs1800693|rs9909593-rs8067378|rs6871748-rs6881706|rs7665090|rs9591325|rs12365699-rs6421571|rs2546890|rs2300747-rs10801908|rs9843355-rs2293370	http://www.ebi.ac.uk/efo/EFO_0003885	Immune system disorder	http://www.ebi.ac.uk/efo/EFO_0000540	http://www.ebi.ac.uk/efo/EFO_1001486	Cancer	http://www.ebi.ac.uk/efo/EFO_0000616
allergic rhinitis	eosinophil percentage of granulocytes	62	184	3	11	14	0.0069778	9.11826e-43	1.90312e-39	3.25625e-36	0.0603448	0.113821	0.600105	rs34290285|rs34210653|rs111371454-rs1942|rs7717955-rs4594881|rs7936323-rs11236797|rs2381416-rs7848215|rs61840192-rs962993|rs1504215-rs62408225|rs2706345-rs9687749|rs35350651-rs653178|rs17293632-rs7174445|rs10876864-rs2640564|rs7203459-rs11644510|rs112401631	http://www.ebi.ac.uk/efo/EFO_0005854	Immune system disorder	http://www.ebi.ac.uk/efo/EFO_0000540	http://www.ebi.ac.uk/efo/EFO_0007996	Hematological measurement	http://www.ebi.ac.uk/efo/EFO_0004503
birth weight, parental genotype effect measurement	type II diabetes mellitus	105	605	5	13	18	0.0388556	1.02061e-42	2.12894e-39	3.64474e-36	0.0260116	0.0507042	0.29497	rs2280141-rs2292626|rs8046545-rs12446550|rs9379084|rs2971669-rs1799884|rs4952673-rs6708643|rs77136196-rs75034466|rs28457693-rs113154802|rs3184504|rs329122-rs6871635|rs7903146|rs231350-rs231361|rs3934712-rs2946179|rs12640250-rs2174633|rs1042725-rs8756|rs4237150-rs10814916|rs10830963|rs76895963|rs11926707-rs2242116	http://www.ebi.ac.uk/efo/EFO_0004344, http://www.ebi.ac.uk/efo/EFO_0005939	Body measurement,Other measurement	http://www.ebi.ac.uk/efo/EFO_0004324,http://www.ebi.ac.uk/efo/EFO_0001444	http://www.ebi.ac.uk/efo/EFO_0001360	Metabolic disorder	http://www.ebi.ac.uk/efo/EFO_0000589
rheumatoid arthritis	systemic scleroderma	163	41	1	12	13	0.00408771	1.03442e-42	2.15648e-39	3.69406e-36	0.0680628	0.127451	0.585515	rs13192471-rs9275390|rs11217020-rs10790268|rs73081554-rs35677470|rs10174238-rs11889341-rs3821236|rs16832798-rs10931468|rs2736340-rs2736337|rs633724-rs9372120|rs9296015|rs3129763-rs615672|rs3778753-rs4731532|rs1857066-rs2105325|rs6457620-rs6457617|rs10488631-rs36073657	http://www.ebi.ac.uk/efo/EFO_0000685	Immune system disorder	http://www.ebi.ac.uk/efo/EFO_0000540	http://www.ebi.ac.uk/efo/EFO_0000717	Cardiovascular disease	http://www.ebi.ac.uk/efo/EFO_0000319
coronary artery calcification	low density lipoprotein cholesterol measurement	36	593	3	12	15	0.0130577	1.1445e-42	2.38457e-39	4.08715e-36	0.02443	0.0476948	0.209739	rs183130-rs173539|rs2066714-rs4149310|rs4810479-rs6065904|rs102275-rs174564|rs9987289-rs4841132|rs1168127-rs10889332|rs77303550-rs217181|rs143020224-rs6511720|rs964184|rs673548-rs676210|rs445925-rs1065853|rs4788815-rs2434885|rs6475606-rs1333049|rs1532085|rs1260326	http://www.ebi.ac.uk/efo/EFO_0004723	Other trait	http://www.ebi.ac.uk/efo/EFO_0000001	http://www.ebi.ac.uk/efo/EFO_0004611	Lipid or lipoprotein measurement	http://www.ebi.ac.uk/efo/EFO_0004732
total cholesterol measurement	total cholesterol measurement, C-reactive protein measurement	416	20	3	10	13	0.005089	1.20035e-42	2.49948e-39	4.28661e-36	0.0307329	0.059633	0.224219	rs68055275-rs11220463|rs9275052-rs2858310|rs2126259-rs2169387|rs1800961|rs7528419-rs629301|rs10401969-rs2228603|rs6734238|rs4420638-rs12721051|rs3822857-rs868943|rs556107-rs661955|rs6951245-rs1997243|rs1260326|rs1183910-rs1169288	http://www.ebi.ac.uk/efo/EFO_0004574	Lipid or lipoprotein measurement	http://www.ebi.ac.uk/efo/EFO_0004732	http://www.ebi.ac.uk/efo/EFO_0004574, http://www.ebi.ac.uk/efo/EFO_0004458	Inflammatory measurement,Lipid or lipoprotein measurement	http://www.ebi.ac.uk/efo/EFO_0004732,http://www.ebi.ac.uk/efo/EFO_0004872
lipid measurement	total cholesterol measurement, diastolic blood pressure, triglyceride measurement, systolic blood pressure, hematocrit, ventricular rate measurement, glucose measurement, body mass index, high density lipoprotein cholesterol measurement	34	21	2	8	10	0.000436724	1.23004e-42	2.55981e-39	4.39264e-36	0.222222	0.363636	0.99	rs174547|rs562338-rs506585|rs646776-rs629301|rs964184-rs651821|rs780094-rs1260326|rs6982636-rs2980853|rs2074755-rs13247874|rs765547-rs331|rs4803750|rs247617-rs1800775	http://www.ebi.ac.uk/efo/EFO_0004529	Other measurement	http://www.ebi.ac.uk/efo/EFO_0001444	http://www.ebi.ac.uk/efo/EFO_0004574, http://www.ebi.ac.uk/efo/EFO_0006336, http://www.ebi.ac.uk/efo/EFO_0004530, http://www.ebi.ac.uk/efo/EFO_0006335, http://www.ebi.ac.uk/efo/EFO_0004348, http://www.ebi.ac.uk/efo/EFO_0007928, http://www.ebi.ac.uk/efo/EFO_0004468, http://www.ebi.ac.uk/efo/EFO_0004340, http://www.ebi.ac.uk/efo/EFO_0004612	Body measurement,Lipid or lipoprotein measurement,Other measurement,Cardiovascular measurement,Hematological measurement	http://www.ebi.ac.uk/efo/EFO_0004529,http://www.ebi.ac.uk/efo/EFO_0004503,http://www.ebi.ac.uk/efo/EFO_0004324,http://www.ebi.ac.uk/efo/EFO_0004732,http://www.ebi.ac.uk/efo/EFO_0004298,http://www.ebi.ac.uk/efo/EFO_0001444
large artery stroke, coronary heart disease	myocardial infarction	17	44	3	7	10	0.00045752	1.28337e-42	2.66924e-39	4.58308e-36	0.196078	0.327869	0.99	rs7528419-rs599839|rs9970807-rs17114036|rs6725887-rs7582720|rs1122608|rs10455872|rs579459-rs532436|rs11556924|rs12526453-rs4714955|rs1333049-rs2891168|rs653178-rs11065987	http://www.ebi.ac.uk/efo/EFO_0005524, http://www.ebi.ac.uk/efo/EFO_0001645	Cardiovascular disease	http://www.ebi.ac.uk/efo/EFO_0000319	http://www.ebi.ac.uk/efo/EFO_0000612	Cardiovascular disease	http://www.ebi.ac.uk/efo/EFO_0000319
heel bone mineral density	white matter microstructure measurement	2103	256	2	25	27	0.329297	1.33727e-42	2.77971e-39	4.77555e-36	0.011578	0.0228911	0.185486	rs10052710-rs7733216|rs13384908-rs8176547|rs1609829-rs3795503|rs10835060-rs9795439|rs10474093-rs10473864|rs6006426|rs12707607-rs2527042|rs8059619-rs112399781|rs4673238-rs17594321|rs138705-rs7290979|rs147327821-rs9513510|rs568986330-rs3843738|rs56315139-rs78352159|rs4383974|rs2303696-rs11673604|rs2027995-rs8071429|rs6967129-rs798914|rs6968967-rs2402273|rs144647275-rs5875893|rs537920412-rs56303031-rs113562005|rs7004825-rs2409701|rs2264901-rs10180704|rs2929308-rs2953805|rs7784066-rs798544-rs7803527|rs4335155-rs1586274|rs56281058-rs56235417|rs200678690-rs3760456	http://www.ebi.ac.uk/efo/EFO_0009270	Other measurement	http://www.ebi.ac.uk/efo/EFO_0001444	http://www.ebi.ac.uk/efo/EFO_0005674	Other measurement	http://www.ebi.ac.uk/efo/EFO_0001444
BMI-adjusted waist-hip ratio	apolipoprotein B measurement	1178	261	1	23	24	0.188059	1.3949e-42	2.89782e-39	4.98135e-36	0.0169611	0.0333565	0.263919	rs6093446-rs1997833|rs10019888-rs2137234|rs28601761-rs10808546|rs516316-rs2287922|rs13389219-rs10195252|rs13702-rs2119690|rs1250258-rs1250259|rs12197047-rs9388766|rs3936510-rs3936511|rs72823057-rs112220485|rs885683-rs62120394|rs12990177-rs11124930|rs4771674-rs9583489|rs2744948-rs6907508|rs605066-rs71562509|rs55747707-rs13247874|rs952632-rs11057397|rs8107974-rs10401969|rs74454529-rs61398800|rs1358980-rs998584|rs1883711|rs4687617-rs3821838|rs12443634-rs2925979|rs1936805-rs9491697	http://www.ebi.ac.uk/efo/EFO_0007788	Body measurement	http://www.ebi.ac.uk/efo/EFO_0004324	http://www.ebi.ac.uk/efo/EFO_0004615	Lipid or lipoprotein measurement	http://www.ebi.ac.uk/efo/EFO_0004732
mean corpuscular hemoglobin	self reported educational attainment	918	1853	1	35	36	1.04046	1.53048e-42	3.17764e-39	5.46555e-36	0.0131627	0.0259834	0.327369	rs7154498-rs1051860|rs2288789-rs187580|rs3758643-rs510772|rs7218708-rs3909258|rs12702087-rs7789162|rs12761761-rs55771711|rs35039375-rs235887|rs7175692-rs28498859|rs76246107-rs76387513|rs7117878-rs12790196|rs854775-rs854796|rs10801682-rs658980|rs3736166-rs12601380|rs17428945-rs10029476|rs10208-rs2857078|rs62064595-rs62057107|rs115548824-rs116656374|rs12532625-rs6956283|rs12655443-rs6580224|rs9378248-rs4947311|rs12453682|rs7172947-rs6492956|rs2526398-rs34136796|rs12203760-rs9492774|rs660549-rs371638091|rs6119267-rs7266642|rs6729815-rs10189857|rs1885290-rs67021138|rs4354991-rs72827503|rs62182125-rs921968|rs12146644-rs488476|rs1529597-rs12437714|rs9283650-rs9870317|rs7498555-rs4787457|rs1564347-rs2680340|rs75017517-rs115560420	http://www.ebi.ac.uk/efo/EFO_0004527	Hematological measurement	http://www.ebi.ac.uk/efo/EFO_0004503	http://www.ebi.ac.uk/efo/EFO_0004784	Other measurement	http://www.ebi.ac.uk/efo/EFO_0001444
Abnormality of refraction	body mass index	454	2122	2	29	31	0.589264	1.53543e-42	3.18606e-39	5.48321e-36	0.0121807	0.0240683	0.240547	rs359234-rs359260|rs12653396-rs7737179-rs7444298|rs6519240-rs28489620|rs1790165-rs12222235|rs6511027-rs2074302|rs7734385-rs62385438|rs7133378-rs7307053|rs7634084-rs9843653|rs12883788-rs17522122|rs4527444-rs6828872|rs6142096-rs2378078|rs6857-rs429358|rs1961579-rs1521624|rs62084693-rs7218014|rs7124681-rs7928419|rs14165-rs3774573|rs300751-rs17713729|rs13264909-rs1425598|rs13107325|rs12692596-rs10174570|rs61051952-rs935402|rs12568187-rs12089815|rs2570495-rs6707445|rs780094-rs1260326|rs12492279-rs9816029|rs56299331-rs7903146|rs17428076-rs788163|rs2654980-rs2715423-rs34303684|rs73117594-rs6419734|rs6762267-rs6549043|rs4242244	http://purl.obolibrary.org/obo/HP_0000539	Other trait	http://www.ebi.ac.uk/efo/EFO_0000001	http://www.ebi.ac.uk/efo/EFO_0004340	Body measurement	http://www.ebi.ac.uk/efo/EFO_0004324
systolic blood pressure	wellbeing measurement	1027	300	2	22	24	0.188452	1.63508e-42	3.39087e-39	5.83909e-36	0.018419	0.0361718	0.302863	rs694617-rs1806153|rs7107356|rs2921036-rs7826238|rs10818775-rs3824535|rs17115145-rs1191600|rs599550-rs619466|rs2302832-rs11159091|rs2865116-rs2851487|rs685149-rs11604333|rs10832013-rs4146385|rs204883-rs185819|rs12636560-rs1714507|rs655836-rs863930|rs12960889-rs356833|rs11214441-rs10891499|rs6914824-rs13195401|rs62526122-rs7819525|rs140473396-rs4409766|rs112028067-rs4671459|rs16903285-rs112862634|rs4129585|rs159960-rs302714-rs301806|rs2898290-rs1821002-rs7010590-rs4841662|rs7396827-rs2585810	http://www.ebi.ac.uk/efo/EFO_0006335	Other measurement	http://www.ebi.ac.uk/efo/EFO_0001444	http://www.ebi.ac.uk/efo/EFO_0007869	Other measurement	http://www.ebi.ac.uk/efo/EFO_0001444
mean corpuscular hemoglobin	neutrophil count	918	171	3	18	21	0.0960169	1.7012e-42	3.52595e-39	6.07521e-36	0.0196629	0.0385675	0.261667	rs6580224-rs13187922|rs146318841-rs13208164|rs9977672|rs311632-rs368975|rs9386780-rs9400271|rs35188965|rs28601761-rs2954031|rs11104881-rs10858740|rs4742045-rs385893|rs200638392-rs6454582|rs34293785-rs12026918|rs55709272-rs10171849|rs218237-rs218265|rs3184504-rs597808|rs34208856-rs9494142|rs149290349-rs113542380|rs80277818-rs12606438|rs192022-rs7121112|rs2979489-rs2915607|rs7705526|rs17116384-rs238914	http://www.ebi.ac.uk/efo/EFO_0004527	Hematological measurement	http://www.ebi.ac.uk/efo/EFO_0004503	http://www.ebi.ac.uk/efo/EFO_0004833	Hematological measurement	http://www.ebi.ac.uk/efo/EFO_0004503
Abnormality of refraction	intelligence	454	675	2	22	24	0.187443	1.7236e-42	3.5703e-39	6.1552e-36	0.0217195	0.0425155	0.380954	rs9888986-rs255049|rs10119-rs429358|rs4242244-rs4308464|rs1468993-rs1650007|rs113628353-rs11555274|rs56150095-rs2867673|rs6723226-rs13409142|rs242559-rs76324150|rs2560966-rs75601727|rs297578-rs192716|rs10223052|rs6484385-rs4636654|rs2425161-rs6120993|rs7618501-rs7634084-rs13100903|rs12568187-rs10922907|rs12883788-rs7146202|rs13107325|rs6519240-rs4821995|rs1906252-rs12206087|rs497523-rs153103-rs28888764|rs62131236-rs17032696|rs673253-rs2819336|rs3817334-rs7928419|rs806219-rs4731365-rs17150996	http://purl.obolibrary.org/obo/HP_0000539	Other trait	http://www.ebi.ac.uk/efo/EFO_0000001	http://www.ebi.ac.uk/efo/EFO_0004337	Biological process	http://purl.obolibrary.org/obo/GO_0008150
total cholesterol measurement, diastolic blood pressure, triglyceride measurement, systolic blood pressure, hematocrit, ventricular rate measurement, glucose measurement, body mass index, high density lipoprotein cholesterol measurement	triglyceride measurement	21	746	0	14	14	0.00958224	1.73951e-42	3.60116e-39	6.212e-36	0.0185923	0.0365059	0.143878	rs6999569-rs2980853|rs174547-rs174566|rs58542926-rs10401969|rs247617-rs12446515|rs964184-rs651821-rs3741298|rs15285-rs765547|rs2866611-rs6093446|rs508487-rs7115242-rs7123454|rs13114738-rs13107325|rs1077835-rs261332|rs780094-rs4665972|rs4420638-rs483082|rs2074755-rs2240466|rs28567725-rs9939609	http://www.ebi.ac.uk/efo/EFO_0004574, http://www.ebi.ac.uk/efo/EFO_0006336, http://www.ebi.ac.uk/efo/EFO_0004530, http://www.ebi.ac.uk/efo/EFO_0006335, http://www.ebi.ac.uk/efo/EFO_0004348, http://www.ebi.ac.uk/efo/EFO_0007928, http://www.ebi.ac.uk/efo/EFO_0004468, http://www.ebi.ac.uk/efo/EFO_0004340, http://www.ebi.ac.uk/efo/EFO_0004612	Body measurement,Lipid or lipoprotein measurement,Other measurement,Cardiovascular measurement,Hematological measurement	http://www.ebi.ac.uk/efo/EFO_0004529,http://www.ebi.ac.uk/efo/EFO_0004503,http://www.ebi.ac.uk/efo/EFO_0004324,http://www.ebi.ac.uk/efo/EFO_0004732,http://www.ebi.ac.uk/efo/EFO_0004298,http://www.ebi.ac.uk/efo/EFO_0001444	http://www.ebi.ac.uk/efo/EFO_0004530	Lipid or lipoprotein measurement	http://www.ebi.ac.uk/efo/EFO_0004529
granulocyte percentage of myeloid white cells	mean corpuscular hemoglobin	218	918	3	19	22	0.122407	1.779e-42	3.68079e-39	6.35305e-36	0.0197487	0.0387324	0.286372	rs35979828|rs10971930|rs7651511-rs1493209|rs9532563-rs4325427|rs4742045-rs385893|rs200638392-rs6454582|rs34293785-rs12026918|rs34611049-rs71619641|rs249677-rs6580224|rs10772280-rs2734442|rs11190134-rs11190141-rs989978|rs28574727-rs28498859|rs34039852-rs12409929|rs140522-rs131805|rs8176759-rs187099314|rs11153046-rs35045014|rs149290349-rs77972916|rs13277237-rs28500514|rs12718731-rs6592965|rs9977672-rs2836884|rs2224539|rs2143606-rs731499	http://www.ebi.ac.uk/efo/EFO_0007997	Hematological measurement	http://www.ebi.ac.uk/efo/EFO_0004503	http://www.ebi.ac.uk/efo/EFO_0004527	Hematological measurement	http://www.ebi.ac.uk/efo/EFO_0004503
ankylosing spondylitis, psoriasis, ulcerative colitis, Crohn's disease, sclerosing cholangitis	lymphocyte count	225	198	5	12	17	0.0272494	1.83848e-42	3.80166e-39	6.56546e-36	0.0418719	0.0803783	0.613341	rs140135-rs714027|rs11574938-rs12716977|rs11098964-rs12504282|rs2038255-rs8006884|rs2476601|rs149290349-rs77981966|rs35963943-rs73178598|rs3184504|rs2266961-rs5754100|rs2284344-rs1860545|rs1260326|rs72928038|rs7090504-rs3118471|rs11168249|rs1297255-rs2823288|rs4911253-rs6058869|rs34233420-rs35736272	http://www.ebi.ac.uk/efo/EFO_0003898, http://www.ebi.ac.uk/efo/EFO_0000676, http://www.ebi.ac.uk/efo/EFO_0000729, http://www.ebi.ac.uk/efo/EFO_0000384, http://www.ebi.ac.uk/efo/EFO_0004268	Digestive system disorder,Immune system disorder	http://www.ebi.ac.uk/efo/EFO_0000405,http://www.ebi.ac.uk/efo/EFO_0000540	http://www.ebi.ac.uk/efo/EFO_0004587	Hematological measurement	http://www.ebi.ac.uk/efo/EFO_0004503
idiopathic pulmonary fibrosis	interstitial lung disease	19	15	3	6	9	0.000174323	2.01053e-42	4.15501e-39	7.17985e-36	0.36	0.529412	0.99	rs1981997-rs17690703|rs2736100-rs7725218|rs1278769-rs9577395|rs12696304-rs6793295|rs2076295|rs2034650-rs59424629|rs2897075-rs4727443|rs35705950|rs12610495	http://www.ebi.ac.uk/efo/EFO_0000768	Cancer	http://www.ebi.ac.uk/efo/EFO_0000616	http://www.ebi.ac.uk/efo/EFO_0004244	Other disease	http://www.ebi.ac.uk/efo/EFO_0000408
cutaneous melanoma	cutaneous squamous cell carcinoma	71	25	5	6	11	0.00108569	2.04163e-42	4.21684e-39	7.29092e-36	0.129412	0.229167	0.972958	rs6059655|rs16891982-rs35407|rs8444-rs10399947|rs1126809|rs117132860|rs10200279-rs10931936|rs6908626-rs10944479|rs10960710-rs1325118|rs141514981-rs1800407|rs4778138|rs1805007	http://www.ebi.ac.uk/efo/EFO_0000389	Cancer	http://www.ebi.ac.uk/efo/EFO_0000616	http://www.ebi.ac.uk/efo/EFO_1001927	Cancer	http://www.ebi.ac.uk/efo/EFO_0000616
hemoglobin measurement	total cholesterol measurement	374	416	6	15	21	0.0951642	2.15246e-42	4.44318e-39	7.6867e-36	0.0273082	0.0531646	0.438819	rs477992|rs1077834-rs261332|rs1800961|rs174533-rs1535|rs9427398-rs373579|rs532436-rs495828|rs3184504-rs653178|rs77542162|rs753381-rs2235367|rs72997616-rs10899133|rs3747207-rs738409|rs34182956-rs10029254|rs7350789-rs1532085|rs144861591-rs1800562|rs58542926-rs10401969|rs871841|rs13107325|rs601338-rs2452170|rs7776054-rs34208856|rs1169288-rs1182933|rs2000999	http://www.ebi.ac.uk/efo/EFO_0004509	Hematological measurement	http://www.ebi.ac.uk/efo/EFO_0004503	http://www.ebi.ac.uk/efo/EFO_0004574	Lipid or lipoprotein measurement	http://www.ebi.ac.uk/efo/EFO_0004732
cognitive function measurement	worry measurement	644	74	2	15	17	0.0291492	2.40441e-42	4.9604e-39	8.58645e-36	0.0242511	0.0473538	0.247744	rs1941954-rs55731231|rs7228159|rs9527345-rs9569233|rs4913077-rs3777095|rs4434138-rs11130306|rs7567451-rs1519799|rs406204-rs383618|rs1255223-rs10765776|rs13054099-rs2413631|rs613872-rs784257|rs35267052-rs13163336|rs10750866|rs204883-rs2269426|rs10282411-rs1592365|rs34518736-rs55997507|rs1455349-rs1356493|rs707938-rs707928	http://www.ebi.ac.uk/efo/EFO_0008354	Other measurement	http://www.ebi.ac.uk/efo/EFO_0001444	http://www.ebi.ac.uk/efo/EFO_0009589	Other measurement	http://www.ebi.ac.uk/efo/EFO_0001444
Agents acting on the renin-angiotensin system use measurement	pulse pressure measurement, alcohol drinking	184	39	1	12	13	0.00438926	2.44026e-42	5.03146e-39	8.71449e-36	0.0619048	0.116592	0.518116	rs35301188-rs2392929|rs11960210-rs7701003|rs13149993-rs13125101|rs7070847-rs6482384|rs7308105-rs10876531|rs1731243-rs2586886|rs2681492-rs7299436|rs1894400|rs332040-rs6995407|rs9928094-rs55872725|rs17035646-rs880315|rs9394951-rs7763558|rs56153133-rs13306561	http://www.ebi.ac.uk/efo/EFO_0009931	Other measurement	http://www.ebi.ac.uk/efo/EFO_0001444	http://www.ebi.ac.uk/efo/EFO_0005763, http://www.ebi.ac.uk/efo/EFO_0004329	Biological process,Cardiovascular measurement	http://purl.obolibrary.org/obo/GO_0008150,http://www.ebi.ac.uk/efo/EFO_0004298
diet measurement	smoking status measurement	209	758	3	18	21	0.0969001	2.49219e-42	5.13555e-39	8.89991e-36	0.0221987	0.0434333	0.31721	rs890067-rs6545765|rs62106258|rs55871839-rs13261666|rs13022164-rs6731872|rs11128203-rs4676964|rs9955276-rs60764613|rs946711-rs7072776|rs112464755-rs66481714|rs36095784-rs6997839|rs3105056-rs7988208|rs1518393-rs17049185-rs10172295-rs72618695|rs1118655-rs2539706|rs57924812|rs6780346-rs1549979|rs12902636-rs28533540|rs62246017-rs55716899|rs56367474|rs3810496-rs147656985|rs72484727-rs4523689|rs6059844-rs6087600|rs6756149-rs266069	http://www.ebi.ac.uk/efo/EFO_0008111	Other measurement	http://www.ebi.ac.uk/efo/EFO_0001444	http://www.ebi.ac.uk/efo/EFO_0006527	Other measurement	http://www.ebi.ac.uk/efo/EFO_0001444
Abnormality of refraction	intraocular pressure measurement	454	346	2	19	21	0.0960817	2.62148e-42	5.39886e-39	9.36163e-36	0.0269576	0.0525	0.430943	rs6484385-rs10767734|rs9912530-rs76324150|rs57812022-rs1280632|rs4133395-rs7004172|rs448203|rs77157375-rs121908120|rs10493817-rs10127863|rs9747347-rs7405453|rs545317462-rs2017765|rs7730838-rs10036789|rs943423-rs3132307|rs807037|rs62508223-rs6995342|rs56299331-rs4367880|rs7596847-rs74979875|rs2024211-rs59454355|rs10753823-rs10919470|rs74384554-rs73294488|rs368287-rs256438|rs71621907-rs11928769|rs17032696-rs163524	http://purl.obolibrary.org/obo/HP_0000539	Other trait	http://www.ebi.ac.uk/efo/EFO_0000001	http://www.ebi.ac.uk/efo/EFO_0004695	Other measurement	http://www.ebi.ac.uk/efo/EFO_0001444
allergic rhinitis	allergic sensitization measurement	62	14	1	9	10	0.000530919	2.86241e-42	5.89166e-39	1.0222e-35	0.151515	0.263158	0.910138	rs7728912-rs12657787|rs11236797-rs2155219|rs3771175-rs950881|rs148505069-rs17454584|rs6906021-rs7744020|rs5743618-rs17616434|rs4410871-rs6470578|rs891058|rs4648050-rs12509403|rs2030519-rs9865818	http://www.ebi.ac.uk/efo/EFO_0005854	Immune system disorder	http://www.ebi.ac.uk/efo/EFO_0000540	http://www.ebi.ac.uk/efo/EFO_0005298	Other measurement	http://www.ebi.ac.uk/efo/EFO_0001444
high density lipoprotein cholesterol measurement	smoking behavior, BMI-adjusted waist-hip ratio	861	41	5	11	16	0.0215921	3.09891e-42	6.37477e-39	1.10666e-35	0.0180587	0.0354767	0.163621	rs1534696|rs9991328-rs6824451|rs2001945-rs2954021|rs1045241|rs2820443-rs11118320-rs765751|rs10842708-rs10842707|rs1054852-rs4765219|rs16975758-rs8066985|rs863750|rs459193|rs2489629-rs7766106|rs1011731-rs714515|rs1128249-rs13389219|rs2925979|rs900399-rs17451107|rs1358980-rs998584	http://www.ebi.ac.uk/efo/EFO_0004612	Lipid or lipoprotein measurement	http://www.ebi.ac.uk/efo/EFO_0004732	http://www.ebi.ac.uk/efo/EFO_0004318, http://www.ebi.ac.uk/efo/EFO_0007788	Biological process,Body measurement	http://purl.obolibrary.org/obo/GO_0008150,http://www.ebi.ac.uk/efo/EFO_0004324
body mass index	low density lipoprotein cholesterol measurement	2122	593	9	24	33	0.769678	3.20116e-42	6.58131e-39	1.14317e-35	0.0123043	0.0243094	0.269716	rs76967117-rs11755266|rs7941030-rs10892873|rs3932048-rs13082532|rs7621025-rs28478252|rs1229984|rs4988235-rs151022760|rs61754230|rs17630235-rs597808|rs9937053-rs62033400|rs2737245-rs3808477|rs13107325|rs2307022-rs112595563|rs780094-rs1260326|rs28601761-rs2954021|rs6604015-rs1556562|rs2920503|rs6857|rs3732359-rs1870931|rs10761785-rs10761756|rs8134638-rs2183573|rs306890|rs56187480-rs56369308|rs10763587-rs79828839|rs57989773-rs17185536|rs1981405-rs10899469|rs12321904-rs71079573|rs1115091-rs12916-rs6895057|rs1731243-rs11126666|rs2891403-rs233721|rs11670370-rs62120394|rs1730859|rs998584|rs76895963	http://www.ebi.ac.uk/efo/EFO_0004340	Body measurement	http://www.ebi.ac.uk/efo/EFO_0004324	http://www.ebi.ac.uk/efo/EFO_0004611	Lipid or lipoprotein measurement	http://www.ebi.ac.uk/efo/EFO_0004732
insomnia measurement	visceral adipose tissue measurement	313	211	1	17	18	0.0403957	3.57312e-42	7.34182e-39	1.27601e-35	0.0355731	0.0687023	0.520308	rs2737240-rs1474518|rs62262093-rs3774751|rs12251016-rs10740991|rs11635495-rs3784692|rs254024-rs2431108|rs742760-rs6096886|rs2613500-rs2815757|rs3740390-rs12411886|rs6857-rs429358|rs524859-rs4073582|rs11605348-rs113211479|rs11776713-rs874168|rs11655587-rs4643373|rs2926864-rs4502882|rs1031654-rs7982447|rs6457796-rs9469899|rs4402589-rs4788203|rs13135092	http://www.ebi.ac.uk/efo/EFO_0007876	Other measurement	http://www.ebi.ac.uk/efo/EFO_0001444	http://www.ebi.ac.uk/efo/EFO_0004765	Other measurement	http://www.ebi.ac.uk/efo/EFO_0001444
household income	smoking behaviour measurement	247	127	2	14	16	0.0191871	3.60954e-42	7.41239e-39	1.28901e-35	0.0446927	0.0855615	0.578915	rs1470375-rs2675638|rs62100765-rs62098013|rs3087523-rs62155874|rs9904288-rs4794003|rs7807019-rs17488728|rs6690195-rs1931263|rs7297175-rs10876864|rs10922907-rs12089815-rs4146669|rs12967855|rs10798888-rs4949465|rs4671357-rs12466227|rs2842176-rs549845|rs329120|rs7025335-rs7039819|rs248686-rs2080870|rs2256086-rs2798287-rs624833	http://www.ebi.ac.uk/efo/EFO_0009695	Other trait	http://www.ebi.ac.uk/efo/EFO_0000001	http://www.ebi.ac.uk/efo/EFO_0005671	Other measurement	http://www.ebi.ac.uk/efo/EFO_0001444
body mass index	intelligence, self reported educational attainment	2122	82	0	21	21	0.106431	3.68076e-42	7.5543e-39	1.31445e-35	0.00961979	0.0190563	0.112541	rs8002014-rs7319102|rs13096357-rs11712982|rs254779-rs34317|rs2253310-rs9384679|rs10818606-rs6478538|rs17526367-rs3101336|rs1569979-rs974471|rs10761785-rs7896518|rs2152924-rs4970846|rs2456973-rs4759228|rs4601460-rs7044246|rs2172252-rs11710037|rs1933721-rs901630|rs13018640-rs13002946|rs215600-rs215634|rs12899850-rs12914495|rs382784-rs1402025|rs2271928-rs10798880|rs1046956-rs62260755-rs2014004|rs17057975-rs6569077|rs7498665-rs8062405	http://www.ebi.ac.uk/efo/EFO_0004340	Body measurement	http://www.ebi.ac.uk/efo/EFO_0004324	http://www.ebi.ac.uk/efo/EFO_0004337, http://www.ebi.ac.uk/efo/EFO_0004784	Biological process,Other measurement	http://purl.obolibrary.org/obo/GO_0008150,http://www.ebi.ac.uk/efo/EFO_0001444
BMI-adjusted waist circumference, physical activity measurement	lean body mass	76	163	0	14	14	0.00757722	3.69114e-42	7.57124e-39	1.31815e-35	0.0622222	0.117155	0.679206	rs1108548-rs10429950|rs10080237-rs6931421|rs2943656-rs2943658|rs508347-rs1708299|rs6570509-rs4896582|rs35957220-rs798489|rs6477547-rs7874161|rs7632381-rs724016|rs59985551-rs3791675|rs4842924-rs4842838|rs4239436-rs4800148|rs1662835-rs710841|rs3814333-rs2274432|rs7223535-rs3764419	http://www.ebi.ac.uk/efo/EFO_0007789, http://www.ebi.ac.uk/efo/EFO_0008002	Body measurement,Other measurement	http://www.ebi.ac.uk/efo/EFO_0004324,http://www.ebi.ac.uk/efo/EFO_0001444	http://www.ebi.ac.uk/efo/EFO_0004995	Other measurement	http://www.ebi.ac.uk/efo/EFO_0001444
basal cell carcinoma	squamous cell carcinoma	83	23	7	4	11	0.00116766	3.90402e-42	8.0033e-39	1.39417e-35	0.115789	0.207547	0.829754	rs16891982|rs10810657|rs1126809|rs1246946|rs12916300|rs11707807-rs11719821|rs1460816-rs7328654|rs62246017-rs35540156|rs12203592|rs1805007|rs6059655-rs62209647	http://www.ebi.ac.uk/efo/EFO_0004193	Cancer	http://www.ebi.ac.uk/efo/EFO_0000616	http://www.ebi.ac.uk/efo/EFO_0000707	Cancer	http://www.ebi.ac.uk/efo/EFO_0000616
eosinophil percentage of leukocytes	monocyte percentage of leukocytes	198	235	6	11	17	0.0284605	3.95177e-42	8.09655e-39	1.41123e-35	0.0408654	0.0785219	0.590875	rs17758695|rs2239633-rs2239630|rs202126107-rs921650|rs4970966-rs11204682|rs6568466-rs62427983|rs2228467|rs62408225-rs62408211|rs45577137|rs17484848-rs72836346|rs7846314-rs35914442|rs74480102|rs16895831|rs6912958-rs67614146|rs56330463|rs12916091-rs2115536|rs76648483-rs147934515|rs4325427-rs6563842	http://www.ebi.ac.uk/efo/EFO_0007991	Hematological measurement	http://www.ebi.ac.uk/efo/EFO_0004503	http://www.ebi.ac.uk/efo/EFO_0007989	Hematological measurement	http://www.ebi.ac.uk/efo/EFO_0004503
lipid measurement	total cholesterol measurement, hematocrit, stroke, ventricular rate measurement, coronary heart disease, body mass index, atrial fibrillation, high density lipoprotein cholesterol measurement, cancer, diastolic blood pressure, triglyceride measurement, systolic blood pressure, heart failure, diabetes mellitus, glucose measurement, mortality	34	23	2	8	10	0.000478317	3.98965e-42	8.16947e-39	1.42475e-35	0.212766	0.350877	0.99	rs174547|rs562338-rs506585|rs646776-rs629301|rs964184-rs651821|rs780094-rs1260326|rs6982636-rs2980853|rs2074755-rs13247874|rs765547-rs331|rs4803750|rs247617-rs1800775	http://www.ebi.ac.uk/efo/EFO_0004529	Other measurement	http://www.ebi.ac.uk/efo/EFO_0001444	http://www.ebi.ac.uk/efo/EFO_0004574, http://www.ebi.ac.uk/efo/EFO_0004348, http://www.ebi.ac.uk/efo/EFO_0000712, http://www.ebi.ac.uk/efo/EFO_0007928, http://www.ebi.ac.uk/efo/EFO_0001645, http://www.ebi.ac.uk/efo/EFO_0004340, http://www.ebi.ac.uk/efo/EFO_0000275, http://www.ebi.ac.uk/efo/EFO_0004612, http://www.ebi.ac.uk/efo/EFO_0000311, http://www.ebi.ac.uk/efo/EFO_0006336, http://www.ebi.ac.uk/efo/EFO_0004530, http://www.ebi.ac.uk/efo/EFO_0006335, http://www.ebi.ac.uk/efo/EFO_0003144, http://www.ebi.ac.uk/efo/EFO_0000400, http://www.ebi.ac.uk/efo/EFO_0004468, http://www.ebi.ac.uk/efo/EFO_0004352	Body measurement,Lipid or lipoprotein measurement,Cancer,Other measurement,Metabolic disorder,Cardiovascular measurement,Cardiovascular disease,Hematological measurement	http://www.ebi.ac.uk/efo/EFO_0004529,http://www.ebi.ac.uk/efo/EFO_0004324,http://www.ebi.ac.uk/efo/EFO_0004503,http://www.ebi.ac.uk/efo/EFO_0004732,http://www.ebi.ac.uk/efo/EFO_0000616,http://www.ebi.ac.uk/efo/EFO_0004298,http://www.ebi.ac.uk/efo/EFO_0000319,http://www.ebi.ac.uk/efo/EFO_0001444,http://www.ebi.ac.uk/efo/EFO_0000589
monocyte count	red blood cell distribution width	269	768	5	17	22	0.126364	4.19755e-42	8.59025e-39	1.499e-35	0.0216749	0.0424301	0.340229	rs35979828|rs7626444-rs13092376|rs11818463-rs12266014|rs112721625-rs1292048|rs2965199-rs7249692|rs76428106|rs3731211|rs7650082-rs11456863|rs34097845-rs77224258|rs2774952-rs12753280|rs61745454|rs1505307-rs869785|rs6475611|rs12459847-rs11673000|rs6736362-rs1870125|rs9616332-rs5769707|rs4812447-rs6029242|rs687289-rs9411378|rs878907-rs8064299|rs7776054-rs9399136|rs67631345-rs12903205|rs1868385-rs1555133	http://www.ebi.ac.uk/efo/EFO_0005091	Hematological measurement	http://www.ebi.ac.uk/efo/EFO_0004503	http://www.ebi.ac.uk/efo/EFO_0005192	Hematological measurement	http://www.ebi.ac.uk/efo/EFO_0004503
C-reactive protein measurement, high density lipoprotein cholesterol measurement	apolipoprotein A 1 measurement	20	458	2	11	13	0.00560279	4.26468e-42	8.72264e-39	1.52297e-35	0.027957	0.0543933	0.203657	rs17688076-rs55781197|rs34397747-rs12742376|rs7896518-rs10761731|rs1800961|rs7238484-rs12967135|rs4660293-rs3768321|rs61789561-rs7621025|rs174566-rs174546|rs9987289|rs10955991-rs4871137|rs4420638-rs429358|rs12740374-rs646776|rs6065906-rs118024629	http://www.ebi.ac.uk/efo/EFO_0004458, http://www.ebi.ac.uk/efo/EFO_0004612	Inflammatory measurement,Lipid or lipoprotein measurement	http://www.ebi.ac.uk/efo/EFO_0004732,http://www.ebi.ac.uk/efo/EFO_0004872	http://www.ebi.ac.uk/efo/EFO_0004614	Lipid or lipoprotein measurement	http://www.ebi.ac.uk/efo/EFO_0004732
primary biliary cirrhosis	systemic lupus erythematosus	73	172	4	10	14	0.00767998	4.34601e-42	8.88388e-39	1.55201e-35	0.0606061	0.114286	0.643358	rs34536443|rs6933404-rs2327832|rs11065979-rs597808|rs34725611-rs2304256|rs10488631|rs2293370-rs6804441|rs11889341-rs7574865|rs11117433|rs1270942-rs3129887|rs3757387-rs3807307|rs12708715-rs9652601|rs911263|rs11724804-rs3733345|rs564976-rs2366643	http://www.ebi.ac.uk/efo/EFO_1001486	Cancer	http://www.ebi.ac.uk/efo/EFO_0000616	http://www.ebi.ac.uk/efo/EFO_0002690	Immune system disorder	http://www.ebi.ac.uk/efo/EFO_0000540
cup-to-disc ratio measurement	open-angle glaucoma	126	57	1	12	13	0.00439293	4.35394e-42	8.895e-39	1.55485e-35	0.0764706	0.142077	0.762044	rs324780-rs12309467|rs34935520-rs7493429|rs3789134-rs2880192|rs5752774-rs5752776|rs3891783-rs35443777|rs6140009-rs6140010|rs72852338-rs67530707|rs12808303-rs12789028|rs6434068-rs1579050|rs56031192-rs11969985|rs17756712-rs72835984|rs944801|rs4658101-rs1192415	http://www.ebi.ac.uk/efo/EFO_0006939	Other measurement	http://www.ebi.ac.uk/efo/EFO_0001444	http://www.ebi.ac.uk/efo/EFO_0004190	Other disease	http://www.ebi.ac.uk/efo/EFO_0000408
neuroticism measurement	schizophrenia, autism spectrum disorder	571	283	1	20	21	0.0988397	4.53641e-42	9.26249e-39	1.62001e-35	0.0252101	0.0491803	0.39281	rs3115672-rs369637|rs1452787-rs9636107|rs4129585-rs13262595|rs200986-rs9380010|rs57713596-rs68006638-rs141342723-rs75782365-rs911186|rs4309187-rs6589377-rs7937477-rs10736469|rs2434529-rs58007470|rs2015971-rs3617|rs6941112-rs707939|rs527528-rs7129727|rs164640-rs353547|rs9607782-rs9611519|rs9393716-rs1977199|rs3740393-rs11191582|rs7432375-rs655836|rs11682175-rs2678897|rs3735025-rs1731951|rs12925872-rs34020413|rs13218591-rs2273558|rs13211166-rs7746199|rs3132556	http://www.ebi.ac.uk/efo/EFO_0007660	Other measurement	http://www.ebi.ac.uk/efo/EFO_0001444	http://www.ebi.ac.uk/efo/EFO_0000692, http://www.ebi.ac.uk/efo/EFO_0003756	Neurological disorder	http://www.ebi.ac.uk/efo/EFO_0000618
hypothyroidism	leukocyte count	152	830	6	14	20	0.0771668	4.65135e-42	9.49176e-39	1.66106e-35	0.02079	0.0407332	0.263475	rs11079035-rs12325861|rs61759532|rs1790963-rs8099412|rs13297295-rs13283282|rs76428106|rs2476601|rs761357-rs2246943|rs3184504|rs174549-rs174599|rs7115703-rs7937786|rs4703890-rs9293291|rs9380522-rs3798345|rs11190134-rs10748781|rs113473633|rs11208552-rs56818621|rs7754251-rs60066732|rs2075302-rs2111485|rs2517510-rs2517532|rs7705526|rs729761-rs10223666	http://www.ebi.ac.uk/efo/EFO_0004705	Other disease	http://www.ebi.ac.uk/efo/EFO_0000408	http://www.ebi.ac.uk/efo/EFO_0004308	Hematological measurement	http://www.ebi.ac.uk/efo/EFO_0004503
appendicular lean mass	vital capacity	435	595	4	19	23	0.158312	4.70234e-42	9.59033e-39	1.67927e-35	0.0228401	0.0446602	0.386199	rs10212257-rs2236971|rs8122757-rs111235329|rs16909922-rs113154802|rs7794796-rs6977416|rs6595440-rs11241697|rs10283100|rs13116999-rs11407396|rs4818281-rs11088590|rs143384|rs4337252-rs11638944|rs17764730|rs6918725-rs1015446|rs372964153-rs9349309|rs6440008-rs724016|rs12475813-rs13006587-rs11125333|rs4740631-rs3008705|rs72699866-rs11621587|rs72982934-rs71336393|rs34916030-rs1472852|rs34305872-rs3747973|rs3764002|rs6066093-rs13044825|rs35399441-rs67742458	http://www.ebi.ac.uk/efo/EFO_0004980	Other measurement	http://www.ebi.ac.uk/efo/EFO_0001444	http://www.ebi.ac.uk/efo/EFO_0004312	Other measurement	http://www.ebi.ac.uk/efo/EFO_0001444
body mass index	cigarettes per day measurement	2122	104	0	22	22	0.134986	4.84663e-42	9.87896e-39	1.73079e-35	0.00998185	0.0197664	0.123314	rs1477290-rs2304608|rs12513616-rs10900901|rs12121950-rs12733544-rs12128108|rs1657930-rs1115019|rs6731872-rs13021737|rs8134638-rs7281463|rs4900591-rs11846838|rs329118-rs329124|rs28813180-rs2682406|rs1435742-rs8025708|rs4783722-rs889398|rs10873942-rs2133204|rs359234-rs359253|rs3901286-rs10240199|rs215600-rs215634|rs9596810-rs9536382-rs4884468|rs61747555-rs891124|rs10913118-rs34973462|rs12321904-rs2241208|rs427943-rs403694|rs7258309-rs59208569-rs56356382|rs699165-rs7621025	http://www.ebi.ac.uk/efo/EFO_0004340	Body measurement	http://www.ebi.ac.uk/efo/EFO_0004324	http://www.ebi.ac.uk/efo/EFO_0006525	Other measurement	http://www.ebi.ac.uk/efo/EFO_0001444
lipid measurement	sleep duration, high density lipoprotein cholesterol measurement	34	116	3	9	12	0.00241238	4.94795e-42	1.00797e-38	1.76698e-35	0.0869565	0.16	0.705882	rs646776|rs12720922-rs1864163|rs6065906-rs58847685|rs2575876|rs964184-rs651821|rs174545-rs174547|rs13240994-rs13247874|rs261291-rs35853021|rs1160985-rs405509|rs676210|rs15285-rs331|rs4121823-rs4939883	http://www.ebi.ac.uk/efo/EFO_0004529	Other measurement	http://www.ebi.ac.uk/efo/EFO_0001444	http://www.ebi.ac.uk/efo/EFO_0005271, http://www.ebi.ac.uk/efo/EFO_0004612	Other measurement,Lipid or lipoprotein measurement	http://www.ebi.ac.uk/efo/EFO_0004732,http://www.ebi.ac.uk/efo/EFO_0001444
blood metabolite measurement, protein measurement, amino acid measurement	metabolite measurement	33	56	1	10	11	0.00113034	5.15455e-42	1.04946e-38	1.84076e-35	0.141026	0.247191	0.99	rs560887|rs3733402-rs4253252|rs2297644-rs7078003|rs2657879-rs2638315|rs6900341-rs14399|rs780094-rs1260326|rs1440581-rs9637599|rs10830963-rs10466351|rs2160387-rs10211524|rs2545801-rs2731672|rs807669-rs2040771	http://www.ebi.ac.uk/efo/EFO_0005664, http://www.ebi.ac.uk/efo/EFO_0004747, http://www.ebi.ac.uk/efo/EFO_0005134	Other measurement	http://www.ebi.ac.uk/efo/EFO_0001444	http://www.ebi.ac.uk/efo/EFO_0004725	Other measurement	http://www.ebi.ac.uk/efo/EFO_0001444
cognitive function measurement	unipolar depression	644	195	0	20	20	0.076812	5.33854e-42	1.0863e-38	1.90646e-35	0.02442	0.0476758	0.340022	rs4772087-rs9556958|rs3806843-rs2530241|rs12376738-rs4744250|rs7772160-rs35394453|rs10129426-rs10149470|rs8089865-rs11662271|rs10750866-rs2509805|rs454214-rs254781|rs2426132-rs6066975|rs1941954-rs12967855|rs7228159-rs12967143|rs34518736-rs7198928|rs5995992-rs2413631|rs2304607-rs13163336|rs3896224-rs11599236|rs2024568-rs12624433|rs7241572-rs7236339|rs12966052-rs4257287|rs55748329-rs8079781|rs34244947-rs75782365	http://www.ebi.ac.uk/efo/EFO_0008354	Other measurement	http://www.ebi.ac.uk/efo/EFO_0001444	http://www.ebi.ac.uk/efo/EFO_0003761	Neurological disorder	http://www.ebi.ac.uk/efo/EFO_0000618
blood protein measurement	heel bone mineral density	1785	2103	4	41	45	2.29608	6.12183e-42	1.24498e-38	2.18618e-35	0.0117096	0.0231481	0.373353	rs684527-rs2276543|rs760938-rs72660908|rs1581630-rs10843115|rs174529-rs174530|rs2868346-rs6065904|rs56038439-rs9544399|rs12740374-rs660240|rs3032928-rs704-rs35495893|rs6909201-rs10943130|rs884205|rs28461437-rs2301522|rs17773169-rs693698|rs4727469-rs9691107|rs41316748-rs28732148|rs9435144-rs2268176|rs7741021-rs3734626|rs45446698|rs151288400-rs6975660|rs11599750-rs12776318|rs77944668-rs11643240|rs7260340-rs1800470-rs284663|rs916978-rs989128|rs58359565-rs56302494|rs74606487-rs34714188|rs28749114-rs7747253|rs28929474|rs61751507-rs72840032|rs5770908-rs7292268|rs12137505-rs945508|rs150036324-rs4637559|rs34914463-rs11552708-rs78180894|rs2430689-rs1001096|rs4363285-rs1571401|rs10887868-rs7902460|rs10206992-rs6433994|rs77559483-rs191927852|rs635634-rs149092047|rs6761320-rs7598684|rs2270894|rs10013456-rs28660345|rs4937300-rs4542449|rs56079856-rs150523349|rs10128781-rs10843391|rs35657711-rs893812|rs7941947-rs2155572	http://www.ebi.ac.uk/efo/EFO_0007937	Other measurement	http://www.ebi.ac.uk/efo/EFO_0001444	http://www.ebi.ac.uk/efo/EFO_0009270	Other measurement	http://www.ebi.ac.uk/efo/EFO_0001444
appendicular lean mass	hip circumference	435	77	3	13	16	0.0204875	6.42906e-42	1.30672e-38	2.2959e-35	0.0322581	0.0625	0.327213	rs10846580|rs3810291|rs2605098-rs4846561|rs6569648-rs7740107|rs3118903-rs3118910|rs67365433-rs951252|rs143384|rs9469761-rs10807138|rs28429148-rs1421085|rs62106258-rs62104180|rs7563362-rs6751993|rs1042725-rs1351394|rs11159347-rs10132280|rs1006296-rs6141600|rs11152213-rs71336393|rs7632381-rs724016	http://www.ebi.ac.uk/efo/EFO_0004980	Other measurement	http://www.ebi.ac.uk/efo/EFO_0001444	http://www.ebi.ac.uk/efo/EFO_0005093	Body measurement	http://www.ebi.ac.uk/efo/EFO_0004324
basophil count	basophil count, eosinophil count	102	206	5	10	15	0.0128522	6.5673e-42	1.33405e-38	2.34527e-35	0.0511945	0.0974026	0.613578	rs17758695|rs42033-rs8179|rs445|rs1036332-rs6427756|rs6703781-rs6684992|rs4328821-rs6782812|rs346835-rs10165200|rs78744187|rs3006802-rs2992262|rs11065979-rs653178|rs734095|rs12450688-rs4065321|rs7275212-rs58030288|rs150813342|rs12762973-rs12264390	http://www.ebi.ac.uk/efo/EFO_0005090	Inflammatory measurement	http://www.ebi.ac.uk/efo/EFO_0004872	http://www.ebi.ac.uk/efo/EFO_0005090, http://www.ebi.ac.uk/efo/EFO_0004842	Inflammatory measurement,Hematological measurement	http://www.ebi.ac.uk/efo/EFO_0004872,http://www.ebi.ac.uk/efo/EFO_0004503
BMI-adjusted waist-hip ratio	alcohol consumption measurement, high density lipoprotein cholesterol measurement	1178	85	3	16	19	0.0612453	6.9442e-42	1.40981e-38	2.47986e-35	0.0152733	0.0300871	0.167552	rs10019888-rs10713774|rs79652218-rs7298909|rs13107325-rs13135092|rs17451107|rs79624003-rs55747707|rs605066-rs2908522|rs116843064|rs459193-rs465002|rs34312154-rs10769254|rs998584-rs11967262|rs2575876-rs1800978|rs10808546-rs2954021|rs11747001-rs56076449|rs2744948-rs6907508|rs10872311-rs9491694|rs2119690-rs287|rs1128249-rs10195252|rs2925979|rs836546-rs2303361	http://www.ebi.ac.uk/efo/EFO_0007788	Body measurement	http://www.ebi.ac.uk/efo/EFO_0004324	http://www.ebi.ac.uk/efo/EFO_0007878, http://www.ebi.ac.uk/efo/EFO_0004612	Other measurement,Lipid or lipoprotein measurement	http://www.ebi.ac.uk/efo/EFO_0004732,http://www.ebi.ac.uk/efo/EFO_0001444
high density lipoprotein cholesterol measurement	reticulocyte count	861	379	5	19	24	0.199596	7.44201e-42	1.51002e-38	2.65764e-35	0.0197368	0.0387097	0.3353	rs1650507-rs2434612|rs1573296-rs2523978|rs5868014-rs3936511|rs147133967-rs72801474|rs9739640-rs11170516|rs7412|rs1054852-rs7133378|rs10649609-rs13389219|rs7188861-rs35578928|rs3184504|rs10842708-rs11048456|rs78132593-rs267738|rs2256609-rs131656|rs7908745-rs11239536|rs35259020-rs2520096|rs34675318-rs35639661|rs35493868-rs62466318|rs17476364-rs72805692|rs964184|rs592423-rs632057|rs10750766|rs112875651-rs2954021|rs998584|rs28499105-rs1694068	http://www.ebi.ac.uk/efo/EFO_0004612	Lipid or lipoprotein measurement	http://www.ebi.ac.uk/efo/EFO_0004732	http://www.ebi.ac.uk/efo/EFO_0007986	Hematological measurement	http://www.ebi.ac.uk/efo/EFO_0004503
household income	risk-taking behaviour	247	514	3	17	20	0.0776549	7.64003e-42	1.54932e-38	2.72835e-35	0.0269906	0.0525624	0.404906	rs362307|rs10789436-rs2842176|rs62250759-rs62263923|rs9556958|rs56081191|rs4240561-rs12196849|rs6920575-rs4524616-rs9372625|rs10922907-rs12089815-rs4146669|rs12325727-rs4794003|rs62062288-rs16940672|rs62261746-rs3911063|rs10953765-rs684253|rs13246732-rs13246546|rs1344293-rs12466227|rs1470375-rs2588978|rs9401593-rs12202969|rs4727618-rs10266287|rs2466920-rs6839705|rs613872-rs619466|rs727644-rs9969232	http://www.ebi.ac.uk/efo/EFO_0009695	Other trait	http://www.ebi.ac.uk/efo/EFO_0000001	http://www.ebi.ac.uk/efo/EFO_0008579	Biological process	http://purl.obolibrary.org/obo/GO_0008150
obese body mass index status	physical activity measurement, body mass index	14	68	1	9	10	0.000582299	7.74042e-42	1.56879e-38	2.7642e-35	0.138889	0.243902	0.829832	rs506589-rs543874|rs75398113-rs2395607|rs7132908-rs7138803|rs9928094-rs3751812|rs2867125-rs66906321|rs35614134-rs11663816|rs9930333|rs13107325-rs13135092|rs12507026-rs10938397|rs2384060-rs6752378	http://www.ebi.ac.uk/efo/EFO_0007041	Body measurement	http://www.ebi.ac.uk/efo/EFO_0004324	http://www.ebi.ac.uk/efo/EFO_0008002, http://www.ebi.ac.uk/efo/EFO_0004340	Other measurement,Body measurement	http://www.ebi.ac.uk/efo/EFO_0004324,http://www.ebi.ac.uk/efo/EFO_0001444
erythrocyte count	mathematical ability	937	1538	2	32	34	0.881464	7.82694e-42	1.58542e-38	2.7951e-35	0.0139287	0.0274747	0.328128	rs2288789-rs187580|rs7793408-rs7808664|rs7175692-rs28498859|rs6731647-rs10189857|rs12790196-rs6591434|rs149914551-rs115024193|rs16978075-rs75763843|rs7187289-rs7195605|rs1255223-rs12146644|rs6503513-rs1495099|rs13107325|rs7918400-rs2104598|rs2274465-rs9787076|rs17759083-rs918227|rs58879558-rs62057107|rs1051860-rs1951202|rs4698407-rs13133213|rs7679673-rs7683416|rs159058-rs6119267|rs6509441-rs2116922|rs11158800-rs8016075|rs2625672-rs800870|rs853199-rs1016678|rs6785012-rs1582874|rs7212196-rs6504179|rs74894391-rs4988344|rs75757892|rs5756825-rs4396807|rs6142147-rs6088621|rs1520919-rs11777872|rs7204459-rs11864839|rs9388490-rs6918725|rs11789898-rs72766638|rs7187776-rs11864750	http://www.ebi.ac.uk/efo/EFO_0004305	Hematological measurement	http://www.ebi.ac.uk/efo/EFO_0004503	http://www.ebi.ac.uk/efo/EFO_0004875	Biological process	http://purl.obolibrary.org/obo/GO_0008150
blood metabolite measurement, protein measurement, amino acid measurement	serum metabolite measurement	33	126	2	10	12	0.00254327	9.06245e-42	1.83465e-38	3.23632e-35	0.0816327	0.150943	0.649351	rs2040771-rs712964|rs2169387-rs983309|rs9637599-rs7661312|rs1047891-rs4673546|rs1722383-rs1718309|rs3733402|rs77303550-rs217181|rs2657879|rs780094-rs1260326|rs10830963-rs10466351|rs7954638-rs4762254|rs4607517-rs878521	http://www.ebi.ac.uk/efo/EFO_0005664, http://www.ebi.ac.uk/efo/EFO_0004747, http://www.ebi.ac.uk/efo/EFO_0005134	Other measurement	http://www.ebi.ac.uk/efo/EFO_0001444	http://www.ebi.ac.uk/efo/EFO_0005653	Other measurement	http://www.ebi.ac.uk/efo/EFO_0001444
cutaneous melanoma	suntan	71	56	5	7	12	0.00243195	9.37689e-42	1.89723e-38	3.34861e-35	0.104348	0.188976	0.99	rs16891982|rs6059655|rs2855655-rs6750047|rs1278768-rs3742233|rs12913832|rs1126809|rs6007506-rs5766565|rs141514981-rs1800407|rs251464-rs32578|rs1805008-rs117417690|rs1326797-rs10960710|rs1805007	http://www.ebi.ac.uk/efo/EFO_0000389	Cancer	http://www.ebi.ac.uk/efo/EFO_0000616	http://www.ebi.ac.uk/efo/EFO_0004279	Other trait	http://www.ebi.ac.uk/efo/EFO_0000001
C-reactive protein measurement	blood protein measurement	571	1785	6	25	31	0.623423	1.01299e-41	2.04843e-38	3.61753e-35	0.0133333	0.0263158	0.276824	rs61812598-rs146402667|rs2154384-rs28480230|rs8178824-rs1801689|rs4266763-rs10781540|rs8192284|rs190712692-rs7412|rs4287174-rs7551731|rs28601761-rs6982502|rs1800973|rs601338|rs12740374-rs7528419|rs28929474|rs429358|rs635634-rs587611953-rs149092047-rs643434|rs78912080-rs79920061|rs1260326|rs2075803-rs2691254-rs2569444|rs9903991-rs1037170|rs77056528-rs71628140|rs2068888-rs4418728|rs693698-rs11231161|rs12459419-rs3865444|rs57550938-rs57880964|rs1056441-rs62217798|rs7255066-rs2301275|rs6073958-rs6065904|rs2131925-rs7547965|rs6445393-rs1552074|rs4704780-rs58889466|rs2227564-rs11000760|rs2524143-rs9266230	http://www.ebi.ac.uk/efo/EFO_0004458	Inflammatory measurement	http://www.ebi.ac.uk/efo/EFO_0004872	http://www.ebi.ac.uk/efo/EFO_0007937	Other measurement	http://www.ebi.ac.uk/efo/EFO_0001444
apolipoprotein A 1 measurement	visceral adipose tissue measurement	458	211	1	18	19	0.0591094	1.06672e-41	2.15586e-38	3.8094e-35	0.0292308	0.0568012	0.422768	rs6507716-rs1652376|rs72663503-rs3768321|rs1834144|rs8074454-rs12449758|rs13107325-rs13135092|rs7036107-rs12335914|rs4402589-rs3814883|rs6857-rs429358|rs12357890-rs577525|rs11030112-rs12273363|rs61789561-rs13075615|rs59137082-rs3833665|rs7259070-rs3810291|rs62262093-rs6765484|rs73052033-rs55742087|rs1398060-rs12987470|rs7238484-rs538656|rs141949189-rs1784461|rs34138141-rs591939	http://www.ebi.ac.uk/efo/EFO_0004614	Lipid or lipoprotein measurement	http://www.ebi.ac.uk/efo/EFO_0004732	http://www.ebi.ac.uk/efo/EFO_0004765	Other measurement	http://www.ebi.ac.uk/efo/EFO_0001444
susceptibility to Mycobacterium tuberculosis infection measurement	systemic lupus erythematosus	26	172	11	1	12	0.00273534	1.19756e-41	2.41892e-38	4.27665e-35	0.0645161	0.121212	0.472272	DRB1*03:01|DRB1*04:01|DQA1*01:02|DQA1*05:01|DQB1*06:02|C*07:01|DQB1*02:01|rs1270942-rs114046333|DQA1*03:03|DQA1*03:01|B*08:01|DRB1*15:01	http://www.ebi.ac.uk/efo/EFO_0008407	Other measurement	http://www.ebi.ac.uk/efo/EFO_0001444	http://www.ebi.ac.uk/efo/EFO_0002690	Immune system disorder	http://www.ebi.ac.uk/efo/EFO_0000540
heel bone mineral density	hemoglobin measurement	2103	374	1	28	29	0.481083	1.21893e-41	2.46069e-38	4.35296e-35	0.0118464	0.0234154	0.213208	rs1658469-rs150505258|rs2878889-rs9952412|rs5762813-rs5762862|rs7875291-rs17278798|rs4785505-rs2052285|rs58542926-rs12459676|rs174533-rs174529|rs7140558-rs12147596|rs726857-rs2246363|rs71420186-rs12881869|rs7741021-rs1936807|rs34914463|rs114934911-rs61744399|rs662735-rs273594|rs6942607-rs9691107|rs7222984-rs34148222|rs57908212-rs11880992|rs28462342-rs8073894-rs57043009|rs351988-rs7259714|rs3808426-rs2737207|rs760077-rs12411216|rs11072526-rs10775208|rs9388768-rs6899976|rs73203066-rs17227231|rs62063786-rs201647884-rs56303031|rs635634-rs495828|rs3102560-rs3760456|rs1991431-rs9853018|rs554019-rs672740	http://www.ebi.ac.uk/efo/EFO_0009270	Other measurement	http://www.ebi.ac.uk/efo/EFO_0001444	http://www.ebi.ac.uk/efo/EFO_0004509	Hematological measurement	http://www.ebi.ac.uk/efo/EFO_0004503
hemoglobin measurement	waist-hip ratio	374	723	1	22	23	0.165394	1.25171e-41	2.52544e-38	4.47003e-35	0.0214153	0.0419325	0.354169	rs9435732-rs3170740|rs3765066-rs936226|rs3093988-rs7775397|rs554019-rs17277127|rs8887-rs13041|rs13389219-rs10195252|rs3767848-rs3754140|rs62063786-rs8070723|rs558577-rs9810106|rs601338-rs2287922|rs34614773-rs2291542|rs9491696-rs1936807|rs10933-rs66782572|rs57908212-rs12459350|rs9402211-rs9388768|rs3184504-rs597808|rs13107325|rs1440372-rs57989199|rs7945705-rs10743098|rs2239681-rs3842763|rs41269028-rs114760566|rs9472135-rs9369425|rs592423-rs634869	http://www.ebi.ac.uk/efo/EFO_0004509	Hematological measurement	http://www.ebi.ac.uk/efo/EFO_0004503	http://www.ebi.ac.uk/efo/EFO_0004343	Body measurement	http://www.ebi.ac.uk/efo/EFO_0004324
