## Supplementary material for "An atlas connecting shared genetic architecture of human diseases and molecular phenotypes provides insight into COVID-19 susceptibility": TableS1_iCPAGdb_NHGRI (part 3 of 3)

### Sheet: Table_S1_cpag_output_NHGRI_pcut (continued)
Trait1	Trait2	N1_pcut	N2_pcut	Nshare_direct	Nshare_LDpairComb	Nshare_all	N_expected	P_fisher	Padj_FDR	Padj_Bonferroni	Jaccard	Sorensen	ChaoSorensen	SNPshare_all	Trait1_EFO	Trait1_ParentTerm	Trait1_ParentEFO	Trait2_EFO	Trait2_ParentTerm	Trait2_ParentEFO
smoking status measurement	systolic blood pressure	758	1027	0	29	29	0.476155	1.29572e-41	2.61275e-38	4.62719e-35	0.0165148	0.032493	0.336085	rs34294937-rs8050598|rs1381287-rs10147464|rs9896320-rs9899540|rs12459965-rs113230003|rs7705507-rs359431|rs1549979-rs76508707|rs7809303-rs2851487|rs933738-rs7977389|rs301807-rs159960-rs302714|rs532093-rs3800227|rs6997839-rs2898290-rs1821002|rs3935506-rs9908017|rs78239456-rs10891499-rs2155646|rs141547796-rs78648104|rs4480845-rs4790874|rs73121433-rs9831410|rs6750529-rs10167839|rs28406364-rs28397663|rs7913802-rs10883617|rs3115418-rs296797|rs56213534-rs1557765|rs7023828-rs1250505|rs4766578-rs7137828|rs75961402-rs7988208|rs7701003-rs12188904|rs6460944-rs6963853-rs3996330|rs3172494-rs6774721|rs2613765-rs169080|rs2196356-rs12636552	http://www.ebi.ac.uk/efo/EFO_0006527	Other measurement	http://www.ebi.ac.uk/efo/EFO_0001444	http://www.ebi.ac.uk/efo/EFO_0006335	Other measurement	http://www.ebi.ac.uk/efo/EFO_0001444
body fat distribution	visceral adipose tissue measurement	104	211	1	14	15	0.0134222	1.30289e-41	2.62574e-38	4.6528e-35	0.05	0.0952381	0.599139	rs7132908-rs7306275|rs56094641-rs55872725|rs2071167-rs9911991|rs8057620-rs10530053|rs2635727|rs34341-rs2307111|rs6731872-rs13393304|rs9358912-rs9358913|rs12971970-rs3810291|rs8050894-rs56813533|rs754537-rs10182458|rs62106258-rs62107261|rs71336392-rs538656|rs539515-rs545608|rs369515117-rs7498665	http://www.ebi.ac.uk/efo/EFO_0004341	Body measurement	http://www.ebi.ac.uk/efo/EFO_0004324	http://www.ebi.ac.uk/efo/EFO_0004765	Other measurement	http://www.ebi.ac.uk/efo/EFO_0001444
lean body mass	type II diabetes mellitus	163	605	3	16	19	0.0603187	1.33143e-41	2.68173e-38	4.75471e-35	0.0253672	0.0494792	0.327922	rs2943656-rs2972144|rs3810291|rs111352324-rs11205766|rs3814333-rs1327123|rs2207139-rs3798519|rs1042725-rs9669278|rs11107116-rs1316739|rs1421085|rs401746-rs622217|rs10938398-rs10938397|rs11874191-rs62080313|rs1260326|rs7832552-rs12680028|rs6567160-rs476828|rs11642430-rs12935701|rs11759026-rs9388490|rs62106258-rs62107261|rs532504-rs543874|rs5752989-rs4336042	http://www.ebi.ac.uk/efo/EFO_0004995	Other measurement	http://www.ebi.ac.uk/efo/EFO_0001444	http://www.ebi.ac.uk/efo/EFO_0001360	Metabolic disorder	http://www.ebi.ac.uk/efo/EFO_0000589
mathematical ability	sleep duration	1538	116	1	20	21	0.109125	1.42842e-41	2.87547e-38	5.10108e-35	0.0128598	0.025393	0.155786	rs975303-rs72828533|rs187580-rs6889592|rs2269954-rs113322698|rs2113453-rs540431|rs17005118-rs4693234|rs144625846-rs61874768-rs4919624|rs13217239-rs12215241|rs1392817-rs11208774-rs61796569|rs7503199-rs78296773|rs565348-rs12463754|rs11682175-rs2678897|rs13107325|rs2416963-rs631287|rs9375298-rs112477743|rs2820313-rs2644135|rs62442924-rs34731055|rs17688916-rs62057107|rs1517572-rs7126178|rs76586805-rs75641275|rs6575005-rs1245213|rs5757673-rs5757675	http://www.ebi.ac.uk/efo/EFO_0004875	Biological process	http://purl.obolibrary.org/obo/GO_0008150	http://www.ebi.ac.uk/efo/EFO_0005271	Other measurement	http://www.ebi.ac.uk/efo/EFO_0001444
coronary artery calcification	total cholesterol measurement	36	416	3	11	14	0.00916019	1.44403e-41	2.90524e-38	5.1568e-35	0.0319635	0.0619469	0.262687	rs102275-rs1535|rs7350789-rs1532085|rs183130-rs173539|rs8106503-rs6511720|rs995000-rs10889332|rs7412-rs445925|rs673548-rs4564803|rs77303550-rs217181|rs4149310|rs2169387-rs4841132|rs964184|rs1333049-rs10738607|rs4788815-rs2434885|rs1260326	http://www.ebi.ac.uk/efo/EFO_0004723	Other trait	http://www.ebi.ac.uk/efo/EFO_0000001	http://www.ebi.ac.uk/efo/EFO_0004574	Lipid or lipoprotein measurement	http://www.ebi.ac.uk/efo/EFO_0004732
bone fracture	spine bone mineral density	22	40	1	9	10	0.000538259	1.45769e-41	2.93108e-38	5.20559e-35	0.192308	0.322581	0.99	rs6963134-rs1357651|rs4233949-rs11898505|rs1286063-rs1286083|rs430727-rs2024219|rs4448201-rs6465508|rs9479075-rs4869742|rs2741856|rs664398-rs576679|rs11003048-rs12256387|rs3779381-rs2908007	http://www.ebi.ac.uk/efo/EFO_0003931	Other disease	http://www.ebi.ac.uk/efo/EFO_0000408	http://www.ebi.ac.uk/efo/EFO_0007701	Other measurement	http://www.ebi.ac.uk/efo/EFO_0001444
cardiovascular disease	red blood cell distribution width	285	768	6	16	22	0.13388	1.56346e-41	3.142e-38	5.58333e-35	0.0213385	0.0417854	0.33341	rs11072508-rs12903205|rs2421648-rs9290366|rs11774829-rs35783704|rs1558902-rs7187250|rs7412|rs28601761|rs17678527-rs74179972|rs4976033-rs7721613|rs78299715-rs12679834|rs603424|rs13238568-rs7794284|rs79009737-rs75588192|rs780093-rs1260326|rs10224210-rs10263707|rs964184|rs62434109-rs62434129|rs6736362-rs2271543|rs415895|rs5744680-rs12916|rs10849891-rs11065589|rs11556924|rs72698368-rs67906804	http://www.ebi.ac.uk/efo/EFO_0000319	Other disease	http://www.ebi.ac.uk/efo/EFO_0000408	http://www.ebi.ac.uk/efo/EFO_0005192	Hematological measurement	http://www.ebi.ac.uk/efo/EFO_0004503
coronary artery calcification	metabolite measurement	36	56	3	8	11	0.0012331	1.60003e-41	3.21367e-38	5.71391e-35	0.135802	0.23913	0.99	rs807669-rs712964|rs4788815|rs4253252-rs1912826|rs560887|rs2657880-rs2638315|rs102275-rs174547|rs780094-rs1260326|rs3798722-rs9393903|rs1440581|rs2160387-rs10211524|rs2545801-rs2731672	http://www.ebi.ac.uk/efo/EFO_0004723	Other trait	http://www.ebi.ac.uk/efo/EFO_0000001	http://www.ebi.ac.uk/efo/EFO_0004725	Other measurement	http://www.ebi.ac.uk/efo/EFO_0001444
reticulocyte count	waist-hip ratio	379	723	5	18	23	0.167605	1.71122e-41	3.43507e-38	6.111e-35	0.021316	0.0417423	0.352008	rs1017698-rs4791|rs2058914-rs35639661|rs147133967-rs72801474|rs7246865|rs144215134-rs17568628|rs5868014-rs3936510|rs8887-rs13041|rs10649609-rs10195252|rs11534749-rs11048456|rs12206094-rs9480866|rs112875651|rs7133378|rs12454712|rs12489828-rs10933|rs55747707-rs62466318|rs3184504-rs597808|rs12287076-rs2868996|rs8070723-rs4606752|rs113542380-rs77881454|rs998584|rs6994124-rs12547135|rs1122080-rs1650507|rs592423-rs634869	http://www.ebi.ac.uk/efo/EFO_0007986	Hematological measurement	http://www.ebi.ac.uk/efo/EFO_0004503	http://www.ebi.ac.uk/efo/EFO_0004343	Body measurement	http://www.ebi.ac.uk/efo/EFO_0004324
hair color	skin pigmentation	252	20	9	3	12	0.00308276	1.73465e-41	3.48014e-38	6.19465e-35	0.0461538	0.0882353	0.319048	rs1042602|rs1805008|rs6059655|rs16891982|rs1126809-rs1393350|rs1800407|rs1110400|rs1805005|rs12913832|rs12203592-rs62389423|rs10810657-rs12350739|rs1805007	http://www.ebi.ac.uk/efo/EFO_0003924	Other trait	http://www.ebi.ac.uk/efo/EFO_0000001	http://www.ebi.ac.uk/efo/EFO_0003784	Other trait	http://www.ebi.ac.uk/efo/EFO_0000001
insomnia measurement	smoking behavior	313	230	0	18	18	0.0440333	1.79117e-41	3.59151e-38	6.39648e-35	0.0342857	0.0662983	0.493296	rs239245-rs9373590|rs647905-rs568599|rs4858708-rs7645872|rs11635495-rs16951001|rs7402939-rs6598539|rs13237637-rs940780|rs1368550-rs72820274|rs6119897-rs6119267|rs7130826-rs214934|rs6978112-rs13234909|rs1909590-rs62264767|rs1430205-rs6452791|rs2236941-rs3774751|rs12251016-rs4748779|rs176644-rs176647|rs4984916-rs3184470|rs6545798-rs2419903|rs9571576-rs9540729	http://www.ebi.ac.uk/efo/EFO_0007876	Other measurement	http://www.ebi.ac.uk/efo/EFO_0001444	http://www.ebi.ac.uk/efo/EFO_0004318	Biological process	http://purl.obolibrary.org/obo/GO_0008150
high density lipoprotein cholesterol measurement	intelligence	861	675	1	26	27	0.35548	1.94504e-41	3.89786e-38	6.94598e-35	0.0178926	0.0351562	0.341498	rs10761737-rs10761739|rs9888986-rs56070533|rs10119-rs429358|rs9467714-rs68006638-rs77482156-rs36162392-rs13220570-rs7749823|rs10010325-rs9884482|rs10504474-rs13259522|rs7873907-rs7036107|rs28549862-rs67344323|rs2008514-rs7188071|rs1408579-rs2862954|rs2523978-rs3129977|rs862687-rs830620|rs144447022-rs3129797-rs9257802|rs2678210-rs12119128|rs11938781-rs11932971|rs9916613-rs2011614|rs9921412-rs4788446|rs17788930-rs3817334|rs12206087-rs968050|rs142965311-rs13212651|rs13107325|rs7583067-rs4851254|rs889169-rs12150914|rs1106241-rs28577594|rs177430-rs2435307|rs7618501-rs9858059-rs6765484|rs10876864-rs11171710	http://www.ebi.ac.uk/efo/EFO_0004612	Lipid or lipoprotein measurement	http://www.ebi.ac.uk/efo/EFO_0004732	http://www.ebi.ac.uk/efo/EFO_0004337	Biological process	http://purl.obolibrary.org/obo/GO_0008150
blood protein measurement	monocyte percentage of leukocytes	1785	235	6	19	25	0.256575	1.98279e-41	3.97129e-38	7.0808e-35	0.0125313	0.0247525	0.188331	rs34097845|rs34293785-rs28480230|rs62143206|rs587611953|rs4760|rs7254911-rs138303849|rs2680706-rs11867412|rs1800973|rs2228467|rs10781543-rs10781540|rs2010054-rs2712417|rs547770310-rs7080386|rs139876400-rs58889466|rs9295987-rs1055348|rs174544-rs174530|rs1260326-rs11336847|rs9815073-rs12485444|rs2673908-rs2691254-rs2569444|rs3919627-rs4682868|rs607929-rs9271762-rs9256938|rs6796-rs2347784|rs1077667-rs413141|rs16850073-rs4279174|rs4385425-rs876036|rs4970966-rs6665912	http://www.ebi.ac.uk/efo/EFO_0007937	Other measurement	http://www.ebi.ac.uk/efo/EFO_0001444	http://www.ebi.ac.uk/efo/EFO_0007989	Hematological measurement	http://www.ebi.ac.uk/efo/EFO_0004503
high density lipoprotein cholesterol measurement	waist circumference	861	64	0	17	17	0.0337048	2.12043e-41	4.24458e-38	7.57233e-35	0.0187225	0.0367568	0.18495	rs2112347-rs2307111|rs16996700-rs6021914|rs17309930-rs10767658|rs2489623-rs2489629|rs1054852-rs7133378|rs11152213-rs11664369|rs7649970-rs35240997|rs6971365-rs4731701-rs12667251|rs3751812-rs1421085|rs13198716-rs68006638-rs13220570|rs429358-rs2075650|rs7188071-rs8056890|rs1412234-rs10968576|rs2764209-rs4472337|rs3810291-rs12150914|rs1516725-rs10513801|rs2943645-rs2176040	http://www.ebi.ac.uk/efo/EFO_0004612	Lipid or lipoprotein measurement	http://www.ebi.ac.uk/efo/EFO_0004732	http://www.ebi.ac.uk/efo/EFO_0004342	Body measurement	http://www.ebi.ac.uk/efo/EFO_0004324
hair colour measurement	sunburn	444	81	6	10	16	0.0219977	2.20211e-41	4.40562e-38	7.86403e-35	0.0314342	0.0609524	0.320765	rs6059655|rs11739906-rs6877662|rs11862309-rs35561531|rs188092667|rs72917317-rs150527451|rs6007506-rs5766576|rs12203592|rs11023926-rs61881743|rs16891982|rs201475383-rs242132|rs73252814|rs12350739|rs74836424-rs1805007|rs12913832-rs7403279|rs9405909-rs2294664|rs849138-rs849133	http://www.ebi.ac.uk/efo/EFO_0007822	Other measurement	http://www.ebi.ac.uk/efo/EFO_0001444	http://www.ebi.ac.uk/efo/EFO_0003958	Other disease	http://www.ebi.ac.uk/efo/EFO_0000408
HMG CoA reductase inhibitor use measurement	total cholesterol measurement, hematocrit, stroke, ventricular rate measurement, coronary heart disease, body mass index, atrial fibrillation, high density lipoprotein cholesterol measurement, cancer, diastolic blood pressure, triglyceride measurement, systolic blood pressure, heart failure, diabetes mellitus, glucose measurement, mortality	97	23	1	10	11	0.00136461	2.40549e-41	4.8098e-38	8.5903e-35	0.100917	0.183333	0.709996	rs247617-rs3764261|rs12740374-rs629301|rs58542926-rs10401969|rs1800588-rs261332|rs15285-rs765547|rs2980853-rs2954021|rs964184|rs780094-rs1260326|rs4506565-rs7903146|rs7703051-rs12916|rs1421085-rs9939609	http://www.ebi.ac.uk/efo/EFO_0009932	Other measurement	http://www.ebi.ac.uk/efo/EFO_0001444	http://www.ebi.ac.uk/efo/EFO_0004574, http://www.ebi.ac.uk/efo/EFO_0004348, http://www.ebi.ac.uk/efo/EFO_0000712, http://www.ebi.ac.uk/efo/EFO_0007928, http://www.ebi.ac.uk/efo/EFO_0001645, http://www.ebi.ac.uk/efo/EFO_0004340, http://www.ebi.ac.uk/efo/EFO_0000275, http://www.ebi.ac.uk/efo/EFO_0004612, http://www.ebi.ac.uk/efo/EFO_0000311, http://www.ebi.ac.uk/efo/EFO_0006336, http://www.ebi.ac.uk/efo/EFO_0004530, http://www.ebi.ac.uk/efo/EFO_0006335, http://www.ebi.ac.uk/efo/EFO_0003144, http://www.ebi.ac.uk/efo/EFO_0000400, http://www.ebi.ac.uk/efo/EFO_0004468, http://www.ebi.ac.uk/efo/EFO_0004352	Body measurement,Lipid or lipoprotein measurement,Cancer,Other measurement,Metabolic disorder,Cardiovascular measurement,Cardiovascular disease,Hematological measurement	http://www.ebi.ac.uk/efo/EFO_0004529,http://www.ebi.ac.uk/efo/EFO_0004324,http://www.ebi.ac.uk/efo/EFO_0004503,http://www.ebi.ac.uk/efo/EFO_0004732,http://www.ebi.ac.uk/efo/EFO_0000616,http://www.ebi.ac.uk/efo/EFO_0004298,http://www.ebi.ac.uk/efo/EFO_0000319,http://www.ebi.ac.uk/efo/EFO_0001444,http://www.ebi.ac.uk/efo/EFO_0000589
Drugs used in diabetes use measurement	HbA1c measurement	57	75	1	11	12	0.00261484	2.42325e-41	4.8426e-38	8.65372e-35	0.1	0.181818	0.99	rs1558902-rs56094641|rs11720108-rs11708067|rs12910361-rs4886869|rs11558471-rs3802177|rs11257655-rs12221133|rs7766070-rs35261542|rs10965246-rs10965243|rs12219514-rs1112718|rs7018475|rs7903146-rs7901695|rs77464186-rs11603334|rs76922886-rs9854769	http://www.ebi.ac.uk/efo/EFO_0009924	Other measurement	http://www.ebi.ac.uk/efo/EFO_0001444	http://www.ebi.ac.uk/efo/EFO_0004541	Hematological measurement	http://www.ebi.ac.uk/efo/EFO_0004503
body mass index, fasting blood glucose measurement	fasting blood glucose measurement, HOMA-B, fasting blood insulin measurement	22	16	5	4	9	0.000215304	2.47445e-41	4.94217e-38	8.83659e-35	0.310345	0.473684	0.99	rs11558471|rs174535-rs174550|rs780094-rs1260326|rs11039182-rs7944584|rs4506565-rs7903146|rs340874|rs11605924|rs11708067|rs10830963	http://www.ebi.ac.uk/efo/EFO_0004340, http://www.ebi.ac.uk/efo/EFO_0004465	Body measurement,Other measurement	http://www.ebi.ac.uk/efo/EFO_0004324,http://www.ebi.ac.uk/efo/EFO_0001444	http://www.ebi.ac.uk/efo/EFO_0004465, http://www.ebi.ac.uk/efo/EFO_0004469, http://www.ebi.ac.uk/efo/EFO_0004466	Other measurement	http://www.ebi.ac.uk/efo/EFO_0001444
anorexia nervosa, obsessive-compulsive disorder, attention deficit hyperactivity disorder, Tourette syndrome, unipolar depression, schizophrenia, autism spectrum disorder, bipolar disorder	risk-taking behaviour	145	514	1	17	18	0.0455869	2.68106e-41	5.35182e-38	9.57441e-35	0.0280811	0.0546282	0.348021	rs2057884-rs10266287|rs4298967-rs2239030|rs1549212-rs2098651|rs2919451-rs12958048|rs12202969-rs2388334|rs7785663-rs12534625|rs2693698-rs941520|rs7618871-rs10935186|rs12879529-rs4906364|rs10789436-rs3001723|rs13107325-rs35225200|rs4702|rs254024-rs12658451|rs4481150-rs4687552|rs11075924-rs3812984|rs12668848-rs1078112|rs7085104-rs12244388|rs4801000-rs9636107	http://www.ebi.ac.uk/efo/EFO_0004215, http://www.ebi.ac.uk/efo/EFO_0004242, http://www.ebi.ac.uk/efo/EFO_0003888, http://www.ebi.ac.uk/efo/EFO_0004895, http://www.ebi.ac.uk/efo/EFO_0003761, http://www.ebi.ac.uk/efo/EFO_0000692, http://www.ebi.ac.uk/efo/EFO_0003756, http://www.ebi.ac.uk/efo/EFO_0000289	Metabolic disorder,Neurological disorder	http://www.ebi.ac.uk/efo/EFO_0000589,http://www.ebi.ac.uk/efo/EFO_0000618	http://www.ebi.ac.uk/efo/EFO_0008579	Biological process	http://purl.obolibrary.org/obo/GO_0008150
sleep duration, triglyceride measurement	total cholesterol measurement	87	416	2	14	16	0.0221371	2.68683e-41	5.36034e-38	9.595e-35	0.0328542	0.0636183	0.342617	rs174551-rs1535|rs780092-rs62141290|rs1260326|rs28601761-rs2954029|rs1961456-rs35246381|rs4296389-rs4564803|rs58542926-rs10401969|rs2954038-rs2980888|rs13234378-rs111837003|rs964184|rs12225230-rs61905706|rs995000-rs4495740|rs11076176-rs7499892|rs5117-rs12721051|rs261334-rs1077834|rs7350789-rs261290	http://www.ebi.ac.uk/efo/EFO_0005271, http://www.ebi.ac.uk/efo/EFO_0004530	Other measurement,Lipid or lipoprotein measurement	http://www.ebi.ac.uk/efo/EFO_0004529,http://www.ebi.ac.uk/efo/EFO_0001444	http://www.ebi.ac.uk/efo/EFO_0004574	Lipid or lipoprotein measurement	http://www.ebi.ac.uk/efo/EFO_0004732
low density lipoprotein cholesterol measurement, alcohol drinking	serum metabolite measurement	65	126	2	11	13	0.00500948	2.91875e-41	5.81978e-38	1.04232e-34	0.0730337	0.136126	0.763492	rs646776-rs7528419|rs174566-rs174546|rs143020224-rs6511720|rs10500212-rs2304128|rs780094-rs4665972|rs7979473-rs2244608|rs2156552-rs1943973|rs651007-rs495828|rs2980876-rs2954021|rs1495743|rs4495740-rs10159255|rs983309-rs4841132|rs11591147	http://www.ebi.ac.uk/efo/EFO_0004611, http://www.ebi.ac.uk/efo/EFO_0004329	Biological process,Lipid or lipoprotein measurement	http://www.ebi.ac.uk/efo/EFO_0004732,http://purl.obolibrary.org/obo/GO_0008150	http://www.ebi.ac.uk/efo/EFO_0005653	Other measurement	http://www.ebi.ac.uk/efo/EFO_0001444
apolipoprotein B measurement	lipid measurement	261	34	2	11	13	0.00542785	2.98748e-41	5.9535e-38	1.06687e-34	0.0460993	0.0881356	0.364041	rs174547-rs174564|rs646776-rs6657811|rs3764261-rs1800775|rs28601761-rs6982636|rs35853021-rs261290|rs13247874|rs143020224-rs6511720|rs964184-rs651821|rs10889353-rs12239737|rs4245791-rs4299376|rs13702-rs331|rs6065906-rs6073958|rs1260326	http://www.ebi.ac.uk/efo/EFO_0004615	Lipid or lipoprotein measurement	http://www.ebi.ac.uk/efo/EFO_0004732	http://www.ebi.ac.uk/efo/EFO_0004529	Other measurement	http://www.ebi.ac.uk/efo/EFO_0001444
appendicular lean mass	birth weight	435	234	4	15	19	0.0622607	3.04205e-41	6.05887e-38	1.08635e-34	0.0292308	0.0568012	0.42296	rs1015446-rs6925689|rs10283100|rs952227-rs10181515|rs11042602-rs4444073|rs1042725-rs7968682|rs11187838-rs2274224|rs78378222|rs3740360-rs17109875|rs555464135-rs1323438|rs34327-rs11055030|rs4350272|rs905938-rs76798800|rs2726519-rs6533183|rs9318511-rs1146933|rs42038-rs2282978|rs72656010-rs67742458|rs28457693-rs16909922|rs76895963|rs12713004-rs2551347-rs200742198	http://www.ebi.ac.uk/efo/EFO_0004980	Other measurement	http://www.ebi.ac.uk/efo/EFO_0001444	http://www.ebi.ac.uk/efo/EFO_0004344	Body measurement	http://www.ebi.ac.uk/efo/EFO_0004324
keratinocyte carcinoma	suntan	78	56	4	8	12	0.00267172	3.18039e-41	6.33086e-38	1.13576e-34	0.0983607	0.179104	0.99	rs6059655|rs1765871-rs3742233|rs2026805-rs10962612|rs16891982-rs35407|rs1126809|rs12913832-rs12916300|rs2153271-rs10810650|rs75653149-rs2425025-rs2425192|rs251464-rs17110447|rs1805008-rs117417690|rs12203592|rs1805007	http://www.ebi.ac.uk/efo/EFO_0010176	Cancer	http://www.ebi.ac.uk/efo/EFO_0000616	http://www.ebi.ac.uk/efo/EFO_0004279	Other trait	http://www.ebi.ac.uk/efo/EFO_0000001
Alzheimer's disease, family history of Alzheimer‚Äôs disease	C-reactive protein measurement	180	571	5	14	19	0.0628662	3.18768e-41	6.34184e-38	1.13836e-34	0.0259563	0.0505992	0.347631	rs34415150-rs6931277|rs41290108|rs190712692-rs7412|rs203709-rs2301275|rs72838215-rs11682186-rs6431219|rs2965164|rs148303016-rs11665676|rs3865444|rs11605427-rs56189574|rs2967668-rs2927447|rs28399607-rs140824606|rs34874378|rs846879-rs846876|rs12601665-rs28394864|rs62118504|rs141864196-rs72654472|rs62117160-rs148933445|rs204907-rs204914|rs1160985-rs157580-rs157595	http://www.ebi.ac.uk/efo/EFO_0000249, http://www.ebi.ac.uk/efo/EFO_0009268	Neurological disorder,Other measurement	http://www.ebi.ac.uk/efo/EFO_0000618,http://www.ebi.ac.uk/efo/EFO_0001444	http://www.ebi.ac.uk/efo/EFO_0004458	Inflammatory measurement	http://www.ebi.ac.uk/efo/EFO_0004872
blood metabolite measurement	glomerular filtration rate	156	481	1	17	18	0.0458964	3.21331e-41	6.38928e-38	1.14752e-34	0.0290792	0.0565149	0.372061	rs649129-rs550057|rs2062541-rs193538|rs11071738-rs1472631-rs55703462|rs1047891-rs715|rs6546869-rs10206899|rs4947534-rs4948100|rs3184504-rs10850001|rs11062167-rs7969761|rs17818393-rs3738934|rs6804368-rs6779998|rs316020|rs780093-rs1260326|rs281380-rs601338|rs7185391-rs8056893|rs6968554-rs4410790|rs272889-rs419291|rs8012-rs3111316|rs8101667-rs8101881	http://www.ebi.ac.uk/efo/EFO_0005664	Other measurement	http://www.ebi.ac.uk/efo/EFO_0001444	http://www.ebi.ac.uk/efo/EFO_0005208	Other measurement	http://www.ebi.ac.uk/efo/EFO_0001444
age at menarche	self reported educational attainment	378	1853	1	27	28	0.428426	3.23839e-41	6.43556e-38	1.15647e-34	0.0127099	0.0251009	0.2261	rs72892121-rs72892124|rs114489117-rs12332731|rs62023121-rs2272461|rs1054442|rs12956009-rs2668767|rs2604271-rs2604264|rs4899012-rs4365199|rs7924036-rs7073746|rs16917237-rs11030084|rs12167144-rs6518723|rs585557-rs17854357|rs794358-rs1167827|rs365132-rs6861925|rs1844594-rs9388490|rs2526398-rs6762477|rs741813-rs338070|rs11209943-rs2568955|rs2275641-rs57314245|rs241036-rs62057107|rs298088-rs1960603|rs4660257-rs2819336|rs173003-rs55939240|rs7040995-rs1888072|rs2764265-rs2764261|rs9416018-rs10740399|rs2093108-rs3828002|rs1873625-rs35999162|rs2077235-rs7199766	http://www.ebi.ac.uk/efo/EFO_0004703	Other measurement	http://www.ebi.ac.uk/efo/EFO_0001444	http://www.ebi.ac.uk/efo/EFO_0004784	Other measurement	http://www.ebi.ac.uk/efo/EFO_0001444
age at menarche	waist circumference	378	64	2	13	15	0.0147972	3.43723e-41	6.82692e-38	1.22748e-34	0.0351288	0.0678733	0.332651	rs4776970-rs3784710|rs13412194-rs5017302|rs2206271-rs987237|rs3810291|rs114285994-rs12446632|rs16917237-rs10767654|rs16937956-rs10840100|rs11642015-rs1421085|rs506589-rs10913469|rs7138803|rs7531118-rs11209943|rs9400239-rs2764261|rs62106258-rs62104180|rs2293576-rs11039266|rs12507026-rs10938397	http://www.ebi.ac.uk/efo/EFO_0004703	Other measurement	http://www.ebi.ac.uk/efo/EFO_0001444	http://www.ebi.ac.uk/efo/EFO_0004342	Body measurement	http://www.ebi.ac.uk/efo/EFO_0004324
lymphocyte count	reticulocyte count	198	379	4	14	18	0.0459001	3.68094e-41	7.3069e-38	1.31451e-34	0.0322004	0.0623917	0.4509	rs2247856-rs11077815|rs7133378-rs79478560|rs72638986-rs34664882|rs142550358-rs73652622|rs76493570-rs17157836|rs131656-rs5754100|rs57996771-rs1285886|rs3184504|rs2157691-rs2022003|rs549579958|rs1354034|rs7901056-rs1335540|rs34164109-rs9494142|rs149290349-rs113542380|rs4737010|rs10828725-rs10828723|rs147649347-rs72781680|rs1260326-rs4665972	http://www.ebi.ac.uk/efo/EFO_0004587	Hematological measurement	http://www.ebi.ac.uk/efo/EFO_0004503	http://www.ebi.ac.uk/efo/EFO_0007986	Hematological measurement	http://www.ebi.ac.uk/efo/EFO_0004503
mean corpuscular hemoglobin	neutrophil count, basophil count	918	153	4	16	20	0.0859098	4.07585e-41	8.08633e-38	1.45554e-34	0.0190295	0.0373483	0.238227	rs6580224-rs13187922|rs146318841-rs13208164|rs16978075-rs80277818|rs9977672|rs9386780-rs9400271|rs35188965|rs28601761-rs2954031|rs4742045-rs385893|rs200638392-rs6454582|rs34293785-rs12026918|rs218237-rs218265|rs3184504-rs597808|rs7705526|rs34208856-rs9494142|rs2029582-rs55709272|rs149290349-rs78487399|rs192022-rs7121112|rs2979489-rs2915607|rs10858740|rs17116384-rs238914	http://www.ebi.ac.uk/efo/EFO_0004527	Hematological measurement	http://www.ebi.ac.uk/efo/EFO_0004503	http://www.ebi.ac.uk/efo/EFO_0004833, http://www.ebi.ac.uk/efo/EFO_0005090	Inflammatory measurement,Hematological measurement	http://www.ebi.ac.uk/efo/EFO_0004872,http://www.ebi.ac.uk/efo/EFO_0004503
HMG CoA reductase inhibitor use measurement	triglyceride measurement, physical activity	97	24	4	7	11	0.00142394	4.44068e-41	8.80525e-38	1.58583e-34	0.1	0.181818	0.711125	rs58542926|rs2068888-rs4418728|rs28601761-rs2954021|rs998584-rs11967262|rs10889338-rs4495740|rs964184|rs1495741-rs35246381|rs7350789-rs10468017|rs2908522-rs2982521|rs11743303|rs1260326	http://www.ebi.ac.uk/efo/EFO_0009932	Other measurement	http://www.ebi.ac.uk/efo/EFO_0001444	http://www.ebi.ac.uk/efo/EFO_0004530, http://www.ebi.ac.uk/efo/EFO_0003940	Biological process,Lipid or lipoprotein measurement	http://www.ebi.ac.uk/efo/EFO_0004529,http://purl.obolibrary.org/obo/GO_0008150
BMI-adjusted waist-hip ratio, physical activity measurement	high density lipoprotein cholesterol measurement	47	861	2	14	16	0.024752	4.50613e-41	8.93005e-38	1.6092e-34	0.0179372	0.0352423	0.164084	rs2894254-rs11967891|rs1054852-rs7133378|rs459193-rs455660|rs13389219-rs10195252|rs2820436-rs11118320|rs3936510-rs3936511|rs10842708-rs10842707|rs11231138-rs7943191|rs9378213-rs28366301|rs2489629-rs7766106|rs2777795-rs1800978|rs6976930-rs35493868|rs2925979|rs1894633-rs1011731|rs900399-rs17451107|rs998584	http://www.ebi.ac.uk/efo/EFO_0007788, http://www.ebi.ac.uk/efo/EFO_0008002	Body measurement,Other measurement	http://www.ebi.ac.uk/efo/EFO_0004324,http://www.ebi.ac.uk/efo/EFO_0001444	http://www.ebi.ac.uk/efo/EFO_0004612	Lipid or lipoprotein measurement	http://www.ebi.ac.uk/efo/EFO_0004732
glomerular filtration rate	low density lipoprotein cholesterol measurement	481	593	4	19	23	0.174465	4.57763e-41	9.06577e-38	1.63473e-34	0.0218839	0.0428305	0.36467	rs10649122-rs7974833|rs7185391-rs112595563|rs2954017-rs28601761|rs4745-rs6676150|rs13108218|rs281380-rs516316|rs267733-rs267738|rs10850001-rs597808|rs2068888|rs883541-rs12936113|rs2519093-rs550057|rs2302429-rs41301394|rs79105258|rs58542926-rs200210321|rs4945275-rs1981405|rs12748152-rs78614739|rs780093-rs1260326|rs1458038-rs12509595|rs7012637-rs7012814|rs12197047-rs7740107|rs17050272|rs3932048-rs3905668|rs6090040-rs4408777	http://www.ebi.ac.uk/efo/EFO_0005208	Other measurement	http://www.ebi.ac.uk/efo/EFO_0001444	http://www.ebi.ac.uk/efo/EFO_0004611	Lipid or lipoprotein measurement	http://www.ebi.ac.uk/efo/EFO_0004732
lipid measurement	low density lipoprotein cholesterol measurement, alcohol drinking	34	65	1	10	11	0.00135176	4.57969e-41	9.06577e-38	1.63546e-34	0.125	0.222222	0.99	rs6982636-rs2954021|rs174547-rs174566|rs1531517-rs4803750|rs2156552-rs4939883|rs581411-rs506585|rs646776-rs7528419|rs2575876|rs143020224-rs6511720|rs4245791-rs4299376|rs4495740-rs10889353|rs1260326-rs4665972	http://www.ebi.ac.uk/efo/EFO_0004529	Other measurement	http://www.ebi.ac.uk/efo/EFO_0001444	http://www.ebi.ac.uk/efo/EFO_0004611, http://www.ebi.ac.uk/efo/EFO_0004329	Biological process,Lipid or lipoprotein measurement	http://www.ebi.ac.uk/efo/EFO_0004732,http://purl.obolibrary.org/obo/GO_0008150
body fat percentage	lean body mass	90	163	1	13	14	0.00897303	4.84869e-41	9.59296e-38	1.73153e-34	0.0585774	0.110672	0.680436	rs4711961-rs2207139|rs71658797-rs34517439|rs6567160-rs663640|rs7590658-rs12694002|rs2943656-rs2943652|rs62033406-rs1421085|rs11187838-rs2274224|rs11030119-rs61888762|rs9388490-rs1591805|rs13130484-rs10938397|rs62106258-rs62104180|rs2531995-rs879620|rs1544459-rs848457|rs543874	http://www.ebi.ac.uk/efo/EFO_0007800	Body measurement	http://www.ebi.ac.uk/efo/EFO_0004324	http://www.ebi.ac.uk/efo/EFO_0004995	Other measurement	http://www.ebi.ac.uk/efo/EFO_0001444
cigarettes per day measurement	smoking behavior	104	230	1	14	15	0.0146309	4.95276e-41	9.79343e-38	1.76869e-34	0.0470219	0.0898204	0.549645	rs10240199-rs883403|rs12535004-rs10261857|rs3733829|rs359253-rs2419903|rs56113850-rs8102683|rs73229090-rs11783093|rs4236926-rs6474412|rs1435741-rs1435742|rs7127383-rs2585817|rs2182517-rs11255908|rs12764388-rs9645569|rs6731872-rs13396935|rs3025343-rs3025327|rs11693885-rs1863161|rs10519203-rs1051730	http://www.ebi.ac.uk/efo/EFO_0006525	Other measurement	http://www.ebi.ac.uk/efo/EFO_0001444	http://www.ebi.ac.uk/efo/EFO_0004318	Biological process	http://purl.obolibrary.org/obo/GO_0008150
basophil count	monocyte percentage of leukocytes	102	235	4	11	15	0.0146614	5.05069e-41	9.98155e-38	1.80367e-34	0.0465839	0.0890208	0.53786	rs17758695|rs7480524-rs3888187|rs7826487|rs12151289|rs4795419-rs4065321|rs80109907-rs7275212|rs171835-rs915125|rs9970896-rs6701752|rs42044-rs8179|rs9314614-rs881362|rs56757486-rs138303849|rs11137087-rs10086568|rs792448-rs1663626|rs2630709-rs10165200|rs56388170	http://www.ebi.ac.uk/efo/EFO_0005090	Inflammatory measurement	http://www.ebi.ac.uk/efo/EFO_0004872	http://www.ebi.ac.uk/efo/EFO_0007989	Hematological measurement	http://www.ebi.ac.uk/efo/EFO_0004503
balding measurement	leukocyte count	728	830	3	24	27	0.369588	5.61893e-41	1.10984e-37	2.00659e-34	0.0176355	0.0346598	0.335079	rs9515214-rs41275110|rs28633718-rs34294937|rs67584485-rs10166054|rs17842602-rs79692389|rs1741318-rs8118315|rs3749180-rs2623079|rs613872-rs784256|rs3781466-rs3781452|rs13107325-rs13135092|rs11303054-rs3904600|rs12203592|rs7803075-rs1036646|rs539206-rs501461|rs8011097-rs9806027|rs9636121-rs113028115|rs72801474|rs35608075-rs34089598|rs1144700-rs6915310|rs6072345-rs17265513|rs34811474|rs174549-rs174592|rs72854464-rs17479393|rs4307773-rs2302900|rs1396609-rs1045242|rs1361108-rs9375447|rs2744977-rs73419621|rs4807203-rs75483641	http://www.ebi.ac.uk/efo/EFO_0007825	Other measurement	http://www.ebi.ac.uk/efo/EFO_0001444	http://www.ebi.ac.uk/efo/EFO_0004308	Hematological measurement	http://www.ebi.ac.uk/efo/EFO_0004503
cigarettes per day measurement	self reported educational attainment	104	1853	0	21	21	0.117874	5.78757e-41	1.14252e-37	2.06681e-34	0.0108471	0.0214614	0.129185	rs329118-rs6871635|rs2032463-rs6824567|rs11940255-rs11732160|rs2133204-rs7522356|rs10846380-rs2160514|rs7599488-rs10189857|rs1107162-rs2734838|rs10454798-rs72636697|rs6119267-rs1737894|rs12774577-rs9645569|rs9882532-rs2084533|rs215600-rs9771228|rs6672986-rs2901785|rs359253-rs359233|rs7127383-rs7933262|rs13253502-rs2923424|rs1435742-rs281323|rs6738860-rs10193722|rs4936277-rs7125588|rs56319043-rs2819336|rs7595950-rs11693885	http://www.ebi.ac.uk/efo/EFO_0006525	Other measurement	http://www.ebi.ac.uk/efo/EFO_0001444	http://www.ebi.ac.uk/efo/EFO_0004784	Other measurement	http://www.ebi.ac.uk/efo/EFO_0001444
Beta blocking agent use measurement	coronary artery disease	59	260	3	11	14	0.00938284	6.12532e-41	1.20852e-37	2.18743e-34	0.0459016	0.0877743	0.424381	rs140570886|rs604723|rs2327429-rs2105092|rs55730499-rs74617384|rs78302204-rs260020|rs3184504-rs7310615-rs11066301|rs7617773-rs12494396|rs17514846-rs7183988|rs4970834-rs602633|rs7692387-rs11731886|rs2493136-rs699|rs4977574-rs2891168|rs3918226|rs13125101-rs10857147	http://www.ebi.ac.uk/efo/EFO_0009929	Other measurement	http://www.ebi.ac.uk/efo/EFO_0001444	http://www.ebi.ac.uk/efo/EFO_0000378	Cardiovascular disease	http://www.ebi.ac.uk/efo/EFO_0000319
erythrocyte count	neutrophil count, basophil count	937	153	5	15	20	0.0876879	6.15695e-41	1.21409e-37	2.19873e-34	0.0186916	0.0366972	0.233397	rs1800961|rs35188965|rs10858740-rs6538148|rs3184504|rs28601761-rs2954031|rs7679673|rs10761785-rs7896518|rs6917586-rs6927936|rs2561758-rs791357|rs16978075-rs75763843|rs146318841-rs2746432|rs218237-rs218265|rs7943203-rs192022|rs780094-rs1260326|rs9400271-rs1546723|rs7776054-rs34208856|rs635634-rs550057|rs7705526|rs17116384-rs238914|rs1058900-rs14408	http://www.ebi.ac.uk/efo/EFO_0004305	Hematological measurement	http://www.ebi.ac.uk/efo/EFO_0004503	http://www.ebi.ac.uk/efo/EFO_0004833, http://www.ebi.ac.uk/efo/EFO_0005090	Inflammatory measurement,Hematological measurement	http://www.ebi.ac.uk/efo/EFO_0004872,http://www.ebi.ac.uk/efo/EFO_0004503
Crohn's disease	blood protein measurement	204	1785	2	22	24	0.222729	6.22543e-41	1.22692e-37	2.22318e-34	0.0122137	0.0241327	0.173999	rs7561460-rs10185424|rs1801274|rs174537-rs174530|rs3897478-rs3216034|rs601338-rs516246|rs3091315-rs4795893|rs2227564-rs2227551|rs3762318-rs11209002|rs12722489-rs12722515|rs10947261-rs116763083|rs10781499-rs10781540|rs9852529-rs3197999|rs11743851-rs11955347-rs17622378|rs9271421-rs191018606-rs111344982-rs9271366|rs1420106-rs6708413|rs3734626-rs9491697|rs13001325-rs10179654|rs11230563-rs2074227|rs62217798-rs6062504|rs780094-rs1260326|rs1363907-rs2927608|rs10045431-rs983825|rs26528-rs181209|rs11581607	http://www.ebi.ac.uk/efo/EFO_0000384	Digestive system disorder	http://www.ebi.ac.uk/efo/EFO_0000405	http://www.ebi.ac.uk/efo/EFO_0007937	Other measurement	http://www.ebi.ac.uk/efo/EFO_0001444
coronary artery disease	smoking status measurement, systolic blood pressure	260	94	2	13	15	0.0149489	6.41115e-41	1.26283e-37	2.2895e-34	0.0442478	0.0847458	0.485782	rs12801636-rs3741378|rs13139571-rs7692387|rs8046696-rs4888411|rs17249754-rs2681492|rs2004776-rs699|rs260020-rs6015450|rs7926712-rs900145|rs633185-rs604723|rs3740390-rs11191548|rs17080102-rs12663498|rs3184504|rs3752728-rs10841443|rs1458038-rs10857147|rs3918226|rs17514846-rs2521501	http://www.ebi.ac.uk/efo/EFO_0000378	Cardiovascular disease	http://www.ebi.ac.uk/efo/EFO_0000319	http://www.ebi.ac.uk/efo/EFO_0006527, http://www.ebi.ac.uk/efo/EFO_0006335	Other measurement	http://www.ebi.ac.uk/efo/EFO_0001444
household income	neuroticism measurement	247	571	1	19	20	0.0862664	6.45211e-41	1.27019e-37	2.30413e-34	0.0250627	0.0488998	0.366359	rs9517313-rs9556958|rs8100891|rs12463-rs9517299|rs10068637-rs10061788|rs6882578-rs6596572|rs1427027-rs17671611-rs1427041|rs11082011-rs12967855|rs6430030-rs10048736-rs12465778-rs34030812|rs11072662-rs3935685|rs324885-rs1644039|rs11693031-rs13006489|rs1187264-rs1787087|rs62100765-rs17417046-rs8084280|rs4257287-rs12962538|rs73080339-rs73082363-rs3172494-rs73077157|rs11759026-rs9388490|rs613872-rs619466|rs10244364-rs17488728|rs12442330-rs1563245|rs242947-rs62062288-rs17689966-rs16940672	http://www.ebi.ac.uk/efo/EFO_0009695	Other trait	http://www.ebi.ac.uk/efo/EFO_0000001	http://www.ebi.ac.uk/efo/EFO_0007660	Other measurement	http://www.ebi.ac.uk/efo/EFO_0001444
lean body mass	smoking behavior, BMI-adjusted waist circumference	163	54	0	13	13	0.00538382	6.49858e-41	1.27864e-37	2.32072e-34	0.0637255	0.119816	0.588559	rs4733725-rs6470765|rs59985551-rs3791679|rs42044-rs10269774|rs1344674-rs724016|rs4842924-rs7162542|rs508347-rs849140|rs2197271-rs1662835|rs274555-rs272869|rs4239436-rs4800148|rs6570509-rs6570507|rs7684221-rs6824748|rs3814333-rs2274432|rs12048049-rs1108548	http://www.ebi.ac.uk/efo/EFO_0004995	Other measurement	http://www.ebi.ac.uk/efo/EFO_0001444	http://www.ebi.ac.uk/efo/EFO_0004318, http://www.ebi.ac.uk/efo/EFO_0007789	Biological process,Body measurement	http://purl.obolibrary.org/obo/GO_0008150,http://www.ebi.ac.uk/efo/EFO_0004324
Crohn's disease	psoriasis	204	182	1	15	16	0.0227096	6.51536e-41	1.28123e-37	2.32672e-34	0.0432432	0.0829016	0.590654	rs11581607-rs9988642|rs492602-rs516246|rs13073817-rs68080462|rs12119179-rs11805303|rs1363907-rs2910686|rs56167332-rs4921493|rs12720356|rs212388-rs2451258|rs33980500-rs465969-rs3851228|rs10865331-rs11679753|rs17391694-rs34517439|rs2675662-rs2227551|rs2524096-rs7773175-rs2249742-rs9264942|rs4379175-rs6556412|rs1051738-rs11879191|rs4821124-rs181359	http://www.ebi.ac.uk/efo/EFO_0000384	Digestive system disorder	http://www.ebi.ac.uk/efo/EFO_0000405	http://www.ebi.ac.uk/efo/EFO_0000676	Immune system disorder	http://www.ebi.ac.uk/efo/EFO_0000540
erythrocyte count	hemoglobin measurement, mean corpuscular hemoglobin	937	15	2	11	13	0.00859686	6.94494e-41	1.36496e-37	2.48013e-34	0.0138445	0.0273109	0.0980434	rs6494537-rs28498859|rs218237|rs2072860-rs855791|rs7775698|rs9349205-rs3218097|rs9834661-rs4916483|rs1211375-rs2858942|rs11966072-rs1546723|rs140522-rs470119|rs2279434-rs34285816|rs632057-rs590856|rs10758656-rs2236496|rs869784-rs9310736	http://www.ebi.ac.uk/efo/EFO_0004305	Hematological measurement	http://www.ebi.ac.uk/efo/EFO_0004503	http://www.ebi.ac.uk/efo/EFO_0004509, http://www.ebi.ac.uk/efo/EFO_0004527	Hematological measurement	http://www.ebi.ac.uk/efo/EFO_0004503
allergy	multiple sclerosis	145	258	2	14	16	0.0228821	6.98922e-41	1.3729e-37	2.49594e-34	0.0413437	0.0794045	0.551528	rs12365699|rs227275-rs7665090-rs6533052|rs3184504-rs7137828|rs249677-rs10068717|rs59593577-rs56095240|rs8042861-rs6496663-rs3540|rs32658-rs250308|rs6977955-rs10245867|rs12212193-rs2134814|rs6011033-rs2256814|rs6990534|rs802730-rs35469349|rs63406760-rs7132277|rs7717955-rs6881706|rs9909593-rs921650|rs67111717-rs13153019	http://www.ebi.ac.uk/efo/EFO_0003785	Immune system disorder	http://www.ebi.ac.uk/efo/EFO_0000540	http://www.ebi.ac.uk/efo/EFO_0003885	Immune system disorder	http://www.ebi.ac.uk/efo/EFO_0000540
erythrocyte count	neutrophil count, eosinophil count	937	154	5	15	20	0.0882611	7.07212e-41	1.38842e-37	2.52554e-34	0.0186741	0.0366636	0.233406	rs1800961|rs35188965|rs10858740-rs6538148|rs3184504|rs28601761-rs2954031|rs10761785-rs10995477|rs7679673|rs6917586-rs6927936|rs2561758-rs791357|rs16978075-rs75763843|rs102275-rs174555|rs218237-rs218265|rs7943203-rs192022|rs780094-rs1260326|rs9400271-rs1546723|rs7776054-rs34208856|rs635634-rs550057|rs7705526|rs17116384-rs238914|rs1058900-rs14408	http://www.ebi.ac.uk/efo/EFO_0004305	Hematological measurement	http://www.ebi.ac.uk/efo/EFO_0004503	http://www.ebi.ac.uk/efo/EFO_0004833, http://www.ebi.ac.uk/efo/EFO_0004842	Hematological measurement	http://www.ebi.ac.uk/efo/EFO_0004503
BMI-adjusted waist-hip ratio	alcohol drinking, high density lipoprotein cholesterol measurement	1178	95	4	15	19	0.0684507	7.302e-41	1.43277e-37	2.60764e-34	0.0151515	0.0298507	0.167742	rs10019888-rs10713774|rs79652218-rs7298909|rs13107325-rs13135092|rs17451107|rs79624003-rs55747707|rs605066-rs2908522|rs116843064|rs459193-rs465002|rs34312154-rs10769254|rs998584-rs11967262|rs2575876-rs1800978|rs10808546-rs2954021|rs2744948-rs6907508|rs10872311-rs9491694|rs2119690-rs287|rs1128249-rs10195252|rs2925979|rs836546-rs2303361|rs34311866	http://www.ebi.ac.uk/efo/EFO_0007788	Body measurement	http://www.ebi.ac.uk/efo/EFO_0004324	http://www.ebi.ac.uk/efo/EFO_0004329, http://www.ebi.ac.uk/efo/EFO_0004612	Biological process,Lipid or lipoprotein measurement	http://purl.obolibrary.org/obo/GO_0008150,http://www.ebi.ac.uk/efo/EFO_0004732
cardiovascular disease	metabolic syndrome	285	132	1	15	16	0.0230106	7.32724e-41	1.43693e-37	2.61665e-34	0.0399002	0.0767386	0.501861	rs13107325-rs13127398|rs35661464-rs3850946|rs638714-rs4350231|rs8126001-rs8121509|rs1154988-rs61789601|rs632057-rs607342|rs1009360-rs1009358|rs780093-rs780094|rs11429307-rs13179413|rs2138161-rs2943652|rs964184|rs998584-rs6905288|rs7239575-rs2472610|rs56094641-rs7187250|rs10503669-rs78299715|rs10838681-rs10769254	http://www.ebi.ac.uk/efo/EFO_0000319	Other disease	http://www.ebi.ac.uk/efo/EFO_0000408	http://www.ebi.ac.uk/efo/EFO_0000195	Metabolic disorder	http://www.ebi.ac.uk/efo/EFO_0000589
Eczema	lymphocyte count	189	198	1	15	16	0.0228895	7.44301e-41	1.45883e-37	2.65799e-34	0.0431267	0.0826873	0.588264	rs3184504-rs653178|rs17229044-rs35441874|rs79716587-rs16858573|rs6478484-rs1014530|rs7650602-rs6785012|rs2038255-rs78426265|rs2074585-rs3540|rs140508453-rs2815374|rs10245867-rs4722762|rs990171-rs3860444|rs946806-rs10867411|rs5754100-rs1811069|rs1260294-rs28577594|rs2569702-rs5498|rs301806-rs34976449|rs112401631	http://purl.obolibrary.org/obo/HP_0000964	Other trait	http://www.ebi.ac.uk/efo/EFO_0000001	http://www.ebi.ac.uk/efo/EFO_0004587	Hematological measurement	http://www.ebi.ac.uk/efo/EFO_0004503
C-reactive protein measurement	smoking status measurement	571	758	4	21	25	0.264737	7.45182e-41	1.45976e-37	2.66114e-34	0.0191718	0.0376223	0.339732	rs112725451-rs72636644|rs6087600-rs2378253|rs6265|rs11012732-rs7072776|rs4857338-rs13066686|rs62618693|rs62246017-rs62244890|rs62106258|rs9302604-rs12933292|rs17105232-rs1811739|rs10203386-rs2384054|rs13416992-rs6730325|rs12714415-rs6731872|rs245768-rs2339171|rs12601665-rs28397663|rs2256027-rs6050446|rs9826984|rs71658797-rs34517439|rs1009181-rs9366639|rs13109980-rs769662|rs10779035-rs324768|rs10254729-rs6961634|rs11210869-rs951740|rs455650-rs174373|rs11651955-rs178835	http://www.ebi.ac.uk/efo/EFO_0004458	Inflammatory measurement	http://www.ebi.ac.uk/efo/EFO_0004872	http://www.ebi.ac.uk/efo/EFO_0006527	Other measurement	http://www.ebi.ac.uk/efo/EFO_0001444
Drugs used in diabetes use measurement	body mass index	57	2122	3	16	19	0.0739825	7.95656e-41	1.55778e-37	2.84139e-34	0.0087963	0.0174392	0.0925228	rs9957264-rs7243357|rs9937053-rs56094641|rs11257655-rs10795945|rs17343290-rs2293476-rs112566467|rs77464186-rs7123876|rs1832886-rs1112718|rs7903146|rs9854769-rs4686392|rs849140-rs1635853|rs7766070-rs35261542|rs780093-rs780094|rs3802177|rs10965246-rs7020996|rs1801282-rs17036160|rs7501939-rs11658063|rs7124681-rs1056387|rs2206277-rs4715207|rs76895963|rs5215-rs5213	http://www.ebi.ac.uk/efo/EFO_0009924	Other measurement	http://www.ebi.ac.uk/efo/EFO_0001444	http://www.ebi.ac.uk/efo/EFO_0004340	Body measurement	http://www.ebi.ac.uk/efo/EFO_0004324
eosinophil count	mean platelet volume	791	299	5	17	22	0.144663	8.9359e-41	1.74856e-37	3.19112e-34	0.0205993	0.040367	0.318541	rs35979828|rs17758695|rs655029-rs4952073|rs2516399-rs2269476|rs7641175-rs7618405|rs7394579-rs174548|rs1047891-rs715|rs12645070-rs55762216|rs3557-rs34448954|rs1036332-rs1434282|rs36084354-rs12974537|rs74847330-rs79716587|rs35150201|rs150497606-rs188761458|rs12820906-rs2695478|rs12515180-rs11950562|rs964184|rs72766630-rs2157770|rs150813342|rs1865761-rs1788103|rs12155038-rs12155039|rs11082513-rs3842397	http://www.ebi.ac.uk/efo/EFO_0004842	Hematological measurement	http://www.ebi.ac.uk/efo/EFO_0004503	http://www.ebi.ac.uk/efo/EFO_0004584	Hematological measurement	http://www.ebi.ac.uk/efo/EFO_0004503
appendicular lean mass	leukocyte count	435	830	5	19	24	0.220839	9.00012e-41	1.76016e-37	3.21406e-34	0.0193392	0.0379447	0.326616	rs2854223-rs9904067|rs16909922-rs80155616|rs7740107|rs28429148-rs9972653|rs33951980-rs80189144|rs34327-rs66561220|rs78378222|rs4987082-rs55714120|rs7143806-rs72699866|rs8179-rs42038|rs11187838-rs7072574-rs562571184|rs2551181-rs112679361|rs749526-rs9995716-rs185481756|rs10846580-rs9863|rs62102718-rs4805881|rs7679673-rs2726519|rs2856451|rs72780191-rs200742198|rs1042725|rs4703890-rs4703854|rs1015446-rs9375447|rs1047891|rs1260326-rs4665972|rs1388785-rs1388786	http://www.ebi.ac.uk/efo/EFO_0004980	Other measurement	http://www.ebi.ac.uk/efo/EFO_0001444	http://www.ebi.ac.uk/efo/EFO_0004308	Hematological measurement	http://www.ebi.ac.uk/efo/EFO_0004503
anorexia nervosa, obsessive-compulsive disorder, attention deficit hyperactivity disorder, Tourette syndrome, unipolar depression, schizophrenia, autism spectrum disorder, bipolar disorder	smoking status measurement	145	758	2	17	19	0.0672274	9.56284e-41	1.86876e-37	3.41501e-34	0.0214932	0.0420819	0.26155	rs653953-rs3001723|rs62098013-rs8084351|rs61882743-rs35324223|rs11658257-rs9908017|rs217300-rs3798869|rs37658-rs13240464|rs3812984|rs4298967-rs11062162|rs4916723-rs6452787|rs7007297-rs4242470|rs12433109-rs4906364|rs9787523|rs12129573-rs10789369|rs4044321-rs2098651|rs12195240-rs2388334|rs301807-rs301799|rs1518393-rs11688767|rs7085104-rs12244388|rs762995-rs760648	http://www.ebi.ac.uk/efo/EFO_0004215, http://www.ebi.ac.uk/efo/EFO_0004242, http://www.ebi.ac.uk/efo/EFO_0003888, http://www.ebi.ac.uk/efo/EFO_0004895, http://www.ebi.ac.uk/efo/EFO_0003761, http://www.ebi.ac.uk/efo/EFO_0000692, http://www.ebi.ac.uk/efo/EFO_0003756, http://www.ebi.ac.uk/efo/EFO_0000289	Metabolic disorder,Neurological disorder	http://www.ebi.ac.uk/efo/EFO_0000589,http://www.ebi.ac.uk/efo/EFO_0000618	http://www.ebi.ac.uk/efo/EFO_0006527	Other measurement	http://www.ebi.ac.uk/efo/EFO_0001444
Antithrombotic agent use measurement	HMG CoA reductase inhibitor use measurement	13	97	6	4	10	0.000771301	9.56588e-41	1.86876e-37	3.4161e-34	0.1	0.181818	0.578906	rs28601761-rs2954021|rs2519093-rs532436|rs73015016-rs6511720|rs12740374|rs1537371-rs1831733|rs7412|rs140570886|rs4299376|rs964184|rs74617384	http://www.ebi.ac.uk/efo/EFO_0009925	Other measurement	http://www.ebi.ac.uk/efo/EFO_0001444	http://www.ebi.ac.uk/efo/EFO_0009932	Other measurement	http://www.ebi.ac.uk/efo/EFO_0001444
insomnia	insomnia measurement	19	313	4	8	12	0.00363753	9.85704e-41	1.92459e-37	3.52008e-34	0.0375	0.0722892	0.256264	rs2431108-rs12658032|rs79545773-rs72826719|rs13192566|rs11605348-rs10838708|rs370771-rs314281|rs113851554|rs6561715-rs9527083|rs8180817|rs28611339-rs10087341|rs9894577-rs11651809|rs524859-rs4073582|rs62264767	http://www.ebi.ac.uk/efo/EFO_0004698	Neurological disorder	http://www.ebi.ac.uk/efo/EFO_0000618	http://www.ebi.ac.uk/efo/EFO_0007876	Other measurement	http://www.ebi.ac.uk/efo/EFO_0001444
age at menarche	grip strength measurement	378	149	3	14	17	0.0344498	9.97027e-41	1.94563e-37	3.56051e-34	0.0333333	0.0645161	0.424683	rs80103986-rs241036|rs7138803-rs12367809|rs6499240-rs11645565-rs12926791|rs62009090-rs4886869|rs13130484-rs10938397|rs11030104-rs16917237|rs1888072-rs1329733|rs2206271-rs2744475|rs35142762-rs5017302|rs506589-rs539515|rs4755720|rs11671304-rs3810291|rs11642015|rs12691307-rs57149692|rs62106258-rs62107261|rs11039266|rs28672845-rs4858934	http://www.ebi.ac.uk/efo/EFO_0004703	Other measurement	http://www.ebi.ac.uk/efo/EFO_0001444	http://www.ebi.ac.uk/efo/EFO_0006941	Other measurement	http://www.ebi.ac.uk/efo/EFO_0001444
cardiovascular disease	reticulocyte count	285	379	5	14	19	0.0660683	1.01164e-40	1.97307e-37	3.61269e-34	0.0294574	0.0572289	0.427755	rs2246490-rs12893668|rs147133967-rs72801474|rs7246865|rs11048456-rs11048457|rs7412|rs74179972-rs12974711|rs3184504|rs780093-rs4665972|rs28601761-rs112875651|rs5868014-rs13179413|rs592423-rs607342|rs964184|rs1186699-rs812925|rs998584-rs6905288|rs4865796-rs1694068|rs415895|rs2271543-rs4791|rs604723-rs667575|rs1149643-rs778387	http://www.ebi.ac.uk/efo/EFO_0000319	Other disease	http://www.ebi.ac.uk/efo/EFO_0000408	http://www.ebi.ac.uk/efo/EFO_0007986	Hematological measurement	http://www.ebi.ac.uk/efo/EFO_0004503
kidney stone	urolithiasis	25	16	0	9	9	0.000244663	1.01628e-40	1.98104e-37	3.62927e-34	0.28125	0.439024	0.99	rs77924615-rs35747824|rs780093-rs1260326|rs1170174-rs7328064|rs6975977-rs12666466|rs1544935-rs1155347|rs56235845-rs11746443|rs12626330-rs7277076|rs10917002-rs6667242|rs1010269-rs2079742	NA	NA	NA	http://purl.obolibrary.org/obo/MONDO_0024647	Other disease	http://www.ebi.ac.uk/efo/EFO_0000408
Antithrombotic agent use measurement	coronary artery disease	13	260	3	8	11	0.0020674	1.03552e-40	2.01745e-37	3.69798e-34	0.0419847	0.0805861	0.257101	rs73015016-rs6511720|rs28601761-rs2954029|rs7412|rs140570886|rs55730499-rs74617384|rs1831733-rs4977574|rs6544713-rs4299376|rs964184|rs35237252-rs264-rs17482753-rs17091891|rs12740374-rs602633|rs532436-rs507666	http://www.ebi.ac.uk/efo/EFO_0009925	Other measurement	http://www.ebi.ac.uk/efo/EFO_0001444	http://www.ebi.ac.uk/efo/EFO_0000378	Cardiovascular disease	http://www.ebi.ac.uk/efo/EFO_0000319
C-reactive protein measurement	urate measurement	571	253	3	17	20	0.088362	1.06096e-40	2.06587e-37	3.78881e-34	0.0248756	0.0485437	0.362759	rs9788721-rs55781567|rs7189954-rs57652769|rs1800961|rs2645477-rs1292067|rs662026-rs469882|rs2244608-rs7970695|rs7645142-rs1905505|rs1260326|rs2311597-rs17050272|rs33951980-rs1051921|rs56094641-rs8050136|rs12714415-rs6746275|rs13416992-rs12472381|rs6119510-rs2378253|rs12211604-rs3904600|rs6591188-rs4014195|rs79598313-rs75460349|rs185575165-rs11663816|rs4148155-rs1481012|rs198851	http://www.ebi.ac.uk/efo/EFO_0004458	Inflammatory measurement	http://www.ebi.ac.uk/efo/EFO_0004872	http://www.ebi.ac.uk/efo/EFO_0004531	Other measurement	http://www.ebi.ac.uk/efo/EFO_0001444
neutrophil count, basophil count	platelet count	153	370	4	13	17	0.034626	1.10657e-40	2.15352e-37	3.9517e-34	0.0335968	0.0650096	0.433934	rs192022|rs73000965-rs238914|rs2979489-rs11993146|rs3184504|rs16978075-rs16977972|rs2736100-rs7705526|rs385893|rs1260326|rs9400271-rs6925716|rs10058074-rs10075801|rs10761741-rs7896518|rs12266014-rs140884840|rs4937333-rs8705|rs149290349-rs78487399|rs12459847-rs73036517|rs7776054-rs34208856|rs1704413-rs2250635	http://www.ebi.ac.uk/efo/EFO_0004833, http://www.ebi.ac.uk/efo/EFO_0005090	Inflammatory measurement,Hematological measurement	http://www.ebi.ac.uk/efo/EFO_0004872,http://www.ebi.ac.uk/efo/EFO_0004503	http://www.ebi.ac.uk/efo/EFO_0004309	Hematological measurement	http://www.ebi.ac.uk/efo/EFO_0004503
apolipoprotein B measurement	waist-hip ratio	261	723	2	19	21	0.115422	1.17683e-40	2.289e-37	4.2026e-34	0.0218069	0.0426829	0.324001	rs6093446-rs1997833|rs10019888-rs2137234|rs4771674-rs9555695|rs12197047-rs9402211|rs936226-rs112987086|rs516316-rs2287922|rs13389219-rs10195252|rs71562509-rs634869|rs3936510-rs3936511|rs597808|rs9491696-rs9491697|rs60856912-rs12449442|rs6784615-rs3821838|rs15285-rs13702|rs28601761-rs112875651|rs7133378-rs11057397|rs2744948-rs6907508|rs55747707-rs13247874|rs1250258|rs1358980-rs998584|rs12443634-rs2925979	http://www.ebi.ac.uk/efo/EFO_0004615	Lipid or lipoprotein measurement	http://www.ebi.ac.uk/efo/EFO_0004732	http://www.ebi.ac.uk/efo/EFO_0004343	Body measurement	http://www.ebi.ac.uk/efo/EFO_0004324
low density lipoprotein cholesterol measurement	low density lipoprotein cholesterol measurement, C-reactive protein measurement	593	20	2	11	13	0.00725427	1.27417e-40	2.47564e-37	4.55023e-34	0.0216667	0.0424144	0.157293	rs58542926-rs2228603|rs3822857-rs35936182|rs1800961|rs4420638-rs6857|rs6709904-rs11887534|rs646776-rs611917-rs4970834-rs6657811|rs174564-rs174574|rs9987289|rs2287921-rs516316|rs556107-rs661955|rs10893499-rs11220463|rs1183910-rs1169288|rs4870941-rs8180991	http://www.ebi.ac.uk/efo/EFO_0004611	Lipid or lipoprotein measurement	http://www.ebi.ac.uk/efo/EFO_0004732	http://www.ebi.ac.uk/efo/EFO_0004611, http://www.ebi.ac.uk/efo/EFO_0004458	Inflammatory measurement,Lipid or lipoprotein measurement	http://www.ebi.ac.uk/efo/EFO_0004732,http://www.ebi.ac.uk/efo/EFO_0004872
C-reactive protein measurement, high density lipoprotein cholesterol measurement	low density lipoprotein cholesterol measurement	20	593	2	11	13	0.00725427	1.27417e-40	2.47564e-37	4.55023e-34	0.0216667	0.0424144	0.157293	rs13244268-rs17145738|rs183130-rs711752|rs6065906-rs6065904|rs1800961|rs646776-rs611917-rs4970834-rs6657811|rs4420638-rs6857|rs9987289|rs7621025-rs28478252|rs1558902-rs62033400|rs12748152-rs12742376|rs174546-rs174564|rs261334-rs1077834|rs10761756-rs10761731	http://www.ebi.ac.uk/efo/EFO_0004458, http://www.ebi.ac.uk/efo/EFO_0004612	Inflammatory measurement,Lipid or lipoprotein measurement	http://www.ebi.ac.uk/efo/EFO_0004732,http://www.ebi.ac.uk/efo/EFO_0004872	http://www.ebi.ac.uk/efo/EFO_0004611	Lipid or lipoprotein measurement	http://www.ebi.ac.uk/efo/EFO_0004732
apolipoprotein A 1 measurement	sleep duration, low density lipoprotein cholesterol measurement	458	87	0	16	16	0.0243721	1.28415e-40	2.49368e-37	4.58587e-34	0.0302457	0.0587156	0.311198	rs4803748-rs2965169|rs9302635-rs79940707|rs12740374-rs7528419|rs2519093-rs635634|rs28456-rs174566|rs10455872-rs118039278|rs6857-rs429358|rs11065384-rs7953249|rs4296389-rs676210|rs13413639-rs1446585|rs557933-rs684818|rs76213248-rs4804573|rs1168132-rs12074528|rs11870935-rs9989466|rs6415084-rs7770628|rs6601299-rs9987289	http://www.ebi.ac.uk/efo/EFO_0004614	Lipid or lipoprotein measurement	http://www.ebi.ac.uk/efo/EFO_0004732	http://www.ebi.ac.uk/efo/EFO_0005271, http://www.ebi.ac.uk/efo/EFO_0004611	Other measurement,Lipid or lipoprotein measurement	http://www.ebi.ac.uk/efo/EFO_0004732,http://www.ebi.ac.uk/efo/EFO_0001444
heart rate response to recovery post exercise	resting heart rate	29	85	3	8	11	0.00150774	1.32002e-40	2.56194e-37	4.71397e-34	0.106796	0.192982	0.816633	rs1899492-rs12713404|rs17168815-rs73158705|rs6795970-rs6599255|rs180239-rs180238|rs10880689-rs4533105|rs4963772|rs272564|rs3757868-rs17881696|rs151041685-rs17362588|rs6488162-rs1994135|rs17180489	http://www.ebi.ac.uk/efo/EFO_0009185	Cardiovascular measurement	http://www.ebi.ac.uk/efo/EFO_0004298	http://www.ebi.ac.uk/efo/EFO_0004351	Cardiovascular measurement	http://www.ebi.ac.uk/efo/EFO_0004298
allergy, asthma	seasonal allergic rhinitis, asthma	51	10	2	7	9	0.000311946	1.32296e-40	2.56624e-37	4.72445e-34	0.173077	0.295082	0.891176	rs62026376-rs36045143|rs1438673|rs4833095-rs4833093|rs1837253|rs17294280-rs56062135|rs9273373-rs9273374|rs7009110-rs2136016|rs10197862-rs72823641|rs72699186-rs9775039	http://www.ebi.ac.uk/efo/EFO_0003785, http://www.ebi.ac.uk/efo/EFO_0000270	Immune system disorder,Other disease	http://www.ebi.ac.uk/efo/EFO_0000408,http://www.ebi.ac.uk/efo/EFO_0000540	http://www.ebi.ac.uk/efo/EFO_0003956, http://www.ebi.ac.uk/efo/EFO_0000270	Immune system disorder,Other disease	http://www.ebi.ac.uk/efo/EFO_0000408,http://www.ebi.ac.uk/efo/EFO_0000540
blood protein measurement	eosinophil count	1785	791	4	29	33	0.863622	1.56455e-40	3.03322e-37	5.5872e-34	0.0129768	0.0256211	0.288599	rs12494693-rs144301783|rs4987358-rs2223286|rs217053-rs487127|rs7080536|rs2395400-rs11758031|rs11204682-rs6665912|rs2160783-rs2287327|rs2524277-rs2516399|rs144830084-rs9901392|rs12459419-rs3865444|rs1552074-rs201193|rs964184|rs10179654-rs1420101|rs62109854-rs17850756|rs16956811|rs10781540-rs13295248|rs6969965-rs10755885|rs3917265-rs1997502|rs4684833-rs454615|rs3184504-rs10774624|rs28464741-rs12973760|rs34212866-rs3110081|rs174548-rs174530|rs12515180-rs11955347|rs2228467|rs2519093-rs149092047|rs2145394-rs11810108|rs1420106-rs34020101|rs28383314-rs9271547|rs925966-rs4988235|rs1042779-rs35004449|rs214099-rs214084|rs9838450-rs17764831	http://www.ebi.ac.uk/efo/EFO_0007937	Other measurement	http://www.ebi.ac.uk/efo/EFO_0001444	http://www.ebi.ac.uk/efo/EFO_0004842	Hematological measurement	http://www.ebi.ac.uk/efo/EFO_0004503
AQP4-IgG-positive neuromyelitis optica	neuromyelitis optica	7	7	7	0	7	2.99713e-05	1.61435e-40	3.12808e-37	5.76505e-34	1	1	0.99	HLA-DRB1*03:01|HLA-C*07:01|HLA-DQA1*05:01|HLA-DQB1*02:01|HLA-B*08:01|rs1150757|rs28383224	http://www.ebi.ac.uk/efo/EFO_0009584	Immune system disorder	http://www.ebi.ac.uk/efo/EFO_0000540	http://www.ebi.ac.uk/efo/EFO_0004256	Immune system disorder	http://www.ebi.ac.uk/efo/EFO_0000540
birth weight	leukocyte count	234	830	3	18	21	0.118796	2.02493e-40	3.92152e-37	7.23129e-34	0.0201342	0.0394737	0.289829	rs7072574-rs2274224|rs2755253-rs61780038|rs1042725-rs7968682|rs2168443-rs7628747|rs78378222|rs3184504|rs2551347-rs72780191|rs798555-rs4719648-rs798489|rs7402983-rs8028620|rs8179-rs2282978|rs28457693-rs80155616|rs113511609-rs1967840|rs7075355-rs12220642|rs670523-rs11264422|rs9851257-rs17295246|rs66561220-rs11055030|rs7679673-rs6533183|rs6925689-rs9375447|rs34776209|rs60980157-rs28505901|rs2262207-rs2265155	http://www.ebi.ac.uk/efo/EFO_0004344	Body measurement	http://www.ebi.ac.uk/efo/EFO_0004324	http://www.ebi.ac.uk/efo/EFO_0004308	Hematological measurement	http://www.ebi.ac.uk/efo/EFO_0004503
body fat distribution	body fat percentage	104	90	1	12	13	0.00572512	2.09153e-40	4.04831e-37	7.46913e-34	0.0718232	0.134021	0.928472	rs2071167-rs9893756|rs2820443-rs2820468|rs62104180-rs62107261|rs6731872-rs6755502|rs543874-rs545608|rs11205303|rs11866219-rs8057620|rs71336392-rs663640|rs10999439-rs34821335|rs62033406-rs55872725|rs59086897-rs754537|rs369515117-rs2411453|rs62396185-rs9358913	http://www.ebi.ac.uk/efo/EFO_0004341	Body measurement	http://www.ebi.ac.uk/efo/EFO_0004324	http://www.ebi.ac.uk/efo/EFO_0007800	Body measurement	http://www.ebi.ac.uk/efo/EFO_0004324
lymphocyte percentage of leukocytes	platelet crit	147	272	2	14	16	0.0244565	2.10045e-40	4.06337e-37	7.50099e-34	0.0397022	0.0763723	0.519599	rs218265-rs218243|rs2979489-rs2979472|rs34339938-rs71444571|rs4814779-rs5839925|rs6743068-rs6712091|rs6910696-rs9487023|rs6714016-rs113601626|rs12005199|rs12296430-rs10466905|rs62553886-rs142550358|rs12459847-rs11673093|rs111338191-rs3184504|rs17217098-rs3841260|rs149290349-rs113542380|rs568868093|rs11082383-rs16978075	http://www.ebi.ac.uk/efo/EFO_0007993	Hematological measurement	http://www.ebi.ac.uk/efo/EFO_0004503	http://www.ebi.ac.uk/efo/EFO_0007985	Hematological measurement	http://www.ebi.ac.uk/efo/EFO_0004503
central nervous system cancer	central nervous system cancer, glioma	20	21	5	4	9	0.000256896	2.14669e-40	4.15058e-37	7.66612e-34	0.28125	0.439024	0.99	rs2297440-rs6010620|rs55705857|rs10069690|rs78378222-rs35850753|rs648044|rs634537-rs2157719|rs12803321|rs75061358|rs1801591-rs77633900	http://www.ebi.ac.uk/efo/EFO_0000326	Cancer	http://www.ebi.ac.uk/efo/EFO_0000616	http://www.ebi.ac.uk/efo/EFO_0000326, http://www.ebi.ac.uk/efo/EFO_0005543	Cancer	http://www.ebi.ac.uk/efo/EFO_0000616
cognitive function measurement	schizophrenia	644	382	1	21	22	0.150473	2.35087e-40	4.5429e-37	8.39527e-34	0.0219124	0.042885	0.345507	rs2530241-rs7733403|rs35526560-rs79527984|rs4314918-rs4660761|rs4129585-rs13262595|rs2909457-rs4500960|rs41266839-rs34244947|rs9970167-rs9970077|rs7599488-rs10189857|rs4434138-rs2577831|rs5757748-rs926231|rs2153960-rs9384679|rs6435048-rs1367858|rs1716180-rs1969355|rs2057884-rs12535854|rs111294930-rs72799126|rs6002655-rs2743461|rs13107325|rs11663602-rs7236339|rs56873913-rs7508148-rs6509441|rs10750866-rs7129727|rs148696809-rs3130820|rs9607782-rs2413631	http://www.ebi.ac.uk/efo/EFO_0008354	Other measurement	http://www.ebi.ac.uk/efo/EFO_0001444	http://www.ebi.ac.uk/efo/EFO_0000692	Neurological disorder	http://www.ebi.ac.uk/efo/EFO_0000618
depressive symptom measurement	smoking status measurement	259	758	0	21	21	0.120082	2.7104e-40	5.23483e-37	9.6792e-34	0.0210843	0.0412979	0.310214	rs10733828-rs4554778|rs1833070-rs9641798|rs10789369-rs11210187|rs11214441-rs2155646|rs1877075-rs13109980|rs6452787-rs247911|rs71367544-rs34945223|rs9529055-rs9592461|rs748832-rs6442647|rs2276825-rs13072536|rs1518393-rs2717036|rs2149354-rs2149351|rs1022376-rs13409834|rs62098013-rs8084280|rs7649643-rs1714521|rs1431071-rs4674993|rs6471291-rs7819525|rs12963231-rs56403421|rs301807-rs1884352|rs10244364-rs10233018|rs4461738-rs7769142	http://www.ebi.ac.uk/efo/EFO_0007006	Other measurement	http://www.ebi.ac.uk/efo/EFO_0001444	http://www.ebi.ac.uk/efo/EFO_0006527	Other measurement	http://www.ebi.ac.uk/efo/EFO_0001444
BMI-adjusted waist-hip ratio, physical activity measurement	smoking behavior, BMI-adjusted waist circumference	47	54	3	8	11	0.00155239	2.98114e-40	5.75461e-37	1.0646e-33	0.122222	0.217822	0.99	rs2145272-rs1884897|rs7133378-rs12317176|rs12679556-rs4738141|rs17451107|rs10923712-rs10923724|rs9860730-rs2371767|rs7766106-rs2745353|rs998584|rs7004766-rs7830933|rs4141278-rs1055144|rs10195252	http://www.ebi.ac.uk/efo/EFO_0007788, http://www.ebi.ac.uk/efo/EFO_0008002	Body measurement,Other measurement	http://www.ebi.ac.uk/efo/EFO_0004324,http://www.ebi.ac.uk/efo/EFO_0001444	http://www.ebi.ac.uk/efo/EFO_0004318, http://www.ebi.ac.uk/efo/EFO_0007789	Biological process,Body measurement	http://purl.obolibrary.org/obo/GO_0008150,http://www.ebi.ac.uk/efo/EFO_0004324
body height	mean corpuscular volume	2984	386	5	26	31	0.704523	3.12211e-40	6.02347e-37	1.11494e-33	0.00928422	0.0183976	0.170997	rs429150-rs185819|rs6835111-rs2066790|rs6729815-rs10189857|rs75482283-rs11160753|rs11783772-rs56261297|rs531184891|rs671|rs2904967-rs601310-rs239260|rs12822123-rs77741769|rs2224538-rs2145943|rs6060987-rs6121246|rs4238686-rs7186082|rs7843479-rs10866837|rs2277339|rs9644031-rs11135740|rs35259020-rs72766638|rs146087803-rs36225153|rs35946544-rs75372982|rs11315539-rs7175692|rs10415135-rs350912|rs74929147|rs11153159-rs11153147|rs71326967-rs7281554|rs55794721-rs35431118|rs6921542-rs9321266|rs1319012-rs2395792|rs1047891|rs10197140-rs13413838|rs1445760-rs9623|rs549220260-rs732716|rs72725119-rs28649231	http://www.ebi.ac.uk/efo/EFO_0004339	Body measurement	http://www.ebi.ac.uk/efo/EFO_0004324	http://www.ebi.ac.uk/efo/EFO_0004526	Hematological measurement	http://www.ebi.ac.uk/efo/EFO_0004503
chronotype measurement	depressive symptom measurement	591	259	0	20	20	0.0936259	3.46122e-40	6.67411e-37	1.23604e-33	0.0240964	0.0470588	0.347837	rs6776145-rs7652260-rs2236950-rs12492113|rs7170398-rs3935182|rs304137-rs304138|rs12624433-rs57236847|rs28602385-rs2958162|rs139757732-rs116537337-rs9295795|rs11039308-rs2290850|rs7396827-rs4923541|rs10916892-rs3767247|rs17049478-rs17049270|rs301806-rs1884352|rs4784655-rs2550298|rs2593487-rs7989827|rs6869862-rs77960|rs12642606-rs6816922|rs12794371-rs7943634|rs11803128-rs34580810|rs6691053-rs28680958|rs61270009-rs4269995|rs1886205-rs8001600	http://www.ebi.ac.uk/efo/EFO_0008328	Other measurement	http://www.ebi.ac.uk/efo/EFO_0001444	http://www.ebi.ac.uk/efo/EFO_0007006	Other measurement	http://www.ebi.ac.uk/efo/EFO_0001444
allergy, asthma	eosinophil percentage of leukocytes	51	198	5	8	13	0.00617652	3.82462e-40	7.37087e-37	1.36582e-33	0.0550847	0.104418	0.484056	rs34290285|rs7936323-rs7936070|rs7174445-rs56062135|rs301805-rs159963|rs202126107-rs869402|rs2381416-rs9775039|rs4594881-rs6881270|rs10795656|rs1837253|rs8043253-rs4924544|rs10876864|rs7203459-rs36045143|rs1059513	http://www.ebi.ac.uk/efo/EFO_0003785, http://www.ebi.ac.uk/efo/EFO_0000270	Immune system disorder,Other disease	http://www.ebi.ac.uk/efo/EFO_0000408,http://www.ebi.ac.uk/efo/EFO_0000540	http://www.ebi.ac.uk/efo/EFO_0007991	Hematological measurement	http://www.ebi.ac.uk/efo/EFO_0004503
feeling miserable measurement	neurotic disorder	44	59	5	6	11	0.00158786	3.83794e-40	7.39255e-37	1.37058e-33	0.119565	0.213592	0.99	rs7107356|rs11665070-rs55731231|rs11608355|rs2042555|rs836927|rs4757142-rs34796300|rs35738585-rs4245154|rs4977844-rs10156548|rs55893771-rs56226325|rs8097041|rs62062288-rs56280951	http://www.ebi.ac.uk/efo/EFO_0009598	Other measurement	http://www.ebi.ac.uk/efo/EFO_0001444	http://www.ebi.ac.uk/efo/EFO_0004257	Neurological disorder	http://www.ebi.ac.uk/efo/EFO_0000618
basophil count	monocyte count	102	269	6	9	15	0.0167827	4.05877e-40	7.81369e-37	1.44944e-33	0.0421348	0.0808625	0.469878	rs17758695|rs13063578|rs445|rs7826487|rs12151289|rs7249692-rs2285627|rs6701752-rs6429432|rs71355435-rs4065321|rs10751647-rs3888187|rs2523552-rs3131643|rs11065979-rs653178|rs3085271-rs171835|rs11775706-rs9314614|rs12075|rs112721625-rs1292061	http://www.ebi.ac.uk/efo/EFO_0005090	Inflammatory measurement	http://www.ebi.ac.uk/efo/EFO_0004872	http://www.ebi.ac.uk/efo/EFO_0005091	Hematological measurement	http://www.ebi.ac.uk/efo/EFO_0004503
FEV/FEC ratio	mathematical ability	745	1538	0	31	31	0.700844	4.12422e-40	7.93541e-37	1.47281e-33	0.0137655	0.0271572	0.288348	rs7255672-rs4271693|rs10189857-rs6545817|rs3767297-rs4950981|rs10215015-rs2358067|rs10156602-rs10992806|rs1935949-rs2764261|rs6420484-rs8077038|rs4881316-rs7097017|rs10068422-rs61358955|rs6684189-rs4370753|rs7126178-rs6650164|rs10411759-rs893541|rs7683416-rs2007403|rs10906209-rs11257952|rs72828224-rs2060675|rs330939-rs393155|rs2640564-rs1701704|rs9614099-rs1076135|rs1085639-rs1406225|rs4245255-rs3794916|rs62084690-rs62084693|rs4670546-rs6708545|rs7752448-rs71559051|rs9388490-rs9398804|rs17748359-rs62519933|rs738084-rs1771149|rs35311109-rs1416685|rs4981446-rs8006875|rs76525968-rs12790196|rs700768-rs59614505|rs10088133-rs11780023	http://www.ebi.ac.uk/efo/EFO_0004713	Other measurement	http://www.ebi.ac.uk/efo/EFO_0001444	http://www.ebi.ac.uk/efo/EFO_0004875	Biological process	http://purl.obolibrary.org/obo/GO_0008150
keratinocyte carcinoma	nevus count, cutaneous melanoma	78	68	4	8	12	0.00324424	4.14577e-40	7.97258e-37	1.48051e-33	0.0895522	0.164384	0.99	rs6059655|rs17110447-rs32578|rs75570604-rs1805007|rs1126809|rs12913832-rs12916300|rs10200279-rs6743068|rs9577174-rs1765871|rs78378222|rs1870940-rs76798800|rs35407-rs185146|rs2447853-rs421284|rs1800440	http://www.ebi.ac.uk/efo/EFO_0010176	Cancer	http://www.ebi.ac.uk/efo/EFO_0000616	http://www.ebi.ac.uk/efo/EFO_0004632, http://www.ebi.ac.uk/efo/EFO_0000389	Cancer,Other measurement	http://www.ebi.ac.uk/efo/EFO_0000616,http://www.ebi.ac.uk/efo/EFO_0001444
allergic sensitization measurement	childhood onset asthma	14	257	2	9	11	0.00220075	4.24192e-40	8.1531e-37	1.51485e-33	0.0423077	0.0811808	0.261395	rs17454584|rs6906021-rs9273012|rs4410871-rs13277355|rs3771175-rs72823641|rs3024971-rs1059513|rs78037977|rs891058-rs3856439|rs7734635-rs12657787|rs9865818-rs9860547|rs11236797-rs2155219|rs5743618-rs17616434	http://www.ebi.ac.uk/efo/EFO_0005298	Other measurement	http://www.ebi.ac.uk/efo/EFO_0001444	http://www.ebi.ac.uk/efo/EFO_0004591	Other disease	http://www.ebi.ac.uk/efo/EFO_0000408
birth weight, parental genotype effect measurement	pulse pressure measurement	105	595	5	12	17	0.0382133	4.35639e-40	8.3686e-37	1.55572e-33	0.0248902	0.0485714	0.269116	rs10895278-rs12807220|rs2971669|rs3746448-rs6141479|rs560887|rs2011603-rs2174633|rs6766170-rs60573957|rs7903146|rs2189234-rs4699165|rs7808457-rs1800795|rs8756-rs10784502|rs3740360-rs11187844|rs2071382-rs7183988|rs704191-rs2307024|rs6995390-rs7838781|rs11641308-rs12449170|rs10830963|rs76895963	http://www.ebi.ac.uk/efo/EFO_0004344, http://www.ebi.ac.uk/efo/EFO_0005939	Body measurement,Other measurement	http://www.ebi.ac.uk/efo/EFO_0004324,http://www.ebi.ac.uk/efo/EFO_0001444	http://www.ebi.ac.uk/efo/EFO_0005763	Cardiovascular measurement	http://www.ebi.ac.uk/efo/EFO_0004298
mean corpuscular hemoglobin	type II diabetes mellitus	918	605	2	24	26	0.339709	4.77811e-40	9.17379e-37	1.70633e-33	0.0173681	0.0341431	0.313516	rs8012-rs8110787-rs3111316|rs61823972-rs12048743|rs7786095-rs58112824|rs111669836-rs10160596|rs7719891-rs62367585|rs1169299-rs1169288|rs77136196-rs115299044|rs11123406-rs604126|rs12437714-rs117483894|rs2028150-rs2661794|rs1236816-rs644205|rs6600191-rs3743879|rs889138-rs3786897|rs13417036-rs62144560|rs17405722-rs78862468|rs149290349-rs80147536|rs8046545-rs7498555|rs3184504-rs597808|rs628751-rs2982521|rs4946812-rs35045014|rs56094641-rs1421085|rs8010382-rs11627901|rs738409|rs28265-rs737901|rs9866168-rs9872347|rs3768321	http://www.ebi.ac.uk/efo/EFO_0004527	Hematological measurement	http://www.ebi.ac.uk/efo/EFO_0004503	http://www.ebi.ac.uk/efo/EFO_0001360	Metabolic disorder	http://www.ebi.ac.uk/efo/EFO_0000589
low density lipoprotein cholesterol measurement, C-reactive protein measurement	low density lipoprotein cholesterol measurement, alcohol consumption measurement	20	62	1	9	10	0.000758456	5.28227e-40	1.01309e-36	1.88637e-33	0.138889	0.243902	0.927419	rs174566-rs174574|rs9987289-rs4841132|rs1800961|rs76970536-rs11220463|rs646776-rs7528419|rs35866622-rs2287921|rs486142-rs661955|rs2244608-rs1183910|rs3822857-rs13210143|rs2228603-rs2304128	http://www.ebi.ac.uk/efo/EFO_0004611, http://www.ebi.ac.uk/efo/EFO_0004458	Inflammatory measurement,Lipid or lipoprotein measurement	http://www.ebi.ac.uk/efo/EFO_0004732,http://www.ebi.ac.uk/efo/EFO_0004872	http://www.ebi.ac.uk/efo/EFO_0004611, http://www.ebi.ac.uk/efo/EFO_0007878	Other measurement,Lipid or lipoprotein measurement	http://www.ebi.ac.uk/efo/EFO_0004732,http://www.ebi.ac.uk/efo/EFO_0001444
low density lipoprotein cholesterol measurement, alcohol consumption measurement	total cholesterol measurement, C-reactive protein measurement	62	20	1	9	10	0.000758456	5.28227e-40	1.01309e-36	1.88637e-33	0.138889	0.243902	0.927419	rs1800961|rs76970536-rs11220463|rs2228603-rs2304128|rs2126259-rs4841132|rs7528419-rs629301|rs486142-rs661955|rs2763981-rs577272|rs2244608-rs1183910|rs3822857-rs13210143|rs1260326-rs4665972	http://www.ebi.ac.uk/efo/EFO_0004611, http://www.ebi.ac.uk/efo/EFO_0007878	Other measurement,Lipid or lipoprotein measurement	http://www.ebi.ac.uk/efo/EFO_0004732,http://www.ebi.ac.uk/efo/EFO_0001444	http://www.ebi.ac.uk/efo/EFO_0004574, http://www.ebi.ac.uk/efo/EFO_0004458	Inflammatory measurement,Lipid or lipoprotein measurement	http://www.ebi.ac.uk/efo/EFO_0004732,http://www.ebi.ac.uk/efo/EFO_0004872
blood urea nitrogen measurement	systolic blood pressure	119	1027	4	15	19	0.0747526	5.70783e-40	1.09412e-36	2.03834e-33	0.0168589	0.0331588	0.192778	rs7936300-rs1106243|rs162185-rs2327429|rs4141671-rs7084402|rs11636251-rs4886755|rs838144-rs439523|rs1229984|rs77924615|rs13125101-rs12509595|rs2990220-rs760077|rs79105258|rs11642015-rs8050136|rs750416-rs1078442|rs12035750-rs10922532|rs1036902-rs8073894|rs73728279-rs17173238|rs2823139-rs1882961|rs10423928-rs2238691|rs1047891|rs7107356-rs7103648-rs11039216	http://www.ebi.ac.uk/efo/EFO_0004741	Other measurement	http://www.ebi.ac.uk/efo/EFO_0001444	http://www.ebi.ac.uk/efo/EFO_0006335	Other measurement	http://www.ebi.ac.uk/efo/EFO_0001444
atrial fibrillation	pulse pressure measurement	200	595	0	19	19	0.0727873	5.73109e-40	1.09799e-36	2.04664e-33	0.0244845	0.0477987	0.333329	rs56201652-rs2282978|rs2759301-rs35175632|rs3796822-rs3822259|rs11000752-rs60212594|rs17608766-rs76774446|rs422068-rs365990|rs10760361-rs7861040|rs12604076-rs57453217|rs284277-rs880315|rs17287293-rs10842383|rs10823136-rs7096385|rs1458038-rs12509595|rs13024657-rs56181519|rs1044258-rs11191156|rs6790396-rs6801957|rs74181299-rs2540949|rs1919865-rs9401451|rs2306272-rs17831815|rs4484922-rs4073778	http://www.ebi.ac.uk/efo/EFO_0000275	Cardiovascular disease	http://www.ebi.ac.uk/efo/EFO_0000319	http://www.ebi.ac.uk/efo/EFO_0005763	Cardiovascular measurement	http://www.ebi.ac.uk/efo/EFO_0004298
birth weight, parental genotype effect measurement	body height at birth	105	27	1	10	11	0.00173405	5.80847e-40	1.11221e-36	2.07428e-33	0.0909091	0.166667	0.659612	rs2418135-rs1411424|rs740746-rs1801253|rs7772579-rs851977|rs12534093-rs34776209|rs17034876|rs1042725-rs8756|rs13322435-rs1482852|rs2131354-rs6537307|rs6440006-rs9846396|rs28457693-rs16909902|rs724577-rs2174633	http://www.ebi.ac.uk/efo/EFO_0004344, http://www.ebi.ac.uk/efo/EFO_0005939	Body measurement,Other measurement	http://www.ebi.ac.uk/efo/EFO_0004324,http://www.ebi.ac.uk/efo/EFO_0001444	http://www.ebi.ac.uk/efo/EFO_0006784	Body measurement	http://www.ebi.ac.uk/efo/EFO_0004324
skin pigmentation	squamous cell carcinoma	20	23	7	2	9	0.000281363	5.96821e-40	1.14211e-36	2.13132e-33	0.264706	0.418605	0.99	rs16891982|rs1800407|rs10810657|rs1126809|rs12913832-rs12916300|rs4268748|rs12203592|rs1805007|rs6059655-rs62209647	http://www.ebi.ac.uk/efo/EFO_0003784	Other trait	http://www.ebi.ac.uk/efo/EFO_0000001	http://www.ebi.ac.uk/efo/EFO_0000707	Cancer	http://www.ebi.ac.uk/efo/EFO_0000616
biliary liver cirrhosis	systemic scleroderma	29	41	1	9	10	0.000727262	5.97099e-40	1.14211e-36	2.13232e-33	0.166667	0.285714	0.99	rs16832798-rs10931468|rs11217020-rs6421571|rs9303277-rs3894194|rs3790566-rs3790567|rs12531711|rs485499-rs589446|rs2293370-rs9884090|rs9275390-rs7774434|rs10488631-rs36073657|rs11117432-rs11642873	http://www.ebi.ac.uk/efo/EFO_0004267	Cancer	http://www.ebi.ac.uk/efo/EFO_0000616	http://www.ebi.ac.uk/efo/EFO_0000717	Cardiovascular disease	http://www.ebi.ac.uk/efo/EFO_0000319
blood metabolite measurement, protein measurement, amino acid measurement	coronary artery calcification	33	36	4	6	10	0.00072665	6.25605e-40	1.19599e-36	2.23411e-33	0.169492	0.289855	0.99	rs2040771-rs712964|rs3733402-rs1912826|rs560887|rs2657879-rs2657880|rs2731672|rs77303550-rs217181|rs2169387-rs4841132|rs1440581-rs9637599|rs1260326|rs10211524	http://www.ebi.ac.uk/efo/EFO_0005664, http://www.ebi.ac.uk/efo/EFO_0004747, http://www.ebi.ac.uk/efo/EFO_0005134	Other measurement	http://www.ebi.ac.uk/efo/EFO_0001444	http://www.ebi.ac.uk/efo/EFO_0004723	Other trait	http://www.ebi.ac.uk/efo/EFO_0000001
FEV/FEC ratio	intraocular pressure measurement	745	346	2	20	22	0.157667	6.42608e-40	1.22784e-36	2.29483e-33	0.02058	0.04033	0.3183	rs55686925-rs56410689|rs1522554-rs71621907|rs17462641-rs545317462|rs4987082-rs11079868|rs113542380-rs77972916|rs62289359-rs12507127-rs62289340-rs4478172|rs4672075-rs1367228|rs3754512-rs4920608|rs1591805-rs9398804|rs2760751-rs4790881|rs12024492-rs12134534|rs698047-rs1866758|rs74979875-rs58568091|rs2294875-rs4074961|rs10793308-rs881361|rs2571445|rs6732795-rs10173269|rs1044864-rs72823439|rs6420484-rs7405453|rs722585-rs3778519|rs9911155-rs2204928|rs1047922	http://www.ebi.ac.uk/efo/EFO_0004713	Other measurement	http://www.ebi.ac.uk/efo/EFO_0001444	http://www.ebi.ac.uk/efo/EFO_0004695	Other measurement	http://www.ebi.ac.uk/efo/EFO_0001444
erythrocyte count	neutrophil count	937	171	5	15	20	0.0980042	6.50251e-40	1.24143e-36	2.32213e-33	0.0183824	0.0361011	0.233544	rs1800961|rs35188965|rs28601761-rs2954031|rs3184504|rs10761785-rs10995477|rs7679673|rs6917586-rs6927936|rs2561758-rs791357|rs146318841-rs2746432|rs75763843-rs12606438|rs218237-rs218265|rs7943203-rs192022|rs780094-rs1260326|rs11104881-rs6538148|rs9400271-rs1546723|rs7776054-rs34208856|rs635634-rs550057|rs7705526|rs17116384-rs238914|rs1058900-rs14408	http://www.ebi.ac.uk/efo/EFO_0004305	Hematological measurement	http://www.ebi.ac.uk/efo/EFO_0004503	http://www.ebi.ac.uk/efo/EFO_0004833	Hematological measurement	http://www.ebi.ac.uk/efo/EFO_0004503
grip strength measurement	vital capacity	149	595	1	17	18	0.0542266	6.50413e-40	1.24143e-36	2.32271e-33	0.0247934	0.0483871	0.300694	rs34633411-rs72982934|rs6485443-rs4755720|rs6499240-rs3790076-rs11645565|rs80103986-rs1991556|rs1641457-rs2110927|rs117642368|rs62168891-rs6759321-rs6716536-rs6711390|rs13107325-rs13135092|rs11012732-rs1243182|rs4549685-rs4072719|rs202927-rs202941|rs9401305-rs9320823|rs303752-rs303760|rs4452296-rs4677611|rs4776613-rs4776614|rs7036107-rs1329733|rs830643-rs1529675|rs517261-rs7571826	http://www.ebi.ac.uk/efo/EFO_0006941	Other measurement	http://www.ebi.ac.uk/efo/EFO_0001444	http://www.ebi.ac.uk/efo/EFO_0004312	Other measurement	http://www.ebi.ac.uk/efo/EFO_0001444
BMI-adjusted waist-hip ratio, sex interaction measurement, age at assessment	triglyceride measurement	42	746	3	12	15	0.0191645	6.55382e-40	1.25024e-36	2.34045e-33	0.0194049	0.0380711	0.167321	rs55646464-rs10516107|rs4930724-rs11057396|rs2820443-rs11118310|rs9991328-rs3822072|rs863750-rs10773049|rs718314-rs10842707|rs13389219-rs10195252|rs2745353-rs6916318|rs3936510-rs3936511|rs2925979|rs1045241|rs10797996-rs714515|rs998584|rs28383314-rs7759742|rs9817452-rs1482852	http://www.ebi.ac.uk/efo/EFO_0007788, http://www.ebi.ac.uk/efo/EFO_0008343, http://www.ebi.ac.uk/efo/EFO_0008007	Body measurement,Other measurement	http://www.ebi.ac.uk/efo/EFO_0004324,http://www.ebi.ac.uk/efo/EFO_0001444	http://www.ebi.ac.uk/efo/EFO_0004530	Lipid or lipoprotein measurement	http://www.ebi.ac.uk/efo/EFO_0004529
nevus count, cutaneous melanoma	sunburn	68	81	4	8	12	0.00336901	6.75046e-40	1.28707e-36	2.41068e-33	0.0875912	0.161074	0.99	rs6059655|rs74836424-rs75570604|rs16891982-rs185146|rs32578-rs251466|rs1126809|rs6007506-rs5766565|rs2054095-rs2953060|rs117132860|rs2453042-rs2793827|rs12913832-rs7403279|rs9577174-rs1278766|rs1800440	http://www.ebi.ac.uk/efo/EFO_0004632, http://www.ebi.ac.uk/efo/EFO_0000389	Cancer,Other measurement	http://www.ebi.ac.uk/efo/EFO_0000616,http://www.ebi.ac.uk/efo/EFO_0001444	http://www.ebi.ac.uk/efo/EFO_0003958	Other disease	http://www.ebi.ac.uk/efo/EFO_0000408
eosinophil percentage of granulocytes	neutrophil count, basophil count	184	153	3	12	15	0.0172194	7.16881e-40	1.3661e-36	2.56008e-33	0.0465839	0.0890208	0.603395	rs13056815-rs35955747|rs16895831|rs12600856-rs8072548|rs3184504-rs653178|rs2158799|rs4727027-rs34115320|rs2248116-rs10075801|rs12440045-rs1942|rs11725704-rs9131|rs7846314-rs13256023|rs2082382-rs56330463|rs62312418-rs13148728|rs1036207-rs13187922|rs56388170|rs200638392-rs67614146	http://www.ebi.ac.uk/efo/EFO_0007996	Hematological measurement	http://www.ebi.ac.uk/efo/EFO_0004503	http://www.ebi.ac.uk/efo/EFO_0004833, http://www.ebi.ac.uk/efo/EFO_0005090	Inflammatory measurement,Hematological measurement	http://www.ebi.ac.uk/efo/EFO_0004872,http://www.ebi.ac.uk/efo/EFO_0004503
mosquito bite reaction itch intensity measurement	mosquito bite reaction size measurement	47	26	3	7	10	0.000747446	7.31348e-40	1.39293e-36	2.61174e-33	0.15873	0.273973	0.99	rs11751172|rs377070-rs309392|rs2248116-rs55722650-rs4706020-rs971891-rs7701967|rs3115670-rs2857598-rs521977|rs9815073-rs13079741|rs11242103|rs9276434-rs3763354-rs3134995|rs5750339|rs12832728-rs2906856|rs7793919-rs10261971	http://www.ebi.ac.uk/efo/EFO_0008377	Other measurement	http://www.ebi.ac.uk/efo/EFO_0001444	http://www.ebi.ac.uk/efo/EFO_0008378	Other measurement	http://www.ebi.ac.uk/efo/EFO_0001444
ankylosing spondylitis, psoriasis, ulcerative colitis, Crohn's disease, sclerosing cholangitis	blood protein measurement	225	1785	3	21	24	0.245657	7.3318e-40	1.39567e-36	2.61828e-33	0.0120846	0.0238806	0.174073	rs469758-rs469735|rs3766186-rs6697886|rs4795893-rs9889296|rs2227564-rs2227551|rs80174646-rs11581607|rs3184504|rs9852529-rs3197999|rs1260326|rs10781540-rs10870077|rs146402667-rs4129267|rs1801274-rs10800314|rs174535-rs174530|rs2910686-rs2927608|rs2104286-rs12722489|rs2549803-rs17482078|rs2812378-rs11515363|rs11230563-rs2074227|rs7588201-rs871656|rs26528-rs181209|rs6556411-rs983825|rs601338-rs679574|rs74956615-rs75407602|rs4986790|rs11955347-rs17622378	http://www.ebi.ac.uk/efo/EFO_0003898, http://www.ebi.ac.uk/efo/EFO_0000676, http://www.ebi.ac.uk/efo/EFO_0000729, http://www.ebi.ac.uk/efo/EFO_0000384, http://www.ebi.ac.uk/efo/EFO_0004268	Digestive system disorder,Immune system disorder	http://www.ebi.ac.uk/efo/EFO_0000405,http://www.ebi.ac.uk/efo/EFO_0000540	http://www.ebi.ac.uk/efo/EFO_0007937	Other measurement	http://www.ebi.ac.uk/efo/EFO_0001444
appendicular lean mass	pulse pressure measurement	435	595	3	19	22	0.158312	7.46941e-40	1.42111e-36	2.66742e-33	0.0218254	0.0427184	0.343782	rs2138157-rs952227|rs2302417-rs2577831|rs602543-rs2643826|rs464605-rs40270|rs78378222|rs143384-rs6142381-rs547181612-rs34414056|rs28429148-rs1421085|rs2820443-rs12040264|rs151054210-rs191516412|rs10777538-rs10859580|rs1042725-rs10784502|rs2854747-rs2949837-rs10260816|rs9844972|rs11187844-rs17109875|rs12692738-rs10195252|rs42038-rs2282978|rs45445495-rs117964596|rs550478017-rs11783703|rs12676145-rs2898290-rs17724467-rs10903343|rs72699866-rs11160085|rs76895963|rs788711-rs1722133	http://www.ebi.ac.uk/efo/EFO_0004980	Other measurement	http://www.ebi.ac.uk/efo/EFO_0001444	http://www.ebi.ac.uk/efo/EFO_0005763	Cardiovascular measurement	http://www.ebi.ac.uk/efo/EFO_0004298
eosinophil percentage of granulocytes	neutrophil count, eosinophil count	184	154	4	11	15	0.0173319	7.94166e-40	1.51015e-36	2.83607e-33	0.0464396	0.0887574	0.600559	rs16895831|rs1036207-rs11405616|rs12600856-rs8072548|rs34221980-rs28476539|rs3184504-rs653178|rs2158799|rs2248116-rs10075801|rs12440045-rs1942|rs11725704-rs9131|rs7846314-rs13256023|rs2082382-rs56330463|rs16850073-rs13148728|rs150813342|rs56388170|rs200638392-rs67614146	http://www.ebi.ac.uk/efo/EFO_0007996	Hematological measurement	http://www.ebi.ac.uk/efo/EFO_0004503	http://www.ebi.ac.uk/efo/EFO_0004833, http://www.ebi.ac.uk/efo/EFO_0004842	Hematological measurement	http://www.ebi.ac.uk/efo/EFO_0004503
eosinophil percentage of leukocytes	granulocyte percentage of myeloid white cells	198	218	5	11	16	0.0264016	7.96181e-40	1.51318e-36	2.84326e-33	0.04	0.0769231	0.525943	rs2239633-rs2239630|rs4970966-rs11204682|rs1036207-rs249677|rs2228467|rs45577137|rs17484848-rs72836346|rs2517678-rs1111180|rs200638392-rs67614146|rs7846314-rs35914442|rs74480102|rs16895831|rs56330463|rs12916091-rs2115536|rs76648483-rs147934515|rs4325427-rs6563842|rs11153046-rs6568466	http://www.ebi.ac.uk/efo/EFO_0007991	Hematological measurement	http://www.ebi.ac.uk/efo/EFO_0004503	http://www.ebi.ac.uk/efo/EFO_0007997	Hematological measurement	http://www.ebi.ac.uk/efo/EFO_0004503
neutrophil count	platelet count	171	370	4	13	17	0.0386996	8.07605e-40	1.53407e-36	2.88406e-33	0.0324427	0.0628466	0.422929	rs192022|rs73000965-rs238914|rs2979489-rs11993146|rs3184504|rs2736100-rs7705526|rs385893|rs1260326|rs9400271-rs6925716|rs10058074-rs10075801|rs12266014-rs140884840|rs10761741-rs10995477|rs4937333-rs8705|rs149290349-rs113542380|rs12459847-rs73036517|rs16977972-rs12606438|rs7776054-rs34208856|rs1704413-rs2250635	http://www.ebi.ac.uk/efo/EFO_0004833	Hematological measurement	http://www.ebi.ac.uk/efo/EFO_0004503	http://www.ebi.ac.uk/efo/EFO_0004309	Hematological measurement	http://www.ebi.ac.uk/efo/EFO_0004503
allergic rhinitis	neutrophil percentage of granulocytes	62	170	3	10	13	0.00644688	8.58516e-40	1.62992e-36	3.06587e-33	0.0593607	0.112069	0.565512	rs34290285|rs34210653|rs1504215-rs17585295|rs7717955-rs4594881|rs28798705-rs34004019|rs9687749-rs67006560|rs2381416-rs7848215|rs61840192-rs962993|rs35350651-rs653178|rs10876864-rs2640564|rs891058|rs7203459-rs11644510|rs7936323-rs11236797	http://www.ebi.ac.uk/efo/EFO_0005854	Immune system disorder	http://www.ebi.ac.uk/efo/EFO_0000540	http://www.ebi.ac.uk/efo/EFO_0007994	Hematological measurement	http://www.ebi.ac.uk/efo/EFO_0004503
risky sexual behaviour measurement	smoking cessation	118	88	0	13	13	0.00635146	8.68529e-40	1.64805e-36	3.10163e-33	0.0673575	0.126214	0.818134	rs4377898-rs6968125|rs4671379-rs359252|rs2155290-rs7110863|rs10490064-rs7556782|rs35011804-rs6576006|rs264952-rs266060|rs591143-rs34488670|rs59617050-rs7942078|rs2568464-rs2754511|rs6452792-rs6452784|rs4781978-rs9796795|rs10139768-rs10782490|rs12042107-rs10922907	http://www.ebi.ac.uk/efo/EFO_0007877	Other measurement	http://www.ebi.ac.uk/efo/EFO_0001444	http://www.ebi.ac.uk/efo/EFO_0004319	Biological process	http://purl.obolibrary.org/obo/GO_0008150
low density lipoprotein cholesterol measurement, alcohol drinking	total cholesterol measurement, C-reactive protein measurement	65	20	1	9	10	0.000795156	8.79458e-40	1.66702e-36	3.14066e-33	0.133333	0.235294	0.884615	rs1800961|rs76970536-rs11220463|rs2228603-rs2304128|rs2126259-rs4841132|rs7528419-rs629301|rs486142-rs661955|rs2763981-rs577272|rs2244608-rs1183910|rs3822857-rs13210143|rs1260326-rs4665972	http://www.ebi.ac.uk/efo/EFO_0004611, http://www.ebi.ac.uk/efo/EFO_0004329	Biological process,Lipid or lipoprotein measurement	http://www.ebi.ac.uk/efo/EFO_0004732,http://purl.obolibrary.org/obo/GO_0008150	http://www.ebi.ac.uk/efo/EFO_0004574, http://www.ebi.ac.uk/efo/EFO_0004458	Inflammatory measurement,Lipid or lipoprotein measurement	http://www.ebi.ac.uk/efo/EFO_0004732,http://www.ebi.ac.uk/efo/EFO_0004872
low density lipoprotein cholesterol measurement, C-reactive protein measurement	low density lipoprotein cholesterol measurement, alcohol drinking	20	65	1	9	10	0.000795156	8.79458e-40	1.66702e-36	3.14066e-33	0.133333	0.235294	0.884615	rs174566-rs174574|rs9987289-rs4841132|rs1800961|rs76970536-rs11220463|rs646776-rs7528419|rs35866622-rs2287921|rs486142-rs661955|rs2244608-rs1183910|rs3822857-rs13210143|rs2228603-rs2304128	http://www.ebi.ac.uk/efo/EFO_0004611, http://www.ebi.ac.uk/efo/EFO_0004458	Inflammatory measurement,Lipid or lipoprotein measurement	http://www.ebi.ac.uk/efo/EFO_0004732,http://www.ebi.ac.uk/efo/EFO_0004872	http://www.ebi.ac.uk/efo/EFO_0004611, http://www.ebi.ac.uk/efo/EFO_0004329	Biological process,Lipid or lipoprotein measurement	http://www.ebi.ac.uk/efo/EFO_0004732,http://purl.obolibrary.org/obo/GO_0008150
aspartate aminotransferase measurement	serum alanine aminotransferase measurement	36	34	8	2	10	0.00074867	8.8626e-40	1.67902e-36	3.16495e-33	0.166667	0.285714	0.99	rs10001545|rs738408-rs738409|rs11878604|rs74913549|rs4835265|rs2241339|rs11066280|rs12231737|rs10165093-rs13395911|rs79105258	http://www.ebi.ac.uk/efo/EFO_0004736	Liver enzyme measurement	http://www.ebi.ac.uk/efo/EFO_0004582	http://www.ebi.ac.uk/efo/EFO_0004735	Liver enzyme measurement	http://www.ebi.ac.uk/efo/EFO_0004582
household income	mood instability measurement	247	74	1	13	14	0.0111799	1.00324e-39	1.89963e-36	3.5827e-33	0.0456026	0.0872274	0.44808	rs7202252-rs17771137|rs144511092-rs9556958|rs1373921-rs7325960|rs2483509-rs1362739|rs45510500-rs78689878|rs1455349-rs11687833|rs613872|rs55657917-rs17689966-rs16940672|rs6882578-rs6596572|rs11082011-rs12967855|rs73080339-rs73082357-rs3172494-rs73077157|rs1427027-rs1427041|rs6430030-rs35789697-rs12465778|rs62100765-rs17487484	http://www.ebi.ac.uk/efo/EFO_0009695	Other trait	http://www.ebi.ac.uk/efo/EFO_0000001	http://www.ebi.ac.uk/efo/EFO_0008475	Other measurement	http://www.ebi.ac.uk/efo/EFO_0001444
body height	hip circumference	2984	77	1	20	21	0.140539	1.03867e-39	1.96568e-36	3.70923e-33	0.00690789	0.013721	0.079972	rs1741-rs4985155|rs6569648-rs7740107|rs11152213-rs6567160|rs806794|rs6918981-rs9469761|rs1036821-rs16905212|rs16894959-rs112540634|rs6976031-rs1548457|rs2135880-rs7183263|rs1346408-rs7632381|rs72904749-rs12086130|rs10846580-rs10846577|rs143384-rs878639|rs6141600-rs2590990|rs1351394-rs7306710|rs17391694-rs34517439|rs10185143-rs10200566|rs798491-rs798528|rs3800229-rs3813498|rs4240326-rs951252|rs3118910-rs3118906	http://www.ebi.ac.uk/efo/EFO_0004339	Body measurement	http://www.ebi.ac.uk/efo/EFO_0004324	http://www.ebi.ac.uk/efo/EFO_0005093	Body measurement	http://www.ebi.ac.uk/efo/EFO_0004324
ankylosing spondylitis, psoriasis, ulcerative colitis, Crohn's disease, sclerosing cholangitis	sclerosing cholangitis	225	28	5	7	12	0.00385345	1.04002e-39	1.96718e-36	3.71404e-33	0.0497925	0.0948617	0.361905	rs1893592|rs13132308-rs13140464|rs3197999|rs4147359-rs3118471|rs9977672-rs2836883|rs7426056|rs4676410-rs3749171|rs72928038-rs56258221|rs11168249|rs3748816-rs2234161|rs3184504|rs1788097-rs66504140	http://www.ebi.ac.uk/efo/EFO_0003898, http://www.ebi.ac.uk/efo/EFO_0000676, http://www.ebi.ac.uk/efo/EFO_0000729, http://www.ebi.ac.uk/efo/EFO_0000384, http://www.ebi.ac.uk/efo/EFO_0004268	Digestive system disorder,Immune system disorder	http://www.ebi.ac.uk/efo/EFO_0000405,http://www.ebi.ac.uk/efo/EFO_0000540	http://www.ebi.ac.uk/efo/EFO_0004268	Digestive system disorder	http://www.ebi.ac.uk/efo/EFO_0000405
risky sexual behaviour measurement	self reported educational attainment	118	1853	1	20	21	0.133742	1.06371e-39	2.01092e-36	3.79864e-33	0.0107692	0.021309	0.129321	rs7942078-rs7933262|rs359233-rs4671379|rs12076635-rs539096|rs17348586-rs10518544|rs10490064-rs7595950|rs12466947-rs344693|rs7617204-rs163327|rs62063281-rs62057107|rs9372625|rs11214468-rs2155290|rs12042107-rs1008078|rs11663602-rs11664298|rs2570497-rs266060|rs10788951-rs17785382|rs6452792-rs12653396-rs324885|rs10950415-rs10264573|rs9375403-rs6916079|rs2710634-rs2568464|rs35384579-rs4396896|rs6738860-rs58184964|rs12910916-rs34488670	http://www.ebi.ac.uk/efo/EFO_0007877	Other measurement	http://www.ebi.ac.uk/efo/EFO_0001444	http://www.ebi.ac.uk/efo/EFO_0004784	Other measurement	http://www.ebi.ac.uk/efo/EFO_0001444
leukocyte count	urate measurement	830	253	3	18	21	0.128442	1.11055e-39	2.09836e-36	3.9659e-33	0.019774	0.0387812	0.285872	rs7424771-rs1457231|rs1800961|rs9415676-rs10761751|rs9972653-rs8050136|rs464609-rs455213|rs8022225-rs10146637|rs11204682-rs11204701|rs17550549-rs2040571|rs7542186-rs584025|rs1260326|rs33951980-rs1051921|rs1977080-rs12484809|rs9271585-rs5020946|rs17038861-rs10084334|rs7572603-rs2463097|rs12530084-rs11303054-rs3904600|rs7752448-rs3130725|rs2645477-rs2777895|rs1047891|rs3184504-rs10774625|rs729761-rs10223666	http://www.ebi.ac.uk/efo/EFO_0004308	Hematological measurement	http://www.ebi.ac.uk/efo/EFO_0004503	http://www.ebi.ac.uk/efo/EFO_0004531	Other measurement	http://www.ebi.ac.uk/efo/EFO_0001444
hair colour measurement	nevus count, cutaneous melanoma	444	68	5	10	15	0.0184672	1.11156e-39	2.09917e-36	3.96953e-33	0.0301811	0.0585938	0.283436	rs5766576-rs5766565|rs6059655|rs75570604-rs1805007|rs12913832|rs16891982-rs993459-rs185146|rs13283146-rs1137134|rs10873172|rs60325490-rs10942621|rs16886790-rs7752577|rs10434896-rs10434895|rs79966207|rs11240396-rs3851294|rs10739220|rs62034121-rs16953002|rs520015-rs600951	http://www.ebi.ac.uk/efo/EFO_0007822	Other measurement	http://www.ebi.ac.uk/efo/EFO_0001444	http://www.ebi.ac.uk/efo/EFO_0004632, http://www.ebi.ac.uk/efo/EFO_0000389	Cancer,Other measurement	http://www.ebi.ac.uk/efo/EFO_0000616,http://www.ebi.ac.uk/efo/EFO_0001444
diet measurement	visceral adipose tissue measurement	209	211	2	14	16	0.0269735	1.13755e-39	2.14712e-36	4.06235e-33	0.039604	0.0761905	0.518386	rs17773430-rs7227810|rs303753-rs1652376|rs62106258|rs2304608-rs1422192|rs10125463-rs10756714|rs6857-rs429358|rs6561937-rs1334299|rs806794-rs9358912|rs4929923-rs7113874|rs7498665-rs240707|rs4757142-rs4757136|rs56094641|rs11039265-rs113211479|rs539515-rs509325|rs13022164-rs13393304|rs946711-rs10740991	http://www.ebi.ac.uk/efo/EFO_0008111	Other measurement	http://www.ebi.ac.uk/efo/EFO_0001444	http://www.ebi.ac.uk/efo/EFO_0004765	Other measurement	http://www.ebi.ac.uk/efo/EFO_0001444
Abnormality of refraction	waist-hip ratio	454	723	3	20	23	0.200772	1.18366e-39	2.23297e-36	4.22702e-33	0.0199307	0.0390824	0.322473	rs1254319-rs1254314|rs7323466-rs724154|rs935402-rs12619604|rs7133378-rs7307053|rs429358|rs3936510-rs3936511|rs2654980|rs9893691-rs9892466-rs8070737|rs7020604-rs10980037|rs2903995-rs10158878|rs1979527-rs113761591|rs1328371-rs12430764|rs12568187-rs6699397|rs1440372-rs8042545|rs6102322-rs1997833|rs176411-rs13409142|rs62084693-rs12449442|rs13107325|rs8070723-rs76324150|rs998732-rs2074302|rs12440667-rs28588430|rs1058734-rs2928140|rs4240326-rs6537315	http://purl.obolibrary.org/obo/HP_0000539	Other trait	http://www.ebi.ac.uk/efo/EFO_0000001	http://www.ebi.ac.uk/efo/EFO_0004343	Body measurement	http://www.ebi.ac.uk/efo/EFO_0004324
body mass index	eosinophil count	2122	791	3	31	34	1.02667	1.20969e-39	2.28086e-36	4.31995e-33	0.0118097	0.0233436	0.265638	rs111526888-rs7227810|rs140195698-rs35917071|rs17293240-rs1179907|rs715|rs56187480-rs62011287|rs7537581-rs2227312|rs7801062-rs6970595|rs518785-rs523066|rs4653102-rs6682438|rs2256332-rs2240920-rs35004449|rs11724750-rs66968950|rs467728-rs325220|rs7249|rs1832886-rs7918084|rs3759584-rs709400|rs11121210-rs159963|rs11030119-rs10767658|rs2064317-rs9800506|rs8176166|rs17630235-rs10774624|rs10882899-rs11189058|rs4791212-rs7218014|rs11611246-rs11613704|rs944340-rs3758212|rs6808837-rs2312193|rs6831020-rs13135792|rs7475335-rs7075281|rs12155038-rs799449|rs773110-rs4759228|rs11264296-rs2242195|rs6512302-rs57642905|rs10858851-rs10777163|rs925966-rs4988235|rs76942203-rs78692246	http://www.ebi.ac.uk/efo/EFO_0004340	Body measurement	http://www.ebi.ac.uk/efo/EFO_0004324	http://www.ebi.ac.uk/efo/EFO_0004842	Hematological measurement	http://www.ebi.ac.uk/efo/EFO_0004503
age at menarche	smoking behavior, body mass index	378	51	3	11	14	0.0117915	1.25422e-39	2.36358e-36	4.47898e-33	0.0337349	0.0652681	0.291213	rs16951275-rs3784710|rs506589-rs543874|rs2207139-rs2206271|rs3810291|rs5017302-rs13021737|rs11642015-rs1558902|rs11209943-rs3101336|rs12566985-rs7553348|rs6735626-rs7599312|rs7138803|rs11030104-rs16917237|rs815715-rs2365389|rs114285994-rs12446632|rs10938397	http://www.ebi.ac.uk/efo/EFO_0004703	Other measurement	http://www.ebi.ac.uk/efo/EFO_0001444	http://www.ebi.ac.uk/efo/EFO_0004318, http://www.ebi.ac.uk/efo/EFO_0004340	Biological process,Body measurement	http://purl.obolibrary.org/obo/GO_0008150,http://www.ebi.ac.uk/efo/EFO_0004324
anorexia nervosa, obsessive-compulsive disorder, attention deficit hyperactivity disorder, Tourette syndrome, unipolar depression, schizophrenia, autism spectrum disorder, bipolar disorder	worry measurement	145	74	0	13	13	0.00656309	1.25765e-39	2.36879e-36	4.49123e-33	0.0631068	0.118721	0.664539	rs75059851-rs167915|rs2367724-rs3001723|rs13054099-rs5758265|rs7152906-rs2003490|rs3026389-rs1806153|rs7228159-rs12958048|rs10514301-rs35267052|rs7618871-rs6439649|rs11130306-rs4481150-rs6798941|rs4245154-rs2514218|rs10750866-rs11570190|rs4919695-rs7085104|rs1226412-rs7567451	http://www.ebi.ac.uk/efo/EFO_0004215, http://www.ebi.ac.uk/efo/EFO_0004242, http://www.ebi.ac.uk/efo/EFO_0003888, http://www.ebi.ac.uk/efo/EFO_0004895, http://www.ebi.ac.uk/efo/EFO_0003761, http://www.ebi.ac.uk/efo/EFO_0000692, http://www.ebi.ac.uk/efo/EFO_0003756, http://www.ebi.ac.uk/efo/EFO_0000289	Metabolic disorder,Neurological disorder	http://www.ebi.ac.uk/efo/EFO_0000589,http://www.ebi.ac.uk/efo/EFO_0000618	http://www.ebi.ac.uk/efo/EFO_0009589	Other measurement	http://www.ebi.ac.uk/efo/EFO_0001444
mathematical ability	vital capacity	1538	595	3	26	29	0.559735	1.2856e-39	2.42016e-36	4.59104e-33	0.0137833	0.0271917	0.266562	rs1991556-rs62057107|rs34351630-rs4792728|rs9217-rs72827503|rs62147658-rs17023459|rs9401305-rs35099767|rs7633959-rs2236971|rs803765-rs35756579|rs977143-rs203183|rs10740128-rs7085862|rs2199036-rs11864839|rs717996-rs7971608|rs6871374-rs11738974|rs750472-rs1871541|rs7752448-rs71559051|rs6440008-rs1582874|rs11759026-rs9388490-rs6918725|rs13107325|rs34811474|rs7036107-rs3763669|rs62168891-rs487404|rs40504-rs410671|rs4245255-rs10853628|rs4674916-rs6748341|rs11588857-rs1008833|rs10886022-rs6585426|rs10846491-rs28377694|rs35480566-rs7624274|rs6503513-rs8069451|rs8067165	http://www.ebi.ac.uk/efo/EFO_0004875	Biological process	http://purl.obolibrary.org/obo/GO_0008150	http://www.ebi.ac.uk/efo/EFO_0004312	Other measurement	http://www.ebi.ac.uk/efo/EFO_0001444
QRS duration	heart function measurement	47	12	6	3	9	0.000344975	1.30356e-39	2.45268e-36	4.65518e-33	0.18	0.305085	0.981383	rs17608766|rs9470361|rs6795970-rs6801957|rs9851710-rs9851724|rs7784776|rs17391905|rs3825214-rs883079|rs2242285|rs1886512	http://www.ebi.ac.uk/efo/EFO_0005055	Cardiovascular measurement	http://www.ebi.ac.uk/efo/EFO_0004298	http://www.ebi.ac.uk/efo/EFO_0004311	Cardiovascular measurement	http://www.ebi.ac.uk/efo/EFO_0004298
apolipoprotein B measurement	systolic blood pressure	261	1027	2	20	22	0.163953	1.31318e-39	2.46817e-36	4.68952e-33	0.0173776	0.0341615	0.256157	rs1358980-rs6905288|rs13108218|rs4485425-rs3744010|rs4883481-rs2160994-rs4768862|rs12476527-rs13394970|rs1250258-rs1250259|rs114165349-rs79598313|rs13179413-rs3936511|rs1229984|rs28601761-rs112875651|rs7603427-rs12693982|rs77870048-rs62049427|rs13230111-rs34072724|rs12258967-rs11014154|rs17035646-rs12046278|rs2256814-rs6062302|rs11636952-rs112987086|rs6475606-rs1333045|rs516316-rs439523|rs13125101-rs1458038|rs10184004-rs13389219|rs7137828-rs597808	http://www.ebi.ac.uk/efo/EFO_0004615	Lipid or lipoprotein measurement	http://www.ebi.ac.uk/efo/EFO_0004732	http://www.ebi.ac.uk/efo/EFO_0006335	Other measurement	http://www.ebi.ac.uk/efo/EFO_0001444
alcohol consumption measurement	systolic blood pressure	261	1027	4	18	22	0.163953	1.31318e-39	2.46817e-36	4.68952e-33	0.0173776	0.0341615	0.256157	rs9349379|rs281379-rs439523|rs6803322-rs1872552|rs62250685-rs76508707-rs67028245|rs35895680-rs4794015|rs28929474|rs12636560-rs1714524|rs1940728-rs10891499|rs11039364-rs7103648|rs1229984|rs13094887-rs12636552|rs28601761-rs112875651|rs2972155-rs7590201-rs2943646|rs1331012-rs500321|rs11604680-rs7107356|rs13107325|rs12673949-rs12700814|rs55940342-rs10474277-rs10068110-rs10059921|rs11692692-rs2178197|rs11642015-rs1421085|rs3935506-rs9893690|rs62055546-rs551011992	http://www.ebi.ac.uk/efo/EFO_0007878	Other measurement	http://www.ebi.ac.uk/efo/EFO_0001444	http://www.ebi.ac.uk/efo/EFO_0006335	Other measurement	http://www.ebi.ac.uk/efo/EFO_0001444
HbA1c measurement	mean corpuscular hemoglobin	75	918	4	13	17	0.0421127	1.36e-39	2.55484e-36	4.85675e-33	0.017418	0.0342397	0.173827	rs72796106-rs17509001|rs9914988-rs11650788|rs282587-rs71446622|rs17476364-rs16926246|rs1558902-rs56094641|rs597808-rs10774625|rs4820268-rs855791|rs144861591-rs1800562|rs7776054-rs9494142|rs592423-rs628751|rs12621844-rs4953549|rs1050828|rs12819124|rs198846-rs198851|rs9386780-rs11964178|rs145546625|rs2748427	http://www.ebi.ac.uk/efo/EFO_0004541	Hematological measurement	http://www.ebi.ac.uk/efo/EFO_0004503	http://www.ebi.ac.uk/efo/EFO_0004527	Hematological measurement	http://www.ebi.ac.uk/efo/EFO_0004503
high density lipoprotein cholesterol measurement	mean corpuscular volume	861	386	5	18	23	0.203282	1.50421e-39	2.82424e-36	5.37171e-33	0.0187908	0.0368885	0.298866	rs6073958-rs6073966|rs4822191-rs6002946|rs6664374-rs6700896|rs115245297-rs76376137|rs3729639-rs13339140|rs4449583-rs7725218|rs8126001|rs2256609-rs138665726|rs79105258|rs6059958-rs6060987|rs12582170-rs11170516|rs11239537-rs11239536|rs738409-rs2294433|rs35259020-rs2520096|rs2074356|rs17476364-rs72805692|rs964184-rs651821|rs592423-rs632057|rs34872892-rs1117816|rs10197140-rs6720034|rs7188071-rs56163509|rs11078917|rs1047891	http://www.ebi.ac.uk/efo/EFO_0004612	Lipid or lipoprotein measurement	http://www.ebi.ac.uk/efo/EFO_0004732	http://www.ebi.ac.uk/efo/EFO_0004526	Hematological measurement	http://www.ebi.ac.uk/efo/EFO_0004503
anorexia nervosa, obsessive-compulsive disorder, attention deficit hyperactivity disorder, Tourette syndrome, unipolar depression, schizophrenia, autism spectrum disorder, bipolar disorder	cognitive function measurement	145	644	0	18	18	0.0571166	1.63456e-39	3.06738e-36	5.83722e-33	0.0233463	0.0456274	0.277768	rs5757748-rs732381|rs1106761-rs746839|rs4129585-rs13262595|rs4434138-rs4481150|rs1615350-rs1969355|rs10129426-rs10149470|rs148696809-rs13217619|rs10750866-rs11570190|rs5758265-rs2413631|rs3896224-rs9787523|rs2057884-rs12535854|rs111294930-rs72799126|rs13107325-rs35225200|rs2239647-rs2300861|rs9401593-rs2388334|rs7228159-rs12958048|rs10514301-rs13163336|rs760648-rs2743461	http://www.ebi.ac.uk/efo/EFO_0004215, http://www.ebi.ac.uk/efo/EFO_0004242, http://www.ebi.ac.uk/efo/EFO_0003888, http://www.ebi.ac.uk/efo/EFO_0004895, http://www.ebi.ac.uk/efo/EFO_0003761, http://www.ebi.ac.uk/efo/EFO_0000692, http://www.ebi.ac.uk/efo/EFO_0003756, http://www.ebi.ac.uk/efo/EFO_0000289	Metabolic disorder,Neurological disorder	http://www.ebi.ac.uk/efo/EFO_0000589,http://www.ebi.ac.uk/efo/EFO_0000618	http://www.ebi.ac.uk/efo/EFO_0008354	Other measurement	http://www.ebi.ac.uk/efo/EFO_0001444
body height	risk-taking behaviour	2984	514	4	29	33	0.938147	1.76691e-39	3.31401e-36	6.30988e-33	0.00952381	0.0188679	0.193177	rs116493405-rs2399510|rs12948439-rs12325727|rs4133078-rs9841382|rs475125-rs1268055|rs611499-rs676199|rs727644-rs10228350|rs34958982-rs12363232|rs1822518-rs1443749|rs185819|rs62062288-rs7207400|rs7405743-rs12449442|rs55780162-rs12537434|rs1344293-rs12466227|rs13107325|rs55745410|rs61780435-rs2885697-rs6600365|rs59917308-rs59626664|rs4654873-rs6426658|rs4687552-rs1133415|rs60843830-rs55753056|rs10191477-rs897080|rs56205630-rs76513770|rs665751-rs34488670|rs2069213-rs2710606|rs1142-rs10266287|rs531019-rs983067|rs2647257-rs2454206|rs9351595-rs9360234|rs1233508-rs3129109|rs35832626-rs2176263|rs679228-rs10160758|rs704660|rs2470581-rs283914	http://www.ebi.ac.uk/efo/EFO_0004339	Body measurement	http://www.ebi.ac.uk/efo/EFO_0004324	http://www.ebi.ac.uk/efo/EFO_0008579	Biological process	http://purl.obolibrary.org/obo/GO_0008150
mean corpuscular hemoglobin	monocyte percentage of leukocytes	918	235	3	18	21	0.131953	1.86999e-39	3.5055e-36	6.67799e-33	0.0185512	0.0364267	0.26205	rs35979828|rs17758695|rs7651511-rs1493209|rs147233090-rs139974673|rs34039852-rs17613339|rs9532563-rs4325427|rs539389645-rs1533378|rs6912958-rs6454582|rs34293785-rs12026918|rs10772280-rs2734442|rs11190134-rs11190141-rs989978|rs28574727-rs28498859|rs11097789-rs141936164|rs35045014-rs62427983|rs13277237-rs28500514|rs2134814-rs62408211|rs12718731-rs6592965|rs2224539|rs4379692-rs4575098|rs142552223-rs144147880|rs56068891-rs72796106	http://www.ebi.ac.uk/efo/EFO_0004527	Hematological measurement	http://www.ebi.ac.uk/efo/EFO_0004503	http://www.ebi.ac.uk/efo/EFO_0007989	Hematological measurement	http://www.ebi.ac.uk/efo/EFO_0004503
alcohol consumption measurement	alcohol use disorder measurement	261	15	4	7	11	0.00239464	1.89137e-39	3.54371e-36	6.75431e-33	0.0415094	0.0797101	0.258493	rs11940694|rs561222871-rs3114045|rs146788033-rs144198753|rs11039364-rs2293576|rs11733695|rs188514326|rs13107325-rs13135092|rs62055546-rs62062288|rs4953148-rs13383034|rs1260326|rs492602-rs281379	http://www.ebi.ac.uk/efo/EFO_0007878	Other measurement	http://www.ebi.ac.uk/efo/EFO_0001444	http://www.ebi.ac.uk/efo/EFO_0009458	Other measurement	http://www.ebi.ac.uk/efo/EFO_0001444
Abnormality of refraction	vital capacity	454	595	1	21	22	0.165227	1.94518e-39	3.64263e-36	6.94649e-33	0.0214216	0.0419447	0.335492	rs2294214-rs4145443|rs11781149-rs1545837|rs198443-rs198442|rs9217-rs72827503|rs4885681-rs4052505|rs7078201-rs10882165|rs61334940-rs35399441|rs11103381-rs12684650|rs4721135-rs57633152|rs6954078-rs2107828|rs4809221-rs2259858|rs7516640-rs2017760|rs7738842-rs9497026|rs11738974-rs4242244|rs6440008-rs6767786|rs7596847-rs6710301|rs1991556-rs76324150|rs13107325|rs4737183-rs1425598|rs442177-rs3775228|rs8069451-rs35497503|rs28588430-rs4337252	http://purl.obolibrary.org/obo/HP_0000539	Other trait	http://www.ebi.ac.uk/efo/EFO_0000001	http://www.ebi.ac.uk/efo/EFO_0004312	Other measurement	http://www.ebi.ac.uk/efo/EFO_0001444
monocyte count	neutrophil percentage of granulocytes	269	170	7	9	16	0.0279711	2.00971e-39	3.7615e-36	7.17695e-33	0.0378251	0.0728929	0.484885	rs17758695|rs4970966-rs11204682|rs6701752-rs6429432|rs8072548-rs71355435|rs2228467|rs9880192|rs142105922-rs34825241|rs45577137|rs6902010-rs9480737|rs2248116-rs34301845|rs653178|rs2239630|rs12916091-rs2115536|rs10956483-rs16904123|rs34221980-rs13138355|rs149110519	http://www.ebi.ac.uk/efo/EFO_0005091	Hematological measurement	http://www.ebi.ac.uk/efo/EFO_0004503	http://www.ebi.ac.uk/efo/EFO_0007994	Hematological measurement	http://www.ebi.ac.uk/efo/EFO_0004503
alcohol drinking, high density lipoprotein cholesterol measurement	systolic blood pressure	95	1027	1	17	18	0.0596764	2.12169e-39	3.969e-36	7.57682e-33	0.0163043	0.0320856	0.173607	rs4898521-rs1126930|rs2972143-rs2943646|rs4804411-rs7248104|rs13107325-rs13135092|rs11762784-rs34072724|rs114165349-rs79598313|rs7310615-rs7137828|rs11230661-rs11525445|rs10184004-rs1128249|rs76127683-rs2652813|rs58084604-rs6567160|rs11040595-rs658118-rs12225683|rs59652089-rs10769254|rs7256564-rs57457691|rs112875651-rs2954021|rs1047891|rs256904-rs465002|rs6905288-rs11967262	http://www.ebi.ac.uk/efo/EFO_0004329, http://www.ebi.ac.uk/efo/EFO_0004612	Biological process,Lipid or lipoprotein measurement	http://purl.obolibrary.org/obo/GO_0008150,http://www.ebi.ac.uk/efo/EFO_0004732	http://www.ebi.ac.uk/efo/EFO_0006335	Other measurement	http://www.ebi.ac.uk/efo/EFO_0001444
blood protein measurement	serum metabolite measurement	1785	126	1	20	21	0.137568	2.16613e-39	4.05001e-36	7.73552e-33	0.0111111	0.021978	0.134314	rs7547965-rs10159255|rs4343-rs4344|rs2980876-rs6982502|rs4810479-rs6065904|rs651007-rs149092047|rs7412-rs445925|rs4253305-rs3733402|rs272889-rs11955347|rs4665710-rs6728178|rs174546-rs174530|rs9302635|rs34983651-rs887829|rs964184-rs651821-rs2070665-rs5128|rs217184-rs217181|rs17315646-rs2144300|rs1265096-rs34131062|rs296369-rs296391|rs780094-rs1260326|rs769449-rs429358|rs12740374-rs646776|rs8396-rs17843966	http://www.ebi.ac.uk/efo/EFO_0007937	Other measurement	http://www.ebi.ac.uk/efo/EFO_0001444	http://www.ebi.ac.uk/efo/EFO_0005653	Other measurement	http://www.ebi.ac.uk/efo/EFO_0001444
FEV/FEC ratio	eosinophil count	745	791	3	23	26	0.360447	2.2886e-39	4.27677e-36	8.1729e-33	0.0172185	0.0338542	0.310087	rs8006875-rs1951121|rs62084693-rs4791212|rs888838-rs60023081|rs6058684-rs3787374|rs9532580-rs17061503|rs10075764-rs4594881|rs2095044-rs928413|rs62109854-rs7252126|rs10054063-rs75049939|rs773110-rs1701704|rs77972916|rs1059091-rs6421984|rs62408225-rs1321859|rs2568928-rs6860245|rs34290285|rs72836346-rs72837826|rs10195713-rs11900786|rs7475335-rs11594179|rs1444782|rs40075-rs467728|rs12201912-rs1741663|rs11755421-rs11758031|rs34020101-rs1420101-rs1921622|rs2060675-rs12572168|rs62026377-rs34720006|rs72743477-rs17293632	http://www.ebi.ac.uk/efo/EFO_0004713	Other measurement	http://www.ebi.ac.uk/efo/EFO_0001444	http://www.ebi.ac.uk/efo/EFO_0004842	Hematological measurement	http://www.ebi.ac.uk/efo/EFO_0004503
BMI-adjusted waist circumference	birth weight, parental genotype effect measurement	1266	105	1	18	19	0.0813077	2.33626e-39	4.36354e-36	8.34309e-33	0.0140533	0.027717	0.156225	rs16896276-rs2174633|rs12197246-rs6911621|rs12474201-rs7596521|rs2131354-rs982903|rs10830956-rs10830963|rs75034466-rs78114378|rs9496306-rs4518515|rs11632640-rs2928148|rs9931989-rs12446550|rs56406311-rs1482852|rs1179494-rs848606|rs10950947-rs34776209|rs6440006-rs6767899|rs8756-rs7970350|rs2189234-rs2903386|rs10786156-rs2274224|rs9851257-rs9840967|rs11921117-rs2242116|rs76895963	http://www.ebi.ac.uk/efo/EFO_0007789	Body measurement	http://www.ebi.ac.uk/efo/EFO_0004324	http://www.ebi.ac.uk/efo/EFO_0004344, http://www.ebi.ac.uk/efo/EFO_0005939	Body measurement,Other measurement	http://www.ebi.ac.uk/efo/EFO_0004324,http://www.ebi.ac.uk/efo/EFO_0001444
birth weight	erythrocyte count	234	937	3	18	21	0.134111	2.62583e-39	4.90182e-36	9.37718e-33	0.0182609	0.0358668	0.256732	rs7225461-rs7223535|rs3767844-rs7541039|rs1499364-rs2608029|rs2229742|rs2934844-rs4305701|rs13322435-rs1482852|rs78378222|rs3184504|rs11914181-rs5750561|rs74233809-rs3824755|rs440292-rs3756668-rs28365970|rs4953353-rs11125071|rs753381-rs2223745|rs75104038-rs144229896|rs2262207-rs4150794|rs7679673-rs6533183|rs464063-rs28530618|rs2551347-rs115697725|rs2488087-rs1112718|rs4072932-rs3806315|rs6918725-rs6925689	http://www.ebi.ac.uk/efo/EFO_0004344	Body measurement	http://www.ebi.ac.uk/efo/EFO_0004324	http://www.ebi.ac.uk/efo/EFO_0004305	Hematological measurement	http://www.ebi.ac.uk/efo/EFO_0004503
schizophrenia, intelligence, self reported educational attainment	waist-hip ratio	235	723	0	20	20	0.103924	2.71358e-39	5.06297e-36	9.69053e-33	0.021322	0.0417537	0.296855	rs7776707-rs1142|rs7498665-rs7359397|rs10892806-rs579682|rs12495178-rs62263923|rs10933-rs2710323|rs11688767-rs6717480|rs61955196-rs1615350|rs9375031-rs901630|rs80289781-rs9659380|rs7432375-rs835649|rs3809912-rs1787013|rs4800490-rs891387|rs13107325-rs35225200|rs989501-rs2526886|rs4772092-rs9556958|rs3095075-rs3121419|rs1008078-rs6699397|rs4788204-rs3814883|rs8070723-rs35076622|rs12206094-rs4945816	http://www.ebi.ac.uk/efo/EFO_0000692, http://www.ebi.ac.uk/efo/EFO_0004337, http://www.ebi.ac.uk/efo/EFO_0004784	Biological process,Neurological disorder,Other measurement	http://www.ebi.ac.uk/efo/EFO_0000618,http://www.ebi.ac.uk/efo/EFO_0001444,http://purl.obolibrary.org/obo/GO_0008150	http://www.ebi.ac.uk/efo/EFO_0004343	Body measurement	http://www.ebi.ac.uk/efo/EFO_0004324
bone density	bone density, lean body mass	184	11	3	7	10	0.001238	2.79601e-39	5.21406e-36	9.98492e-33	0.0540541	0.102564	0.301383	rs56318008-rs3765350|rs12741884|rs798943-rs13245690|rs8070128-rs7501812|rs9525638|rs6726821-rs1346004|rs10493013-rs6684375|rs754388|rs3801387-rs917727|rs11228240-rs12284933-rs3736228	http://www.ebi.ac.uk/efo/EFO_0003923	Other measurement	http://www.ebi.ac.uk/efo/EFO_0001444	http://www.ebi.ac.uk/efo/EFO_0003923, http://www.ebi.ac.uk/efo/EFO_0004995	Other measurement	http://www.ebi.ac.uk/efo/EFO_0001444
cutaneous squamous cell carcinoma	suntan	25	56	5	5	10	0.000856321	3.09468e-39	5.768e-36	1.10515e-32	0.140845	0.246914	0.99	rs6059655|rs7834300-rs2737212|rs1800407|rs16891982-rs35407|rs1126809|rs1326797-rs1325118|rs10962599-rs10962612|rs12203592|rs1805007|rs10810657-rs10810650	http://www.ebi.ac.uk/efo/EFO_1001927	Cancer	http://www.ebi.ac.uk/efo/EFO_0000616	http://www.ebi.ac.uk/efo/EFO_0004279	Other trait	http://www.ebi.ac.uk/efo/EFO_0000001
granulocyte percentage of myeloid white cells	inflammatory bowel disease	218	215	1	15	16	0.0286684	3.12207e-39	5.81603e-36	1.11493e-32	0.0383693	0.073903	0.495211	rs4917131-rs1456896|rs10781499-rs3812565|rs10748781-rs11190141|rs11768365-rs6796|rs1991866-rs28500514|rs913678|rs174556-rs4246215|rs78487399-rs77972916|rs907611-rs907612|rs1260326-rs11336847|rs2836883-rs2836884|rs34856868-rs141094656|rs6740847-rs10562650|rs11640143-rs10521318|rs449454-rs249677|rs6142618-rs35786299	http://www.ebi.ac.uk/efo/EFO_0007997	Hematological measurement	http://www.ebi.ac.uk/efo/EFO_0004503	http://www.ebi.ac.uk/efo/EFO_0003767	Digestive system disorder	http://www.ebi.ac.uk/efo/EFO_0000405
smoking initiation	unipolar depression	241	195	1	15	16	0.0287449	3.24069e-39	6.03385e-36	1.15729e-32	0.0380952	0.0733945	0.490087	rs62098013-rs7227069|rs200949-rs2232423|rs7618071-rs1656369|rs7708715-rs3099439|rs301799-rs4908760|rs7807677-rs10233018|rs10890020-rs4650206|rs9529055-rs9592461|rs71367544-rs7241572|rs4044321-rs2098651|rs926552-rs3132685-rs1264322-rs2596505|rs1995812-rs12052908|rs13084037-rs9811047|rs7758630-rs7769142|rs1021363-rs2491383|rs34488670	http://www.ebi.ac.uk/efo/EFO_0005670	Biological process	http://purl.obolibrary.org/obo/GO_0008150	http://www.ebi.ac.uk/efo/EFO_0003761	Neurological disorder	http://www.ebi.ac.uk/efo/EFO_0000618
alcohol consumption measurement, high density lipoprotein cholesterol measurement	hemoglobin measurement	85	374	1	14	15	0.0194446	3.27974e-39	6.10336e-36	1.17124e-32	0.0337838	0.0653595	0.33737	rs2737216-rs3808426|rs1800961|rs1806895-rs10899133|rs540730-rs2229357|rs34614773-rs2013208|rs41266839-rs41266779|rs1128249-rs13389219|rs1037814-rs60695258|rs13107325-rs13135092|rs255056-rs73594554|rs881844-rs1877031|rs592423-rs2908522|rs174533-rs174566|rs150844304-rs28487964-rs55707100|rs1532085-rs2043082	http://www.ebi.ac.uk/efo/EFO_0007878, http://www.ebi.ac.uk/efo/EFO_0004612	Other measurement,Lipid or lipoprotein measurement	http://www.ebi.ac.uk/efo/EFO_0004732,http://www.ebi.ac.uk/efo/EFO_0001444	http://www.ebi.ac.uk/efo/EFO_0004509	Hematological measurement	http://www.ebi.ac.uk/efo/EFO_0004503
coffee consumption measurement	cups of coffee per day measurement	48	29	3	7	10	0.000851428	3.48333e-39	6.47887e-36	1.24394e-32	0.149254	0.25974	0.99	rs2330783-rs62234058|rs17685-rs1057868|rs66723169-rs476828|rs660550-rs586346|rs2472297|rs34060476-rs17145750|rs75544042-rs1481012|rs4410790|rs1260326|rs10277582-rs10252701	http://www.ebi.ac.uk/efo/EFO_0006781	Other measurement	http://www.ebi.ac.uk/efo/EFO_0001444	http://www.ebi.ac.uk/efo/EFO_0006782	Other measurement	http://www.ebi.ac.uk/efo/EFO_0001444
lean body mass	vital capacity	163	595	2	16	18	0.0593217	3.58607e-39	6.66649e-36	1.28063e-32	0.0243243	0.0474934	0.300851	rs10089933-rs937651|rs35897671-rs17764730|rs7249081-rs2864419|rs6595440-rs6862676|rs4310973-rs4800148|rs143384|rs72656010-rs35399441|rs2812208|rs72776472-rs12513481|rs2749418-rs2885697|rs4705938-rs274555|rs6440008-rs724016|rs59985551-rs3791679|rs11759026-rs9388490-rs6918725|rs7223535-rs62070648|rs72982934-rs6567160|rs6824748-rs34916030|rs12198986-rs11243202	http://www.ebi.ac.uk/efo/EFO_0004995	Other measurement	http://www.ebi.ac.uk/efo/EFO_0001444	http://www.ebi.ac.uk/efo/EFO_0004312	Other measurement	http://www.ebi.ac.uk/efo/EFO_0001444
BMI-adjusted waist-hip ratio	mean corpuscular hemoglobin	1178	918	3	27	30	0.66145	3.62622e-39	6.73761e-36	1.29497e-32	0.0145208	0.028626	0.296674	rs62621409|rs6987558-rs13270194|rs8432-rs10750786|rs4894803-rs4894797|rs7154498-rs1190982|rs28601761-rs10808546|rs115299044-rs114760566|rs8055190-rs78094270|rs8887-rs13041|rs2659187-rs969518|rs10840645-rs3809117|rs34668726-rs72796106|rs9833388-rs6446204|rs62064595-rs1876829|rs2143583-rs3789615|rs854775-rs2245737|rs2966450-rs852425|rs2277339|rs4680338-rs17451107|rs149290349-rs6752964|rs889138-rs3786897|rs3874943-rs7225002-rs60521849-rs7221167|rs2283847|rs7219992-rs4354991|rs17568628-rs2227831|rs605066-rs628751|rs2594867-rs875741|rs2744948-rs2744939|rs34781-rs2288789|rs1440372-rs76912608	http://www.ebi.ac.uk/efo/EFO_0007788	Body measurement	http://www.ebi.ac.uk/efo/EFO_0004324	http://www.ebi.ac.uk/efo/EFO_0004527	Hematological measurement	http://www.ebi.ac.uk/efo/EFO_0004503
Crohn's disease	autoimmune disease	204	97	2	12	14	0.0121035	3.89528e-39	7.23378e-36	1.39106e-32	0.0487805	0.0930233	0.544067	rs3742130-rs55984493|rs1250550-rs1250568-rs1250546|rs72727394-rs11073337|rs5754100-rs181359|rs67927699-rs7608910|rs7657746-rs6840978|rs1893217|rs1054609-rs12946510|rs2476601|rs9356551-rs1819333|rs2062305-rs2093816|rs11746555-rs17622378|rs3765209-rs2823286|rs8061370-rs423674	http://www.ebi.ac.uk/efo/EFO_0000384	Digestive system disorder	http://www.ebi.ac.uk/efo/EFO_0000405	http://www.ebi.ac.uk/efo/EFO_0005140	Immune system disorder	http://www.ebi.ac.uk/efo/EFO_0000540
eosinophil percentage of granulocytes	neutrophil count	184	171	3	12	15	0.0192452	4.09871e-39	7.6076e-36	1.4637e-32	0.0441176	0.084507	0.556093	rs13056815-rs35955747|rs16895831|rs12600856-rs8072548|rs3184504-rs653178|rs2158799|rs4727027-rs34115320|rs2248116-rs10075801|rs12440045-rs1942|rs11725704-rs9131|rs7846314-rs13256023|rs2082382-rs56330463|rs62312418-rs13148728|rs1036207-rs13187922|rs56388170|rs200638392-rs67614146	http://www.ebi.ac.uk/efo/EFO_0007996	Hematological measurement	http://www.ebi.ac.uk/efo/EFO_0004503	http://www.ebi.ac.uk/efo/EFO_0004833	Hematological measurement	http://www.ebi.ac.uk/efo/EFO_0004503
body weight	waist-hip ratio	32	723	3	11	14	0.0141513	4.51165e-39	8.36971e-36	1.61117e-32	0.0188934	0.0370861	0.150674	rs6567160-rs12967135|rs7561317-rs6743060|rs177430-rs891387|rs2744948-rs112540634|rs7647305|rs12146733-rs7138803|rs630372-rs543874|rs143384|rs7498665|rs925946-rs11030108|rs6416056-rs6265|rs13130484-rs144582188|rs8050136-rs9923544|rs17109256-rs17109221	http://www.ebi.ac.uk/efo/EFO_0004338	Body measurement	http://www.ebi.ac.uk/efo/EFO_0004324	http://www.ebi.ac.uk/efo/EFO_0004343	Body measurement	http://www.ebi.ac.uk/efo/EFO_0004324
HbA1c measurement	hematocrit	75	158	1	12	13	0.00724815	4.86528e-39	9.02105e-36	1.73745e-32	0.0590909	0.111588	0.609958	rs837763-rs2968478|rs4820268-rs855791|rs334|rs579459-rs8176643|rs144861591-rs1800562|rs174533-rs174594|rs17476364-rs16926246|rs6442310-rs7616006|rs198846-rs1799945|rs7776054-rs9376090|rs2732480-rs12819124|rs56262900-rs17509001|rs3184504-rs10774625	http://www.ebi.ac.uk/efo/EFO_0004541	Hematological measurement	http://www.ebi.ac.uk/efo/EFO_0004503	http://www.ebi.ac.uk/efo/EFO_0004348	Hematological measurement	http://www.ebi.ac.uk/efo/EFO_0004503
BMI-adjusted waist circumference	glomerular filtration rate	1266	481	0	26	26	0.372467	4.86816e-39	9.02171e-36	1.73848e-32	0.0151075	0.0297653	0.262664	rs8126001-rs4408777|rs1776897-rs9368805-rs7770957|rs1050816-rs4674406|rs13097248-rs9828976-rs3905668|rs116092985-rs13330552|rs881858-rs10223666|rs1783827-rs644219|rs887258-rs757608|rs1055256-rs2086945|rs10495160-rs61830291|rs7256111-rs1075403|rs419291-rs272869|rs7187776-rs9931989|rs17462630-rs642950|rs3791221-rs6710091|rs7185391-rs2307022|rs10774021-rs11062167|rs78114378-rs144100226|rs720989-rs6938592|rs1011731-rs9425573|rs746429-rs948493|rs6767899-rs7624084|rs1407040-rs2057291|rs11632640-rs6492982|rs10152595-rs12443279|rs227731-rs227733	http://www.ebi.ac.uk/efo/EFO_0007789	Body measurement	http://www.ebi.ac.uk/efo/EFO_0004324	http://www.ebi.ac.uk/efo/EFO_0005208	Other measurement	http://www.ebi.ac.uk/efo/EFO_0001444
high density lipoprotein cholesterol measurement	vital capacity	861	595	3	22	25	0.313349	5.17127e-39	9.57846e-36	1.84673e-32	0.0174703	0.0343407	0.30121	rs6485443-rs4755720|rs11231138-rs1801144|rs532436-rs550057|rs11938781-rs34916030|rs59895994-rs56017932|rs72982934-rs11664369|rs7752448-rs3129797-rs142965311|rs3749748-rs17764730|rs525028-rs613808|rs7271530-rs8126001|rs8069451-rs11658786|rs62168891-rs1446585-rs6716536|rs7036107|rs61926301-rs1047912|rs13107325|rs9689096-rs76376137|rs28377694-rs28577594|rs3747973|rs75686861-rs11727676|rs77971272-rs3729639|rs830620-rs1529675|rs7660883-rs3775228-rs442177|rs62492368-rs6977416|rs7971608-rs2645979|rs2764209-rs2764204	http://www.ebi.ac.uk/efo/EFO_0004612	Lipid or lipoprotein measurement	http://www.ebi.ac.uk/efo/EFO_0004732	http://www.ebi.ac.uk/efo/EFO_0004312	Other measurement	http://www.ebi.ac.uk/efo/EFO_0001444
body fat percentage	metabolic syndrome	90	132	1	12	13	0.0072665	5.50098e-39	1.01839e-35	1.96447e-32	0.062201	0.117117	0.731524	rs62104180-rs62107261|rs6857-rs483082|rs59360790-rs7124681|rs2138161-rs2943652|rs11871285-rs2080090|rs13107325|rs900399-rs10049088|rs56133711-rs61888762|rs10187501-rs1128249|rs56094641-rs62033406|rs663640-rs66922415|rs7563362-rs6755502|rs10913469-rs543874	http://www.ebi.ac.uk/efo/EFO_0007800	Body measurement	http://www.ebi.ac.uk/efo/EFO_0004324	http://www.ebi.ac.uk/efo/EFO_0000195	Metabolic disorder	http://www.ebi.ac.uk/efo/EFO_0000589
chronotype measurement	waist-hip ratio	591	723	1	23	24	0.261357	5.58125e-39	1.03271e-35	1.99314e-32	0.0186047	0.0365297	0.310792	rs4395620-rs62378355|rs7014590-rs34578339|rs9636202-rs12986231|rs9369409-rs2396004|rs6265-rs10742179|rs10838687-rs34312154|rs113931125-rs56049037|rs2159607-rs56357549|rs12799529-rs13642|rs1254319-rs6573308|rs7248205-rs11085744|rs1843888-rs10880321-rs11520042|rs6694768-rs35461065|rs1421085-rs9923544|rs2701524-rs2681312|rs605203-rs486416|rs12140153|rs60521023-rs747601|rs77960-rs2161097|rs1788784-rs891387|rs3857599-rs987237|rs7721608-rs1382894|rs7569646-rs11676272|rs8070723-rs12150229	http://www.ebi.ac.uk/efo/EFO_0008328	Other measurement	http://www.ebi.ac.uk/efo/EFO_0001444	http://www.ebi.ac.uk/efo/EFO_0004343	Body measurement	http://www.ebi.ac.uk/efo/EFO_0004324
depressive symptom measurement	risk-taking behaviour	259	514	1	18	19	0.0814276	5.61777e-39	1.03893e-35	2.00618e-32	0.0251989	0.0491591	0.346499	rs9517313-rs9556958|rs4687552-rs13072536-rs2015971|rs73529860-rs10512249|rs254024-rs6869862|rs2269426-rs185819|rs2919451-rs2958162|rs11210187-rs4233093|rs6923811-rs2893910|rs619466|rs2155290-rs11214441|rs34661691-rs68006638|rs4440591-rs7819525|rs12363232-rs2290850|rs13196360-rs2296576|rs1400867-rs7425093|rs6426658-rs3767247|rs7841297-rs12546399|rs6721577-rs11124322|rs12520974-rs6897129	http://www.ebi.ac.uk/efo/EFO_0007006	Other measurement	http://www.ebi.ac.uk/efo/EFO_0001444	http://www.ebi.ac.uk/efo/EFO_0008579	Biological process	http://purl.obolibrary.org/obo/GO_0008150
feeling miserable measurement	mood instability measurement	44	74	1	10	11	0.00199156	5.73029e-39	1.05919e-35	2.04636e-32	0.102804	0.186441	0.947635	rs45510500-rs45510091|rs4245154-rs4309187|rs17501820-rs8097041-rs17487484|rs55731231-rs11082011|rs12524535-rs41286287|rs7107356-rs11039149-rs2868996|rs1360379-rs10156548|rs11712223-rs67932684|rs55657917-rs56280951|rs2312147-rs2678897|rs11599236	http://www.ebi.ac.uk/efo/EFO_0009598	Other measurement	http://www.ebi.ac.uk/efo/EFO_0001444	http://www.ebi.ac.uk/efo/EFO_0008475	Other measurement	http://www.ebi.ac.uk/efo/EFO_0001444
C-reactive protein measurement	serum metabolite measurement	571	126	0	17	17	0.0440064	6.00413e-39	1.10923e-35	2.14415e-32	0.025	0.0487805	0.280829	rs635634-rs651007|rs646776-rs7528419|rs2657879-rs2638315|rs190712692-rs445925|rs1160985-rs157580-rs439401-rs405509-rs157595|rs6073958-rs4810479|rs952319-rs6961634|rs983309-rs4841132|rs33951980-rs35332062|rs7350789-rs1532085|rs2131925-rs10159255|rs4767938-rs4454799|rs1943973-rs7241918|rs780094-rs1260326|rs769449-rs429358|rs7979473-rs7970695|rs10500212-rs58542926	http://www.ebi.ac.uk/efo/EFO_0004458	Inflammatory measurement	http://www.ebi.ac.uk/efo/EFO_0004872	http://www.ebi.ac.uk/efo/EFO_0005653	Other measurement	http://www.ebi.ac.uk/efo/EFO_0001444
hemoglobin measurement	metabolic syndrome	374	132	2	14	16	0.0301963	6.24804e-39	1.1537e-35	2.23126e-32	0.0326531	0.0632411	0.382434	rs76376137-rs41269028|rs1800961|rs174533-rs1535|rs4631704-rs2281721|rs2241388-rs1532127|rs1863600-rs139974673-rs55707100|rs3808439-rs3808426|rs7775397-rs3099844|rs10187501-rs13389219|rs7660883-rs1037814|rs13107325|rs11612727-rs10849915|rs1532085-rs261290|rs34614773-rs537069642|rs592423-rs632057|rs73594554-rs8060686-rs9934328	http://www.ebi.ac.uk/efo/EFO_0004509	Hematological measurement	http://www.ebi.ac.uk/efo/EFO_0004503	http://www.ebi.ac.uk/efo/EFO_0000195	Metabolic disorder	http://www.ebi.ac.uk/efo/EFO_0000589
cognitive function measurement	diet measurement	644	209	1	18	19	0.0823267	6.27355e-39	1.15781e-35	2.24036e-32	0.0227818	0.0445487	0.303841	rs13163336-rs1422192|rs7788086-rs6975134|rs12536253-rs17151739|rs11720523-rs55716899|rs7325960-rs1334299|rs10204230-rs13428598|rs12670901-rs4034907|rs9257800-rs148696809-rs35016036|rs2005078-rs6478868|rs8019612-rs74549401|rs34244947-rs9366656|rs240707-rs72793812|rs1620977-rs12128707|rs1064608-rs11039265|rs77483376-rs12142193|rs45501495-rs3747631|rs601499-rs254781|rs11191193|rs5761793-rs136528	http://www.ebi.ac.uk/efo/EFO_0008354	Other measurement	http://www.ebi.ac.uk/efo/EFO_0001444	http://www.ebi.ac.uk/efo/EFO_0008111	Other measurement	http://www.ebi.ac.uk/efo/EFO_0001444
depressive symptom measurement	schizophrenia	259	382	1	17	18	0.0605162	6.39908e-39	1.18037e-35	2.28519e-32	0.0288925	0.0561622	0.388816	rs12129573-rs35998080-rs11210187|rs1452787-rs9636107|rs2073499-rs6776145|rs6589377-rs2514218|rs73396800-rs114595701|rs68006638-rs62392365-rs41266839-rs1892252|rs2179744-rs9607782|rs160593-rs314283|rs34706883-rs13194781|rs7499362-rs34020413|rs3806843-rs7733403|rs1004467-rs75970938|rs11682175-rs7596038-rs2717036|rs2015971-rs2577831|rs4129585|rs11604333-rs7129727|rs11663602-rs34945223|rs3115672-rs3132556-rs2596500	http://www.ebi.ac.uk/efo/EFO_0007006	Other measurement	http://www.ebi.ac.uk/efo/EFO_0001444	http://www.ebi.ac.uk/efo/EFO_0000692	Neurological disorder	http://www.ebi.ac.uk/efo/EFO_0000618
low density lipoprotein cholesterol measurement	pulse pressure measurement	593	595	5	18	23	0.215814	6.51164e-39	1.20051e-35	2.32539e-32	0.0197425	0.0387205	0.318615	rs11708647-rs11709868|rs1250229-rs1250247|rs577584-rs66774912|rs62053262-rs78432537|rs6090040|rs174564|rs138108930-rs2898290|rs2125345-rs4788913|rs12476527-rs1731243|rs374292503-rs221797|rs2306363-rs11227247|rs79105258|rs56394279-rs10513551|rs10184004-rs10195252|rs2645492-rs2645466|rs1458038-rs12509595|rs1421085-rs62033400|rs6475606-rs1333045|rs7412-rs1065853|rs11014204-rs12258967|rs114407963-rs140244541|rs880315|rs76895963	http://www.ebi.ac.uk/efo/EFO_0004611	Lipid or lipoprotein measurement	http://www.ebi.ac.uk/efo/EFO_0004732	http://www.ebi.ac.uk/efo/EFO_0005763	Cardiovascular measurement	http://www.ebi.ac.uk/efo/EFO_0004298
hematocrit	mean corpuscular hemoglobin concentration	158	129	5	9	14	0.0124668	6.62013e-39	1.21988e-35	2.36413e-32	0.0512821	0.097561	0.633493	rs855791|rs10953299-rs2075672-rs551238|rs1799945|rs334|rs1879154-rs58119220|rs8176749-rs10901252|rs551118-rs2968478|rs964184-rs651821|rs7776054-rs9376090|rs12491937-rs6442310|chr22:37462936|rs2213169|rs144861591-rs79220007|rs2303566-rs921968	http://www.ebi.ac.uk/efo/EFO_0004348	Hematological measurement	http://www.ebi.ac.uk/efo/EFO_0004503	http://www.ebi.ac.uk/efo/EFO_0004528	Hematological measurement	http://www.ebi.ac.uk/efo/EFO_0004503
intraocular pressure measurement	systolic blood pressure	346	1027	3	20	23	0.217348	6.71606e-39	1.23692e-35	2.39839e-32	0.017037	0.0335033	0.264113	rs72681869|rs2301216-rs10838681|rs59652089-rs7929717-rs12225683|rs551011992-rs9912530|rs4575195-rs4367880|rs481887-rs896847|rs528855147-rs17030613|rs2305013-rs11217863-rs80040504|rs1034565-rs4819855|rs12088448-rs113711540|rs76020419|rs62289359-rs62290561-rs12507127|rs71621907-rs12636552|rs7936821-rs11525445|rs9911155-rs1036902|rs2571445|rs4821712-rs4396807|rs12035750-rs10127863|rs12321-rs2294239|rs11078446-rs10852858|rs7137828-rs10774624|rs11079868-rs28406364|rs11040595-rs61137716	http://www.ebi.ac.uk/efo/EFO_0004695	Other measurement	http://www.ebi.ac.uk/efo/EFO_0001444	http://www.ebi.ac.uk/efo/EFO_0006335	Other measurement	http://www.ebi.ac.uk/efo/EFO_0001444
triglyceride measurement	triglyceride measurement, C-reactive protein measurement	746	21	0	13	13	0.00958224	6.7869e-39	1.24932e-35	2.42369e-32	0.0172414	0.0338983	0.125303	rs11508026-rs12446515|rs6486122-rs10832027|rs9987289-rs4841132|rs58542926-rs10401969|rs174566-rs174546|rs2524163-rs2247056|rs921971-rs571312|rs4420638-rs483082|rs4660808-rs11206374|rs2267373-rs2277844|rs4465830-rs6073958|rs1260326-rs4665972|rs645040-rs684773	http://www.ebi.ac.uk/efo/EFO_0004530	Lipid or lipoprotein measurement	http://www.ebi.ac.uk/efo/EFO_0004529	http://www.ebi.ac.uk/efo/EFO_0004530, http://www.ebi.ac.uk/efo/EFO_0004458	Inflammatory measurement,Lipid or lipoprotein measurement	http://www.ebi.ac.uk/efo/EFO_0004529,http://www.ebi.ac.uk/efo/EFO_0004872
eosinophil percentage of granulocytes	monocyte count	184	269	6	10	16	0.0302746	7.53246e-39	1.38585e-35	2.68994e-32	0.0366133	0.0706402	0.463148	rs17758695|rs2239633-rs2239630|rs4970966-rs11204682|rs8072548-rs71355435|rs2228467|rs9880192|rs142105922-rs34825241|rs45577137|rs6902010-rs9480737|rs2248116-rs34301845|rs653178|rs12916091-rs2115536|rs10956483-rs77959102|rs4325427-rs6563842|rs34221980-rs13138355|rs149110519	http://www.ebi.ac.uk/efo/EFO_0007996	Hematological measurement	http://www.ebi.ac.uk/efo/EFO_0004503	http://www.ebi.ac.uk/efo/EFO_0005091	Hematological measurement	http://www.ebi.ac.uk/efo/EFO_0004503
blood protein measurement	platelet component distribution width	1785	204	3	20	23	0.222729	7.65294e-39	1.40729e-35	2.73296e-32	0.0116989	0.0231272	0.160338	rs60286666-rs7547965|rs2524277-rs6914412|rs3804749-rs920900|rs74227709-rs56043070|rs151288400-rs76913697|rs7255066-rs73048339|rs6993770-rs4734879|rs4845360-rs4400599|rs850734-rs5848|rs1882-rs2256175|rs10840293-rs360155|rs7271240-rs4814391|rs553316-rs9549367|rs11553699|rs111941366-rs72660908|rs1060431-rs72835070|rs10740118-rs7080386|rs1654425-rs1613662|rs11559982-rs4759076|rs964184|rs2901656-rs2269615|rs76426991-rs72717751|rs61751937	http://www.ebi.ac.uk/efo/EFO_0007937	Other measurement	http://www.ebi.ac.uk/efo/EFO_0001444	http://www.ebi.ac.uk/efo/EFO_0007984	Hematological measurement	http://www.ebi.ac.uk/efo/EFO_0004503
body height	reticulocyte count	2984	379	2	28	30	0.691746	8.59429e-39	1.57958e-35	3.06913e-32	0.0090009	0.0178412	0.16046	rs34166762-rs62466318|rs3808576-rs9314323|rs12951372-rs8067342|rs7597768-rs4853525|rs62048856-rs7187994|rs36225153|rs2292553-rs4791|rs8041447-rs4383083|rs3184504|rs812925-rs10199672|rs538021413-rs7705189|rs2224538-rs2145943|rs10185143-rs35609705|rs12893668-rs4900575|rs12489828-rs1133415|rs4606752-rs7207400|rs3966775-rs6920965|rs4579928-rs10769966|rs7133378-rs10846577|rs1260326-rs4665972|rs35259020-rs72766638|rs9480866-rs3813498|rs11713601-rs1797885|rs56979318-rs11653286|rs4580892-rs1936799|rs12829457-rs11048456|rs35971149-rs60634368|rs7332-rs4980067|rs7559329-rs11678584|rs6709815-rs503188	http://www.ebi.ac.uk/efo/EFO_0004339	Body measurement	http://www.ebi.ac.uk/efo/EFO_0004324	http://www.ebi.ac.uk/efo/EFO_0007986	Hematological measurement	http://www.ebi.ac.uk/efo/EFO_0004503
BMI-adjusted waist-hip ratio	hemoglobin measurement	1178	374	1	23	24	0.269479	1.01647e-38	1.86725e-35	3.62993e-32	0.0157068	0.0309278	0.250964	rs592423-rs605066|rs9934328-rs6499129|rs7775397-rs2844531|rs871841-rs2270445|rs9472135-rs10223666|rs351855-rs2546095|rs9435732-rs3170740|rs8887-rs13041|rs13389219-rs10195252|rs4897160-rs9375417|rs62063786-rs1876829|rs1936807-rs1936805|rs56262900-rs34668726|rs601338-rs2287922|rs7945705-rs6486060|rs57908212-rs12459350|rs58542926-rs10401969|rs13107325|rs1440372-rs57989199|rs554019-rs633995|rs9388766-rs9388768|rs41269028-rs114760566|rs9810106-rs4624549|rs66782572-rs2276824	http://www.ebi.ac.uk/efo/EFO_0007788	Body measurement	http://www.ebi.ac.uk/efo/EFO_0004324	http://www.ebi.ac.uk/efo/EFO_0004509	Hematological measurement	http://www.ebi.ac.uk/efo/EFO_0004503
BMI-adjusted waist circumference	birth weight	1266	234	3	19	22	0.1812	1.09536e-38	2.01021e-35	3.91168e-32	0.014885	0.0293333	0.207714	rs75104038-rs78114378|rs72656010-rs36063247|rs4412193-rs9379832|rs11867479-rs1990197|rs41355649|rs35957220-rs798489|rs116821116-rs80278614|rs962554-rs9389987|rs7223535|rs42044-rs2282978|rs56406311-rs1482852|rs10923654-rs12039075|rs10950947-rs34776209|rs7968682-rs7970350|rs16896276-rs4144829|rs11921117-rs2168443|rs2780226-rs1776897|rs10786156-rs2274224|rs9851257-rs9840967|rs1012167-rs6029180|rs76895963|rs6845999-rs982903	http://www.ebi.ac.uk/efo/EFO_0007789	Body measurement	http://www.ebi.ac.uk/efo/EFO_0004324	http://www.ebi.ac.uk/efo/EFO_0004344	Body measurement	http://www.ebi.ac.uk/efo/EFO_0004324
diastolic blood pressure	urate measurement	545	253	3	16	19	0.0843385	1.09542e-38	2.01021e-35	3.91187e-32	0.0243902	0.047619	0.332015	rs9472135-rs10223666|rs1799945-rs198851|rs10857147-rs12509595|rs7572603-rs7608483|rs419076-rs62294340|rs11644696-rs8059962|rs1407040|rs34594435-rs1051921|rs79105258|rs12990959-rs2307394|rs10224002-rs73728279|rs28362590|rs7752448-rs547190239|rs13333226-rs4997081|rs56401710-rs6919440|rs35942569-rs13220495|rs2070803-rs4072037-rs4246529-rs12134456|rs3184504-rs10774625|rs9932220-rs2219647	http://www.ebi.ac.uk/efo/EFO_0006336	Other measurement	http://www.ebi.ac.uk/efo/EFO_0001444	http://www.ebi.ac.uk/efo/EFO_0004531	Other measurement	http://www.ebi.ac.uk/efo/EFO_0001444
depressive symptom measurement	schizophrenia, autism spectrum disorder	259	283	2	15	17	0.0448327	1.15877e-38	2.12538e-35	4.13811e-32	0.032381	0.0627306	0.42244	rs3115672-rs369637|rs1452787-rs9636107|rs4309187-rs6589377|rs7746199-rs2893910|rs164640-rs353547|rs2015971-rs3617|rs13194781-rs141342723|rs2179744-rs9607782|rs35998080-rs11210187-rs11210195|rs1004467-rs11191582|rs13218591-rs1985732|rs4129585|rs12925872-rs34020413|rs11682175-rs2717036|rs11604333-rs7129727|rs3132556|rs75782365-rs68006638	http://www.ebi.ac.uk/efo/EFO_0007006	Other measurement	http://www.ebi.ac.uk/efo/EFO_0001444	http://www.ebi.ac.uk/efo/EFO_0000692, http://www.ebi.ac.uk/efo/EFO_0003756	Neurological disorder	http://www.ebi.ac.uk/efo/EFO_0000618
mean corpuscular hemoglobin	neutrophil count, eosinophil count	918	154	4	15	19	0.0864713	1.2608e-38	2.31133e-35	4.50247e-32	0.0180437	0.0354478	0.216043	rs16978075-rs80277818|rs9977672|rs9386780-rs9400271|rs35188965|rs28601761-rs2954031|rs4742045-rs385893|rs200638392-rs6454582|rs34293785-rs12026918|rs11405616-rs6580224|rs218237-rs218265|rs3184504-rs597808|rs7705526|rs34208856-rs9494142|rs2029582-rs55709272|rs149290349-rs78487399|rs192022-rs7121112|rs2979489-rs2915607|rs10858740|rs17116384-rs238914	http://www.ebi.ac.uk/efo/EFO_0004527	Hematological measurement	http://www.ebi.ac.uk/efo/EFO_0004503	http://www.ebi.ac.uk/efo/EFO_0004833, http://www.ebi.ac.uk/efo/EFO_0004842	Hematological measurement	http://www.ebi.ac.uk/efo/EFO_0004503
BMI-adjusted waist-hip ratio	reticulocyte count	1178	379	2	22	24	0.273082	1.40753e-38	2.57899e-35	5.02646e-32	0.0156556	0.0308285	0.249965	rs592423-rs605066|rs147133967-rs72801474|rs4606752-rs1876829|rs4738141-rs12547135|rs34668726-rs147649347|rs5868014-rs3936510|rs8887-rs13041|rs10649609-rs10195252|rs10170266-rs11893623|rs113542380-rs6752964|rs144215134-rs17568628|rs116896792-rs12369179|rs12489828-rs2276824|rs12454712|rs7133378-rs952632|rs10808546-rs112875651|rs55747707-rs62466318|rs7246865-rs16981598|rs718314-rs11048456|rs6486060-rs10769966|rs10872311-rs1936799|rs72837816-rs68021656|rs2594867-rs875741|rs998584	http://www.ebi.ac.uk/efo/EFO_0007788	Body measurement	http://www.ebi.ac.uk/efo/EFO_0004324	http://www.ebi.ac.uk/efo/EFO_0007986	Hematological measurement	http://www.ebi.ac.uk/efo/EFO_0004503
erythrocyte count	intelligence	937	675	2	24	26	0.386859	1.43133e-38	2.62126e-35	5.11145e-32	0.0163934	0.0322581	0.291209	rs28549862-rs11777872|rs1268161-rs3813498|rs1050331-rs12155039|rs10761785-rs10761739|rs7679673-rs2466920|rs12900061-rs28498859|rs6731647-rs10189857|rs2309752-rs4851254-rs13415465|rs7866897-rs913264|rs7573001-rs700655|rs10876864-rs11171731|rs187084-rs2336670-rs2577831-rs6778735-rs3755799|rs1007934|rs242559-rs58879558|rs2067663-rs3850651|rs5756825-rs4396807|rs13107325|rs10049413-rs7618501-rs13096760|rs2008514-rs7187776|rs12146644-rs644799|rs2274465-rs2819336|rs9388490-rs6918725|rs7187289-rs9888986|rs76187039-rs111342015|rs1863127-rs1650007|rs2426132-rs6012558	http://www.ebi.ac.uk/efo/EFO_0004305	Hematological measurement	http://www.ebi.ac.uk/efo/EFO_0004503	http://www.ebi.ac.uk/efo/EFO_0004337	Biological process	http://purl.obolibrary.org/obo/GO_0008150
coronary artery disease	metabolic syndrome	260	132	3	12	15	0.0209921	1.47786e-38	2.70509e-35	5.27763e-32	0.0397878	0.0765306	0.478067	rs10106652-rs28597716|rs2814993-rs11754773|rs667920-rs61789601|rs964184|rs998584-rs6905288|rs4420638-rs483082|rs35237252-rs264-rs3844510-rs263-rs10503669-rs17091891|rs34633411-rs66922415|rs671|rs2972146-rs2138161|rs12801636-rs2306363|rs11429307-rs3936511|rs247617-rs1800775|rs116843064|rs6997340-rs4921913	http://www.ebi.ac.uk/efo/EFO_0000378	Cardiovascular disease	http://www.ebi.ac.uk/efo/EFO_0000319	http://www.ebi.ac.uk/efo/EFO_0000195	Metabolic disorder	http://www.ebi.ac.uk/efo/EFO_0000589
pulse pressure measurement, alcohol consumption measurement	systolic blood pressure, alcohol drinking	11	70	1	8	9	0.000470977	1.55533e-38	2.84543e-35	5.55428e-32	0.125	0.222222	0.654545	rs10858917-rs12230074|rs67665719-rs34112166|rs7909591|rs3781962-rs562434|rs7823056-rs13270194|rs871606-rs17083718|rs4841569-rs13280442|rs62481856-rs2392929|rs3828591-rs3762988	http://www.ebi.ac.uk/efo/EFO_0005763, http://www.ebi.ac.uk/efo/EFO_0007878	Other measurement,Cardiovascular measurement	http://www.ebi.ac.uk/efo/EFO_0004298,http://www.ebi.ac.uk/efo/EFO_0001444	http://www.ebi.ac.uk/efo/EFO_0006335, http://www.ebi.ac.uk/efo/EFO_0004329	Biological process,Other measurement	http://purl.obolibrary.org/obo/GO_0008150,http://www.ebi.ac.uk/efo/EFO_0001444
PR interval	QRS complex, QRS duration	240	32	3	9	12	0.00469754	1.70555e-38	3.11866e-35	6.09074e-32	0.0461538	0.0882353	0.340625	rs2207790-rs6587924|rs11153730|rs11708996|rs883079-rs1895585|rs6599232-rs9851724|rs6801957|rs1124477-rs10850409|rs12880291-rs61989382|rs1321311-rs730506|rs9909004-rs9912468|rs72690486-rs17391905|rs2242285-rs1084537	http://www.ebi.ac.uk/efo/EFO_0004462	Cardiovascular measurement	http://www.ebi.ac.uk/efo/EFO_0004298	http://www.ebi.ac.uk/efo/EFO_0005054, http://www.ebi.ac.uk/efo/EFO_0005055	Cardiovascular measurement	http://www.ebi.ac.uk/efo/EFO_0004298
autoimmune disease	primary biliary cirrhosis	97	73	4	8	12	0.00433115	1.7166e-38	3.13725e-35	6.13019e-32	0.0759494	0.141176	0.855811	rs34536443|rs7568275-rs7574865|rs10892299-rs6421571|rs2546890-rs1549922|rs10931468-rs3771317|rs1054609-rs8067378|rs11117433|rs11065979-rs7310615|rs9591325|rs11757201-rs6933404|rs3807307|rs526231-rs391851	http://www.ebi.ac.uk/efo/EFO_0005140	Immune system disorder	http://www.ebi.ac.uk/efo/EFO_0000540	http://www.ebi.ac.uk/efo/EFO_1001486	Cancer	http://www.ebi.ac.uk/efo/EFO_0000616
body mass index	risky sexual behaviour measurement	2122	118	1	20	21	0.153157	1.83127e-38	3.34511e-35	6.53969e-32	0.00946372	0.01875	0.112927	rs62420383-rs9320980|rs180963-rs7771570|rs35384579|rs4900591-rs6576006|rs9922596-rs217179|rs2422136-rs3101336|rs72805613-rs9937053|rs12042107-rs12089815|rs6452792-rs12653396|rs12714199-rs62147239|rs10096794-rs1381666|rs9372625-rs901630|rs273512-rs273505|rs2155290-rs1816537-rs2155645|rs1443750-rs1899689|rs61576608-rs12451892|rs10786721-rs4290163|rs359234-rs4671379|rs6504568-rs7218014|rs6707445-rs266060|rs2163971-rs6762267	http://www.ebi.ac.uk/efo/EFO_0004340	Body measurement	http://www.ebi.ac.uk/efo/EFO_0004324	http://www.ebi.ac.uk/efo/EFO_0007877	Other measurement	http://www.ebi.ac.uk/efo/EFO_0001444
apolipoprotein B measurement	mean corpuscular hemoglobin	261	918	5	16	21	0.146552	1.83607e-38	3.35218e-35	6.55686e-32	0.0181347	0.0356234	0.256647	rs71562509-rs628751|rs1169299-rs1169292|rs61775180-rs72660908|rs6420181-rs55831924|rs77542162|rs2603151-rs9884390-rs546475500|rs6073958-rs6073957|rs28601761|rs2160348-rs12471768|rs597808|rs112403212-rs10846742|rs1229984|rs4729597-rs10953298|rs7603427-rs12693982|rs7776054-rs9494142|rs1433210-rs58148580|rs6667939-rs1434282|rs17476364|rs6907508-rs2744939|rs10876450-rs58123204|rs144861591-rs79220007	http://www.ebi.ac.uk/efo/EFO_0004615	Lipid or lipoprotein measurement	http://www.ebi.ac.uk/efo/EFO_0004732	http://www.ebi.ac.uk/efo/EFO_0004527	Hematological measurement	http://www.ebi.ac.uk/efo/EFO_0004503
eosinophil count	reticulocyte count	791	379	2	20	22	0.183368	1.88285e-38	3.43582e-35	6.7239e-32	0.0191638	0.0376068	0.290634	rs6424115-rs2502994|rs35259020-rs72766630|rs11628569-rs942017|rs3184504-rs10774624|rs10828725-rs11014291|rs113542380-rs77972916|rs62061733-rs4606752|rs649729-rs4952073|rs131656-rs1811069|rs11658674-rs11650665|rs1036332-rs1434282|rs72836346-rs68021656|rs1788105-rs1788103|rs964184|rs7098710-rs1335540|rs34164109-rs6920211|rs28383314-rs9270493|rs71382075-rs1170439|rs150813342|rs10810657-rs13300853|rs11082513-rs11356507|rs12515180-rs538021413	http://www.ebi.ac.uk/efo/EFO_0004842	Hematological measurement	http://www.ebi.ac.uk/efo/EFO_0004503	http://www.ebi.ac.uk/efo/EFO_0007986	Hematological measurement	http://www.ebi.ac.uk/efo/EFO_0004503
mathematical ability	triglyceride measurement	1538	746	3	27	30	0.701785	2.01669e-38	3.67818e-35	7.20187e-32	0.0133097	0.0262697	0.265723	rs7171260-rs72735627|rs7798739-rs12669911|rs112013645-rs382534|rs66624589-rs12472667|rs37538-rs2964199|rs3763669-rs10797119|rs9266257-rs2247056|rs76586805-rs1938566|rs3808477-rs17716502|rs62084237-rs62084690|rs9378248|rs7749305-rs3131337-rs66941101-rs9467704-rs573022400-rs71559051|rs2980755-rs393155|rs875519-rs293561|rs6503513-rs11654954|rs6982308-rs7832708-rs13262031|rs6541349-rs1365297|rs71636784-rs12748152|rs75757892-rs78588343|rs3767297-rs3851294|rs806973-rs1059490|rs13107325|rs4391701-rs6671166|rs17784127-rs55664914|rs325485-rs171697|rs4564007-rs4382592|rs139453187|rs4912763-rs112424890|rs4517468-rs1519480|rs1149470-rs1520919	http://www.ebi.ac.uk/efo/EFO_0004875	Biological process	http://purl.obolibrary.org/obo/GO_0008150	http://www.ebi.ac.uk/efo/EFO_0004530	Lipid or lipoprotein measurement	http://www.ebi.ac.uk/efo/EFO_0004529
alcohol drinking, high density lipoprotein cholesterol measurement	leukocyte count	95	830	4	13	17	0.0482292	2.07245e-38	3.77793e-35	7.40097e-32	0.0187225	0.0367568	0.192746	rs45490496-rs2494748|rs1800961|rs57457691-rs4805881|rs33951980-rs79624003|rs7445-rs878825|rs2071206-rs2013208|rs1689788-rs1689791|rs112259268-rs72836561|rs7096937-rs4917627|rs150844304-rs28487964-rs139974673|rs6907508-rs73419621|rs998584-rs11967262|rs3184504-rs7310615|rs174549-rs174566|rs2954021|rs1047891|rs13135092	http://www.ebi.ac.uk/efo/EFO_0004329, http://www.ebi.ac.uk/efo/EFO_0004612	Biological process,Lipid or lipoprotein measurement	http://purl.obolibrary.org/obo/GO_0008150,http://www.ebi.ac.uk/efo/EFO_0004732	http://www.ebi.ac.uk/efo/EFO_0004308	Hematological measurement	http://www.ebi.ac.uk/efo/EFO_0004503
risk-taking behaviour	waist-hip ratio	514	723	1	22	23	0.227306	2.14568e-38	3.90943e-35	7.66248e-32	0.0189456	0.0371867	0.30217	rs1169479-rs6474945|rs62261746-rs12495178-rs62250759|rs835649-rs10935186|rs1142-rs10266287|rs11030108-rs10767658|rs73736735-rs75591122|rs62062288-rs8070723|rs6550597-rs13095117|rs6265-rs2049045|rs7405743-rs12449442|rs12187443-rs17154889|rs9372625-rs901630|rs889398-rs1837016|rs13107325|rs498547-rs3829258|rs4772092-rs9556958|rs4964656-rs3764002|rs6699397-rs10922907|rs10933-rs4687552|rs254024-rs2161097|rs2710606-rs176411-rs176413|rs4776361-rs8043060|rs4801000-rs6566233	http://www.ebi.ac.uk/efo/EFO_0008579	Biological process	http://purl.obolibrary.org/obo/GO_0008150	http://www.ebi.ac.uk/efo/EFO_0004343	Body measurement	http://www.ebi.ac.uk/efo/EFO_0004324
diet measurement	waist circumference	209	64	1	12	13	0.00818154	2.17345e-38	3.95802e-35	7.76168e-32	0.05	0.0952381	0.46019	rs7531118-rs7532281|rs10840100-rs7113874|rs806794|rs13412194-rs13022164|rs7227810-rs59992789|rs10913469-rs509325|rs13198716-rs9366656|rs240707-rs8056890|rs56094641-rs1421085|rs62106258-rs62104180|rs12885454-rs74549401|rs429358-rs2075650|rs7638516-rs3849570	http://www.ebi.ac.uk/efo/EFO_0008111	Other measurement	http://www.ebi.ac.uk/efo/EFO_0001444	http://www.ebi.ac.uk/efo/EFO_0004342	Body measurement	http://www.ebi.ac.uk/efo/EFO_0004324
allergic sensitization measurement	allergy	14	145	2	8	10	0.00124167	2.19411e-38	3.99361e-35	7.83546e-32	0.0671141	0.125786	0.389163	rs4410871-rs6990534|rs3771175-rs10865050|rs60946162-rs9865818|rs17454584-rs4145717|rs6906021|rs5743618-rs17616434|rs891058-rs10174949|rs6869502-rs12657787|rs1059513|rs7936323-rs2155219	http://www.ebi.ac.uk/efo/EFO_0005298	Other measurement	http://www.ebi.ac.uk/efo/EFO_0001444	http://www.ebi.ac.uk/efo/EFO_0003785	Immune system disorder	http://www.ebi.ac.uk/efo/EFO_0000540
apolipoprotein B measurement	body mass index	261	2122	2	23	25	0.338762	2.25482e-38	4.10201e-35	8.05224e-32	0.0106022	0.020982	0.158484	rs28601761-rs2954021|rs76186504-rs62623713|rs3932048-rs13082532|rs6604015-rs1556562|rs11670370-rs62120394|rs60856912-rs7218014|rs1229984|rs35880697-rs72848251|rs76942203-rs12970|rs13394970-rs11126666|rs7603427-rs10497870|rs7133378-rs11057397|rs61754230|rs17630235-rs597808|rs7134628-rs10876450|rs8134638-rs1888488|rs1115091-rs12916-rs6895057|rs780094-rs1260326|rs3808477-rs2737263|rs2891403-rs233721|rs4988235-rs6714750|rs1358980-rs998584|rs6907508-rs11755266|rs57989773-rs9496567|rs147711004-rs12691088	http://www.ebi.ac.uk/efo/EFO_0004615	Lipid or lipoprotein measurement	http://www.ebi.ac.uk/efo/EFO_0004732	http://www.ebi.ac.uk/efo/EFO_0004340	Body measurement	http://www.ebi.ac.uk/efo/EFO_0004324
fasting blood glucose measurement	insulin measurement	55	30	2	8	10	0.00100924	2.33627e-38	4.24803e-35	8.34314e-32	0.133333	0.235294	0.99	rs9356744-rs56676529|rs10248619-rs933360|rs11558471|rs10830963-rs11020114|rs13169290-rs6235|rs11856307-rs7173964|rs11603334|rs10501320-rs7944584|rs578763-rs560887|rs4506565-rs4575195	http://www.ebi.ac.uk/efo/EFO_0004465	Other measurement	http://www.ebi.ac.uk/efo/EFO_0001444	http://www.ebi.ac.uk/efo/EFO_0004467	Other measurement	http://www.ebi.ac.uk/efo/EFO_0001444
intelligence	unipolar depression, mood disorder	675	116	2	15	17	0.0478928	2.36486e-38	4.29782e-35	8.44522e-32	0.0219638	0.0429836	0.237414	rs10992756-rs2895249|rs3128341-rs12137936|rs1724425-rs1724422-rs242559-rs199505-rs242947-rs62057061|rs7613360-rs2526388-rs7618501-rs9858059-rs4625-rs56116382|rs7175083-rs3935685|rs748832-rs9858071|rs13428598-rs13413953|rs3843954-rs9527727|rs6795372-rs9853960|rs4526443-rs1360380-rs11793831-rs10965780|rs3896224-rs11599236|rs3814424-rs1422192|rs6508220-rs11663156-rs8089865-rs17487484-rs1972044|rs6774721|rs9586-rs13096480|rs61572747|rs4132462-rs7583068	http://www.ebi.ac.uk/efo/EFO_0004337	Biological process	http://purl.obolibrary.org/obo/GO_0008150	http://www.ebi.ac.uk/efo/EFO_0003761, http://www.ebi.ac.uk/efo/EFO_0004247	Neurological disorder	http://www.ebi.ac.uk/efo/EFO_0000618
mood instability measurement	smoking status measurement	74	758	1	15	16	0.0343091	2.55065e-38	4.63311e-35	9.10869e-32	0.0196078	0.0384615	0.187692	rs1833070-rs9641798|rs6030816-rs6103271|rs4651205-rs2901785|rs2952251-rs7818437|rs73082357-rs3172494|rs17229285-rs11687833|rs1962104-rs13266066|rs9787523-rs11599236|rs748832-rs9857592|rs2483509-rs10279261|rs2149354-rs10983783|rs1050847-rs1050863|rs1518393-rs2678897|rs7202252-rs7188873|rs62098013-rs17487484|rs56403421	http://www.ebi.ac.uk/efo/EFO_0008475	Other measurement	http://www.ebi.ac.uk/efo/EFO_0001444	http://www.ebi.ac.uk/efo/EFO_0006527	Other measurement	http://www.ebi.ac.uk/efo/EFO_0001444
body height	hair colour measurement	2984	444	2	29	31	0.810384	2.55226e-38	4.63368e-35	9.11444e-32	0.0091257	0.0180863	0.171052	rs1980655-rs28649231|rs6569648-rs7740107|rs2131371-rs7968283|rs11618507-rs11616444|rs1053593-rs138750|rs4323860-rs7124401|rs1346408-rs1344672|rs34517439|rs57856222-rs1805007|rs10739220-rs34575265|rs11713601-rs1874942|rs8102380-rs3843751|rs1635852-rs849133|rs6901548-rs9321266|rs9661140-rs7520065|rs10221933-rs17181956|rs6119294-rs4911268|rs1464841-rs12154429|rs9809116|rs80347400-rs72833470|rs351374-rs351376|rs1379192-rs754821|rs7557989-rs6544650|rs6058423-rs2590990|rs531971847-rs10899501|rs61896141-rs174544|rs6938592-rs542444|rs28481863-rs28576953|rs13245206-rs67248060|rs4665978-rs1260326|rs1759977-rs3818416	http://www.ebi.ac.uk/efo/EFO_0004339	Body measurement	http://www.ebi.ac.uk/efo/EFO_0004324	http://www.ebi.ac.uk/efo/EFO_0007822	Other measurement	http://www.ebi.ac.uk/efo/EFO_0001444
body mass index	worry measurement	2122	74	0	19	19	0.0960475	2.62027e-38	4.75473e-35	9.35731e-32	0.00872761	0.0173042	0.0928656	rs1402025-rs406204|rs2074613-rs3777095|rs4919695-rs4290163|rs12321904-rs11067376|rs3026401-rs3026389|rs613872-rs784257|rs2837398-rs2410205|rs10959797-rs62555664|rs9811585-rs17280180|rs10500775-rs10766075-rs11022718-rs34588274-rs1982350|rs58084604-rs6567160|rs10198345-rs7567451|rs2660971-rs274632|rs13428870-rs4671328|rs6762267-rs62250713|rs4936142-rs10750486|rs1477290-rs35267052|rs6661316-rs1983614|rs353547-rs11130306-rs2256332-rs2240920-rs6798941	http://www.ebi.ac.uk/efo/EFO_0004340	Body measurement	http://www.ebi.ac.uk/efo/EFO_0004324	http://www.ebi.ac.uk/efo/EFO_0009589	Other measurement	http://www.ebi.ac.uk/efo/EFO_0001444
bipolar I disorder	bipolar disorder	14	51	5	4	9	0.000436724	2.64831e-38	4.80318e-35	9.45747e-32	0.160714	0.276923	0.913866	chr5_7587236_D|rs10896090-rs489337|rs9834970|rs4236274-rs10950456|rs111444407|rs2302417-rs2240917|rs10744560|rs4948418-rs10994318|rs12226877	http://www.ebi.ac.uk/efo/EFO_0009963	Neurological disorder	http://www.ebi.ac.uk/efo/EFO_0000618	http://www.ebi.ac.uk/efo/EFO_0000289	Neurological disorder	http://www.ebi.ac.uk/efo/EFO_0000618
leukocyte count	metabolic syndrome	830	132	4	14	18	0.0670133	2.7129e-38	4.91783e-35	9.68813e-32	0.0190678	0.037422	0.215389	rs147694761-rs7239575|rs3099844-rs2442735|rs2040571-rs3782889|rs1800961|rs139974673|rs7124681-rs12364432|rs174549-rs1535|rs12945575-rs684214|rs13107325-rs13135092|rs2071206-rs537069642|rs11754773-rs73419621|rs10761751-rs10822155|rs56094641-rs9972653|rs2980888-rs2954021|rs780094-rs1260326|rs12056034-rs33951980|rs998584|rs72836561	http://www.ebi.ac.uk/efo/EFO_0004308	Hematological measurement	http://www.ebi.ac.uk/efo/EFO_0004503	http://www.ebi.ac.uk/efo/EFO_0000195	Metabolic disorder	http://www.ebi.ac.uk/efo/EFO_0000589
intelligence	schizophrenia, autism spectrum disorder	675	283	0	20	20	0.116842	3.16493e-38	5.73433e-35	1.13024e-31	0.021322	0.0417537	0.297074	rs7746199-rs3823427-rs9366673-rs911186|rs4129585-rs13262595|rs1977200-rs1977199|rs4391122-rs6890684|rs13218591-rs3799378|rs353547-rs187084|rs34180096-rs41563-rs12535854|rs132570-rs5995756|rs2115780-rs36051354|rs11720523-rs6803008|rs9467714-rs36162392-rs75782365-rs7749823|rs13107325-rs35225200|rs3758927-rs11223651|rs61789073-rs1782810-rs9324380|rs1106241-rs2851447|rs760648-rs5758605-rs3020736|rs3617-rs2336670-rs6778735-rs3755799|rs10223052-rs72761442|rs13212651-rs141342723|rs4660261-rs11210871-rs11210892	http://www.ebi.ac.uk/efo/EFO_0004337	Biological process	http://purl.obolibrary.org/obo/GO_0008150	http://www.ebi.ac.uk/efo/EFO_0000692, http://www.ebi.ac.uk/efo/EFO_0003756	Neurological disorder	http://www.ebi.ac.uk/efo/EFO_0000618
gout	urate measurement	32	253	5	7	12	0.00495198	3.25872e-38	5.90127e-35	1.16373e-31	0.043956	0.0842105	0.323123	rs2244552-rs2581817|rs145954970|rs11733284-rs98270|rs9420446-rs3129500|rs3775946-rs3775947|rs1481012-rs2231142|rs3114020-rs2622629|rs1171617|rs4073582|rs9895661-rs11653176|rs1359232|rs1260326	http://www.ebi.ac.uk/efo/EFO_0004274	Metabolic disorder	http://www.ebi.ac.uk/efo/EFO_0000589	http://www.ebi.ac.uk/efo/EFO_0004531	Other measurement	http://www.ebi.ac.uk/efo/EFO_0001444
Agents acting on the renin-angiotensin system use measurement	low density lipoprotein cholesterol measurement	184	593	5	13	18	0.0667393	3.32826e-38	6.02414e-35	1.18856e-31	0.0237154	0.046332	0.299903	rs4970834|rs11014204-rs7070847|rs1731243|rs645040-rs28478252|rs2306363-rs11227247|rs516316-rs516246|rs7310615-rs597808-rs11066309|rs55872725-rs62033400|rs13107325|rs964184|rs118039278-rs55730499|rs142158911-rs143020224|rs7412-rs1065853|rs11072508-rs112987086|rs114165349-rs193084249|rs880315|rs6475606-rs10217586|rs13125101-rs1458038	http://www.ebi.ac.uk/efo/EFO_0009931	Other measurement	http://www.ebi.ac.uk/efo/EFO_0001444	http://www.ebi.ac.uk/efo/EFO_0004611	Lipid or lipoprotein measurement	http://www.ebi.ac.uk/efo/EFO_0004732
mean corpuscular hemoglobin	monocyte count	918	269	2	19	21	0.151044	3.53491e-38	6.39495e-35	1.26236e-31	0.0180103	0.0353833	0.254507	rs35979828|rs17758695|rs10772280-rs7298732|rs9656664-rs80271829|rs653178-rs597808|rs869784-rs869785|rs11580646-rs34039852|rs13277237-rs35389394|rs9532563-rs4325427|rs1533378-rs7180079|rs35045014-rs9480737|rs62329718-rs199741557|rs11190134-rs11190141-rs989978|rs28574727-rs28498859|rs6060987-rs58904263|rs7776054-rs9494142|rs6715064-rs62191825|rs10849020-rs11611647|rs12458462-rs9963625|rs11723763-rs6857303|rs34611049-rs13325613	http://www.ebi.ac.uk/efo/EFO_0004527	Hematological measurement	http://www.ebi.ac.uk/efo/EFO_0004503	http://www.ebi.ac.uk/efo/EFO_0005091	Hematological measurement	http://www.ebi.ac.uk/efo/EFO_0004503
total cholesterol measurement, hematocrit, stroke, ventricular rate measurement, coronary heart disease, body mass index, atrial fibrillation, high density lipoprotein cholesterol measurement, cancer, diastolic blood pressure, triglyceride measurement, systolic blood pressure, heart failure, diabetes mellitus, glucose measurement, mortality	triglyceride measurement	23	746	0	13	13	0.0104948	3.81257e-38	6.89376e-35	1.36152e-31	0.0171958	0.0338101	0.125772	rs6999569-rs2980853|rs6759518-rs13399758|rs174547-rs174566|rs58542926-rs10401969|rs247617-rs12446515|rs964184-rs651821-rs3741298|rs15285-rs765547|rs508487-rs7115242-rs7123454|rs1077835-rs261332|rs780094-rs4665972|rs4420638-rs483082|rs2074755-rs2240466|rs28567725-rs9939609	http://www.ebi.ac.uk/efo/EFO_0004574, http://www.ebi.ac.uk/efo/EFO_0004348, http://www.ebi.ac.uk/efo/EFO_0000712, http://www.ebi.ac.uk/efo/EFO_0007928, http://www.ebi.ac.uk/efo/EFO_0001645, http://www.ebi.ac.uk/efo/EFO_0004340, http://www.ebi.ac.uk/efo/EFO_0000275, http://www.ebi.ac.uk/efo/EFO_0004612, http://www.ebi.ac.uk/efo/EFO_0000311, http://www.ebi.ac.uk/efo/EFO_0006336, http://www.ebi.ac.uk/efo/EFO_0004530, http://www.ebi.ac.uk/efo/EFO_0006335, http://www.ebi.ac.uk/efo/EFO_0003144, http://www.ebi.ac.uk/efo/EFO_0000400, http://www.ebi.ac.uk/efo/EFO_0004468, http://www.ebi.ac.uk/efo/EFO_0004352	Body measurement,Lipid or lipoprotein measurement,Cancer,Other measurement,Metabolic disorder,Cardiovascular measurement,Cardiovascular disease,Hematological measurement	http://www.ebi.ac.uk/efo/EFO_0004529,http://www.ebi.ac.uk/efo/EFO_0004324,http://www.ebi.ac.uk/efo/EFO_0004503,http://www.ebi.ac.uk/efo/EFO_0004732,http://www.ebi.ac.uk/efo/EFO_0000616,http://www.ebi.ac.uk/efo/EFO_0004298,http://www.ebi.ac.uk/efo/EFO_0000319,http://www.ebi.ac.uk/efo/EFO_0001444,http://www.ebi.ac.uk/efo/EFO_0000589	http://www.ebi.ac.uk/efo/EFO_0004530	Lipid or lipoprotein measurement	http://www.ebi.ac.uk/efo/EFO_0004529
hip circumference	triglyceride measurement	77	746	1	15	16	0.0351349	4.00223e-38	7.23303e-35	1.42925e-31	0.0198265	0.0388821	0.190801	rs9467704-rs573022400-rs34158769|rs7239575-rs1808579|rs34898535-rs2288004|rs887912-rs7424120|rs6569648-rs9375694|rs7200543-rs4985155|rs10846580-rs4930724|rs11152213-rs921971|rs2605098-rs11118310|rs12086130-rs72904737|rs4731701-rs17789506|rs1421085-rs28567725|rs1351394|rs72959041-rs141783576|rs2299247-rs1548457|rs36043408-rs6685593	http://www.ebi.ac.uk/efo/EFO_0005093	Body measurement	http://www.ebi.ac.uk/efo/EFO_0004324	http://www.ebi.ac.uk/efo/EFO_0004530	Lipid or lipoprotein measurement	http://www.ebi.ac.uk/efo/EFO_0004529
cognitive function measurement	smoking behavior	644	230	0	19	19	0.0905988	4.1557e-38	7.5066e-35	1.48405e-31	0.0222222	0.0434783	0.294523	rs1375561-rs3911063|rs4354968-rs12919084|rs6975134-rs10279261|rs71367545-rs7236339|rs4500960-rs4664442|rs2186710-rs7938812|rs1131017-rs772921|rs13237637-rs4131987|rs1343775-rs12030183|rs12042107-rs10922907|rs72850040-rs6720647|rs7668995-rs34216058|rs9384679-rs3800227|rs1921087-rs12517438|rs78648104-rs9395644|rs12690535-rs1517480|rs11876432-rs269985|rs2652434-rs2652430|rs2585817-rs4636654	http://www.ebi.ac.uk/efo/EFO_0008354	Other measurement	http://www.ebi.ac.uk/efo/EFO_0001444	http://www.ebi.ac.uk/efo/EFO_0004318	Biological process	http://purl.obolibrary.org/obo/GO_0008150
risk-taking behaviour	worry measurement	514	74	1	14	15	0.023265	4.22899e-38	7.63422e-35	1.51023e-31	0.026178	0.0510204	0.245097	rs4687552-rs11130306|rs62250713-rs6783138|rs12187443-rs187580|rs6439649-rs10935186|rs1378358-rs62062288-rs17688916|rs2919451-rs7228159|rs362307|rs2269426-rs185819|rs28510415-rs73529860|rs4919695-rs12244388|rs3808072-rs712707|rs6776685-rs9811585-rs1184523|rs13196360-rs9462364|rs2367724-rs10789436|rs34588274-rs35424804	http://www.ebi.ac.uk/efo/EFO_0008579	Biological process	http://purl.obolibrary.org/obo/GO_0008150	http://www.ebi.ac.uk/efo/EFO_0009589	Other measurement	http://www.ebi.ac.uk/efo/EFO_0001444
red blood cell distribution width	urate measurement	768	253	3	17	20	0.118848	4.23063e-38	7.63422e-35	1.51081e-31	0.01998	0.0391773	0.273608	rs1558902-rs8050136|rs7209801-rs2857078|rs1047891-rs715|rs56338130-rs60146811|rs79009737-rs74397112|rs494268-rs140802894|rs2244608-rs1169299|rs1260326|rs8022225-rs8011288|rs738408-rs12484809|rs2645477-rs1292048|rs334|rs55747707-rs1051921|rs12908437-rs7182976|rs10263707-rs73728279|rs2453580-rs8071709|rs62294340-rs9290366|rs6805417-rs6784200|rs62310772-rs11940694|rs198851	http://www.ebi.ac.uk/efo/EFO_0005192	Hematological measurement	http://www.ebi.ac.uk/efo/EFO_0004503	http://www.ebi.ac.uk/efo/EFO_0004531	Other measurement	http://www.ebi.ac.uk/efo/EFO_0001444
depressive symptom measurement	feeling emotionally hurt measurement	259	32	0	12	12	0.00506942	4.34384e-38	7.83456e-35	1.55124e-31	0.0430108	0.0824742	0.315637	rs2102923-rs1147479|rs10497655-rs1978573|rs7243439-rs7242036-rs11663050|rs11604333-rs73480560|rs888194-rs10850379|rs1833070-rs11974286|rs34548930-rs12706745|rs10960067-rs10117184-rs10959560|rs2488398-rs2488401|rs8111-rs2269426|rs12933611-rs34020413|rs10512249-rs145965565	http://www.ebi.ac.uk/efo/EFO_0007006	Other measurement	http://www.ebi.ac.uk/efo/EFO_0001444	http://www.ebi.ac.uk/efo/EFO_0009599	Other measurement	http://www.ebi.ac.uk/efo/EFO_0001444
high density lipoprotein cholesterol measurement	total cholesterol measurement, diastolic blood pressure, triglyceride measurement, systolic blood pressure, hematocrit, ventricular rate measurement, glucose measurement, body mass index, high density lipoprotein cholesterol measurement	861	21	1	12	13	0.0110594	4.43619e-38	7.99707e-35	1.58422e-31	0.0149597	0.0294785	0.108567	rs9942416-rs2307111|rs247617-rs3764261|rs174547-rs174566|rs12740374-rs629301|rs3751812-rs9939609|rs1800588-rs261332|rs2074755-rs35493868|rs964184|rs13114738-rs13107325|rs13702-rs765547|rs4420638-rs429358|rs508487-rs7115242|rs4871603-rs2954021-rs2980853	http://www.ebi.ac.uk/efo/EFO_0004612	Lipid or lipoprotein measurement	http://www.ebi.ac.uk/efo/EFO_0004732	http://www.ebi.ac.uk/efo/EFO_0004574, http://www.ebi.ac.uk/efo/EFO_0006336, http://www.ebi.ac.uk/efo/EFO_0004530, http://www.ebi.ac.uk/efo/EFO_0006335, http://www.ebi.ac.uk/efo/EFO_0004348, http://www.ebi.ac.uk/efo/EFO_0007928, http://www.ebi.ac.uk/efo/EFO_0004468, http://www.ebi.ac.uk/efo/EFO_0004340, http://www.ebi.ac.uk/efo/EFO_0004612	Body measurement,Lipid or lipoprotein measurement,Other measurement,Cardiovascular measurement,Hematological measurement	http://www.ebi.ac.uk/efo/EFO_0004529,http://www.ebi.ac.uk/efo/EFO_0004503,http://www.ebi.ac.uk/efo/EFO_0004324,http://www.ebi.ac.uk/efo/EFO_0004732,http://www.ebi.ac.uk/efo/EFO_0004298,http://www.ebi.ac.uk/efo/EFO_0001444
ankylosing spondylitis	inflammatory bowel disease	38	215	3	9	12	0.00499725	5.28316e-38	9.5191e-35	1.88669e-31	0.0497925	0.0948617	0.381885	rs1250566-rs1250550|rs35730213-rs41299637|rs1801274|rs11209026-rs7547569|rs4676410-rs3749171|rs1128905-rs10781499|rs35164067|rs7282490-rs8127691|rs55808324-rs11624293|rs6871626|rs2836883-rs2242944|rs1363907-rs2910686	http://www.ebi.ac.uk/efo/EFO_0003898	Immune system disorder	http://www.ebi.ac.uk/efo/EFO_0000540	http://www.ebi.ac.uk/efo/EFO_0003767	Digestive system disorder	http://www.ebi.ac.uk/efo/EFO_0000405
eosinophil count	low density lipoprotein cholesterol measurement	791	593	4	20	24	0.286906	5.29533e-38	9.53621e-35	1.89103e-31	0.0176471	0.0346821	0.290523	rs66650371-rs6920211|rs4870941-rs7846135|rs12515180-rs6894249|rs1036332-rs6667939|rs6656815-rs12748152|rs597808-rs10774624|rs6589563-rs12272004|rs62011287-rs56369308|rs174564-rs174548|rs112259268-rs72836561|rs4253772-rs4253755|rs157580-rs440446|rs2519093|rs2125345-rs9900933|rs10810657|rs4143832-rs1016988|rs2160994|rs964184|rs118147862-rs148933445|rs925966-rs151022760|rs201798-rs201796|rs3812594-rs13295248|rs35018144-rs17001095|rs221797-rs221792	http://www.ebi.ac.uk/efo/EFO_0004842	Hematological measurement	http://www.ebi.ac.uk/efo/EFO_0004503	http://www.ebi.ac.uk/efo/EFO_0004611	Lipid or lipoprotein measurement	http://www.ebi.ac.uk/efo/EFO_0004732
cognitive function measurement	smoking behaviour measurement	644	127	3	14	17	0.0500263	5.48145e-38	9.86641e-35	1.9575e-31	0.0225464	0.0440986	0.24901	rs10193498-rs13009008|rs34216058-rs17576594|rs62098013-rs11662271|rs10874938-rs1931263|rs71367545-rs7236339|rs6779302-rs9813513|rs3896224|rs4391802-rs4636654|rs10922907|rs1561029-rs326341|rs1941954-rs12967855|rs2186710-rs9919670|rs1050847|rs34652781-rs369230|rs4720058-rs10226228|rs4731925-rs1421304|rs7297175-rs1131017	http://www.ebi.ac.uk/efo/EFO_0008354	Other measurement	http://www.ebi.ac.uk/efo/EFO_0001444	http://www.ebi.ac.uk/efo/EFO_0005671	Other measurement	http://www.ebi.ac.uk/efo/EFO_0001444
HMG CoA reductase inhibitor use measurement	aspirin use measurement	97	10	4	5	9	0.000593308	6.21451e-38	1.11803e-34	2.21928e-31	0.0918367	0.168224	0.468557	rs28601761-rs2954021|rs73015016-rs6511720|rs1537371-rs1831733|rs7412|rs140570886|rs964184|rs2519093-rs635634|rs74617384|rs12740374-rs583104	http://www.ebi.ac.uk/efo/EFO_0009932	Other measurement	http://www.ebi.ac.uk/efo/EFO_0001444	http://www.ebi.ac.uk/efo/EFO_0007013	Other measurement	http://www.ebi.ac.uk/efo/EFO_0001444
anorexia nervosa, obsessive-compulsive disorder, attention deficit hyperactivity disorder, Tourette syndrome, unipolar depression, schizophrenia, autism spectrum disorder, bipolar disorder	anxiety	145	98	0	13	13	0.00869166	6.44612e-38	1.15911e-34	2.30199e-31	0.0565217	0.106996	0.661542	rs3117425-rs13217619-rs483143|rs4129585-rs13262595|rs10883832-rs77420391|rs1002656-rs488359|rs3026401-rs1806153|rs4916723-rs2194027|rs7618871-rs480330|rs11090045-rs5758265-rs2413631|rs12765002-rs1890184-rs7085104|rs7152906-rs2003490|rs353547-rs4434138-rs4481150|rs1226412-rs7567451|rs4245150-rs2514218	http://www.ebi.ac.uk/efo/EFO_0004215, http://www.ebi.ac.uk/efo/EFO_0004242, http://www.ebi.ac.uk/efo/EFO_0003888, http://www.ebi.ac.uk/efo/EFO_0004895, http://www.ebi.ac.uk/efo/EFO_0003761, http://www.ebi.ac.uk/efo/EFO_0000692, http://www.ebi.ac.uk/efo/EFO_0003756, http://www.ebi.ac.uk/efo/EFO_0000289	Metabolic disorder,Neurological disorder	http://www.ebi.ac.uk/efo/EFO_0000589,http://www.ebi.ac.uk/efo/EFO_0000618	http://www.ebi.ac.uk/efo/EFO_0005230	Other trait	http://www.ebi.ac.uk/efo/EFO_0000001
coronary artery disease	smoking status measurement, diastolic blood pressure	260	93	2	12	14	0.0147899	6.79913e-38	1.22197e-34	2.42806e-31	0.0412979	0.0793201	0.426716	rs12801636-rs3741378|rs13139571-rs7692387|rs260020-rs6015450|rs17249754-rs2681492|rs2004776-rs699|rs7926712-rs900145|rs633185-rs604723|rs3740390-rs11191548|rs17080102-rs12663498|rs3184504|rs3752728-rs10841443|rs1458038-rs10857147|rs3918226|rs17514846-rs2521501	http://www.ebi.ac.uk/efo/EFO_0000378	Cardiovascular disease	http://www.ebi.ac.uk/efo/EFO_0000319	http://www.ebi.ac.uk/efo/EFO_0006527, http://www.ebi.ac.uk/efo/EFO_0006336	Other measurement	http://www.ebi.ac.uk/efo/EFO_0001444
mood instability measurement	unipolar depression	74	195	2	11	13	0.00882623	6.83217e-38	1.22729e-34	2.43986e-31	0.0507812	0.0966543	0.494144	rs1427027|rs12624433-rs4578918|rs2678897-rs1518395|rs56116032-rs1982277|rs2043539-rs11509880|rs45510500-rs45510091|rs144511092-rs4772087|rs61902811-rs4309187|rs5995992-rs9611567-rs11090039|rs7227069-rs17487484|rs11082011-rs12967855|rs12963231-rs56403421|rs11599236	http://www.ebi.ac.uk/efo/EFO_0008475	Other measurement	http://www.ebi.ac.uk/efo/EFO_0001444	http://www.ebi.ac.uk/efo/EFO_0003761	Neurological disorder	http://www.ebi.ac.uk/efo/EFO_0000618
Crohn's disease	type I diabetes mellitus	204	71	6	7	13	0.00885926	6.94629e-38	1.24716e-34	2.48061e-31	0.0496183	0.0945455	0.472107	rs2304256-rs11879191|rs5753037-rs5763767|rs9272346-rs9271060|rs1893217|rs11755527-rs1847472|rs3024505|rs2476601|rs4788084-rs26528|rs10486483-rs7804356|rs516246|rs61839660|rs12946510-rs2290400|rs72727394	http://www.ebi.ac.uk/efo/EFO_0000384	Digestive system disorder	http://www.ebi.ac.uk/efo/EFO_0000405	http://www.ebi.ac.uk/efo/EFO_0001359	Metabolic disorder	http://www.ebi.ac.uk/efo/EFO_0000589
autoimmune disease	type II diabetes mellitus	97	605	9	7	16	0.0358952	7.81183e-38	1.40186e-34	2.7897e-31	0.0233236	0.045584	0.235835	rs1893217-rs2542148|rs3087243|rs1893592|rs229541-rs229533|rs706778-rs3118470|rs34593439|rs72928038|rs7780389|rs3184504-rs7310615|rs2476601|rs34536443-rs74956615|rs2280141-rs7088058|rs8043085-rs11073337|rs72776098|rs1217403|rs11171739	http://www.ebi.ac.uk/efo/EFO_0005140	Immune system disorder	http://www.ebi.ac.uk/efo/EFO_0000540	http://www.ebi.ac.uk/efo/EFO_0001360	Metabolic disorder	http://www.ebi.ac.uk/efo/EFO_0000589
body height	insomnia measurement	2984	313	2	26	28	0.571284	7.86782e-38	1.4112e-34	2.8097e-31	0.00856531	0.0169851	0.140331	rs1956002-rs4981170|rs8180817-rs10228350|rs1064939|rs6457796-rs112540634|rs11001274-rs11001276|rs4788203-rs4788218|rs11673344-rs12980849|rs13107325-rs13135092|rs2903385|rs17005118-rs994014|rs395962-rs314281|rs28582096-rs28481863|rs12924275-rs8045589|rs803733-rs2792990|rs11605348-rs34958982|rs224045-rs224029|rs17025198-rs2915293|rs61921611-rs17179670-rs7306710|rs6601080-rs4290977|rs12411886-rs72841270|rs1864896-rs1567084|rs11651809-rs8067974|rs12325489-rs34214423|rs13042756-rs742760|rs1330-rs214934|rs10758593-rs10974438|rs8076183-rs9904970|rs56133505-rs341038	http://www.ebi.ac.uk/efo/EFO_0004339	Body measurement	http://www.ebi.ac.uk/efo/EFO_0004324	http://www.ebi.ac.uk/efo/EFO_0007876	Other measurement	http://www.ebi.ac.uk/efo/EFO_0001444
apolipoprotein A 1 measurement	fibrinogen measurement	458	56	2	12	14	0.0156878	8.61533e-38	1.5445e-34	3.07664e-31	0.028	0.0544747	0.240721	rs59104589|rs61789561-rs9840812|rs10864726-rs2281718|rs1800961|rs12598179-rs11859517|rs7546242-rs1892534|rs7036107-rs3138493|rs1047891-rs715|rs3184504-rs7310615|rs7588285-rs13402475|rs12699921-rs17138358|rs194741-rs367677|rs112672290-rs2420915|rs7916868-rs7896518	http://www.ebi.ac.uk/efo/EFO_0004614	Lipid or lipoprotein measurement	http://www.ebi.ac.uk/efo/EFO_0004732	http://www.ebi.ac.uk/efo/EFO_0004623	Hematological measurement	http://www.ebi.ac.uk/efo/EFO_0004503
lipoprotein measurement, blood metabolite measurement	total cholesterol measurement, diastolic blood pressure, triglyceride measurement, systolic blood pressure, hematocrit, ventricular rate measurement, glucose measurement, body mass index, high density lipoprotein cholesterol measurement	35	21	2	7	9	0.000449569	9.02343e-38	1.61685e-34	3.22238e-31	0.191489	0.321429	0.99	rs2954029-rs2980853|rs247617|rs562338-rs13011615|rs2074755-rs17145750|rs115849089-rs765547|rs964184|rs261334-rs261332|rs7703051-rs4703667|rs72999033-rs10401969	http://www.ebi.ac.uk/efo/EFO_0004732, http://www.ebi.ac.uk/efo/EFO_0005664	Other measurement	http://www.ebi.ac.uk/efo/EFO_0001444	http://www.ebi.ac.uk/efo/EFO_0004574, http://www.ebi.ac.uk/efo/EFO_0006336, http://www.ebi.ac.uk/efo/EFO_0004530, http://www.ebi.ac.uk/efo/EFO_0006335, http://www.ebi.ac.uk/efo/EFO_0004348, http://www.ebi.ac.uk/efo/EFO_0007928, http://www.ebi.ac.uk/efo/EFO_0004468, http://www.ebi.ac.uk/efo/EFO_0004340, http://www.ebi.ac.uk/efo/EFO_0004612	Body measurement,Lipid or lipoprotein measurement,Other measurement,Cardiovascular measurement,Hematological measurement	http://www.ebi.ac.uk/efo/EFO_0004529,http://www.ebi.ac.uk/efo/EFO_0004503,http://www.ebi.ac.uk/efo/EFO_0004324,http://www.ebi.ac.uk/efo/EFO_0004732,http://www.ebi.ac.uk/efo/EFO_0004298,http://www.ebi.ac.uk/efo/EFO_0001444
FEV/FEC ratio	asthma	745	432	2	20	22	0.196856	9.39902e-38	1.6833e-34	3.35651e-31	0.0190476	0.0373832	0.288488	rs1420466-rs56341938|rs7713065-rs3749833|rs1504215-rs1321859|rs1134777-rs7098573|rs2197415-rs1444782|rs2999090-rs2811518|rs992969-rs928413|rs8103278-rs7252126|rs1689510-rs1701704|rs980896-rs274945|rs34712979|rs72837826-rs13405741|rs6842889-rs6828540|rs4987082-rs17637472|rs34290285|rs34720006-rs12935657|rs7752448-rs1233578|rs9348970-rs9368851|rs10075764-rs12697352|rs12470864-rs1468790-rs1921622|rs11746314-rs11134766|rs72743477-rs17293632	http://www.ebi.ac.uk/efo/EFO_0004713	Other measurement	http://www.ebi.ac.uk/efo/EFO_0001444	http://www.ebi.ac.uk/efo/EFO_0000270	Other disease	http://www.ebi.ac.uk/efo/EFO_0000408
alcohol consumption measurement, high density lipoprotein cholesterol measurement	systolic blood pressure	85	1027	1	16	17	0.0533947	9.92209e-38	1.77609e-34	3.5433e-31	0.0155251	0.0305755	0.155599	rs4898521-rs1126930|rs2972143-rs2943646|rs62374461-rs56076449|rs13107325-rs13135092|rs11762784-rs34072724|rs114165349-rs79598313|rs11230661-rs11525445|rs10184004-rs1128249|rs76127683-rs2652813|rs58084604-rs6567160|rs11040595-rs658118-rs12225683|rs59652089-rs10769254|rs7256564-rs57457691|rs112875651-rs2954021|rs1047891|rs256904-rs465002|rs6905288-rs11967262	http://www.ebi.ac.uk/efo/EFO_0007878, http://www.ebi.ac.uk/efo/EFO_0004612	Other measurement,Lipid or lipoprotein measurement	http://www.ebi.ac.uk/efo/EFO_0004732,http://www.ebi.ac.uk/efo/EFO_0001444	http://www.ebi.ac.uk/efo/EFO_0006335	Other measurement	http://www.ebi.ac.uk/efo/EFO_0001444
inflammatory bowel disease	monocyte count	215	269	1	15	16	0.0353753	1.00001e-37	1.78917e-34	3.57118e-31	0.034188	0.0661157	0.421263	rs2188962-rs34301845|rs1991866-rs35389394|rs3184504-rs653178|rs1456896-rs10276619|rs34236350-rs3749171|rs11677953-rs1870125|rs10748781-rs11190141|rs2945412-rs1105527|rs11768365-rs6796|rs913678|rs907611-rs907612|rs142105922-rs11641016|rs34856868-rs141094656|rs112721625-rs1292053|rs6740847-rs10562650|rs11640143-rs10521318	http://www.ebi.ac.uk/efo/EFO_0003767	Digestive system disorder	http://www.ebi.ac.uk/efo/EFO_0000405	http://www.ebi.ac.uk/efo/EFO_0005091	Hematological measurement	http://www.ebi.ac.uk/efo/EFO_0004503
ankylosing spondylitis, psoriasis, ulcerative colitis, Crohn's disease, sclerosing cholangitis	systemic lupus erythematosus	225	172	3	12	15	0.0236712	1.01986e-37	1.82376e-34	3.64205e-31	0.039267	0.0755668	0.469895	rs10758669-rs1887428|rs13132308-rs11724582|rs1801274-rs10800314|rs11117431-rs11117433|rs3184504-rs597808|rs3757387-rs4728142|rs860262-rs702814|rs2476601|rs928722-rs2327832|rs34536443-rs74956615|rs4637409-rs13107612|rs1883832-rs4810485|rs7444-rs2266961|rs3024493|rs2111485	http://www.ebi.ac.uk/efo/EFO_0003898, http://www.ebi.ac.uk/efo/EFO_0000676, http://www.ebi.ac.uk/efo/EFO_0000729, http://www.ebi.ac.uk/efo/EFO_0000384, http://www.ebi.ac.uk/efo/EFO_0004268	Digestive system disorder,Immune system disorder	http://www.ebi.ac.uk/efo/EFO_0000405,http://www.ebi.ac.uk/efo/EFO_0000540	http://www.ebi.ac.uk/efo/EFO_0002690	Immune system disorder	http://www.ebi.ac.uk/efo/EFO_0000540
Oral cleft	cleft lip	14	18	1	7	8	0.000154138	1.038e-37	1.85527e-34	3.70683e-31	0.333333	0.5	0.99	rs1109430-rs12405750|rs4752028-rs10886040|rs12543318|rs742071-rs9439713|rs7566780-rs7552|rs11841646-rs1215465|rs987525-rs17242358|rs6072081-rs17820943	http://purl.obolibrary.org/obo/HP_0000202	Other trait	http://www.ebi.ac.uk/efo/EFO_0000001	http://www.ebi.ac.uk/efo/EFO_0003959	Other trait	http://www.ebi.ac.uk/efo/EFO_0000001
apolipoprotein A 1 measurement	sleep duration, triglyceride measurement	458	87	3	12	15	0.0243721	1.05291e-37	1.88097e-34	3.76007e-31	0.0283019	0.0550459	0.275561	rs212100-rs296363|rs4296389-rs676210|rs7077580-rs7896518|rs174551-rs174566|rs1711161-rs61789561|rs4871603-rs2980888|rs6073958-rs118024629|rs139915535-rs28615996|rs4495740-rs12074528|rs138570705-rs4273010-rs150844304|rs5117-rs429358|rs2281718|rs1260326|rs75265117|rs35246381-rs11780610	http://www.ebi.ac.uk/efo/EFO_0004614	Lipid or lipoprotein measurement	http://www.ebi.ac.uk/efo/EFO_0004732	http://www.ebi.ac.uk/efo/EFO_0005271, http://www.ebi.ac.uk/efo/EFO_0004530	Other measurement,Lipid or lipoprotein measurement	http://www.ebi.ac.uk/efo/EFO_0004529,http://www.ebi.ac.uk/efo/EFO_0001444
alcohol consumption measurement	grip strength measurement	261	149	1	14	15	0.0237868	1.06126e-37	1.89494e-34	3.78989e-31	0.0379747	0.0731707	0.44806	rs7755875-rs3117334|rs7132908-rs12367809|rs61873510|rs62104180-rs62107261|rs13066454-rs1454687|rs303753-rs303760|rs11039364-rs11039266|rs11030104-rs11030084|rs35142762-rs6731872|rs13107325-rs13135092|rs62055546-rs80103986|rs11642015-rs1421085|rs11773627-rs11766468|rs378421-rs62037364|rs3843540-rs10236149	http://www.ebi.ac.uk/efo/EFO_0007878	Other measurement	http://www.ebi.ac.uk/efo/EFO_0001444	http://www.ebi.ac.uk/efo/EFO_0006941	Other measurement	http://www.ebi.ac.uk/efo/EFO_0001444
hematocrit	platelet count	158	370	5	11	16	0.0357575	1.08811e-37	1.94192e-34	3.88577e-31	0.03125	0.0606061	0.3726	rs1799945|rs141749350-rs218264|rs6442310-rs9810259|rs7776054-rs9376090|rs3184504|chr22:37462936|rs1260326|rs174533-rs174548|rs10953299-rs2075672-rs551238|rs651821-rs662799|rs10769960-rs2742540|rs7775698|rs147233090-rs55707100|rs738408-rs1977081|rs12459847-rs151165225|rs8176747-rs10901252	http://www.ebi.ac.uk/efo/EFO_0004348	Hematological measurement	http://www.ebi.ac.uk/efo/EFO_0004503	http://www.ebi.ac.uk/efo/EFO_0004309	Hematological measurement	http://www.ebi.ac.uk/efo/EFO_0004503
mean corpuscular volume	mean platelet volume	386	299	8	10	18	0.0705939	1.10658e-37	1.97389e-34	3.95173e-31	0.0269865	0.0525547	0.355125	rs35979828|rs17758695|rs11464707-rs35986908|rs3811444|rs7218708-rs57112968|rs1569419|rs11043280-rs7954584|rs1172129-rs61823972|rs72725119-rs8022206|rs1434282|rs964184-rs651821|rs35188965|rs718515-rs3842397|rs35259020-rs2157770|rs75372982-rs4499344|rs1047891|rs10267576-rs12155039|rs11627485	http://www.ebi.ac.uk/efo/EFO_0004526	Hematological measurement	http://www.ebi.ac.uk/efo/EFO_0004503	http://www.ebi.ac.uk/efo/EFO_0004584	Hematological measurement	http://www.ebi.ac.uk/efo/EFO_0004503
gallstones	low density lipoprotein cholesterol measurement	29	593	4	9	13	0.0105187	1.11215e-37	1.98285e-34	3.97165e-31	0.0213465	0.0418006	0.159505	rs1014283-rs4148808|rs1800961|rs6709904-rs11887534|rs601338-rs516316|rs2070959-rs7567229|rs174567-rs174564|rs4245791-rs4299376|rs28929474|rs1169288|rs4738684-rs6471717|rs11641445-rs34318965|rs1260326|rs1935-rs10761756	http://www.ebi.ac.uk/efo/EFO_0004210	Digestive system disorder	http://www.ebi.ac.uk/efo/EFO_0000405	http://www.ebi.ac.uk/efo/EFO_0004611	Lipid or lipoprotein measurement	http://www.ebi.ac.uk/efo/EFO_0004732
hypothyroidism	multiple sclerosis	152	258	4	11	15	0.0239868	1.21517e-37	2.16542e-34	4.33951e-31	0.0379747	0.0731707	0.44811	rs34536443|rs3807307-rs4728142|rs694739-rs11231757|rs60600003|rs2469434-rs8099412|rs12697352-rs6881706|rs244656-rs244672|rs3184504|rs12212193-rs7754251|rs4409785|rs2456449-rs2445610|rs72922276-rs56818621|rs2327586-rs12191243|rs761357-rs4896153|rs7090530-rs7090512	http://www.ebi.ac.uk/efo/EFO_0004705	Other disease	http://www.ebi.ac.uk/efo/EFO_0000408	http://www.ebi.ac.uk/efo/EFO_0003885	Immune system disorder	http://www.ebi.ac.uk/efo/EFO_0000540
sleep duration, triglyceride measurement	total cholesterol measurement, hematocrit, stroke, ventricular rate measurement, coronary heart disease, body mass index, atrial fibrillation, high density lipoprotein cholesterol measurement, cancer, diastolic blood pressure, triglyceride measurement, systolic blood pressure, heart failure, diabetes mellitus, glucose measurement, mortality	87	23	1	9	10	0.00122393	1.21679e-37	2.16723e-34	4.3453e-31	0.1	0.181818	0.664668	rs2074755-rs111837003|rs58542926-rs10401969|rs7115242-rs7127590|rs964184|rs5117-rs4420638|rs780094-rs1260326|rs28601761-rs2980853|rs261334-rs261332|rs174551-rs174547|rs6759518-rs73921512	http://www.ebi.ac.uk/efo/EFO_0005271, http://www.ebi.ac.uk/efo/EFO_0004530	Other measurement,Lipid or lipoprotein measurement	http://www.ebi.ac.uk/efo/EFO_0004529,http://www.ebi.ac.uk/efo/EFO_0001444	http://www.ebi.ac.uk/efo/EFO_0004574, http://www.ebi.ac.uk/efo/EFO_0004348, http://www.ebi.ac.uk/efo/EFO_0000712, http://www.ebi.ac.uk/efo/EFO_0007928, http://www.ebi.ac.uk/efo/EFO_0001645, http://www.ebi.ac.uk/efo/EFO_0004340, http://www.ebi.ac.uk/efo/EFO_0000275, http://www.ebi.ac.uk/efo/EFO_0004612, http://www.ebi.ac.uk/efo/EFO_0000311, http://www.ebi.ac.uk/efo/EFO_0006336, http://www.ebi.ac.uk/efo/EFO_0004530, http://www.ebi.ac.uk/efo/EFO_0006335, http://www.ebi.ac.uk/efo/EFO_0003144, http://www.ebi.ac.uk/efo/EFO_0000400, http://www.ebi.ac.uk/efo/EFO_0004468, http://www.ebi.ac.uk/efo/EFO_0004352	Body measurement,Lipid or lipoprotein measurement,Cancer,Other measurement,Metabolic disorder,Cardiovascular measurement,Cardiovascular disease,Hematological measurement	http://www.ebi.ac.uk/efo/EFO_0004529,http://www.ebi.ac.uk/efo/EFO_0004324,http://www.ebi.ac.uk/efo/EFO_0004503,http://www.ebi.ac.uk/efo/EFO_0004732,http://www.ebi.ac.uk/efo/EFO_0000616,http://www.ebi.ac.uk/efo/EFO_0004298,http://www.ebi.ac.uk/efo/EFO_0000319,http://www.ebi.ac.uk/efo/EFO_0001444,http://www.ebi.ac.uk/efo/EFO_0000589
HMG CoA reductase inhibitor use measurement	alcohol consumption measurement, high density lipoprotein cholesterol measurement	97	85	1	11	12	0.00504312	1.22769e-37	2.18556e-34	4.38423e-31	0.0705882	0.131868	0.84214	rs2068888-rs4418728|rs998584-rs11967262|rs15285-rs287|rs2575876-rs1883025|rs12740374-rs7528419|rs114165349-rs79598313|rs10468017-rs2043082|rs2954021|rs2908522-rs2982521|rs2972143-rs10804330|rs645040-rs1154988|rs11762784-rs972283	http://www.ebi.ac.uk/efo/EFO_0009932	Other measurement	http://www.ebi.ac.uk/efo/EFO_0001444	http://www.ebi.ac.uk/efo/EFO_0007878, http://www.ebi.ac.uk/efo/EFO_0004612	Other measurement,Lipid or lipoprotein measurement	http://www.ebi.ac.uk/efo/EFO_0004732,http://www.ebi.ac.uk/efo/EFO_0001444
self reported educational attainment	triglyceride measurement	1853	746	3	28	31	0.845518	1.27786e-37	2.27375e-34	4.56341e-31	0.0120717	0.0238553	0.244712	rs6881581-rs112424890|rs7924036-rs10822163|rs7681288-rs2702576|rs2416759|rs2114273-rs7526112|rs58542926-rs12981405|rs7040995-rs10797119|rs591939-rs4793090|rs7176647-rs2017500|rs7958371-rs10778215|rs9771228-rs12669911|rs34078567-rs405509|rs12453682-rs2934952-rs11654954|rs10888148-rs383091|rs7575637-rs4662414|rs1066391-rs775633|rs75398587-rs149613931|rs9378248|rs138385919-rs1519480|rs6671166-rs12033835|rs11249939-rs13262031|rs1562242-rs2964199-rs37538|rs10853981-rs17883331|rs13398860-rs10180284|rs13107325|rs7239575-rs1788783|rs10875121-rs1938566|rs12325727-rs595767|rs325485-rs171697|rs4564007-rs9411332|rs11100083-rs983473	http://www.ebi.ac.uk/efo/EFO_0004784	Other measurement	http://www.ebi.ac.uk/efo/EFO_0001444	http://www.ebi.ac.uk/efo/EFO_0004530	Lipid or lipoprotein measurement	http://www.ebi.ac.uk/efo/EFO_0004529
bone quantitative ultrasound measurement	velocity of sound measurement	12	7	7	0	7	5.13793e-05	1.27857e-37	2.27386e-34	4.56592e-31	0.583333	0.736842	0.99	rs3020331|rs597319|rs7902708|rs2908007|rs10416265|rs7741021|rs4869739	http://www.ebi.ac.uk/efo/EFO_0004514	Other measurement	http://www.ebi.ac.uk/efo/EFO_0001444	http://www.ebi.ac.uk/efo/EFO_0005654	Other measurement	http://www.ebi.ac.uk/efo/EFO_0001444
lymphocyte percentage of leukocytes	neutrophil percentage of granulocytes	147	170	4	10	14	0.0152853	1.31207e-37	2.3323e-34	4.68559e-31	0.0462046	0.0883281	0.541642	rs149290349|rs2234052-rs5751077|rs34020101-rs2058660|rs7846314-rs35440906|rs4760|rs4328821-rs6785206|rs111338191-rs653178|rs2158799|rs1655557-rs12440045|rs11725704-rs9131|rs62312418-rs13148728|rs8072548-rs139156536|rs545836323-rs67614146|rs56388170	http://www.ebi.ac.uk/efo/EFO_0007993	Hematological measurement	http://www.ebi.ac.uk/efo/EFO_0004503	http://www.ebi.ac.uk/efo/EFO_0007994	Hematological measurement	http://www.ebi.ac.uk/efo/EFO_0004503
intelligence	vital capacity	675	595	2	21	23	0.245657	1.31382e-37	2.33424e-34	4.69182e-31	0.0184443	0.0362205	0.292069	rs2252074-rs12535854|rs2721173-rs1871541|rs11720523-rs35480566|rs7873907-rs7036107|rs34916030-rs11932971|rs242559-rs1991556|rs11738974-rs4308464|rs1106241-rs28377694|rs237727-rs13044144-rs8122757|rs254781-rs410671|rs9401452-rs9401305-rs1933720-rs6928545|rs12475813-rs12470949-rs6719830|rs862687-rs1529675|rs4925114-rs8080061|rs11074547-rs837705|rs11759026-rs9388490-rs6918725|rs13107325|rs34811474|rs11588857-rs1008833|rs7752448-rs144447022-rs13212651|rs6508220-rs10853628|rs7085862-rs4745706|rs28888764-rs28472312	http://www.ebi.ac.uk/efo/EFO_0004337	Biological process	http://purl.obolibrary.org/obo/GO_0008150	http://www.ebi.ac.uk/efo/EFO_0004312	Other measurement	http://www.ebi.ac.uk/efo/EFO_0001444
blood urea nitrogen measurement	creatinine measurement, glomerular filtration rate	119	70	3	9	12	0.00509511	1.3214e-37	2.34655e-34	4.7189e-31	0.0677966	0.126984	0.697239	rs10874312|rs7834797-rs10109414|rs963837-rs3925584|rs73728279-rs7805747|rs7123489-rs4014195|rs1906412-rs491567|rs10277115-rs13230625|rs2122982-rs1106766|rs1047891|rs77924615|rs9529913-rs584480|rs71359461-rs8096658	http://www.ebi.ac.uk/efo/EFO_0004741	Other measurement	http://www.ebi.ac.uk/efo/EFO_0001444	http://www.ebi.ac.uk/efo/EFO_0004518, http://www.ebi.ac.uk/efo/EFO_0005208	Other measurement	http://www.ebi.ac.uk/efo/EFO_0001444
self reported educational attainment	sleep duration	1853	116	2	18	20	0.131475	1.40156e-37	2.48764e-34	5.00514e-31	0.0102617	0.0203149	0.117796	rs187580-rs6889592|rs5750830-rs5757675|rs10875121-rs75641275|rs10421649-rs2287838|rs7616632-rs9864672|rs11682175-rs1106090|rs144625846-rs61874768-rs4919624|rs2269957-rs113322698|rs1392817-rs1392816|rs2014830|rs13107325|rs2416963-rs631287|rs17005118-rs2034631|rs7123034-rs1517572|rs2158507-rs2006810|rs17688916-rs62057107|rs2820313-rs2644135|rs62444881-rs34731055|rs6575005-rs178184|rs72828517-rs72828533	http://www.ebi.ac.uk/efo/EFO_0004784	Other measurement	http://www.ebi.ac.uk/efo/EFO_0001444	http://www.ebi.ac.uk/efo/EFO_0005271	Other measurement	http://www.ebi.ac.uk/efo/EFO_0001444
BMI-adjusted waist-hip ratio	hip circumference	1178	77	4	13	17	0.0554811	1.59578e-37	2.83096e-34	5.69872e-31	0.0137318	0.0270916	0.135504	rs6997600-rs16905212|rs2744948-rs16894959|rs6705646-rs355838|rs143384|rs7903146|rs4132228-rs2371767|rs1294410-rs1294409|rs952632-rs10846580|rs6569648-rs9388766|rs2605098-rs2791550|rs12936587|rs11057405-rs12369179|rs6961342-rs1364422|rs951252|rs72959041-rs141783576|rs3118910-rs1327646|rs6691427-rs6685593	http://www.ebi.ac.uk/efo/EFO_0007788	Body measurement	http://www.ebi.ac.uk/efo/EFO_0004324	http://www.ebi.ac.uk/efo/EFO_0005093	Body measurement	http://www.ebi.ac.uk/efo/EFO_0004324
cutaneous squamous cell carcinoma	sunburn	25	81	4	6	10	0.00123861	1.63221e-37	2.89415e-34	5.82882e-31	0.104167	0.188679	0.716049	rs6059655|rs16891982-rs35407|rs1126809|rs74836424-rs1805007|rs6791479-rs56360320|rs117132860|rs3213737-rs721199|rs7834300-rs2737217|rs12203592|rs10810657-rs12350739	http://www.ebi.ac.uk/efo/EFO_1001927	Cancer	http://www.ebi.ac.uk/efo/EFO_0000616	http://www.ebi.ac.uk/efo/EFO_0003958	Other disease	http://www.ebi.ac.uk/efo/EFO_0000408
allergy, asthma	neutrophil percentage of granulocytes	51	170	5	7	12	0.00530308	1.69894e-37	3.01098e-34	6.06713e-31	0.0574163	0.108597	0.485813	rs34290285|rs7936323-rs7936070|rs301805-rs159963|rs2381416-rs9775039|rs4594881-rs6881270|rs10795656|rs1837253|rs891058-rs10174949|rs10876864|rs8043253-rs12440045|rs1059513|rs7203459-rs36045143	http://www.ebi.ac.uk/efo/EFO_0003785, http://www.ebi.ac.uk/efo/EFO_0000270	Immune system disorder,Other disease	http://www.ebi.ac.uk/efo/EFO_0000408,http://www.ebi.ac.uk/efo/EFO_0000540	http://www.ebi.ac.uk/efo/EFO_0007994	Hematological measurement	http://www.ebi.ac.uk/efo/EFO_0004503
cardiovascular disease	visceral adipose tissue measurement	285	211	1	15	16	0.0367821	1.89205e-37	3.35157e-34	6.75676e-31	0.0333333	0.0645161	0.406934	rs1154988-rs13075615|rs583077-rs12758407|rs11655587-rs68085814|rs4757136-rs11605518|rs2613500-rs2613498|rs17773430-rs113602013|rs1229984|rs13135092-rs13127398|rs9972727-rs56813533|rs35521277-rs35060985|rs62430713-rs72995085|rs12459368-rs113230003|rs56094641-rs7187250|rs2472610-rs1652376|rs11191580-rs3740390|rs6905288-rs11967262	http://www.ebi.ac.uk/efo/EFO_0000319	Other disease	http://www.ebi.ac.uk/efo/EFO_0000408	http://www.ebi.ac.uk/efo/EFO_0004765	Other measurement	http://www.ebi.ac.uk/efo/EFO_0001444
cardiovascular disease	triglyceride measurement, alcohol consumption measurement	285	56	3	10	13	0.00976206	1.95226e-37	3.45651e-34	6.97178e-31	0.0396341	0.0762463	0.336811	rs1030431-rs10957054|rs34042070-rs3794695|rs28601761-rs2954021|rs35866622-rs516246|rs13108218|rs1154988|rs2972143-rs2943652|rs4495740-rs4350231|rs11762784-rs6974288|rs10769254|rs780093-rs4665972|rs2908522-rs607342|rs6905288-rs11967262	http://www.ebi.ac.uk/efo/EFO_0000319	Other disease	http://www.ebi.ac.uk/efo/EFO_0000408	http://www.ebi.ac.uk/efo/EFO_0004530, http://www.ebi.ac.uk/efo/EFO_0007878	Other measurement,Lipid or lipoprotein measurement	http://www.ebi.ac.uk/efo/EFO_0004529,http://www.ebi.ac.uk/efo/EFO_0001444
diastolic blood pressure, alcohol consumption measurement	pulse pressure measurement	30	595	1	12	13	0.0109181	2.05064e-37	3.6289e-34	7.32312e-31	0.0212418	0.0416	0.159132	rs10255839-rs2023843|rs2306363|rs72640287-rs3753584-rs55892892|rs10059884-rs1173771|rs2071382-rs1894400|rs1689040-rs2681485|rs2681492-rs73437358|rs10184428-rs438885|rs604723-rs486023|rs12476527-rs1275986|rs7622665-rs6797165|rs17035646-rs880315|rs12509595-rs11099097	http://www.ebi.ac.uk/efo/EFO_0006336, http://www.ebi.ac.uk/efo/EFO_0007878	Other measurement	http://www.ebi.ac.uk/efo/EFO_0001444	http://www.ebi.ac.uk/efo/EFO_0005763	Cardiovascular measurement	http://www.ebi.ac.uk/efo/EFO_0004298
basal cell carcinoma	cutaneous squamous cell carcinoma	83	25	5	5	10	0.00126919	2.11351e-37	3.7383e-34	7.54762e-31	0.102041	0.185185	0.698795	rs6059655|rs16891982-rs35407|rs10810657|rs1126809|rs6908626-rs10944479|rs2721936-rs7834300|rs10200279-rs6714430|rs62246017-rs35540156|rs12203592|rs1805007	http://www.ebi.ac.uk/efo/EFO_0004193	Cancer	http://www.ebi.ac.uk/efo/EFO_0000616	http://www.ebi.ac.uk/efo/EFO_1001927	Cancer	http://www.ebi.ac.uk/efo/EFO_0000616
body fat distribution	grip strength measurement	104	149	2	11	13	0.00947826	2.12107e-37	3.74981e-34	7.57462e-31	0.0541667	0.102767	0.619596	rs10769282-rs11039266|rs10203386-rs754537|rs34341|rs12971970-rs11671304|rs12367809-rs7306275|rs4846204-rs11121542|rs35142762-rs6731872|rs62107261|rs11642015-rs55872725|rs369515117-rs62037364|rs34633411-rs71336392|rs6499240-rs8057620-rs11645565|rs539515-rs545608	http://www.ebi.ac.uk/efo/EFO_0004341	Body measurement	http://www.ebi.ac.uk/efo/EFO_0004324	http://www.ebi.ac.uk/efo/EFO_0006941	Other measurement	http://www.ebi.ac.uk/efo/EFO_0001444
immune system disease	rheumatoid arthritis	15	163	1	9	10	0.0014955	2.19811e-37	3.88409e-34	7.84974e-31	0.0595238	0.11236	0.347648	rs1893217-rs2847297|rs11089637-rs2298428|rs1858037-rs1876518|rs7579944-rs10175798|rs2476601|rs11889341-rs7574865|rs2596565-rs3130544|rs653178-rs10774624|rs3761847-rs1953126|rs10790268-rs10892279	http://www.ebi.ac.uk/efo/EFO_0000540	Other disease	http://www.ebi.ac.uk/efo/EFO_0000408	http://www.ebi.ac.uk/efo/EFO_0000685	Immune system disorder	http://www.ebi.ac.uk/efo/EFO_0000540
depressive symptom measurement	schizophrenia, intelligence, self reported educational attainment	259	235	1	15	16	0.0372286	2.33326e-37	4.12085e-34	8.33236e-31	0.0334728	0.0647773	0.409332	rs56791590-rs12960889|rs9517313-rs9556958|rs1452787-rs9636107|rs6589377-rs2514218|rs1431196-rs17417046-rs8084280|rs2015971-rs2710323|rs3806843-rs2531360|rs2179744-rs9607782|rs68006638-rs7774567|rs11688767-rs2717036|rs6442647-rs9846711|rs10060622-rs10061788|rs4129585|rs11192193-rs2496022|rs1076884-rs34020413|rs1941955-rs7243439-rs7242036	http://www.ebi.ac.uk/efo/EFO_0007006	Other measurement	http://www.ebi.ac.uk/efo/EFO_0001444	http://www.ebi.ac.uk/efo/EFO_0000692, http://www.ebi.ac.uk/efo/EFO_0004337, http://www.ebi.ac.uk/efo/EFO_0004784	Biological process,Neurological disorder,Other measurement	http://www.ebi.ac.uk/efo/EFO_0000618,http://www.ebi.ac.uk/efo/EFO_0001444,http://purl.obolibrary.org/obo/GO_0008150
obese body mass index status	waist circumference	14	64	1	8	9	0.000548046	2.39731e-37	4.23188e-34	8.56108e-31	0.130435	0.230769	0.728237	rs10051787-rs112446794|rs7132908-rs7138803|rs62104180-rs62107261|rs12507026|rs9928094-rs1421085|rs35614134-rs11152213|rs506589-rs10913469|rs13412194-rs66906321|rs4472337-rs75398113	http://www.ebi.ac.uk/efo/EFO_0007041	Body measurement	http://www.ebi.ac.uk/efo/EFO_0004324	http://www.ebi.ac.uk/efo/EFO_0004342	Body measurement	http://www.ebi.ac.uk/efo/EFO_0004324
neuroticism measurement	waist-hip ratio	571	723	1	22	23	0.252513	2.47647e-37	4.36947e-34	8.84381e-31	0.018096	0.0355487	0.285107	rs242947-rs62062288-rs8070723|rs4955417-rs6446204|rs3115672-rs3093988|rs2286664-rs8043060|rs2298489-rs719802|rs2058914-rs17186681|rs10933-rs2015971|rs4533068-rs11214447|rs762705-rs6776145|rs655836-rs835649|rs2161228-rs7703782|rs716804-rs12419064|rs11039182-rs12287076|rs860626-rs4752078|rs747601-rs7942486|rs7221167|rs782214-rs2613505|rs10485622-rs6021889|rs6567160-rs7240682|rs56087321-rs2016034|rs6743916-rs17049502|rs6717480-rs2678897|rs6421926-rs2161097	http://www.ebi.ac.uk/efo/EFO_0007660	Other measurement	http://www.ebi.ac.uk/efo/EFO_0001444	http://www.ebi.ac.uk/efo/EFO_0004343	Body measurement	http://www.ebi.ac.uk/efo/EFO_0004324
lipoprotein measurement, blood metabolite measurement	total cholesterol measurement, hematocrit, stroke, ventricular rate measurement, coronary heart disease, body mass index, atrial fibrillation, high density lipoprotein cholesterol measurement, cancer, diastolic blood pressure, triglyceride measurement, systolic blood pressure, heart failure, diabetes mellitus, glucose measurement, mortality	35	23	2	7	9	0.000492385	2.50864e-37	4.42404e-34	8.95868e-31	0.183673	0.310345	0.99	rs2954029-rs2980853|rs247617|rs562338-rs13011615|rs2074755-rs17145750|rs115849089-rs765547|rs964184|rs261334-rs261332|rs7703051-rs4703667|rs72999033-rs10401969	http://www.ebi.ac.uk/efo/EFO_0004732, http://www.ebi.ac.uk/efo/EFO_0005664	Other measurement	http://www.ebi.ac.uk/efo/EFO_0001444	http://www.ebi.ac.uk/efo/EFO_0004574, http://www.ebi.ac.uk/efo/EFO_0004348, http://www.ebi.ac.uk/efo/EFO_0000712, http://www.ebi.ac.uk/efo/EFO_0007928, http://www.ebi.ac.uk/efo/EFO_0001645, http://www.ebi.ac.uk/efo/EFO_0004340, http://www.ebi.ac.uk/efo/EFO_0000275, http://www.ebi.ac.uk/efo/EFO_0004612, http://www.ebi.ac.uk/efo/EFO_0000311, http://www.ebi.ac.uk/efo/EFO_0006336, http://www.ebi.ac.uk/efo/EFO_0004530, http://www.ebi.ac.uk/efo/EFO_0006335, http://www.ebi.ac.uk/efo/EFO_0003144, http://www.ebi.ac.uk/efo/EFO_0000400, http://www.ebi.ac.uk/efo/EFO_0004468, http://www.ebi.ac.uk/efo/EFO_0004352	Body measurement,Lipid or lipoprotein measurement,Cancer,Other measurement,Metabolic disorder,Cardiovascular measurement,Cardiovascular disease,Hematological measurement	http://www.ebi.ac.uk/efo/EFO_0004529,http://www.ebi.ac.uk/efo/EFO_0004324,http://www.ebi.ac.uk/efo/EFO_0004503,http://www.ebi.ac.uk/efo/EFO_0004732,http://www.ebi.ac.uk/efo/EFO_0000616,http://www.ebi.ac.uk/efo/EFO_0004298,http://www.ebi.ac.uk/efo/EFO_0000319,http://www.ebi.ac.uk/efo/EFO_0001444,http://www.ebi.ac.uk/efo/EFO_0000589
cardiovascular disease	triglyceride measurement, alcohol drinking	285	57	3	10	13	0.00993639	2.52868e-37	4.45717e-34	9.03024e-31	0.0395137	0.0760234	0.336904	rs1030431-rs10957054|rs34042070-rs3794695|rs28601761-rs2954021|rs35866622-rs516246|rs13108218|rs1154988|rs2972143-rs2943652|rs4495740-rs4350231|rs11762784-rs6974288|rs10769254|rs780093-rs4665972|rs2908522-rs607342|rs6905288-rs11967262	http://www.ebi.ac.uk/efo/EFO_0000319	Other disease	http://www.ebi.ac.uk/efo/EFO_0000408	http://www.ebi.ac.uk/efo/EFO_0004530, http://www.ebi.ac.uk/efo/EFO_0004329	Biological process,Lipid or lipoprotein measurement	http://www.ebi.ac.uk/efo/EFO_0004529,http://purl.obolibrary.org/obo/GO_0008150
multisite chronic pain	self reported educational attainment	39	1853	4	12	16	0.0442027	2.55787e-37	4.5064e-34	9.13448e-31	0.00852878	0.0169133	0.0759406	rs4719944-rs10259354|rs2424248-rs6046226|rs13136239-rs35319653|rs11786084-rs746839|rs11079993-rs17609255|rs13107325-rs13135092|rs12948326-rs11871043|rs2618039-rs197422|rs3897821-rs12071912|rs2183271|rs12765185|rs11665242-rs62098013|rs34811474|rs7628207-rs62262671|rs11599236|rs28428925-rs62261974	http://www.ebi.ac.uk/efo/EFO_0010100	Other trait	http://www.ebi.ac.uk/efo/EFO_0000001	http://www.ebi.ac.uk/efo/EFO_0004784	Other measurement	http://www.ebi.ac.uk/efo/EFO_0001444
BMI-adjusted waist circumference	metabolic syndrome	1266	132	5	14	19	0.102215	2.57241e-37	4.52979e-34	9.18641e-31	0.0137781	0.0271817	0.156503	rs1534696|rs7188873|rs72959041-rs577721086|rs11206374-rs2242500|rs11871285-rs12449442|rs8126001-rs8121509|rs10049088-rs56406311|rs4759364-rs56959712|rs3814883-rs10871451|rs1776897-rs76376137-rs78114378|rs11754773|rs2925339-rs1023193|rs13107325|rs998584-rs6905288|rs632057-rs634869|rs10830956-rs10830962|rs2925979|rs10187501-rs10195252|rs11429307-rs3936510	http://www.ebi.ac.uk/efo/EFO_0007789	Body measurement	http://www.ebi.ac.uk/efo/EFO_0004324	http://www.ebi.ac.uk/efo/EFO_0000195	Metabolic disorder	http://www.ebi.ac.uk/efo/EFO_0000589
body fat distribution	type II diabetes mellitus	104	605	1	15	16	0.0384855	2.60786e-37	4.58995e-34	9.31301e-31	0.023088	0.045134	0.235982	rs351855-rs3135911|rs532504-rs545608|rs10100265-rs12546366|rs6731872-rs10634531|rs2820426-rs2820446-rs2820443|rs62107261|rs12971970-rs3810291|rs5779197-rs1327123|rs34341-rs2126736-rs2307111|rs465983-rs465002|rs1421085-rs55872725|rs369515117-rs8046545|rs4711389-rs9469762|rs862320-rs8057620|rs71336392-rs476828|rs12820906-rs4148856	http://www.ebi.ac.uk/efo/EFO_0004341	Body measurement	http://www.ebi.ac.uk/efo/EFO_0004324	http://www.ebi.ac.uk/efo/EFO_0001360	Metabolic disorder	http://www.ebi.ac.uk/efo/EFO_0000589
feeling emotionally hurt measurement	wellbeing measurement	32	300	1	11	12	0.00587192	2.62474e-37	4.61738e-34	9.37328e-31	0.0375	0.0722892	0.2725	rs2488401-rs12125942|rs10487459-rs34548930|rs10497655-rs1978573|rs11604333-rs73480560|rs11082011-rs11663050|rs888194-rs10850379|rs10117184-rs10491952-rs10959560|rs145965565-rs28427480|rs2102923-rs1147478|rs204883-rs8111|rs2105841-rs12933611|rs4652676	http://www.ebi.ac.uk/efo/EFO_0009599	Other measurement	http://www.ebi.ac.uk/efo/EFO_0001444	http://www.ebi.ac.uk/efo/EFO_0007869	Other measurement	http://www.ebi.ac.uk/efo/EFO_0001444
apolipoprotein B measurement	hematocrit	261	158	4	11	15	0.0252236	2.66654e-37	4.6886e-34	9.52255e-31	0.0371287	0.071599	0.43441	rs1800961|rs115478735-rs8176643|rs10953299-rs10953298|rs3184504-rs597808|rs77542162|rs1458038-rs12509595|rs174533-rs174564|rs964184-rs651821|rs17476364|rs7776054-rs9376090|rs12197047-rs7740107|rs6430549-rs10432370|rs144861591-rs79220007|rs1260326|rs111843364-rs62049427	http://www.ebi.ac.uk/efo/EFO_0004615	Lipid or lipoprotein measurement	http://www.ebi.ac.uk/efo/EFO_0004732	http://www.ebi.ac.uk/efo/EFO_0004348	Hematological measurement	http://www.ebi.ac.uk/efo/EFO_0004503
Diuretic use measurement	coronary artery disease	102	260	2	12	14	0.0162212	2.72217e-37	4.78407e-34	9.72123e-31	0.0402299	0.0773481	0.427074	rs3184504-rs7310615-rs11066309|rs6483656-rs10840293|rs2681492-rs11105352|rs13118820-rs6536076|rs7617773-rs6442105|rs10857147|rs78302204-rs260020|rs2455569-rs604723|rs17080089-rs12663498|rs35317317-rs16948048|rs2327429-rs12190287|rs3918226|rs7688323-rs7692387|rs17514846-rs1894401	http://www.ebi.ac.uk/efo/EFO_0009928	Other measurement	http://www.ebi.ac.uk/efo/EFO_0001444	http://www.ebi.ac.uk/efo/EFO_0000378	Cardiovascular disease	http://www.ebi.ac.uk/efo/EFO_0000319
body height at birth	infant head circumference	27	11	8	0	8	0.000181662	2.89359e-37	5.08282e-34	1.03334e-30	0.266667	0.421053	0.99	rs740746|rs7048271|rs7756992|rs9846396|rs17034876|rs1042725|rs13322435|rs12534093	http://www.ebi.ac.uk/efo/EFO_0006784	Body measurement	http://www.ebi.ac.uk/efo/EFO_0004324	http://www.ebi.ac.uk/efo/EFO_0004577	Body measurement	http://www.ebi.ac.uk/efo/EFO_0004324
body weight	grip strength measurement	32	149	0	11	11	0.00291639	3.1799e-37	5.583e-34	1.13558e-30	0.0647059	0.121547	0.467177	rs34916901-rs4145878|rs34633411-rs12967135|rs177430-rs303760|rs7498665-rs62037364|rs13130484-rs144582188|rs630372-rs539515|rs12146733-rs12367809|rs2531995-rs879620|rs11030104-rs6416056|rs35142762-rs7561317|rs11642015-rs8050136	http://www.ebi.ac.uk/efo/EFO_0004338	Body measurement	http://www.ebi.ac.uk/efo/EFO_0004324	http://www.ebi.ac.uk/efo/EFO_0006941	Other measurement	http://www.ebi.ac.uk/efo/EFO_0001444
body mass index	coffee consumption measurement	2122	48	4	13	17	0.0623011	3.22767e-37	5.66408e-34	1.15264e-30	0.00789596	0.0156682	0.0746888	rs16903275-rs1477290|rs3810291|rs66723169-rs6567160|rs2199936|rs10127720-rs1361739|rs671|rs62106258-rs62104180|rs2465037-rs994270|rs12189679-rs901630|rs116399833-rs75347775|rs9937053|rs10865548-rs13021737|rs574367-rs543874|rs2297508-rs4925114|rs780094-rs1260326|rs6968554-rs4410790|rs75544042-rs1481012	http://www.ebi.ac.uk/efo/EFO_0004340	Body measurement	http://www.ebi.ac.uk/efo/EFO_0004324	http://www.ebi.ac.uk/efo/EFO_0006781	Other measurement	http://www.ebi.ac.uk/efo/EFO_0001444
Eczema	allergic sensitization measurement	189	14	1	9	10	0.00161845	3.3481e-37	5.87254e-34	1.19565e-30	0.0518135	0.0985222	0.298564	rs3853750-rs12657787|rs4410871-rs13277355|rs60946162-rs9865818|rs4648050-rs230504|rs3024971-rs1059513|rs1904522-rs17454584|rs5743618-rs17616434|rs891058|rs59185885-rs3771175|rs7936323-rs2155219	http://purl.obolibrary.org/obo/HP_0000964	Other trait	http://www.ebi.ac.uk/efo/EFO_0000001	http://www.ebi.ac.uk/efo/EFO_0005298	Other measurement	http://www.ebi.ac.uk/efo/EFO_0001444
lean body mass	systolic blood pressure	163	1027	5	14	19	0.102392	3.36307e-37	5.89591e-34	1.201e-30	0.0162254	0.0319328	0.193177	rs2943656-rs7590201-rs2943646|rs12946454-rs66827053|rs6567160|rs3812163-rs11243202|rs8047465-rs3851018|rs7796089-rs1544459|rs894348-rs6995599|rs28929474|rs9669278-rs7970350|rs3131586-rs2899463|rs7996639|rs11187838|rs42044-rs42038|rs532093-rs9398171|rs2084600-rs2923097|rs11642015-rs1421085|rs1047891|rs3741210-rs35506085|rs143384-rs6087709	http://www.ebi.ac.uk/efo/EFO_0004995	Other measurement	http://www.ebi.ac.uk/efo/EFO_0001444	http://www.ebi.ac.uk/efo/EFO_0006335	Other measurement	http://www.ebi.ac.uk/efo/EFO_0001444
sleep duration, low density lipoprotein cholesterol measurement	triglyceride measurement	87	746	4	12	16	0.0396978	3.4532e-37	6.05095e-34	1.23318e-30	0.0195838	0.0384154	0.191057	rs3794695-rs11648003|rs2081687-rs13253288|rs1367117|rs9302635-rs7191623|rs28456-rs174566|rs55776147-rs6882076|rs6999569-rs6982502|rs58542926-rs73004967|rs2519093|rs4296389-rs676210|rs4360309|rs6601299-rs4841132|rs6857-rs483082|rs58953077|rs838133-rs2287922|rs9436661-rs1168132	http://www.ebi.ac.uk/efo/EFO_0005271, http://www.ebi.ac.uk/efo/EFO_0004611	Other measurement,Lipid or lipoprotein measurement	http://www.ebi.ac.uk/efo/EFO_0004732,http://www.ebi.ac.uk/efo/EFO_0001444	http://www.ebi.ac.uk/efo/EFO_0004530	Lipid or lipoprotein measurement	http://www.ebi.ac.uk/efo/EFO_0004529
coronary artery disease	leukocyte count	260	830	2	18	20	0.131996	3.54912e-37	6.21597e-34	1.26744e-30	0.0186916	0.0366972	0.251948	rs13139571-rs7692387|rs1591805-rs9375447|rs880749-rs11080107|rs6952262-rs10237377|rs3184504|rs28416651-rs7832219|rs55714120-rs7502499|rs2228145-rs4845625|rs840616-rs12987470|rs9863-rs11057401|rs2954029-rs2954021|rs1893261-rs7924772|rs2814993-rs73419621|rs1321309-rs3176336|rs2519093-rs507666|rs998584-rs6905288|rs4593108-rs1429139|rs57265257-rs58408429|rs2246942-rs1412445|rs11673093	http://www.ebi.ac.uk/efo/EFO_0000378	Cardiovascular disease	http://www.ebi.ac.uk/efo/EFO_0000319	http://www.ebi.ac.uk/efo/EFO_0004308	Hematological measurement	http://www.ebi.ac.uk/efo/EFO_0004503
C-reactive protein measurement	total cholesterol measurement, C-reactive protein measurement	571	20	2	10	12	0.00698514	3.68458e-37	6.45005e-34	1.31581e-30	0.0207254	0.0406091	0.140806	rs58542926-rs2228603|rs7008413-rs2126259-rs4841132|rs12141189-rs17597773|rs55709272-rs6734238|rs1800961|rs469772-rs469882|rs7528419-rs629301|rs1183910-rs7970695|rs12055445-rs2858310|rs4420638-rs429358|rs1260326|rs340005-rs340025	http://www.ebi.ac.uk/efo/EFO_0004458	Inflammatory measurement	http://www.ebi.ac.uk/efo/EFO_0004872	http://www.ebi.ac.uk/efo/EFO_0004574, http://www.ebi.ac.uk/efo/EFO_0004458	Inflammatory measurement,Lipid or lipoprotein measurement	http://www.ebi.ac.uk/efo/EFO_0004732,http://www.ebi.ac.uk/efo/EFO_0004872
lipid measurement	low density lipoprotein cholesterol measurement, alcohol consumption measurement	34	62	1	9	10	0.00128938	3.74751e-37	6.557e-34	1.33828e-30	0.116279	0.208333	0.944023	rs6982636-rs2954021|rs174547-rs174566|rs1531517-rs4803750|rs581411-rs506585|rs646776-rs7528419|rs2575876|rs143020224-rs6511720|rs4245791-rs4299376|rs4495740-rs10889353|rs1260326-rs4665972	http://www.ebi.ac.uk/efo/EFO_0004529	Other measurement	http://www.ebi.ac.uk/efo/EFO_0001444	http://www.ebi.ac.uk/efo/EFO_0004611, http://www.ebi.ac.uk/efo/EFO_0007878	Other measurement,Lipid or lipoprotein measurement	http://www.ebi.ac.uk/efo/EFO_0004732,http://www.ebi.ac.uk/efo/EFO_0001444
QRS amplitude, QRS complex	QRS complex, QRS duration	26	32	6	3	9	0.0005089	3.81031e-37	6.66361e-34	1.36071e-30	0.183673	0.310345	0.99	rs17608766|rs1733724|rs1321311|rs11153730|rs9912468|rs7132327-rs10850409|rs13165478-rs13185595|rs9436640-rs2207790|rs17391905	http://www.ebi.ac.uk/efo/EFO_0007742, http://www.ebi.ac.uk/efo/EFO_0005054	Cardiovascular measurement	http://www.ebi.ac.uk/efo/EFO_0004298	http://www.ebi.ac.uk/efo/EFO_0005054, http://www.ebi.ac.uk/efo/EFO_0005055	Cardiovascular measurement	http://www.ebi.ac.uk/efo/EFO_0004298
apolipoprotein B measurement	leukocyte count	261	830	4	16	20	0.132504	3.84184e-37	6.71547e-34	1.37197e-30	0.0186741	0.0366636	0.251662	rs28601761-rs2954021|rs33951980-rs13247874|rs1800961|rs9863-rs11057397|rs4965894-rs1037117|rs56204645-rs9298506|rs11145974-rs10448340|rs174549-rs174564|rs9376091-rs7776054|rs1260326|rs17447211-rs1689791|rs6907508-rs73419621|rs61754230|rs3184504-rs597808|rs13283282|rs1801689-rs149394327|rs8107974-rs58434384|rs12197047-rs7740107|rs1358980-rs998584|rs2519093-rs115478735	http://www.ebi.ac.uk/efo/EFO_0004615	Lipid or lipoprotein measurement	http://www.ebi.ac.uk/efo/EFO_0004732	http://www.ebi.ac.uk/efo/EFO_0004308	Hematological measurement	http://www.ebi.ac.uk/efo/EFO_0004503
C-reactive protein measurement, high density lipoprotein cholesterol measurement	sleep duration, high density lipoprotein cholesterol measurement	20	116	1	9	10	0.00141905	4.00635e-37	6.99961e-34	1.43072e-30	0.0793651	0.147059	0.49569	rs646776|rs9414801-rs10761731|rs1800588-rs1077834|rs6065906-rs58847685|rs2169387-rs9987289|rs13244268-rs13240994|rs4420638-rs429358|rs174545-rs174546|rs17688076-rs112434994|rs7621025-rs655720	http://www.ebi.ac.uk/efo/EFO_0004458, http://www.ebi.ac.uk/efo/EFO_0004612	Inflammatory measurement,Lipid or lipoprotein measurement	http://www.ebi.ac.uk/efo/EFO_0004732,http://www.ebi.ac.uk/efo/EFO_0004872	http://www.ebi.ac.uk/efo/EFO_0005271, http://www.ebi.ac.uk/efo/EFO_0004612	Other measurement,Lipid or lipoprotein measurement	http://www.ebi.ac.uk/efo/EFO_0004732,http://www.ebi.ac.uk/efo/EFO_0001444
chronotype measurement	visceral adipose tissue measurement	591	211	0	18	18	0.0762744	4.08435e-37	7.1324e-34	1.45858e-30	0.0229592	0.0448878	0.288068	rs10187101-rs10180284|rs10951325-rs215628|rs6265-rs10742179|rs60521023-rs4757136|rs72892910-rs3857599|rs7942037-rs12799529|rs10070734-rs2304608|rs2737245-rs1474518|rs1724557-rs4241964|rs3138490-rs12335914|rs113211479-rs11039308|rs56094641-rs1421085|rs1788784-rs1652376|rs11165655-rs653958|rs254024-rs77960|rs9636202-rs12459368|rs62262093-rs11712056|rs10182458-rs11676272	http://www.ebi.ac.uk/efo/EFO_0008328	Other measurement	http://www.ebi.ac.uk/efo/EFO_0001444	http://www.ebi.ac.uk/efo/EFO_0004765	Other measurement	http://www.ebi.ac.uk/efo/EFO_0001444
age at onset, glioblastoma multiforme	glioma	8	11	7	0	7	5.38259e-05	4.26188e-37	7.43876e-34	1.52197e-30	0.583333	0.736842	0.99	rs55705857|rs10069690|rs78378222|rs11979158|rs634537|rs2297440|rs75061358	http://www.ebi.ac.uk/efo/EFO_0004847, http://www.ebi.ac.uk/efo/EFO_0000519	Cancer,Other measurement	http://www.ebi.ac.uk/efo/EFO_0000616,http://www.ebi.ac.uk/efo/EFO_0001444	http://www.ebi.ac.uk/efo/EFO_0005543	Cancer	http://www.ebi.ac.uk/efo/EFO_0000616
basal cell carcinoma	suntan	83	56	6	5	11	0.00284299	4.29371e-37	7.49066e-34	1.53334e-30	0.0859375	0.158273	0.848429	rs16891982|rs6059655|rs1765871-rs3742233|rs251464-rs109077|rs10810657-rs10810650|rs1126809|rs12913832-rs12916300|rs2721936-rs2737212|rs12203592|rs1805007|rs12210050	http://www.ebi.ac.uk/efo/EFO_0004193	Cancer	http://www.ebi.ac.uk/efo/EFO_0000616	http://www.ebi.ac.uk/efo/EFO_0004279	Other trait	http://www.ebi.ac.uk/efo/EFO_0000001
apolipoprotein A 1 measurement	low density lipoprotein cholesterol measurement, physical activity	458	39	1	12	13	0.0109254	4.44706e-37	7.7544e-34	1.5881e-30	0.0268595	0.0523139	0.208151	rs2642442-rs2642438|rs557933-rs556107|rs635634-rs507666|rs10455872-rs74617384|rs76970536-rs112771035|rs174566-rs174568|rs12740374-rs7528419|rs117753190-rs77542162|rs11870935-rs9989466|rs6489786-rs7953249|rs139562989-rs7503353|rs925966-rs1446585|rs11591147	http://www.ebi.ac.uk/efo/EFO_0004614	Lipid or lipoprotein measurement	http://www.ebi.ac.uk/efo/EFO_0004732	http://www.ebi.ac.uk/efo/EFO_0004611, http://www.ebi.ac.uk/efo/EFO_0003940	Biological process,Lipid or lipoprotein measurement	http://www.ebi.ac.uk/efo/EFO_0004732,http://purl.obolibrary.org/obo/GO_0008150
allergy, asthma	eosinophil percentage of granulocytes	51	184	5	7	12	0.0057398	4.52778e-37	7.8913e-34	1.61693e-30	0.0538117	0.102128	0.448849	rs34290285|rs7936323-rs7936070|rs7174445-rs56062135|rs301805-rs159963|rs2381416-rs9775039|rs4594881-rs6881270|rs10795656|rs1837253|rs8043253-rs1942|rs10876864|rs7203459-rs36045143|rs1059513	http://www.ebi.ac.uk/efo/EFO_0003785, http://www.ebi.ac.uk/efo/EFO_0000270	Immune system disorder,Other disease	http://www.ebi.ac.uk/efo/EFO_0000408,http://www.ebi.ac.uk/efo/EFO_0000540	http://www.ebi.ac.uk/efo/EFO_0007996	Hematological measurement	http://www.ebi.ac.uk/efo/EFO_0004503
platelet crit	systolic blood pressure	272	1027	3	18	21	0.170863	4.78436e-37	8.33442e-34	1.70856e-30	0.0164319	0.0323326	0.227572	rs12459847-rs73036519|rs11295209-rs66887589|rs3184504-rs7137828|rs4480845-rs4455005|rs13108218|rs6919440-rs7763558|rs1047891-rs715|rs10716631-rs2382818|rs34922454-rs11168244|rs35427|rs1034565-rs9605049|rs6039211-rs4432538|rs59228823-rs1555405|rs72654647-rs66530629|rs7107356-rs34563280|rs3841260-rs143333049|rs79598313-rs182050989|rs198833-rs198851|rs10821952-rs10821950|rs4883481-rs11390181-rs4768862|rs11556924	http://www.ebi.ac.uk/efo/EFO_0007985	Hematological measurement	http://www.ebi.ac.uk/efo/EFO_0004503	http://www.ebi.ac.uk/efo/EFO_0006335	Other measurement	http://www.ebi.ac.uk/efo/EFO_0001444
apolipoprotein B measurement	total cholesterol measurement, diastolic blood pressure, triglyceride measurement, systolic blood pressure, hematocrit, ventricular rate measurement, glucose measurement, body mass index, high density lipoprotein cholesterol measurement	261	21	1	10	11	0.0033525	4.88318e-37	8.50242e-34	1.74385e-30	0.0405904	0.0780142	0.262908	rs247617-rs3764261|rs174547-rs174564|rs473224-rs261332|rs28601761-rs2980853|rs2866611-rs6093446|rs964184|rs780094-rs1260326|rs8107974-rs10401969|rs13702-rs765547|rs7703051-rs12916|rs2074755-rs13247874	http://www.ebi.ac.uk/efo/EFO_0004615	Lipid or lipoprotein measurement	http://www.ebi.ac.uk/efo/EFO_0004732	http://www.ebi.ac.uk/efo/EFO_0004574, http://www.ebi.ac.uk/efo/EFO_0006336, http://www.ebi.ac.uk/efo/EFO_0004530, http://www.ebi.ac.uk/efo/EFO_0006335, http://www.ebi.ac.uk/efo/EFO_0004348, http://www.ebi.ac.uk/efo/EFO_0007928, http://www.ebi.ac.uk/efo/EFO_0004468, http://www.ebi.ac.uk/efo/EFO_0004340, http://www.ebi.ac.uk/efo/EFO_0004612	Body measurement,Lipid or lipoprotein measurement,Other measurement,Cardiovascular measurement,Hematological measurement	http://www.ebi.ac.uk/efo/EFO_0004529,http://www.ebi.ac.uk/efo/EFO_0004503,http://www.ebi.ac.uk/efo/EFO_0004324,http://www.ebi.ac.uk/efo/EFO_0004732,http://www.ebi.ac.uk/efo/EFO_0004298,http://www.ebi.ac.uk/efo/EFO_0001444
white matter integrity	white matter microstructure measurement	12	256	1	9	10	0.00187901	4.89352e-37	8.51628e-34	1.74754e-30	0.0387597	0.0746269	0.218099	rs10052710-rs35544841|rs55939347-rs537920412-rs113562005|rs17719345-rs4625719-rs112730611|rs4558964|rs2488002-rs11813268|rs35037868-rs374598428|rs3776089-rs4150221|rs76122535-rs150289443|rs1233587-rs3129787|rs998102-rs34380167	http://www.ebi.ac.uk/efo/EFO_0004641	Other measurement	http://www.ebi.ac.uk/efo/EFO_0001444	http://www.ebi.ac.uk/efo/EFO_0005674	Other measurement	http://www.ebi.ac.uk/efo/EFO_0001444
allergy, asthma	atopic eczema	51	42	0	10	10	0.00131017	4.99738e-37	8.69279e-34	1.78463e-30	0.120482	0.215054	0.99	rs56267605-rs17389644|rs10214237-rs6881270|rs10174949-rs10199605|rs115288876-rs72702813|rs10074523-rs4705962|rs61815704-rs61816766-rs61813875|rs6473227-rs2136016|rs2041733-rs11645657|rs909341-rs3208007|rs7936070-rs7110818	http://www.ebi.ac.uk/efo/EFO_0003785, http://www.ebi.ac.uk/efo/EFO_0000270	Immune system disorder,Other disease	http://www.ebi.ac.uk/efo/EFO_0000408,http://www.ebi.ac.uk/efo/EFO_0000540	http://www.ebi.ac.uk/efo/EFO_0000274	Immune system disorder	http://www.ebi.ac.uk/efo/EFO_0000540
birth weight	waist-hip ratio	234	723	1	18	19	0.103482	5.36364e-37	9.32534e-34	1.91542e-30	0.0202559	0.0397074	0.262293	rs12692387-rs10495563|rs2237467-rs2715135|rs905938|rs6768221-rs2168443|rs10221267-rs11654387|rs516246-rs2287922|rs2418135-rs10980797|rs900400-rs1482852|rs1978117-rs2301680|rs12214804-rs2780226|rs34322-rs11055030|rs7541039-rs3767848|rs4444073-rs12419064|rs11187140-rs1112718|rs5030317-rs7110547|rs3184504-rs597808|rs75104038-rs114760566|rs2865505-rs1012167|rs4868256-rs4867699	http://www.ebi.ac.uk/efo/EFO_0004344	Body measurement	http://www.ebi.ac.uk/efo/EFO_0004324	http://www.ebi.ac.uk/efo/EFO_0004343	Body measurement	http://www.ebi.ac.uk/efo/EFO_0004324
fibrinogen measurement	leukocyte count	56	830	2	13	15	0.0284299	5.38499e-37	9.35789e-34	1.92305e-30	0.0172216	0.03386	0.151194	rs2710804|rs55709272-rs6734238|rs10512597-rs2084312|rs1800961|rs10761751-rs7916868|rs62246320-rs62246343|rs3131610-rs12913259|rs1047891-rs715|rs9808651-rs2836884|rs3184504-rs7310615|rs2250644-rs1412445|rs7224737-rs11079035|rs10157379-rs12239046|rs2228145-rs61812598|rs10889574-rs1892534	http://www.ebi.ac.uk/efo/EFO_0004623	Hematological measurement	http://www.ebi.ac.uk/efo/EFO_0004503	http://www.ebi.ac.uk/efo/EFO_0004308	Hematological measurement	http://www.ebi.ac.uk/efo/EFO_0004503
high density lipoprotein cholesterol measurement	total cholesterol measurement, triglyceride measurement, low density lipoprotein cholesterol measurement, high density lipoprotein cholesterol measurement	861	24	0	13	13	0.0126393	5.43386e-37	9.43824e-34	1.9405e-30	0.0149083	0.0293785	0.109151	rs12150914-rs10408163|rs7938117-rs11605837|rs6486121-rs10832027|rs11079810-rs16969990|rs6059988-rs6059932|rs4691379-rs6855363|rs6542680-rs4850047|rs176813-rs1349852|rs2249105-rs6728523|rs661171-rs4356188|rs740746-rs7076938|rs6806529-rs2062432|rs10842708-rs11048456	http://www.ebi.ac.uk/efo/EFO_0004612	Lipid or lipoprotein measurement	http://www.ebi.ac.uk/efo/EFO_0004732	http://www.ebi.ac.uk/efo/EFO_0004574, http://www.ebi.ac.uk/efo/EFO_0004530, http://www.ebi.ac.uk/efo/EFO_0004611, http://www.ebi.ac.uk/efo/EFO_0004612	Lipid or lipoprotein measurement	http://www.ebi.ac.uk/efo/EFO_0004732,http://www.ebi.ac.uk/efo/EFO_0004529
BMI-adjusted waist circumference	hip circumference	1266	77	0	17	17	0.0596257	5.45841e-37	9.47627e-34	1.94927e-30	0.0128205	0.0253165	0.126085	rs2605098-rs1531094|rs35957220-rs798528|rs8056890-rs9931989|rs6705646-rs355838|rs9504915-rs1294409|rs806794-rs4412193|rs143384-rs224331|rs9860730-rs4132228|rs6940007-rs34158769|rs951252-rs11933087|rs6163-rs11191392|rs7970350-rs1351394|rs7632381-rs6767899|rs7183263-rs11259926|rs72959041-rs141783576|rs16894959-rs11754773|rs7978610-rs10846580	http://www.ebi.ac.uk/efo/EFO_0007789	Body measurement	http://www.ebi.ac.uk/efo/EFO_0004324	http://www.ebi.ac.uk/efo/EFO_0005093	Body measurement	http://www.ebi.ac.uk/efo/EFO_0004324
autoimmune disease	systemic lupus erythematosus	97	172	3	10	13	0.0102049	5.62068e-37	9.75324e-34	2.00722e-30	0.0507812	0.0966543	0.561796	rs10036748-rs1422673|rs34536443|rs35677470-rs180977001|rs11757201-rs2327832|rs7568275-rs11889341|rs2476601|rs6840978-rs11724582|rs11117433|rs7310615-rs597808|rs3757387-rs3807307|rs2075302-rs2111485|rs7444-rs5754100|rs58721818-rs6932056	http://www.ebi.ac.uk/efo/EFO_0005140	Immune system disorder	http://www.ebi.ac.uk/efo/EFO_0000540	http://www.ebi.ac.uk/efo/EFO_0002690	Immune system disorder	http://www.ebi.ac.uk/efo/EFO_0000540
self reported educational attainment	worry measurement	1853	74	2	16	18	0.0838718	6.00416e-37	1.04136e-33	2.14416e-30	0.00942902	0.0186819	0.0959583	rs2367724-rs12076635|rs12145078-rs2488398|rs55731231-rs11082011|rs362307|rs488476-rs10765776|rs429150-rs2269426|rs613872-rs784257|rs1107162-rs2734837|rs187580|rs12875339-rs9527345|rs1378358-rs62057107-rs17688916|rs10750866-rs12790196|rs406204-rs406413|rs34518736-rs55997507|rs2160515-rs2160514|rs141729694-rs35267052|rs1455349-rs1356493|rs3777095-rs155943	http://www.ebi.ac.uk/efo/EFO_0004784	Other measurement	http://www.ebi.ac.uk/efo/EFO_0001444	http://www.ebi.ac.uk/efo/EFO_0009589	Other measurement	http://www.ebi.ac.uk/efo/EFO_0001444
coronary artery disease	diastolic blood pressure, alcohol drinking	260	66	2	11	13	0.0104961	6.22732e-37	1.07954e-33	2.22386e-30	0.0415335	0.0797546	0.370076	rs4306343-rs10841443|rs17514846-rs1573643|rs2004776-rs699|rs3184504-rs597808|rs604723|rs2681492-rs111478946|rs12801636-rs2306363|rs62434129-rs12663498|rs7692387-rs11725969|rs10857147-rs12509595|rs260020-rs6026740|rs3918226|rs16948048-rs7209400	http://www.ebi.ac.uk/efo/EFO_0000378	Cardiovascular disease	http://www.ebi.ac.uk/efo/EFO_0000319	http://www.ebi.ac.uk/efo/EFO_0006336, http://www.ebi.ac.uk/efo/EFO_0004329	Biological process,Other measurement	http://purl.obolibrary.org/obo/GO_0008150,http://www.ebi.ac.uk/efo/EFO_0001444
blood protein measurement	glomerular filtration rate	1785	481	1	26	27	0.525161	6.27698e-37	1.08762e-33	2.24159e-30	0.012059	0.0238305	0.208443	rs10858248-rs10122824-rs7024579|rs77944668|rs2261092-rs62217798|rs7187776-rs181209|rs2290758-rs6458868|rs1694369-rs509345|rs3791221-rs79716074|rs11983987-rs41301394|rs9852529-rs4625|rs2954017-rs6982502|rs7974833-rs7971133|rs423135-rs154656|rs2068888-rs4418728|rs419291-rs11955347|rs149092047-rs550057|rs3184504-rs10850001|rs9264845-rs9264639|rs57880964-rs12163971|rs454615-rs795009|rs7169629-rs12912342|rs11908097-rs1041606|rs780093-rs1260326|rs2072696-rs2453868-rs4566|rs281380-rs601338|rs227370-rs223471|rs1042779-rs35004449|rs16998073-rs12509595	http://www.ebi.ac.uk/efo/EFO_0007937	Other measurement	http://www.ebi.ac.uk/efo/EFO_0001444	http://www.ebi.ac.uk/efo/EFO_0005208	Other measurement	http://www.ebi.ac.uk/efo/EFO_0001444
health study participation	self reported educational attainment	41	1853	1	15	16	0.0464695	6.97673e-37	1.20828e-33	2.49148e-30	0.0085197	0.0168955	0.076027	rs632180-rs6695132|rs7597665-rs6717900|rs13262595|rs3172494-rs73078357|rs7542974-rs1620977|rs7029718-rs11793831|rs3897821-rs534019417|rs6871635-rs329124|rs36051354-rs13082026|rs9375188-rs1487441|rs485929-rs7534577|rs1455349-rs1455343|rs9917656-rs6442126|rs9490512-rs9372625-rs9320823|rs1788784-rs303752-rs1788783|rs10791143-rs7108020	http://www.ebi.ac.uk/efo/EFO_0010130	Other trait	http://www.ebi.ac.uk/efo/EFO_0000001	http://www.ebi.ac.uk/efo/EFO_0004784	Other measurement	http://www.ebi.ac.uk/efo/EFO_0001444
C-reactive protein measurement	ankylosing spondylitis, psoriasis, ulcerative colitis, Crohn's disease, sclerosing cholangitis	571	225	1	17	18	0.0785828	7.24296e-37	1.25378e-33	2.58655e-30	0.0231362	0.0452261	0.290957	rs582757-rs654912|rs10203386-rs13407913|rs12942547-rs3736164|rs1635852-rs860262|rs2227551-rs11000760|rs2265189-rs2050392|rs1800693-rs1860545|rs74817271-rs2233278|rs1260326|rs1056441-rs6062496|rs928722-rs6920220|rs9977672-rs2836882|rs4266763-rs10870077|rs61812598-rs4129267|rs4802307-rs55665939|rs601338-rs679574|rs8006884-rs58770366|rs34761529-rs34920465	http://www.ebi.ac.uk/efo/EFO_0004458	Inflammatory measurement	http://www.ebi.ac.uk/efo/EFO_0004872	http://www.ebi.ac.uk/efo/EFO_0003898, http://www.ebi.ac.uk/efo/EFO_0000676, http://www.ebi.ac.uk/efo/EFO_0000729, http://www.ebi.ac.uk/efo/EFO_0000384, http://www.ebi.ac.uk/efo/EFO_0004268	Digestive system disorder,Immune system disorder	http://www.ebi.ac.uk/efo/EFO_0000405,http://www.ebi.ac.uk/efo/EFO_0000540
glomerular filtration rate	mathematical ability	481	1538	2	24	26	0.452491	7.46867e-37	1.29223e-33	2.66716e-30	0.0130457	0.0257553	0.219506	rs35039375-rs34720381|rs77915916-rs111997645|rs1268168-rs2764261|rs2411192-rs8070260|rs12741781-rs2490391|rs10917846-rs3845534|rs6503513-rs4794813|rs4441471-rs1430055|rs71559067-rs71559051|rs7624084-rs1582874|rs9614099-rs131263|rs10857788-rs14184|rs2808454-rs3790619|rs4625-rs11917431|rs6088621-rs2273684|rs6546869-rs6546856|rs393155-rs7006504-rs11784052|rs7808664-rs3750081|rs41301394|rs3118119-rs55802315|rs642803-rs948493|rs4808154-rs146543016|rs7832708|rs7187776-rs11864750|rs71636784-rs78614739|rs6509441-rs34647824	http://www.ebi.ac.uk/efo/EFO_0005208	Other measurement	http://www.ebi.ac.uk/efo/EFO_0001444	http://www.ebi.ac.uk/efo/EFO_0004875	Biological process	http://purl.obolibrary.org/obo/GO_0008150
eosinophil count	self reported educational attainment	791	1853	3	28	31	0.896521	7.75834e-37	1.3417e-33	2.7706e-30	0.0118638	0.0234493	0.239567	rs584001-rs660549-rs371638091|rs7475335-rs11592299|rs429150-rs2856451|rs36085856|rs12325727-rs3895874|rs12909095-rs34212866|rs773110-rs1689510|rs11157930-rs1951121|rs2695478-rs10773002|rs11716398-rs201193|rs2763041-rs28544343|rs7526112-rs2281525|rs10481172-rs10109509|rs6956283|rs62061733-rs62057107|rs7700687-rs12655443|rs405509-rs440446|rs140195698-rs73082325|rs12571549-rs12572168|rs4728638-rs12113288|rs66968950-rs9992915|rs138385919-rs10767658|rs12145078-rs12403425|rs721579-rs7216796|rs6497337-rs7197580|rs2314338|rs1828803-rs9683585|rs12155038-rs12702087|rs6465353-rs757040|rs17565975-rs7119563|rs766406-rs3778279	http://www.ebi.ac.uk/efo/EFO_0004842	Hematological measurement	http://www.ebi.ac.uk/efo/EFO_0004503	http://www.ebi.ac.uk/efo/EFO_0004784	Other measurement	http://www.ebi.ac.uk/efo/EFO_0001444
blood protein measurement	systolic blood pressure	1785	1027	4	29	33	1.12129	7.90744e-37	1.36682e-33	2.82385e-30	0.0118748	0.0234708	0.258195	rs28578714-rs28573806|rs2516568-rs7045409|rs7412|rs1250259|rs11636952|rs941923-rs1535464|rs8102876-rs17850756|rs199696982-rs10260816|rs17791208-rs2469997|rs16998073-rs13125101|rs78744936-rs80067372|rs12881760-rs59228823|rs147772407-rs28663144|rs2076328-rs4648729|rs11771693-rs3735167|rs3184504-rs7137828|rs4925159-rs8067462|rs2275180-rs839755|rs360158-rs360155|rs28929474|rs2474283-rs2504776|rs112875651-rs6982502|rs601338-rs439523|rs7128382-rs6589598|rs2289743-rs28708888|rs4810316-rs6129880|rs3096698-rs1061808|rs7160726-rs227426|rs6774721-rs73079003|rs508205-rs896693|rs112028067-rs10209140|rs17114641-rs11191379|rs382280-rs414992	http://www.ebi.ac.uk/efo/EFO_0007937	Other measurement	http://www.ebi.ac.uk/efo/EFO_0001444	http://www.ebi.ac.uk/efo/EFO_0006335	Other measurement	http://www.ebi.ac.uk/efo/EFO_0001444
Thyroid preparation use measurement	inflammatory bowel disease	132	215	2	12	14	0.0173589	8.11109e-37	1.40134e-33	2.89657e-30	0.042042	0.0806916	0.472625	rs10748781|rs2412970-rs1003342|rs1734911-rs1734907|rs11889341-rs1517352|rs1847472-rs7754251|rs1561924-rs6651252|rs1990760-rs2111485|rs7657746-rs6833591|rs35164067-rs11085727|rs3184504|rs56249713-rs17207042|rs1951459-rs1819333|rs6505765-rs2847278|rs174599-rs4246215	http://www.ebi.ac.uk/efo/EFO_0009933	Other measurement	http://www.ebi.ac.uk/efo/EFO_0001444	http://www.ebi.ac.uk/efo/EFO_0003767	Digestive system disorder	http://www.ebi.ac.uk/efo/EFO_0000405
cardiovascular disease	low density lipoprotein cholesterol measurement, alcohol consumption measurement	285	62	3	10	13	0.010808	8.57443e-37	1.48068e-33	3.06204e-30	0.0389222	0.074928	0.337323	rs1030431-rs10957054|rs34042070-rs3794695|rs28601761-rs2954021|rs35866622-rs516246|rs13108218|rs4495740-rs4350231|rs61194703-rs143020224|rs4299376|rs3184504-rs7310615|rs12740374-rs7528419|rs2244608-rs2255531|rs780093-rs4665972|rs11591147	http://www.ebi.ac.uk/efo/EFO_0000319	Other disease	http://www.ebi.ac.uk/efo/EFO_0000408	http://www.ebi.ac.uk/efo/EFO_0004611, http://www.ebi.ac.uk/efo/EFO_0007878	Other measurement,Lipid or lipoprotein measurement	http://www.ebi.ac.uk/efo/EFO_0004732,http://www.ebi.ac.uk/efo/EFO_0001444
blood protein measurement	mean platelet volume	1785	299	4	20	24	0.326451	8.63355e-37	1.49017e-33	3.08315e-30	0.0116505	0.0230326	0.17425	rs71354995-rs2304176|rs60822569-rs4759076|rs3804749-rs920900|rs2071533-rs896322|rs74227709-rs56043070|rs10761741-rs7080386|rs11955347-rs11950562|rs80226907-rs76426991|rs6993770-rs4734879|rs601338-rs2287922|rs11553699|rs11984438-rs11983987-rs10954750|rs13412535-rs68066031|rs216311|rs1654425-rs1613662|rs4499344|rs12065624-rs17020993|rs964184|rs2494663-rs4845360|rs6796-rs2347784|rs571461910-rs72835070|rs5848-rs34603233|rs7394579-rs174530|rs7255066-rs11540084	http://www.ebi.ac.uk/efo/EFO_0007937	Other measurement	http://www.ebi.ac.uk/efo/EFO_0001444	http://www.ebi.ac.uk/efo/EFO_0004584	Hematological measurement	http://www.ebi.ac.uk/efo/EFO_0004503
eosinophil percentage of granulocytes	granulocyte count	184	155	3	11	14	0.0174445	8.99358e-37	1.55156e-33	3.21172e-30	0.0430769	0.0825959	0.489542	rs4328821-rs2734031|rs1036207-rs11405616|rs12600856-rs8072548|rs34221980-rs28476539|rs3184504-rs653178|rs2158799|rs2248116-rs10075801|rs11725704-rs9131|rs7846314-rs13256023|rs2082382-rs56330463|rs62312418-rs13148728|rs150813342|rs56388170|rs200638392-rs67614146	http://www.ebi.ac.uk/efo/EFO_0007996	Hematological measurement	http://www.ebi.ac.uk/efo/EFO_0004503	http://www.ebi.ac.uk/efo/EFO_0007987	Hematological measurement	http://www.ebi.ac.uk/efo/EFO_0004503
low density lipoprotein cholesterol measurement	reticulocyte count	593	379	3	17	20	0.137468	9.19764e-37	1.58599e-33	3.2846e-30	0.0210084	0.0411523	0.291774	rs5868014-rs3936511|rs62466318-rs17145738|rs116734477-rs115421711|rs10184004-rs10649609|rs2737245-rs2737265|rs10953298-rs564636753|rs66650371-rs34164109|rs17476364-rs16926246|rs28601761-rs112875651|rs3184504-rs597808|rs855791-rs2076085|rs72638977-rs72638986|rs79220007|rs6667939-rs1434282|rs964184|rs7412-rs1065853|rs998584|rs10810657-rs13300853|rs1260326-rs4665972|rs78132593-rs267733	http://www.ebi.ac.uk/efo/EFO_0004611	Lipid or lipoprotein measurement	http://www.ebi.ac.uk/efo/EFO_0004732	http://www.ebi.ac.uk/efo/EFO_0007986	Hematological measurement	http://www.ebi.ac.uk/efo/EFO_0004503
BMI-adjusted waist-hip ratio, sex interaction measurement, age at assessment	smoking behavior, BMI-adjusted waist circumference	42	54	5	5	10	0.00138724	9.35884e-37	1.6125e-33	3.34216e-30	0.116279	0.208333	0.99	rs12317176-rs11057396|rs2745353|rs7830933|rs4141278-rs3902751|rs979012-rs1884897|rs10923712-rs2645294|rs998584|rs9860730|rs17451107-rs1482852|rs10195252	http://www.ebi.ac.uk/efo/EFO_0007788, http://www.ebi.ac.uk/efo/EFO_0008343, http://www.ebi.ac.uk/efo/EFO_0008007	Body measurement,Other measurement	http://www.ebi.ac.uk/efo/EFO_0004324,http://www.ebi.ac.uk/efo/EFO_0001444	http://www.ebi.ac.uk/efo/EFO_0004318, http://www.ebi.ac.uk/efo/EFO_0007789	Biological process,Body measurement	http://purl.obolibrary.org/obo/GO_0008150,http://www.ebi.ac.uk/efo/EFO_0004324
corneal topography	intraocular pressure measurement	31	346	0	12	12	0.00656065	9.36041e-37	1.6125e-33	3.34272e-30	0.0328767	0.0636605	0.236062	rs2307121-rs10071507|rs1831902-rs1324183|rs11553764-rs1564892|rs9938149-rs28687756|rs9552680-rs1034200|rs1538138-rs6910919|rs10821953-rs7090871|rs6445055-rs4894535|rs3132307-rs1536482|rs12912045-rs12913547|rs2721051-rs11616662|rs4608502-rs7606754	http://www.ebi.ac.uk/efo/EFO_0004345	Other measurement	http://www.ebi.ac.uk/efo/EFO_0001444	http://www.ebi.ac.uk/efo/EFO_0004695	Other measurement	http://www.ebi.ac.uk/efo/EFO_0001444
glomerular filtration rate	pulse pressure measurement	481	595	4	17	21	0.175054	9.63618e-37	1.65921e-33	3.4412e-30	0.0199052	0.0390335	0.288748	rs9900967-rs4455005|rs61897431-rs7107356|rs147707292-rs2490391|rs17184313-rs11160085|rs6090040-rs4408777|rs79105258|rs112557609-rs2792796|rs223471-rs58477215|rs1027647-rs55703462-rs2652806|rs887258-rs2286525|rs2898290-rs10098664|rs28470843|rs35501037-rs71559067|rs7832708-rs9650650|rs9486916-rs1268168|rs10254101-rs73158188|rs12509595|rs3796822-rs3775932|rs956006|rs11062167-rs4980877|rs6434404-rs6725814	http://www.ebi.ac.uk/efo/EFO_0005208	Other measurement	http://www.ebi.ac.uk/efo/EFO_0001444	http://www.ebi.ac.uk/efo/EFO_0005763	Cardiovascular measurement	http://www.ebi.ac.uk/efo/EFO_0004298
body height	granulocyte percentage of myeloid white cells	2984	218	0	25	25	0.397891	9.82638e-37	1.69115e-33	3.50913e-30	0.00786906	0.0156152	0.112623	rs6734942-rs56952027|rs1806980-rs1985157|rs4325427-rs7996228|rs2721940-rs6469606|rs3213658-rs3735485|rs10757287-rs12238587|rs913678-rs6063502|rs4417855-rs1056932|rs75637630-rs7223535|rs42039-rs4272|rs11196169-rs10885396|rs174556-rs174544|rs4964677-rs17322313|rs6957745-rs34166762|rs2224539-rs2224538|rs1260326-rs11336847|rs2275652-rs1074765|rs7186520-rs62049817|rs574820692-rs34958982|rs6457807-rs6919534|rs547770310-rs7916868|rs7175692-rs28574727|rs35928002-rs4808737|rs351374-rs1663626|rs2491251-rs332194	http://www.ebi.ac.uk/efo/EFO_0004339	Body measurement	http://www.ebi.ac.uk/efo/EFO_0004324	http://www.ebi.ac.uk/efo/EFO_0007997	Hematological measurement	http://www.ebi.ac.uk/efo/EFO_0004503
age at menarche	age at menopause	378	120	2	13	15	0.0277448	1.0075e-36	1.73309e-33	3.59789e-30	0.0310559	0.060241	0.334821	rs10931831-rs1518086|rs55658396-rs10145469|rs6185-rs17053711|rs9393800|rs7821604-rs11786868|rs3136247-rs76928871|rs112753638-rs1991371|rs11031005-rs11031006|rs395962-rs1933801|rs10978430-rs10156597|rs1799949-rs9915489|rs1046089-rs707938|rs28880687-rs561821|rs2277339|rs365132-rs58279426	http://www.ebi.ac.uk/efo/EFO_0004703	Other measurement	http://www.ebi.ac.uk/efo/EFO_0001444	http://www.ebi.ac.uk/efo/EFO_0004704	Other measurement	http://www.ebi.ac.uk/efo/EFO_0001444
obese body mass index status	visceral adipose tissue measurement	14	211	2	8	10	0.00180684	1.03305e-36	1.77619e-33	3.68914e-30	0.0465116	0.0888889	0.267434	rs7132908|rs35614134-rs538656|rs506589-rs539515|rs66906321-rs13393304|rs9928094-rs56094641|rs2384060-rs10182458|rs12507026-rs10938398|rs2613500-rs11209947|rs62106258-rs62107261|rs13135092	http://www.ebi.ac.uk/efo/EFO_0007041	Body measurement	http://www.ebi.ac.uk/efo/EFO_0004324	http://www.ebi.ac.uk/efo/EFO_0004765	Other measurement	http://www.ebi.ac.uk/efo/EFO_0001444
birth weight	cardiovascular disease	234	285	4	12	16	0.0407915	1.04662e-36	1.79867e-33	3.73763e-30	0.0318091	0.061657	0.382146	rs72681869|rs12802960-rs11229555|rs12363917-rs57414412|rs11191580-rs74233809|rs1894400-rs4932373|rs3184504|rs516246|rs7076938-rs1801253|rs2934844-rs2934849|rs2208589-rs4809731|rs5030317-rs3809060|rs35261542-rs9368222|rs10942863-rs7709066|rs10786156-rs2274224|rs76895963|rs740047-rs2282978	http://www.ebi.ac.uk/efo/EFO_0004344	Body measurement	http://www.ebi.ac.uk/efo/EFO_0004324	http://www.ebi.ac.uk/efo/EFO_0000319	Other disease	http://www.ebi.ac.uk/efo/EFO_0000408
mathematical ability	risky sexual behaviour measurement	1538	118	1	18	19	0.111006	1.05927e-36	1.81952e-33	3.78278e-30	0.0116066	0.0229469	0.128719	rs72799107-rs72801026|rs35099767-rs9372625|rs4923556-rs7942078|rs1011392|rs17346077-rs10518544|rs2570495-rs266060|rs716936-rs62264957|rs62063281-rs62057107|rs62084690-rs6504568|rs679866-rs7582837|rs12042107-rs10922907|rs10267100-rs4377898|rs6452792-rs12653396|rs2155290-rs7111153|rs71559051-rs6908726|rs7236339-rs11664298|rs2710634-rs2568464|rs9375403-rs6916079|rs12910916-rs34488670	http://www.ebi.ac.uk/efo/EFO_0004875	Biological process	http://purl.obolibrary.org/obo/GO_0008150	http://www.ebi.ac.uk/efo/EFO_0007877	Other measurement	http://www.ebi.ac.uk/efo/EFO_0001444
guilt measurement	wellbeing measurement	20	300	0	11	11	0.00366995	1.1065e-36	1.89974e-33	3.95145e-30	0.0355987	0.06875	0.22825	rs9295661-rs9467707-rs13195401|rs55769038-rs4146385|rs149949-rs483143|rs11214596-rs10789942|rs4938021-rs12420205|rs780024-rs779995|rs1557339-rs11082011|rs681875-rs2102341|rs10119773-rs3793577|rs9380010-rs200988|rs314262-rs12528131	http://www.ebi.ac.uk/efo/EFO_0009595	Other measurement	http://www.ebi.ac.uk/efo/EFO_0001444	http://www.ebi.ac.uk/efo/EFO_0007869	Other measurement	http://www.ebi.ac.uk/efo/EFO_0001444
Abnormality of refraction	BMI-adjusted waist-hip ratio	454	1178	1	23	24	0.327122	1.15531e-36	1.98258e-33	4.12576e-30	0.0149254	0.0294118	0.235871	rs41396445-rs28758902|rs7323466-rs724154|rs10779364-rs7525202|rs4793501-rs2159311|rs7307053-rs952632|rs951252-rs6537315|rs1058734-rs8036817|rs28588430-rs2028386|rs3936510-rs3936511|rs9892466-rs9896963|rs1876829-rs76324150|rs7020604-rs10980037|rs11023199-rs12291662|rs12050359-rs1254314|rs1979527-rs113761591|rs1440372-rs8042545|rs6102322-rs1997833|rs702497-rs2654980|rs13107325|rs56299331-rs7903146|rs35297613-rs62385438|rs1328371-rs1328369|rs59473955-rs72872126|rs5117-rs429358	http://purl.obolibrary.org/obo/HP_0000539	Other trait	http://www.ebi.ac.uk/efo/EFO_0000001	http://www.ebi.ac.uk/efo/EFO_0007788	Body measurement	http://www.ebi.ac.uk/efo/EFO_0004324
anxiety	feeling tense measurement	98	25	5	5	10	0.00149856	1.21683e-36	2.08715e-33	4.34545e-30	0.0884956	0.162602	0.591837	rs56084168|rs9527336-rs3124377|rs4129585-rs13262595|rs2236939-rs2097247|rs11090045|rs3740393-rs77420391|rs2067919-rs13328187|rs4937872|rs9811546|rs3751855	http://www.ebi.ac.uk/efo/EFO_0005230	Other trait	http://www.ebi.ac.uk/efo/EFO_0000001	http://www.ebi.ac.uk/efo/EFO_0009596	Other measurement	http://www.ebi.ac.uk/efo/EFO_0001444
C-reactive protein measurement	mathematical ability	571	1538	1	26	27	0.537157	1.24263e-36	2.13039e-33	4.43761e-30	0.0129683	0.0256046	0.227569	rs717996-rs10779035|rs1933264-rs9383643|rs2239704-rs2071590|rs7319102-rs17262885|rs10752652-rs3763669|rs62244890-rs7624274|rs4792728-rs178835|rs11210869-rs9787076|rs35099767-rs6905544|rs9388490-rs1490384|rs4506495-rs76586805|rs6443429-rs58823914|rs2269434-rs7928073|rs1492014-rs13066686|rs6088621-rs2378253|rs1965024-rs8058137-rs728538|rs393155-rs2980512|rs6541349-rs12138486|rs11681145-rs6705514|rs6870983-rs7442885|rs613872|rs245768-rs3849710|rs1059490-rs9366639|rs12618898-rs6433282|rs9266257-rs9266230|rs7633959-rs6445393|rs3750310-rs7832708	http://www.ebi.ac.uk/efo/EFO_0004458	Inflammatory measurement	http://www.ebi.ac.uk/efo/EFO_0004872	http://www.ebi.ac.uk/efo/EFO_0004875	Biological process	http://purl.obolibrary.org/obo/GO_0008150
alcohol consumption measurement, high density lipoprotein cholesterol measurement	leukocyte count	85	830	4	12	16	0.0431525	1.28254e-36	2.19774e-33	4.5801e-30	0.0177976	0.0349727	0.17168	rs45490496-rs2494748|rs1800961|rs57457691-rs4805881|rs33951980-rs79624003|rs7445-rs878825|rs2071206-rs2013208|rs1689788-rs1689791|rs112259268-rs72836561|rs7096937-rs4917627|rs150844304-rs28487964-rs139974673|rs6907508-rs73419621|rs998584-rs11967262|rs174549-rs174566|rs2954021|rs1047891|rs13135092	http://www.ebi.ac.uk/efo/EFO_0007878, http://www.ebi.ac.uk/efo/EFO_0004612	Other measurement,Lipid or lipoprotein measurement	http://www.ebi.ac.uk/efo/EFO_0004732,http://www.ebi.ac.uk/efo/EFO_0001444	http://www.ebi.ac.uk/efo/EFO_0004308	Hematological measurement	http://www.ebi.ac.uk/efo/EFO_0004503
coronary artery disease	heel bone mineral density	260	2103	2	22	24	0.334442	1.35868e-36	2.32711e-33	4.85203e-30	0.0102608	0.0203132	0.147833	rs4803455-rs7260340|rs7145159-rs7147775|rs1476098-rs57043009|rs635634-rs507666|rs56329702-rs7924772|rs11677932-rs6759927|rs66864335-rs12801636|rs28929474-rs112635299|rs670401-rs604723|rs170041-rs7209460|rs28451064|rs9591012-rs7991314|rs67631072-rs4072980|rs13044413-rs6088590|rs34591978-rs34156428|rs11670056|rs13384908-rs840616|rs660240-rs602633|rs11673093-rs11670562|rs3760456-rs11080107|rs998584-rs6905288|rs13345456-rs12980942|rs34633411-rs12954782|rs1361686-rs10806235	http://www.ebi.ac.uk/efo/EFO_0000378	Cardiovascular disease	http://www.ebi.ac.uk/efo/EFO_0000319	http://www.ebi.ac.uk/efo/EFO_0009270	Other measurement	http://www.ebi.ac.uk/efo/EFO_0001444
glomerular filtration rate	type II diabetes mellitus	481	605	1	20	21	0.177996	1.37195e-36	2.34871e-33	4.8994e-30	0.0197183	0.038674	0.285334	rs11042596-rs7482894|rs2844623-rs9264639|rs544169-rs1758632|rs7187776-rs8046545|rs10865189-rs6708643|rs6762208-rs56065557|rs8038760-rs4886696|rs635634-rs505922-rs550057|rs58542926-rs200210321|rs72928978-rs72930621|rs3184504-rs10850001|rs2102278-rs1910738|rs780093-rs1260326|rs3111316|rs6935129-rs4711389-rs9368805|rs11746506-rs6884702|rs131263-rs4336042|rs77136196-rs144100226|rs1580278-rs7688014|rs6458354-rs881858|rs565050730-rs4948100	http://www.ebi.ac.uk/efo/EFO_0005208	Other measurement	http://www.ebi.ac.uk/efo/EFO_0001444	http://www.ebi.ac.uk/efo/EFO_0001360	Metabolic disorder	http://www.ebi.ac.uk/efo/EFO_0000589
apolipoprotein B measurement	platelet count	261	370	4	13	17	0.0590678	1.40294e-36	2.40062e-33	5.01009e-30	0.0276873	0.0538827	0.342593	rs10953298-rs2075672|rs17145750-rs13247874|rs1801689|rs6667939-rs7529925|rs2068888|rs17580-rs145730801|rs111941366-rs61775180|rs174564-rs174548|rs1260326|rs2255531-rs1169292|rs8107974-rs3841260|rs58530613-rs58148580|rs3184504-rs597808|rs964184-rs662799-rs66505542|rs6907508-rs9462031|rs7776054|rs7833924-rs55831924	http://www.ebi.ac.uk/efo/EFO_0004615	Lipid or lipoprotein measurement	http://www.ebi.ac.uk/efo/EFO_0004732	http://www.ebi.ac.uk/efo/EFO_0004309	Hematological measurement	http://www.ebi.ac.uk/efo/EFO_0004503
hip circumference	obese body mass index status	77	14	0	9	9	0.000659368	1.4042e-36	2.40162e-33	5.01459e-30	0.109756	0.197802	0.605288	rs506589-rs543874|rs7132908-rs7138803|rs62104180-rs62107261|rs9928094-rs1421085|rs35614134-rs11152213|rs16894959-rs75398113|rs66906321-rs6751993|rs2384060-rs10200566|rs12507026-rs10938397	http://www.ebi.ac.uk/efo/EFO_0005093	Body measurement	http://www.ebi.ac.uk/efo/EFO_0004324	http://www.ebi.ac.uk/efo/EFO_0007041	Body measurement	http://www.ebi.ac.uk/efo/EFO_0004324
Abnormality of refraction	cognitive function measurement	454	644	1	20	21	0.178834	1.50535e-36	2.57338e-33	5.37579e-30	0.0194986	0.0382514	0.281323	rs935402-rs12477385|rs9813198-rs12492279|rs10282411-rs17150996|rs6881733-rs4242244|rs9415064-rs4262652|rs113628353-rs11555274|rs1064608-rs7928419|rs62369123-rs7737179|rs2049741-rs7601475|rs6519240-rs5751039|rs4442732-rs1254314|rs6120993-rs6060515|rs6484385-rs4636654|rs9747347-rs35763415|rs12883788-rs2239647|rs35526560-rs2867673|rs12568187-rs10922907|rs13107325|rs17428810-rs13409142|rs1906252-rs9401593|rs673253-rs2819336	http://purl.obolibrary.org/obo/HP_0000539	Other trait	http://www.ebi.ac.uk/efo/EFO_0000001	http://www.ebi.ac.uk/efo/EFO_0008354	Other measurement	http://www.ebi.ac.uk/efo/EFO_0001444
household income	waist-hip ratio	247	723	0	19	19	0.109231	1.55204e-36	2.65194e-33	5.54255e-30	0.019979	0.0391753	0.257929	rs10761785-rs7924036|rs62263923-rs12495178-rs3911063|rs2291542-rs2240328-rs6784820-rs36022378|rs12089815-rs6699397-rs4146669|rs4851284-rs1437971|rs579682-rs10892807|rs2419407-rs12466227|rs1142-rs4727618|rs1421334-rs2725371|rs4772092-rs4772094-rs12463-rs9556958|rs4800490-rs891387|rs8070723-rs17689966-rs16940672|rs17771137-rs7186893|rs3095075-rs3121419|rs4506495-rs9659380|rs17565975-rs3829258|rs7498665-rs240702|rs901630-rs4524616|rs61955196-rs7306755	http://www.ebi.ac.uk/efo/EFO_0009695	Other trait	http://www.ebi.ac.uk/efo/EFO_0000001	http://www.ebi.ac.uk/efo/EFO_0004343	Body measurement	http://www.ebi.ac.uk/efo/EFO_0004324
optic cup area measurement	optic disc area measurement	34	28	0	9	9	0.000582299	1.57499e-36	2.68985e-33	5.62449e-30	0.169811	0.290323	0.99	rs34222435-rs60779155|rs114537871-rs112047121|rs738722-rs5762752|rs34935520-rs4436712|rs6804624-rs1997404|rs1420993-rs1345467|rs2412970-rs2412973|rs442376-rs324775|rs7916410-rs7916697	http://www.ebi.ac.uk/efo/EFO_0006940	Other measurement	http://www.ebi.ac.uk/efo/EFO_0001444	http://www.ebi.ac.uk/efo/EFO_0006937	Other measurement	http://www.ebi.ac.uk/efo/EFO_0001444
cardiovascular disease	low density lipoprotein cholesterol measurement, alcohol drinking	285	65	3	10	13	0.011331	1.69393e-36	2.8916e-33	6.04923e-30	0.0385757	0.0742857	0.337544	rs1030431-rs10957054|rs34042070-rs3794695|rs28601761-rs2954021|rs35866622-rs516246|rs13108218|rs4495740-rs4350231|rs61194703-rs143020224|rs4299376|rs3184504-rs7310615|rs12740374-rs7528419|rs2244608-rs2255531|rs780093-rs4665972|rs11591147	http://www.ebi.ac.uk/efo/EFO_0000319	Other disease	http://www.ebi.ac.uk/efo/EFO_0000408	http://www.ebi.ac.uk/efo/EFO_0004611, http://www.ebi.ac.uk/efo/EFO_0004329	Biological process,Lipid or lipoprotein measurement	http://www.ebi.ac.uk/efo/EFO_0004732,http://purl.obolibrary.org/obo/GO_0008150
glomerular filtration rate	self reported educational attainment	481	1853	0	27	27	0.545167	1.70375e-36	2.90699e-33	6.08433e-30	0.0117035	0.0231362	0.201147	rs1536225-rs10748841-rs1163087|rs1064193-rs2509851|rs35039375-rs34720381|rs2764265-rs1268168|rs3897821-rs2490391|rs1873625-rs4625|rs7650602-rs7624084|rs62182125-rs17462630|rs10857788-rs575113|rs363096-rs363092|rs737945-rs131263|rs2411192-rs12601380|rs7966357-rs4307773|rs6546869-rs6546856|rs1321917-rs10983324|rs1783827-rs1783978|rs1055256-rs2559509|rs4441471-rs1430039|rs112545201-rs10937240|rs7185391-rs9888796|rs642803-rs948493|rs11211123-rs499600|rs12453682-rs4794813|rs963837-rs795230|rs12981405-rs200210321|rs12537331-rs35154268|rs7187776-rs4787457	http://www.ebi.ac.uk/efo/EFO_0005208	Other measurement	http://www.ebi.ac.uk/efo/EFO_0001444	http://www.ebi.ac.uk/efo/EFO_0004784	Other measurement	http://www.ebi.ac.uk/efo/EFO_0001444
mean corpuscular hemoglobin	mosaic loss of chromosome Y measurement	918	55	3	12	15	0.0308826	1.80676e-36	3.08127e-33	6.45218e-30	0.0156576	0.0308325	0.136661	rs17758695|rs2979469-rs2915607|rs56116444-rs57201028|rs17049722-rs62144560|rs1859259-rs739815|rs60084722-rs6060987|rs80277818|rs9859077-rs4683900|rs59543286-rs12530845|rs78378222|rs9386780-rs13191948|rs227079-rs7121112|rs77874075-rs2602431|rs72698721-rs1555405|rs4709820-rs4709819	http://www.ebi.ac.uk/efo/EFO_0004527	Hematological measurement	http://www.ebi.ac.uk/efo/EFO_0004503	http://www.ebi.ac.uk/efo/EFO_0007783	Other measurement	http://www.ebi.ac.uk/efo/EFO_0001444
allergy, asthma	basophil count, eosinophil count	51	206	3	9	12	0.00642608	1.82638e-36	3.11324e-33	6.52223e-30	0.0489796	0.0933852	0.400914	rs34290285|rs7936323-rs7936070|rs10876864-rs705699|rs1438673-rs79881201|rs1961220-rs6881270|rs2381416-rs9775039|rs2033784-rs56062135|rs10795656|rs10174949-rs346835|rs301807-rs301805|rs12935413-rs36045143|rs1059513	http://www.ebi.ac.uk/efo/EFO_0003785, http://www.ebi.ac.uk/efo/EFO_0000270	Immune system disorder,Other disease	http://www.ebi.ac.uk/efo/EFO_0000408,http://www.ebi.ac.uk/efo/EFO_0000540	http://www.ebi.ac.uk/efo/EFO_0005090, http://www.ebi.ac.uk/efo/EFO_0004842	Inflammatory measurement,Hematological measurement	http://www.ebi.ac.uk/efo/EFO_0004872,http://www.ebi.ac.uk/efo/EFO_0004503
lower urinary tract symptom, benign prostatic hyperplasia	prostate specific antigen measurement	20	50	3	6	9	0.000611658	1.8295e-36	3.11707e-33	6.53338e-30	0.147541	0.257143	0.9495	rs2556375-rs2556378|rs11199879-rs10886902|rs11067228-rs8853|rs4548546-rs200367988|rs1638703-rs202346|rs11084596|rs148678804-rs116940348|rs381949|rs11651052	http://www.ebi.ac.uk/efo/EFO_0008008, http://www.ebi.ac.uk/efo/EFO_0000284	Other trait,Other disease	http://www.ebi.ac.uk/efo/EFO_0000001,http://www.ebi.ac.uk/efo/EFO_0000408	http://www.ebi.ac.uk/efo/EFO_0004624	Other measurement	http://www.ebi.ac.uk/efo/EFO_0001444
Crohn's disease	lymphocyte percentage of leukocytes	204	147	1	13	14	0.0183424	1.84548e-36	3.1428e-33	6.59046e-30	0.041543	0.0797721	0.46501	rs149290349-rs10495903|rs5763767-rs5763821|rs2234052-rs727563|rs10254284-rs864745|rs11583546-rs7554511|rs1830790-rs2062305|rs61839660|rs1250569-rs1250546|rs5998509-rs181359|rs1799964-rs2229094|rs6708413-rs2058660|rs6740847-rs1375493|rs12134279-rs2488389|rs13428812-rs7578575	http://www.ebi.ac.uk/efo/EFO_0000384	Digestive system disorder	http://www.ebi.ac.uk/efo/EFO_0000405	http://www.ebi.ac.uk/efo/EFO_0007993	Hematological measurement	http://www.ebi.ac.uk/efo/EFO_0004503
high density lipoprotein cholesterol measurement	platelet crit	861	272	2	18	20	0.143245	1.8813e-36	3.20227e-33	6.71837e-30	0.0179695	0.0353045	0.240129	rs738408-rs738409|rs9469583-rs4713675|rs1047891-rs715|rs12145743-rs11264531|rs3184504|rs2068888|rs174566-rs174594|rs34339938-rs28577594|rs7583067-rs368755101|rs12529923-rs2894802|rs4420638-rs429358|rs182050989-rs193084249-rs12748152|rs10774579-rs2255531|rs445841-rs2438150|rs72654647-rs66530629|rs7705526-rs7725218|rs2764209-rs4472337|rs55707100-rs150844304|rs200748895-rs374039502|rs525028-rs645901	http://www.ebi.ac.uk/efo/EFO_0004612	Lipid or lipoprotein measurement	http://www.ebi.ac.uk/efo/EFO_0004732	http://www.ebi.ac.uk/efo/EFO_0007985	Hematological measurement	http://www.ebi.ac.uk/efo/EFO_0004503
body fat distribution	smoking behavior, body mass index	104	51	0	11	11	0.00324424	1.89713e-36	3.22768e-33	6.7749e-30	0.0763889	0.141935	0.676094	rs2112347-rs34341|rs8050894-rs9925964|rs543874-rs545608|rs754537-rs10182181|rs6567160-rs71336392|rs369515117-rs3888190|rs6731872-rs13021737|rs12971970-rs3810291|rs205262-rs2492863|rs7138803-rs7306275|rs1558902-rs55872725	http://www.ebi.ac.uk/efo/EFO_0004341	Body measurement	http://www.ebi.ac.uk/efo/EFO_0004324	http://www.ebi.ac.uk/efo/EFO_0004318, http://www.ebi.ac.uk/efo/EFO_0004340	Biological process,Body measurement	http://purl.obolibrary.org/obo/GO_0008150,http://www.ebi.ac.uk/efo/EFO_0004324
smoking status measurement	vital capacity	758	595	0	23	23	0.275864	1.91893e-36	3.26322e-33	6.85276e-30	0.0172932	0.0339985	0.269347	rs3748387-rs3973397|rs4925825-rs1871541|rs29482-rs28176|rs11012732-rs7072776|rs7738842-rs2876586|rs7971608-rs324768|rs13392222-rs62147658|rs10432084-rs59895994|rs3747973-rs823099|rs1714521-rs12634907|rs13124563-rs3822241|rs8069451-rs11658786|rs4788676-rs12922127|rs2289791-rs10438355|rs10886022-rs4752018|rs35780153-rs16843629|rs34351630-rs11651955|rs2322622-rs9528062|rs4822108-rs4822103|rs62246017-rs35480566|rs4674916-rs6748341|rs13111442-rs1713984|rs9908017-rs8080061	http://www.ebi.ac.uk/efo/EFO_0006527	Other measurement	http://www.ebi.ac.uk/efo/EFO_0001444	http://www.ebi.ac.uk/efo/EFO_0004312	Other measurement	http://www.ebi.ac.uk/efo/EFO_0001444
C-reactive protein measurement	eosinophil count	571	791	2	21	23	0.276262	1.97494e-36	3.35686e-33	7.05277e-30	0.017177	0.0337739	0.267084	rs11693537-rs6742301|rs2072130-rs8060025|rs7199794-rs7189954|rs1160985-rs440446-rs157595|rs3865444|rs1474348-rs1880241|rs148933445|rs1800692-rs1800693|rs2519093-rs635634|rs4767938-rs584001|rs11230757-rs420957|rs6744393-rs814295|rs351973-rs123698|rs56076326-rs385417|rs6445393-rs201193|rs623011-rs6501383|rs35914442-rs10957159|rs4803936-rs55665939|rs2269434-rs3824867|rs2847273-rs2852151|rs62011286-rs62011287|rs4705952-rs4143832|rs6591188-rs11820062	http://www.ebi.ac.uk/efo/EFO_0004458	Inflammatory measurement	http://www.ebi.ac.uk/efo/EFO_0004872	http://www.ebi.ac.uk/efo/EFO_0004842	Hematological measurement	http://www.ebi.ac.uk/efo/EFO_0004503
prostate carcinoma	prostate specific antigen measurement	212	50	2	10	12	0.00648358	1.98971e-36	3.38035e-33	7.1055e-30	0.048	0.0916031	0.389434	rs12285347-rs11568818|rs10993994|rs1991431-rs6763931|rs11651052-rs4430796|rs2928679-rs4614003|rs4711748-rs6920449|rs10886902-rs11199874|rs13272392-rs1512268|rs10505477-rs6983267|rs10486567|rs445114-rs17464492|rs1058205-rs2735839-rs17632542	http://www.ebi.ac.uk/efo/EFO_0001663	Cancer	http://www.ebi.ac.uk/efo/EFO_0000616	http://www.ebi.ac.uk/efo/EFO_0004624	Other measurement	http://www.ebi.ac.uk/efo/EFO_0001444
eosinophil percentage of granulocytes	myeloid white cell count	184	164	4	10	14	0.0184574	2.04908e-36	3.47957e-33	7.31754e-30	0.0419162	0.0804598	0.471042	rs3184504-rs653178|rs2158799|rs2248116-rs10075801|rs11725704-rs9131|rs2228467|rs7846314-rs13256023|rs2082382-rs56330463|rs25645-rs12600856-rs8072548|rs62312418-rs13148728|rs150813342|rs1036207-rs13187922|rs34221980-rs13138355|rs56388170|rs200638392-rs67614146	http://www.ebi.ac.uk/efo/EFO_0007996	Hematological measurement	http://www.ebi.ac.uk/efo/EFO_0004503	http://www.ebi.ac.uk/efo/EFO_0007988	Hematological measurement	http://www.ebi.ac.uk/efo/EFO_0004503
brain volume measurement	self reported educational attainment	486	1853	1	26	27	0.550834	2.25795e-36	3.83243e-33	8.06344e-30	0.0116782	0.0230868	0.200635	rs2923424-rs2923447|rs2764264-rs2764265|rs118087478-rs62057107|rs10788951-rs10788954|rs321406-rs17536059|rs111820348-rs4787457-rs62037364|rs11759026-rs9388490-rs1490384|rs7955865-rs1689510|rs11665242-rs6508230|rs4235482-rs6449503|rs72834698-rs9379829|rs6584542-rs10748841|rs2613197-rs2029401|rs11736863-rs12500531|rs55736314-rs11707890|rs7218708-rs191865|rs6871635-rs11242218|rs35771878-rs10009513|rs78795651-rs73405293|rs6672856-rs12033835|rs62109939-rs74439972|rs13107325|rs10223052-rs1986252|rs2629540-rs2559509-rs4962691|rs2237474-rs2282930|rs9490002-rs9372625|rs10478102-rs4705763	http://www.ebi.ac.uk/efo/EFO_0006930	Other measurement	http://www.ebi.ac.uk/efo/EFO_0001444	http://www.ebi.ac.uk/efo/EFO_0004784	Other measurement	http://www.ebi.ac.uk/efo/EFO_0001444
metabolic syndrome	red blood cell distribution width	132	768	2	15	17	0.0620075	2.25955e-36	3.83332e-33	8.06915e-30	0.0192525	0.0377778	0.208861	rs72959041-rs577721086|rs4846913-rs2281721|rs139974673-rs143573049|rs3740685-rs10838681|rs11206374-rs3768321|rs10503669-rs12679834|rs174559-rs1535|rs112259268-rs72836561|rs116843064|rs1558902-rs56094641|rs483082-rs429358|rs12056034-rs55747707|rs673548-rs1042034|rs3922628-rs56959712|rs964184|rs780094-rs1260326|rs11216183-rs2044426	http://www.ebi.ac.uk/efo/EFO_0000195	Metabolic disorder	http://www.ebi.ac.uk/efo/EFO_0000589	http://www.ebi.ac.uk/efo/EFO_0005192	Hematological measurement	http://www.ebi.ac.uk/efo/EFO_0004503
mean corpuscular hemoglobin concentration	platelet count	129	370	7	8	15	0.0291944	2.29365e-36	3.88932e-33	8.19091e-30	0.0309917	0.0601202	0.340584	rs3811444|rs142550358|rs1799945|rs61823972-rs11240408|rs4896131-rs1331308|rs34664-rs11409581|rs139761834|rs6925716-rs9487023|rs8176747-rs8176749|rs964184-rs662799-rs66505542|rs12982956-rs11086054|rs12491937-rs9810259|chr22:37462936|rs7776054|rs2075672	http://www.ebi.ac.uk/efo/EFO_0004528	Hematological measurement	http://www.ebi.ac.uk/efo/EFO_0004503	http://www.ebi.ac.uk/efo/EFO_0004309	Hematological measurement	http://www.ebi.ac.uk/efo/EFO_0004503
BMI-adjusted waist-hip ratio	blood protein measurement	1178	1785	1	33	34	1.28615	2.41349e-36	4.09059e-33	8.61888e-30	0.0116081	0.0229497	0.260087	rs858519-rs727428|rs1250259|rs917191-rs1019016|rs3734626-rs1936805|rs11187537-rs36014035|rs62291616-rs62291612|rs2749870-rs1253682|rs601338-rs2287922|rs3110697-rs199696982|rs257309-rs34781|rs145648894-rs12774134|rs840390-rs299615|rs8055190-rs28526086|rs2506149-rs2474724|rs5117-rs429358|rs605203-rs451637|rs1695-rs3758938|rs2289743-rs890498|rs7080386-rs4454603|rs2071533-rs2369633|rs41305481-rs2075665|rs1042779-rs2276824|rs8067462-rs7207306|rs3134900-rs2844531|rs10120915-rs2516568|rs693698-rs2428549|rs17691584-rs57880964|rs9435732-rs4920605|rs4690326-rs11724804|rs2016575-rs111593386|rs4915559-rs10801561|rs10808546-rs6982502|rs558163186-rs2524143-rs1049281|rs7759742-rs9271547	http://www.ebi.ac.uk/efo/EFO_0007788	Body measurement	http://www.ebi.ac.uk/efo/EFO_0004324	http://www.ebi.ac.uk/efo/EFO_0007937	Other measurement	http://www.ebi.ac.uk/efo/EFO_0001444
irritability measurement	unipolar depression, mood disorder	47	116	2	9	11	0.00333476	2.44501e-36	4.14205e-33	8.73144e-30	0.0723684	0.134969	0.605282	rs4570961-rs56403421|rs507078-rs600011|rs1927903-rs2149351|rs11608355-rs7973253|rs1422192|rs1542212|rs1427027-rs2217127-rs12967855|rs12963463-rs7231748|rs2106785-rs199505-rs242947-rs62057061|rs11682175-rs2717043|rs9586-rs3774800	http://www.ebi.ac.uk/efo/EFO_0009594	Other measurement	http://www.ebi.ac.uk/efo/EFO_0001444	http://www.ebi.ac.uk/efo/EFO_0003761, http://www.ebi.ac.uk/efo/EFO_0004247	Neurological disorder	http://www.ebi.ac.uk/efo/EFO_0000618
cardiovascular disease	glomerular filtration rate	285	481	4	14	18	0.0838492	2.55647e-36	4.32883e-33	9.12949e-30	0.0240642	0.0469974	0.306092	rs2954017-rs28601761|rs8126001-rs4408777|rs1149643-rs2792796|rs281380-rs516246|rs13108218|rs71636784-rs78614739|rs77924615|rs13125101-rs12509595|rs2460448-rs154656|rs557675-rs948493|rs7688014-rs223471-rs7681002|rs10224210-rs10254101|rs3184504-rs10850001|rs780093|rs9895661-rs3785837|rs893929-rs11100781|rs2823139|rs12324159-rs6492982	http://www.ebi.ac.uk/efo/EFO_0000319	Other disease	http://www.ebi.ac.uk/efo/EFO_0000408	http://www.ebi.ac.uk/efo/EFO_0005208	Other measurement	http://www.ebi.ac.uk/efo/EFO_0001444
high density lipoprotein cholesterol measurement	high density lipoprotein particle size measurement	861	17	12	0	12	0.00895284	2.60154e-36	4.40304e-33	9.29042e-30	0.0138568	0.0273349	0.0926419	rs201922257|rs538509310|rs541889526|chr18:46919860|chr18:47710261|rs768116521|rs535211063|chr18:46881108|rs146524044|rs545804325|rs6073958|chr18:46289240	http://www.ebi.ac.uk/efo/EFO_0004612	Lipid or lipoprotein measurement	http://www.ebi.ac.uk/efo/EFO_0004732	http://www.ebi.ac.uk/efo/EFO_0008592	Lipid or lipoprotein measurement	http://www.ebi.ac.uk/efo/EFO_0004732
Malignant epithelial tumor of ovary	ovarian serous carcinoma	18	19	1	7	8	0.000209187	2.61245e-36	4.41942e-33	9.3294e-30	0.275862	0.432432	0.99	rs9303542-rs7207826|rs1400482-rs10088218|rs10069690|rs2072590-rs6755777|rs4808075-rs8170|rs1243180-rs144962376|rs10962692-rs3814113|rs62274041-rs7651446	http://www.orpha.net/ORDO/Orphanet_398934	Cancer	http://www.ebi.ac.uk/efo/EFO_0000616	http://www.ebi.ac.uk/efo/EFO_1001516	Cancer	http://www.ebi.ac.uk/efo/EFO_0000616
allergy	seasonal allergic rhinitis, asthma	145	10	1	8	9	0.000886904	2.63556e-36	4.4564e-33	9.41192e-30	0.0616438	0.116129	0.313448	rs62026376-rs11644510|rs72699186-rs144829310|rs6906021-rs9273373-rs34004019|rs7009110-rs7824394|rs17294280-rs56375023|rs1837253|rs4833095-rs5743618|rs1438673-rs6594499|rs10197862-rs10865050	http://www.ebi.ac.uk/efo/EFO_0003785	Immune system disorder	http://www.ebi.ac.uk/efo/EFO_0000540	http://www.ebi.ac.uk/efo/EFO_0003956, http://www.ebi.ac.uk/efo/EFO_0000270	Immune system disorder,Other disease	http://www.ebi.ac.uk/efo/EFO_0000408,http://www.ebi.ac.uk/efo/EFO_0000540
bitter beverage consumption measurement	coffee consumption measurement	9	48	4	4	8	0.000264236	2.68272e-36	4.53399e-33	9.58032e-30	0.163265	0.280702	0.759259	rs17685-rs1057868|rs1808056-rs6062682|rs2472297|rs75544042-rs1481012|rs4410790|rs56113850|rs13054099-rs5758274|rs1260326	http://www.ebi.ac.uk/efo/EFO_0010089	Other measurement	http://www.ebi.ac.uk/efo/EFO_0001444	http://www.ebi.ac.uk/efo/EFO_0006781	Other measurement	http://www.ebi.ac.uk/efo/EFO_0001444
blood protein measurement	low density lipoprotein cholesterol measurement, alcohol consumption measurement	1785	62	1	16	17	0.0676922	2.91334e-36	4.92143e-33	1.04039e-29	0.00928962	0.0184082	0.0891705	rs34042070-rs3794695|rs8178824-rs1801689|rs4495740-rs7547965|rs12740374-rs7528419|rs7570971-rs4988235|rs117753190-rs77542162|rs601338-rs35866622|rs174566-rs174530|rs60843925-rs76970536|rs149092047-rs495828|rs4418728|rs3184504-rs7310615|rs9438905-rs72660908|rs10066168-rs6874178|rs6982502-rs2954021|rs1260326-rs4665972|rs2763981-rs451637	http://www.ebi.ac.uk/efo/EFO_0007937	Other measurement	http://www.ebi.ac.uk/efo/EFO_0001444	http://www.ebi.ac.uk/efo/EFO_0004611, http://www.ebi.ac.uk/efo/EFO_0007878	Other measurement,Lipid or lipoprotein measurement	http://www.ebi.ac.uk/efo/EFO_0004732,http://www.ebi.ac.uk/efo/EFO_0001444
bone fracture	femoral neck bone mineral density	22	47	5	4	9	0.000632455	2.94673e-36	4.97549e-33	1.05232e-29	0.15	0.26087	0.99	rs4727338-rs6465508|rs4792909-rs4793022|rs9479075-rs4869742|rs4796995|rs1286083|rs2741856|rs7851693|rs430727|rs3779381-rs2908007	http://www.ebi.ac.uk/efo/EFO_0003931	Other disease	http://www.ebi.ac.uk/efo/EFO_0000408	http://www.ebi.ac.uk/efo/EFO_0007785	Other measurement	http://www.ebi.ac.uk/efo/EFO_0001444
blood urea nitrogen measurement	hematocrit	119	158	2	11	13	0.0115004	2.99048e-36	5.04696e-33	1.06794e-29	0.0492424	0.0938628	0.537737	rs10224210-rs73728279|rs4976646-rs56235845|rs10901252-rs8176644|rs11127126-rs4666014|rs2303566-rs832805|rs11072567-rs4886755|rs2834310-rs35542019|rs2823139-rs1997595|rs635634-rs8176643|rs11745300-rs972761|rs12509595|rs760077|rs62435145-rs13230625	http://www.ebi.ac.uk/efo/EFO_0004741	Other measurement	http://www.ebi.ac.uk/efo/EFO_0001444	http://www.ebi.ac.uk/efo/EFO_0004348	Hematological measurement	http://www.ebi.ac.uk/efo/EFO_0004503
blood protein measurement	inflammatory bowel disease	1785	215	4	18	22	0.234739	2.99405e-36	5.05062e-33	1.06922e-29	0.0111223	0.022	0.147269	rs1801274|rs4246215-rs174530|rs200930495-rs477515-rs9271762-rs9271547-rs28383228|rs11768365-rs2347784|rs56159337-rs4664304-rs3749117|rs62037363-rs181209|rs2227564|rs9836291-rs9852529|rs450373-rs2472649|rs11672983-rs11666065-rs12980151|rs601338-rs516246|rs11581607-rs7547569|rs12722489-rs12722515|rs3184504|rs11743851-rs2188962-rs11955347|rs10781499-rs10781540|rs1260326|rs11230563-rs2074227|rs1363907-rs2927608|rs4795893-rs3091316|rs1420106-rs917997|rs4713572-rs6927022	http://www.ebi.ac.uk/efo/EFO_0007937	Other measurement	http://www.ebi.ac.uk/efo/EFO_0001444	http://www.ebi.ac.uk/efo/EFO_0003767	Digestive system disorder	http://www.ebi.ac.uk/efo/EFO_0000405
C-reactive protein measurement	sleep duration, triglyceride measurement	571	87	4	11	15	0.0303853	2.99923e-36	5.05695e-33	1.07106e-29	0.0233281	0.0455927	0.221028	rs58542926|rs78343493-rs75265117|rs2131925-rs4495740|rs1532085-rs261290|rs33951980-rs111837003|rs7012637-rs7012814|rs584007-rs157595|rs35246381-rs1495745|rs28601761|rs5117-rs429358|rs62141290-rs814295|rs6073958|rs1260326|rs1711161-rs687339|rs138570705-rs150844304-rs148770227	http://www.ebi.ac.uk/efo/EFO_0004458	Inflammatory measurement	http://www.ebi.ac.uk/efo/EFO_0004872	http://www.ebi.ac.uk/efo/EFO_0005271, http://www.ebi.ac.uk/efo/EFO_0004530	Other measurement,Lipid or lipoprotein measurement	http://www.ebi.ac.uk/efo/EFO_0004529,http://www.ebi.ac.uk/efo/EFO_0001444
leukocyte count	low density lipoprotein cholesterol measurement, alcohol consumption measurement	830	62	3	12	15	0.0314759	3.07437e-36	5.1812e-33	1.0979e-29	0.0171038	0.0336323	0.151428	rs10066168-rs1948760|rs6907508-rs73419621|rs1800961|rs56204645|rs13284665-rs13283282|rs2304128-rs58434384|rs174549-rs174566|rs3184504-rs7310615|rs6072345-rs2050058|rs2519093-rs495828|rs1822534-rs1584063|rs2954021|rs8178824-rs149394327|rs1260326-rs4665972|rs7096937-rs4917627	http://www.ebi.ac.uk/efo/EFO_0004308	Hematological measurement	http://www.ebi.ac.uk/efo/EFO_0004503	http://www.ebi.ac.uk/efo/EFO_0004611, http://www.ebi.ac.uk/efo/EFO_0007878	Other measurement,Lipid or lipoprotein measurement	http://www.ebi.ac.uk/efo/EFO_0004732,http://www.ebi.ac.uk/efo/EFO_0001444
Antimigraine preparation use measurement	Headache	13	28	2	6	8	0.000222644	3.15972e-36	5.32254e-33	1.12838e-29	0.242424	0.390244	0.99	rs61759167-rs56304645|rs10774231-rs10849061|rs1050316-rs10908504|rs9349379|rs4663983-rs2362290|rs9486715-rs7770889|rs9490318-rs74809038|rs11172113	http://www.ebi.ac.uk/efo/EFO_0009939	Other measurement	http://www.ebi.ac.uk/efo/EFO_0001444	http://purl.obolibrary.org/obo/HP_0002315	Other trait	http://www.ebi.ac.uk/efo/EFO_0000001
allergy	inflammatory bowel disease	145	215	0	14	14	0.0190684	3.22313e-36	5.42679e-33	1.15102e-29	0.0404624	0.0777778	0.448183	rs503734-rs13088318|rs16922576-rs10758669|rs3184504-rs7137828|rs2274351-rs10883723|rs1847472-rs2134814|rs1420098-rs12470864|rs449454-rs10068717|rs4795397-rs921650|rs11204896-rs4845604|rs17607589-rs56116661|rs17293632-rs56375023|rs7720838-rs1505992|rs4976646-rs13153019|rs7936323-rs11236797	http://www.ebi.ac.uk/efo/EFO_0003785	Immune system disorder	http://www.ebi.ac.uk/efo/EFO_0000540	http://www.ebi.ac.uk/efo/EFO_0003767	Digestive system disorder	http://www.ebi.ac.uk/efo/EFO_0000405
BMI-adjusted waist-hip ratio	coronary artery disease	1178	260	4	17	21	0.187339	3.2248e-36	5.42704e-33	1.15162e-29	0.01482	0.0292072	0.201107	rs11672110-rs8103278|rs5117-rs4420638|rs35237252-rs2119690-rs17091891|rs1250229-rs1250259|rs2744948-rs2814993|rs3936510-rs3936511|rs28451064|rs116843064|rs1190982-rs2145598|rs10249651-rs39312|rs12801636-rs3741378|rs11670056|rs952632-rs11057401|rs2954029-rs10808546|rs12936587|rs11838776-rs9583489|rs6102343-rs1997833|rs998584-rs6905288|rs605203-rs644045|rs9872754-rs185244|rs1569135-rs840616	http://www.ebi.ac.uk/efo/EFO_0007788	Body measurement	http://www.ebi.ac.uk/efo/EFO_0004324	http://www.ebi.ac.uk/efo/EFO_0000378	Cardiovascular disease	http://www.ebi.ac.uk/efo/EFO_0000319
gallstones	total cholesterol measurement	29	416	3	9	12	0.00737904	3.24449e-36	5.4576e-33	1.15865e-29	0.0277136	0.0539326	0.195955	rs1014283-rs4148808|rs2291428-rs145976573|rs1800961|rs6471717-rs9297994|rs35754645-rs2070959|rs686030-rs581080|rs76866386-rs11887534|rs601338-rs2452170|rs4245791-rs4299376|rs1169288|rs1260326|rs1535-rs174567	http://www.ebi.ac.uk/efo/EFO_0004210	Digestive system disorder	http://www.ebi.ac.uk/efo/EFO_0000405	http://www.ebi.ac.uk/efo/EFO_0004574	Lipid or lipoprotein measurement	http://www.ebi.ac.uk/efo/EFO_0004732
erythrocyte count	triglyceride measurement, alcohol consumption measurement	937	56	1	14	15	0.0320949	3.36014e-36	5.64948e-33	1.19995e-29	0.0153374	0.0302115	0.133929	rs11914181-rs4820323|rs28601761-rs2954021|rs150844304|rs72999033-rs2304128|rs6073958-rs6073972|rs102275-rs174566|rs1128249-rs13389219|rs780094-rs4665972|rs1461729-rs4841132|rs590856-rs2908522|rs7140110-rs6602909|rs10761785-rs10761716|rs540730-rs12315434|rs465002-rs464605|rs2943636-rs2972143	http://www.ebi.ac.uk/efo/EFO_0004305	Hematological measurement	http://www.ebi.ac.uk/efo/EFO_0004503	http://www.ebi.ac.uk/efo/EFO_0004530, http://www.ebi.ac.uk/efo/EFO_0007878	Other measurement,Lipid or lipoprotein measurement	http://www.ebi.ac.uk/efo/EFO_0004529,http://www.ebi.ac.uk/efo/EFO_0001444
erythrocyte count	vital capacity	937	595	4	20	24	0.341009	3.36974e-36	5.66296e-33	1.20338e-29	0.0159151	0.0313316	0.25531	rs2005455-rs11065231|rs7225461-rs62070648|rs10483981-rs12587268|rs10184849-rs6749886|rs62168891-rs12473839|rs760077-rs11264341|rs6918725|rs6060912-rs6060796|rs8018823-rs35215132|rs6440008-rs6785012|rs117642368|rs7162503-rs8037837|rs2327650-rs2746432|rs8069451-rs1495099|rs12945803-rs11657639|rs550057|rs2864419-rs57908212|rs9435733-rs2273113|rs13107325|rs4741893-rs6415788|rs144229896-rs9689096|rs1991556-rs58879558|rs11773804-rs1859164|rs2199036-rs7204459	http://www.ebi.ac.uk/efo/EFO_0004305	Hematological measurement	http://www.ebi.ac.uk/efo/EFO_0004503	http://www.ebi.ac.uk/efo/EFO_0004312	Other measurement	http://www.ebi.ac.uk/efo/EFO_0001444
neutrophil percentage of leukocytes	red blood cell distribution width	135	768	2	15	17	0.0634167	3.39017e-36	5.6946e-33	1.21067e-29	0.0191874	0.0376523	0.208893	rs61750929|rs62558837-rs11557154|rs28601761-rs2954021|rs4760|rs5998509-rs131656|rs12908814-rs12903205|rs6475611-rs2065500|rs6045559-rs5839925|rs200436316-rs77224258|rs2157770-rs456205|rs9487023-rs6568570|rs55709272-rs10171849|rs2518491-rs2022003|rs57960857-rs12511815|rs10099921-rs4737010|rs11668719-rs10424080|rs9310400-rs11456863	http://www.ebi.ac.uk/efo/EFO_0007990	Hematological measurement	http://www.ebi.ac.uk/efo/EFO_0004503	http://www.ebi.ac.uk/efo/EFO_0005192	Hematological measurement	http://www.ebi.ac.uk/efo/EFO_0004503
hemoglobin measurement	platelet crit	374	272	5	12	17	0.0622228	3.47767e-36	5.83883e-33	1.24192e-29	0.027027	0.0526316	0.33204	rs738408-rs738409|rs3752630-rs61941262|rs55707100|rs3184504|rs58542926-rs3841260|rs4548095-rs2075672|rs56262900-rs6714016|chr22:37462936|rs10769960-rs7945705|rs174533-rs174594|rs218265-rs218264|rs8176759-rs10901252|rs2255531-rs1182933|rs1799945-rs198833|rs11556924|rs7776054|rs2894802-rs3996993	http://www.ebi.ac.uk/efo/EFO_0004509	Hematological measurement	http://www.ebi.ac.uk/efo/EFO_0004503	http://www.ebi.ac.uk/efo/EFO_0007985	Hematological measurement	http://www.ebi.ac.uk/efo/EFO_0004503
platelet count	systolic blood pressure	370	1027	3	19	22	0.232424	3.49678e-36	5.86815e-33	1.24874e-29	0.016	0.0314961	0.232419	rs66887589-rs1155577|rs12459847-rs73036519|rs3184504-rs7137828|rs11168244-rs73109811|rs12638862-rs12637184|rs4480845-rs4455005|rs10514301-rs112862634|rs17572109-rs2382818|rs1799945-rs198851|rs1034565-rs1034564|rs35427|rs588177-rs477895|rs6039211-rs4432538|rs59228823-rs1555405|rs2054903-rs201673768|rs7950696-rs7107356|rs256904-rs459193|rs3841260-rs143333049|rs11556924|rs1047891|rs62205397-rs11471957|rs166840-rs35398779	http://www.ebi.ac.uk/efo/EFO_0004309	Hematological measurement	http://www.ebi.ac.uk/efo/EFO_0004503	http://www.ebi.ac.uk/efo/EFO_0006335	Other measurement	http://www.ebi.ac.uk/efo/EFO_0001444
Agents acting on the renin-angiotensin system use measurement	body mass index	184	2122	2	20	22	0.238821	3.67417e-36	6.16295e-33	1.31209e-29	0.00963222	0.0190807	0.123791	rs72681869|rs2206277-rs3857599|rs1025395-rs332040|rs11500477-rs2856653|rs17630235-rs7310615-rs11066309|rs12731208-rs6577584|rs6068117-rs6021798|rs645040-rs7621025|rs1477290-rs3814424|rs1861410-rs4671328|rs6476617-rs563132|rs17405819-rs67529638|rs9937053-rs55872725|rs9939774-rs4609871|rs13280592-rs3808477|rs13107325|rs478863-rs650198|rs7174222-rs2759315|rs1731243-rs11126666|rs986721-rs11022717|rs3822683-rs28081|rs4409766-rs79668541	http://www.ebi.ac.uk/efo/EFO_0009931	Other measurement	http://www.ebi.ac.uk/efo/EFO_0001444	http://www.ebi.ac.uk/efo/EFO_0004340	Body measurement	http://www.ebi.ac.uk/efo/EFO_0004324
cardiovascular disease	urate measurement	285	253	1	15	16	0.0441036	3.78844e-36	6.35164e-33	1.3529e-29	0.0306513	0.0594796	0.363823	rs893929-rs1440411|rs7259484-rs8102879|rs75588192-rs74397112|rs77924615|rs13125101-rs10857147|rs10224210-rs73728279|rs56401710-rs7763350|rs7187250-rs8050136|rs780093-rs1260326|rs35612982-rs9368222|rs9895661-rs3785837|rs2421648-rs62294340|rs2244608-rs2255531|rs557675-rs4014195|rs3184504-rs10774625|rs28362590-rs13190036	http://www.ebi.ac.uk/efo/EFO_0000319	Other disease	http://www.ebi.ac.uk/efo/EFO_0000408	http://www.ebi.ac.uk/efo/EFO_0004531	Other measurement	http://www.ebi.ac.uk/efo/EFO_0001444
body mass index, fasting blood glucose measurement	type II diabetes mellitus	22	605	4	8	12	0.00814117	3.8082e-36	6.38177e-33	1.35996e-29	0.0195122	0.0382775	0.133434	rs11605924-rs7115753|rs8037894-rs7173964|rs2191349-rs10228066|rs11920090-rs9873618|rs13266634-rs11558471|rs780094-rs1260326|rs77464186-rs11603334|rs340874|rs11708067|rs7903146|rs10830963|rs4607517-rs1799884	http://www.ebi.ac.uk/efo/EFO_0004340, http://www.ebi.ac.uk/efo/EFO_0004465	Body measurement,Other measurement	http://www.ebi.ac.uk/efo/EFO_0004324,http://www.ebi.ac.uk/efo/EFO_0001444	http://www.ebi.ac.uk/efo/EFO_0001360	Metabolic disorder	http://www.ebi.ac.uk/efo/EFO_0000589
Thyroid preparation use measurement	allergy	132	145	0	13	13	0.0117071	3.85435e-36	6.45609e-33	1.37644e-29	0.0492424	0.0938628	0.537925	rs2988277-rs1723022|rs2104047-rs3784099|rs10174949-rs13412022|rs2856698-rs6906021|rs2234167-rs10910095|rs5758343-rs5758311|rs3184504-rs11066320-rs7137828|rs12697352-rs7717955|rs56129466-rs61907718|rs7754251-rs2134814|rs59593577-rs59183580|rs60946162-rs12634152|rs7302200-rs10876864	http://www.ebi.ac.uk/efo/EFO_0009933	Other measurement	http://www.ebi.ac.uk/efo/EFO_0001444	http://www.ebi.ac.uk/efo/EFO_0003785	Immune system disorder	http://www.ebi.ac.uk/efo/EFO_0000540
lung carcinoma	non-small cell lung carcinoma	54	20	4	5	9	0.000660591	3.88314e-36	6.50125e-33	1.38672e-29	0.138462	0.243243	0.879167	rs55781567|rs7741164|rs4488809-rs11375254|rs401681-rs380286|rs2736100-rs7705526|rs56113850|rs1629083-rs55768116|rs7086803|rs9387478-rs5879422	http://www.ebi.ac.uk/efo/EFO_0001071	Cancer	http://www.ebi.ac.uk/efo/EFO_0000616	http://www.ebi.ac.uk/efo/EFO_0003060	Cancer	http://www.ebi.ac.uk/efo/EFO_0000616
body mass index	hemoglobin measurement	2122	374	4	22	26	0.485429	3.92656e-36	6.57087e-33	1.40222e-29	0.0105263	0.0208333	0.170297	rs6939576-rs442439|rs56384862|rs4900591-rs12147596|rs66782572-rs2256332-rs2240920|rs3130048-rs10885|rs3102560-rs1038088|rs41269028|rs2293888-rs800911|rs7560180-rs67802835|rs6569648-rs9388768|rs28375469-rs1707322|rs1707336-rs2275426|rs10850777-rs7313745|rs2587070|rs11710037-rs9843653-rs34614773-rs1317140|rs200484-rs41266839-rs34817112|rs34057264-rs11781222|rs3184504-rs17630235|rs2241388-rs3810291|rs13107325|rs6950388-rs62435145|rs455527-rs60520302|rs1541777-rs1344642|rs2076603-rs3170740|rs3808426-rs11778934|rs284860-rs4290163	http://www.ebi.ac.uk/efo/EFO_0004340	Body measurement	http://www.ebi.ac.uk/efo/EFO_0004324	http://www.ebi.ac.uk/efo/EFO_0004509	Hematological measurement	http://www.ebi.ac.uk/efo/EFO_0004503
blood protein measurement	granulocyte percentage of myeloid white cells	1785	218	5	17	22	0.238015	4.11333e-36	6.88019e-33	1.46892e-29	0.0111055	0.021967	0.147277	rs34097845|rs34293785-rs28480230|rs3812565-rs10781540|rs62143206|rs8176746-rs8176759|rs4760|rs58473820-rs10502249|rs131805-rs131798|rs1800973|rs2228467|rs2010054-rs2712417|rs3919627-rs4683346|rs547770310-rs7080386|rs174556-rs174530|rs1260326-rs11336847|rs9815073-rs12485444|rs2673908-rs2691254-rs2569444|rs6796-rs2347784|rs1077667-rs413141|rs16850073-rs4279174|rs4385425-rs876036|rs4970966-rs6665912	http://www.ebi.ac.uk/efo/EFO_0007937	Other measurement	http://www.ebi.ac.uk/efo/EFO_0001444	http://www.ebi.ac.uk/efo/EFO_0007997	Hematological measurement	http://www.ebi.ac.uk/efo/EFO_0004503
loneliness measurement	unipolar depression, mood disorder	24	116	0	10	10	0.00170286	4.2519e-36	7.10865e-33	1.51841e-29	0.0769231	0.142857	0.499282	rs199505-rs2732650-rs62057061|rs2895249-rs10992800|rs12554512-rs10965780-rs1360380|rs7107356-rs11039389|rs2042555-rs6430286|rs62347916-rs55965054|rs3795310-rs159960|rs1031831-rs12457157|rs599550-rs613872|rs11693031-rs74338595	http://www.ebi.ac.uk/efo/EFO_0007865	Other measurement	http://www.ebi.ac.uk/efo/EFO_0001444	http://www.ebi.ac.uk/efo/EFO_0003761, http://www.ebi.ac.uk/efo/EFO_0004247	Neurological disorder	http://www.ebi.ac.uk/efo/EFO_0000618
Eczema, allergic rhinitis	seasonal allergic rhinitis, asthma	153	10	2	7	9	0.000935837	4.33155e-36	7.23844e-33	1.54685e-29	0.0584416	0.110429	0.297059	rs10197862-rs72823641|rs7009110-rs4739736|rs72699186-rs144829310|rs1438673|rs1837253|rs62026376-rs12935657|rs17293632-rs17294280|rs9273373-rs28407950|rs5743604-rs4833095	http://purl.obolibrary.org/obo/HP_0000964, http://www.ebi.ac.uk/efo/EFO_0005854	Immune system disorder,Other trait	http://www.ebi.ac.uk/efo/EFO_0000001,http://www.ebi.ac.uk/efo/EFO_0000540	http://www.ebi.ac.uk/efo/EFO_0003956, http://www.ebi.ac.uk/efo/EFO_0000270	Immune system disorder,Other disease	http://www.ebi.ac.uk/efo/EFO_0000408,http://www.ebi.ac.uk/efo/EFO_0000540
blood protein measurement	pulse pressure measurement	1785	595	3	25	28	0.649627	4.38785e-36	7.32908e-33	1.56696e-29	0.0119048	0.0235294	0.213946	rs174564-rs174530|rs2516568-rs2761679|rs10842991-rs11049131|rs13043754-rs2143635|rs7412|rs1250259-rs1250247|rs11708647-rs34516933|rs6921029-rs649472|rs12406089-rs198389|rs7512595-rs2474283|rs1800629-rs3134900|rs2732317-rs6996562|rs1800470-rs4803455|rs2498323|rs2453849-rs788711|rs1558251-rs35504735|rs199696982-rs10260816|rs17796777-rs11627326|rs17791208-rs11783703|rs9787133-rs786919|rs10887914-rs10887868|rs3767199-rs10913934|rs138957616-rs58056804|rs11191359-rs11191379|rs41305481-rs10988442|rs16998073-rs12509595|rs1042779-rs2302417|rs1061808	http://www.ebi.ac.uk/efo/EFO_0007937	Other measurement	http://www.ebi.ac.uk/efo/EFO_0001444	http://www.ebi.ac.uk/efo/EFO_0005763	Cardiovascular measurement	http://www.ebi.ac.uk/efo/EFO_0004298
blood protein measurement	reticulocyte count	1785	379	4	21	25	0.413796	4.41714e-36	7.37456e-33	1.57742e-29	0.0116877	0.0231054	0.184319	rs9271547-rs112062732|rs79920061-rs79220007|rs9270493-rs9271401|rs1499280-rs6879147|rs7412|rs74227709-rs56043070|rs558163186-rs11967684|rs538021413-rs11955347|rs564636753-rs4434553-rs9801017|rs3184504|rs1042779-rs12489828|rs112875651-rs6982502|rs140522-rs131798|rs1260326-rs4665972|rs4323050-rs4835097|rs11553699|rs1671152-rs1654425|rs1860129-rs7692976|rs855791-rs2076085|rs112460909-rs7194649|rs6997458-rs2453868|rs964184|rs415895-rs360155|rs9858428-rs9852529-rs56116382|rs8176746-rs8176747	http://www.ebi.ac.uk/efo/EFO_0007937	Other measurement	http://www.ebi.ac.uk/efo/EFO_0001444	http://www.ebi.ac.uk/efo/EFO_0007986	Hematological measurement	http://www.ebi.ac.uk/efo/EFO_0004503
heel bone mineral density	reticulocyte count	2103	379	1	25	26	0.487514	4.42646e-36	7.38666e-33	1.58075e-29	0.0105863	0.0209508	0.171429	rs12568930-rs6684375|rs7609283-rs113542380|rs35971149-rs57813069|rs7140558-rs12893668|rs2647462-rs11325774|rs7332-rs1463598|rs9303601-rs6503492|rs2737252-rs2737265|rs9491689-rs1936799|rs1891198-rs3053386|rs11652501-rs56979318|rs11707429-rs732527|rs10459247-rs2290893|rs670401-rs667575|rs1872992-rs11048456|rs201647884-rs4606752-rs56303031|rs4853525-rs62179714|rs4317448-rs9480866|rs78132593-rs607518|rs2305489-rs77822621|rs11677953-rs4791|rs66864335-rs10750766|rs5754387-rs131656|rs9521510-rs754205|rs998584|rs56074687-rs12365482	http://www.ebi.ac.uk/efo/EFO_0009270	Other measurement	http://www.ebi.ac.uk/efo/EFO_0001444	http://www.ebi.ac.uk/efo/EFO_0007986	Hematological measurement	http://www.ebi.ac.uk/efo/EFO_0004503
erythrocyte count	triglyceride measurement, alcohol drinking	937	57	1	14	15	0.0326681	4.55778e-36	7.60225e-33	1.62764e-29	0.0153218	0.0301811	0.133966	rs11914181-rs4820323|rs28601761-rs2954021|rs150844304|rs72999033-rs2304128|rs6073958-rs6073972|rs102275-rs174566|rs1128249-rs13389219|rs780094-rs4665972|rs1461729-rs4841132|rs590856-rs2908522|rs7140110-rs6602909|rs10761785-rs10761716|rs540730-rs12315434|rs465002-rs464605|rs2943636-rs2972143	http://www.ebi.ac.uk/efo/EFO_0004305	Hematological measurement	http://www.ebi.ac.uk/efo/EFO_0004503	http://www.ebi.ac.uk/efo/EFO_0004530, http://www.ebi.ac.uk/efo/EFO_0004329	Biological process,Lipid or lipoprotein measurement	http://www.ebi.ac.uk/efo/EFO_0004529,http://purl.obolibrary.org/obo/GO_0008150
BMI-adjusted waist-hip ratio	C-reactive protein measurement	1178	571	3	22	25	0.411425	4.6022e-36	7.67275e-33	1.6435e-29	0.0145012	0.0285878	0.238708	rs28601761-rs10808546|rs12328675-rs78343493|rs57550938-rs17691584|rs459193-rs157512|rs8126001|rs11772703-rs2303361|rs56823429-rs2925979|rs34312154-rs182638776|rs236500-rs623011|rs6072279-rs1997833|rs2428549-rs11231161|rs33951980-rs55747707|rs2957658-rs2957664|rs601338-rs2287922|rs1635852-rs1635853|rs6786055-rs6446204|rs58542926-rs10401969|rs9388766|rs1883711-rs2207132|rs72959041|rs34322-rs7956514|rs7954697-rs7488791|rs13270194-rs2980512|rs10490871-rs11129657|rs5117-rs429358	http://www.ebi.ac.uk/efo/EFO_0007788	Body measurement	http://www.ebi.ac.uk/efo/EFO_0004324	http://www.ebi.ac.uk/efo/EFO_0004458	Inflammatory measurement	http://www.ebi.ac.uk/efo/EFO_0004872
lean body mass	physical activity measurement, body mass index	163	68	3	9	12	0.00677962	4.6176e-36	7.69484e-33	1.649e-29	0.0547945	0.103896	0.508842	rs7132908-rs7138803|rs12879423-rs10132280|rs2820315-rs2644111|rs2303108-rs3810291|rs66674044-rs12446632|rs3800229-rs9398171|rs2531995|rs2207139-rs4715210|rs3751812-rs1421085|rs6567160-rs11663816|rs543874|rs10938397	http://www.ebi.ac.uk/efo/EFO_0004995	Other measurement	http://www.ebi.ac.uk/efo/EFO_0001444	http://www.ebi.ac.uk/efo/EFO_0008002, http://www.ebi.ac.uk/efo/EFO_0004340	Other measurement,Body measurement	http://www.ebi.ac.uk/efo/EFO_0004324,http://www.ebi.ac.uk/efo/EFO_0001444
PR interval	systolic blood pressure	240	1027	0	20	20	0.150762	4.88979e-36	8.14462e-33	1.74621e-29	0.0160385	0.0315706	0.209301	rs4245338-rs912434|rs8014182-rs3759582|rs12808601-rs3867466|rs11083300-rs356833|rs62361338-rs6889995|rs12887631-rs62003514|rs267567-rs267539|rs3891585-rs2300481|rs1407243-rs811689|rs35680304-rs34990159|rs2990220-rs4971089|rs7394152-rs7394190|rs12801636-rs2306363|rs11031051-rs544625-rs553951|rs1816959-rs4687477|rs8904-rs696|rs17046344-rs2271329|rs36034102-rs13125101|rs2327429-rs12190287|rs2179452-rs6129880-rs4812536	http://www.ebi.ac.uk/efo/EFO_0004462	Cardiovascular measurement	http://www.ebi.ac.uk/efo/EFO_0004298	http://www.ebi.ac.uk/efo/EFO_0006335	Other measurement	http://www.ebi.ac.uk/efo/EFO_0001444
apolipoprotein B measurement	diastolic blood pressure	261	545	0	18	18	0.0870053	4.89294e-36	8.14607e-33	1.74733e-29	0.0228426	0.044665	0.286479	rs71562509-rs668459|rs62049427-rs62039170-rs77870048|rs79220007-rs1800562|rs1250258-rs1250259|rs115478735-rs507666|rs7302981-rs2160994|rs28768427-rs10087782|rs8107974-rs2304130|rs2068888-rs4418728|rs12046278-rs880315|rs4954192-rs10432370|rs3184504-rs597808|rs1458038-rs12509595|rs6495122-rs112987086|rs11014154-rs11014267|rs6475606-rs9644861|rs34594435-rs13247874|rs1275984-rs13394970	http://www.ebi.ac.uk/efo/EFO_0004615	Lipid or lipoprotein measurement	http://www.ebi.ac.uk/efo/EFO_0004732	http://www.ebi.ac.uk/efo/EFO_0006336	Other measurement	http://www.ebi.ac.uk/efo/EFO_0001444
grip strength measurement	metabolic syndrome	149	132	2	11	13	0.0120301	5.57344e-36	9.27468e-33	1.99035e-29	0.0485075	0.0925267	0.526296	rs7239575-rs303760|rs10913469-rs539515|rs11671304-rs1532127|rs35142762-rs7563362|rs3949781-rs1329733|rs7138803-rs12367809|rs11642015-rs56094641|rs11871285-rs8073510|rs3814883-rs12691307|rs13107325-rs13135092|rs62107261|rs34633411-rs66922415|rs563296	http://www.ebi.ac.uk/efo/EFO_0006941	Other measurement	http://www.ebi.ac.uk/efo/EFO_0001444	http://www.ebi.ac.uk/efo/EFO_0000195	Metabolic disorder	http://www.ebi.ac.uk/efo/EFO_0000589
BMI-adjusted waist-hip ratio, sex interaction measurement, age at assessment	high density lipoprotein cholesterol measurement	42	861	3	11	14	0.0221188	5.91966e-36	9.84623e-33	2.11399e-29	0.015748	0.0310078	0.127371	rs9991328-rs6824451|rs1054852-rs11057396|rs2489629-rs2745353|rs2820443-rs11118320|rs863750-rs10773049|rs900399-rs1482852|rs13389219-rs10195252|rs1011731-rs714515|rs6088735-rs3746428|rs3936510-rs3936511|rs2925979|rs1045241|rs10842708-rs10842707|rs998584	http://www.ebi.ac.uk/efo/EFO_0007788, http://www.ebi.ac.uk/efo/EFO_0008343, http://www.ebi.ac.uk/efo/EFO_0008007	Body measurement,Other measurement	http://www.ebi.ac.uk/efo/EFO_0004324,http://www.ebi.ac.uk/efo/EFO_0001444	http://www.ebi.ac.uk/efo/EFO_0004612	Lipid or lipoprotein measurement	http://www.ebi.ac.uk/efo/EFO_0004732
diet measurement	smoking initiation	209	241	1	14	15	0.0308086	6.1115e-36	1.01606e-32	2.18249e-29	0.0344828	0.0666667	0.393167	rs6780346-rs1549979|rs55871839-rs17231390|rs1007122-rs1883730|rs3105056-rs651636|rs62246017-rs55716899|rs56367474|rs946711-rs12770228|rs10490064-rs890067|rs36095784-rs7010246|rs72484727-rs4523689|rs13022164-rs6711254|rs4676964-rs6781897|rs1869073-rs6756149|rs926552-rs9257800-rs2232423-rs35016036|rs1435741-rs28533540	http://www.ebi.ac.uk/efo/EFO_0008111	Other measurement	http://www.ebi.ac.uk/efo/EFO_0001444	http://www.ebi.ac.uk/efo/EFO_0005670	Biological process	http://purl.obolibrary.org/obo/GO_0008150
allergy	ankylosing spondylitis, psoriasis, ulcerative colitis, Crohn's disease, sclerosing cholangitis	145	225	1	13	14	0.0199553	6.20712e-36	1.03148e-32	2.21664e-29	0.0393258	0.0756757	0.430882	rs16922576-rs10758669|rs12987977-rs12470864|rs3184504-rs7137828|rs1847472-rs2134814|rs7720838-rs9687958|rs921650-rs35736272|rs2228145-rs4129267|rs11204896-rs4845604|rs6863411-rs10068717|rs61839660|rs17293632-rs56375023|rs8006884-rs1048990|rs4145717-rs59867199|rs7936323-rs11236797	http://www.ebi.ac.uk/efo/EFO_0003785	Immune system disorder	http://www.ebi.ac.uk/efo/EFO_0000540	http://www.ebi.ac.uk/efo/EFO_0003898, http://www.ebi.ac.uk/efo/EFO_0000676, http://www.ebi.ac.uk/efo/EFO_0000729, http://www.ebi.ac.uk/efo/EFO_0000384, http://www.ebi.ac.uk/efo/EFO_0004268	Digestive system disorder,Immune system disorder	http://www.ebi.ac.uk/efo/EFO_0000405,http://www.ebi.ac.uk/efo/EFO_0000540
inflammatory bowel disease	monocyte percentage of leukocytes	215	235	1	14	15	0.030904	6.42094e-36	1.06651e-32	2.293e-29	0.0344828	0.0666667	0.39318	rs907611-rs907612|rs4795397-rs921650|rs1260326-rs11336847|rs4917131-rs1456896|rs34856868-rs141094656|rs10781543-rs10781499|rs1847472-rs62408211|rs4246215-rs174544|rs10748781-rs11190141|rs6740847-rs10562650|rs2945412-rs1105527|rs11768365-rs6796|rs1991866-rs28500514|rs913678|rs113646461-rs10521318	http://www.ebi.ac.uk/efo/EFO_0003767	Digestive system disorder	http://www.ebi.ac.uk/efo/EFO_0000405	http://www.ebi.ac.uk/efo/EFO_0007989	Hematological measurement	http://www.ebi.ac.uk/efo/EFO_0004503
cognitive function measurement	type II diabetes mellitus	644	605	0	22	22	0.238314	6.74647e-36	1.12006e-32	2.40925e-29	0.0179299	0.0352282	0.267521	rs76160968-rs115505614|rs12112638-rs12698877|rs10282411-rs6467136|rs12719778-rs750472|rs1131017-rs11171739|rs3747631-rs201297151|rs2239647-rs17522122|rs6732134-rs1116357|rs5751039-rs5758223|rs8054299-rs4281707|rs2280141-rs7072204|rs2725371-rs10954772|rs10883451-rs11591741|rs35895680-rs11079849|rs8046545-rs72793812|rs77464186-rs1277060|rs1969355-rs4148856|rs4659520-rs291367|rs11759026-rs9388490|rs791218-rs61953351|rs7325960-rs9537803|rs1064608-rs7124681	http://www.ebi.ac.uk/efo/EFO_0008354	Other measurement	http://www.ebi.ac.uk/efo/EFO_0001444	http://www.ebi.ac.uk/efo/EFO_0001360	Metabolic disorder	http://www.ebi.ac.uk/efo/EFO_0000589
leukocyte count	low density lipoprotein cholesterol measurement, alcohol drinking	830	65	3	12	15	0.032999	6.84184e-36	1.13537e-32	2.44331e-29	0.0170455	0.0335196	0.151529	rs10066168-rs1948760|rs6907508-rs73419621|rs1800961|rs56204645|rs13284665-rs13283282|rs2304128-rs58434384|rs174549-rs174566|rs3184504-rs7310615|rs6072345-rs2050058|rs2519093-rs495828|rs1822534-rs1584063|rs2954021|rs8178824-rs149394327|rs1260326-rs4665972|rs7096937-rs4917627	http://www.ebi.ac.uk/efo/EFO_0004308	Hematological measurement	http://www.ebi.ac.uk/efo/EFO_0004503	http://www.ebi.ac.uk/efo/EFO_0004611, http://www.ebi.ac.uk/efo/EFO_0004329	Biological process,Lipid or lipoprotein measurement	http://www.ebi.ac.uk/efo/EFO_0004732,http://purl.obolibrary.org/obo/GO_0008150
Abnormality of refraction	high density lipoprotein cholesterol measurement	454	861	5	17	22	0.239094	6.97635e-36	1.15715e-32	2.49134e-29	0.0170147	0.0334601	0.250658	rs255049-rs56070533|rs11553746-rs300751|rs2124500-rs7614016|rs35497503-rs11658786|rs13056506-rs133015|rs61676547-rs62084693|rs429358|rs10980037-rs117435644|rs7757193-rs11153164|rs11000468-rs4262652|rs3936511|rs17788930-rs7928419|rs2362541-rs11127261|rs1906252-rs968050|rs113761591|rs10887652-rs11202156|rs12692596-rs10174570|rs13107325|rs4947121-rs4947120|rs3775228|rs6765484-rs7634084|rs1054852-rs7307053	http://purl.obolibrary.org/obo/HP_0000539	Other trait	http://www.ebi.ac.uk/efo/EFO_0000001	http://www.ebi.ac.uk/efo/EFO_0004612	Lipid or lipoprotein measurement	http://www.ebi.ac.uk/efo/EFO_0004732
mathematical ability	worry measurement	1538	74	1	16	17	0.069614	7.06938e-36	1.17204e-32	2.52457e-29	0.0106583	0.0210918	0.103737	rs55997507-rs3785229|rs7504262-rs55731231|rs73034263-rs167915|rs1255223-rs10765776|rs613872-rs784257|rs187580|rs204883-rs2269426|rs12875339-rs9527345|rs1378358-rs62057107-rs17688916|rs707928-rs1144709|rs10750866-rs12790196|rs406204-rs406413|rs2734837-rs7131627|rs2160515-rs2160514|rs6869910-rs3777095|rs7228159-rs1011392|rs1455349-rs1356493	http://www.ebi.ac.uk/efo/EFO_0004875	Biological process	http://purl.obolibrary.org/obo/GO_0008150	http://www.ebi.ac.uk/efo/EFO_0009589	Other measurement	http://www.ebi.ac.uk/efo/EFO_0001444
anxiety	unipolar depression, mood disorder	98	116	1	11	12	0.00695333	7.30234e-36	1.2101e-32	2.60776e-29	0.0594059	0.11215	0.637556	rs1826787-rs7912226|rs4937872-rs1940709|rs35738585-rs4245150|rs9671386-rs10144845|rs62081501|rs10501320-rs11039149|rs1724422-rs9896243-rs242947-rs7207400-rs199505-rs62057061|rs2042555-rs998884|rs1427027-rs12967855-rs11663050|rs11608355-rs3742020|rs4752856-rs7107356|rs56084168-rs7502590	http://www.ebi.ac.uk/efo/EFO_0005230	Other trait	http://www.ebi.ac.uk/efo/EFO_0000001	http://www.ebi.ac.uk/efo/EFO_0003761, http://www.ebi.ac.uk/efo/EFO_0004247	Neurological disorder	http://www.ebi.ac.uk/efo/EFO_0000618
blood protein measurement	low density lipoprotein cholesterol measurement, alcohol drinking	1785	65	1	16	17	0.0709676	7.33494e-36	1.21493e-32	2.6194e-29	0.00927441	0.0183784	0.0892308	rs34042070-rs3794695|rs8178824-rs1801689|rs4495740-rs7547965|rs12740374-rs7528419|rs7570971-rs4988235|rs117753190-rs77542162|rs601338-rs35866622|rs174566-rs174530|rs60843925-rs76970536|rs149092047-rs495828|rs4418728|rs3184504-rs7310615|rs9438905-rs72660908|rs10066168-rs6874178|rs6982502-rs2954021|rs1260326-rs4665972|rs2763981-rs451637	http://www.ebi.ac.uk/efo/EFO_0007937	Other measurement	http://www.ebi.ac.uk/efo/EFO_0001444	http://www.ebi.ac.uk/efo/EFO_0004611, http://www.ebi.ac.uk/efo/EFO_0004329	Biological process,Lipid or lipoprotein measurement	http://www.ebi.ac.uk/efo/EFO_0004732,http://purl.obolibrary.org/obo/GO_0008150
hair color	sunburn	252	81	4	9	13	0.0124852	7.52669e-36	1.24585e-32	2.68788e-29	0.040625	0.0780781	0.382765	rs16891982|rs1805008|rs6059655|rs1126809-rs1393350|rs77572354-rs12913832-rs7403279|rs12350739|rs74836424-rs1805007|rs12203592-rs62389423|rs4578351-rs7943712|rs7109376-rs11023926|rs72917317-rs150527451|rs849138-rs864745|rs2294196-rs6007506	http://www.ebi.ac.uk/efo/EFO_0003924	Other trait	http://www.ebi.ac.uk/efo/EFO_0000001	http://www.ebi.ac.uk/efo/EFO_0003958	Other disease	http://www.ebi.ac.uk/efo/EFO_0000408
risk-taking behaviour	schizophrenia, autism spectrum disorder	514	283	2	16	18	0.088973	7.52854e-36	1.24585e-32	2.68854e-29	0.0231065	0.0451694	0.290728	rs3735025-rs12534625|rs10789436-rs11210892|rs2239030-rs2007044|rs8032315|rs34661691-rs75782365|rs3849046-rs11750854|rs59574136-rs1078112|rs7746199-rs6923811|rs12879529-rs8009147-rs12887734|rs16894116-rs6921919|rs7432375-rs10935186|rs353547-rs3617-rs4687552|rs13107325-rs35225200|rs4702|rs4233093-rs35998080-rs11210195|rs4801000-rs9636107|rs41563-rs10266287|rs12244388-rs11191419	http://www.ebi.ac.uk/efo/EFO_0008579	Biological process	http://purl.obolibrary.org/obo/GO_0008150	http://www.ebi.ac.uk/efo/EFO_0000692, http://www.ebi.ac.uk/efo/EFO_0003756	Neurological disorder	http://www.ebi.ac.uk/efo/EFO_0000618
celiac disease	rheumatoid arthritis	71	163	5	7	12	0.00707872	8.11626e-36	1.34248e-32	2.89842e-29	0.0540541	0.102564	0.509116	rs3087243|rs1893592|rs13397|rs17264332|rs10790268-rs10892258|rs4821124-rs11089637|rs3184504-rs10774624|rs1980422|rs8083786-rs11875687|rs2542148-rs2847297|rs947474-rs2387397|rs187786174-rs4445406	http://www.ebi.ac.uk/efo/EFO_0001060	Immune system disorder	http://www.ebi.ac.uk/efo/EFO_0000540	http://www.ebi.ac.uk/efo/EFO_0000685	Immune system disorder	http://www.ebi.ac.uk/efo/EFO_0000540
diet measurement	risk-taking behaviour	209	514	2	15	17	0.065708	8.27991e-36	1.36892e-32	2.95686e-29	0.0240793	0.0470263	0.28631	rs10893557-rs4935987|rs72815624-rs72813607|rs6780346-rs6783138|rs80264330-rs116493405|rs35287272-rs8053277|rs1169479-rs10125463|rs6923811|rs4141830-rs11986533|rs11039265-rs12363232|rs36095784-rs4841503|rs55871839-rs13268621|rs6556803-rs7737940|rs1472302-rs1248825-rs73132094-rs6549007|rs4676964|rs1433309-rs6756149|rs1435741-rs28533540|rs11173340-rs1119988	http://www.ebi.ac.uk/efo/EFO_0008111	Other measurement	http://www.ebi.ac.uk/efo/EFO_0001444	http://www.ebi.ac.uk/efo/EFO_0008579	Biological process	http://purl.obolibrary.org/obo/GO_0008150
coronary artery disease	stroke, coronary heart disease	260	14	1	9	10	0.00222644	8.68815e-36	1.43575e-32	3.10265e-29	0.0378788	0.0729927	0.217033	rs12936587-rs12449964|rs17114046-rs17114036|rs3184504-rs11065987|rs10455872-rs55730499|rs4977574-rs1333049|rs6728861-rs7582720|rs579459-rs507666|rs2327429-rs12190287|rs11556924|rs599839-rs602633	http://www.ebi.ac.uk/efo/EFO_0000378	Cardiovascular disease	http://www.ebi.ac.uk/efo/EFO_0000319	http://www.ebi.ac.uk/efo/EFO_0000712, http://www.ebi.ac.uk/efo/EFO_0001645	Cardiovascular disease	http://www.ebi.ac.uk/efo/EFO_0000319
diet measurement	household income	209	247	1	14	15	0.0315756	8.92983e-36	1.475e-32	3.18896e-29	0.0340136	0.0657895	0.386017	rs45501495-rs11588857|rs4800490-rs303753|rs7325960-rs1334299|rs10204230-rs12465778|rs601499-rs254781|rs34761644-rs7077446-rs11191193|rs240707-rs240702|rs55716899-rs11714337|rs12670901-rs4034907|rs77159347-rs12142193|rs7788086-rs1362739|rs1620977|rs3101341-rs11209928|rs890067-rs12466227|rs2068428-rs3847223-rs7032946	http://www.ebi.ac.uk/efo/EFO_0008111	Other measurement	http://www.ebi.ac.uk/efo/EFO_0001444	http://www.ebi.ac.uk/efo/EFO_0009695	Other trait	http://www.ebi.ac.uk/efo/EFO_0000001
anxiety	body mass index	98	2122	2	17	19	0.127198	1.02911e-35	1.69907e-32	3.6751e-29	0.00863244	0.0171171	0.0931471	rs9818122-rs7355953|rs3026401|rs12765002-rs1890184-rs4290163|rs9963612-rs3897644|rs4409766-rs77420391|rs353547|rs41292864-rs2256332-rs9836178|rs4434138-rs2240920|rs2194027-rs12653396|rs10198345-rs7567451|rs11500477-rs3740688|rs62555664-rs62551581|rs11030119-rs56133711|rs6762267-rs62253085-rs1368748-rs1368737-rs6807666-rs9811546|rs4937872-rs1816537|rs9654015-rs9870384|rs4752856-rs7124681|rs6567160-rs10871777|rs483143-rs34569203-rs34817112	http://www.ebi.ac.uk/efo/EFO_0005230	Other trait	http://www.ebi.ac.uk/efo/EFO_0000001	http://www.ebi.ac.uk/efo/EFO_0004340	Body measurement	http://www.ebi.ac.uk/efo/EFO_0004324
household income	visceral adipose tissue measurement	247	211	1	14	15	0.0318778	1.035e-35	1.708e-32	3.69611e-29	0.03386	0.0655022	0.383697	rs6561937-rs7325960|rs4800490-rs1652376|rs6920575-rs4524616-rs9320823|rs62261725-rs3911063|rs362307|rs112506159-rs17771137|rs62262093-rs952594|rs6449674-rs3943933|rs7498665-rs240702|rs11776713-rs1421334|rs2180454-rs10483349|rs9653442-rs4438499-rs6722241-rs13017207|rs4076457-rs62007782|rs12072739-rs4506495|rs10798888-rs12739999	http://www.ebi.ac.uk/efo/EFO_0009695	Other trait	http://www.ebi.ac.uk/efo/EFO_0000001	http://www.ebi.ac.uk/efo/EFO_0004765	Other measurement	http://www.ebi.ac.uk/efo/EFO_0001444
corneal resistance factor	intraocular pressure measurement	12	346	5	5	10	0.0025396	1.04288e-35	1.72021e-32	3.72426e-29	0.0287356	0.0558659	0.161368	rs10821953|rs56009602|rs6445055-rs6445046|rs182804464-rs116946461|rs72755233|rs1044864-rs77797441|rs11659764|rs12719932-rs28687756|rs2721051-rs11616662|rs148766287	http://www.ebi.ac.uk/efo/EFO_0010067	Other measurement	http://www.ebi.ac.uk/efo/EFO_0001444	http://www.ebi.ac.uk/efo/EFO_0004695	Other measurement	http://www.ebi.ac.uk/efo/EFO_0001444
birth weight	body mass index	234	2122	4	19	23	0.303718	1.08205e-35	1.78399e-32	3.86412e-29	0.00985855	0.0195246	0.134953	rs7777084-rs2301680|rs72681869|rs10947487-rs2780226|rs905938-rs3753639-rs2242195|rs1011939-rs868554|rs4409766-rs74233809|rs962554-rs6922607|rs1832886-rs1112718|rs1981627-rs329124|rs11546878-rs11545169|rs7519259-rs1937436|rs4144829-rs6842303|rs3184504-rs17630235|rs2183947-rs9379832|rs34417222-rs4809731|rs339969-rs340025|rs10221267-rs312750|rs670523-rs2297792|rs35261542|rs7102454-rs2234458|rs75104038-rs41269028|rs2064317|rs76895963	http://www.ebi.ac.uk/efo/EFO_0004344	Body measurement	http://www.ebi.ac.uk/efo/EFO_0004324	http://www.ebi.ac.uk/efo/EFO_0004340	Body measurement	http://www.ebi.ac.uk/efo/EFO_0004324
alcohol consumption measurement, high density lipoprotein cholesterol measurement	lipid measurement	85	34	1	9	10	0.00176769	1.09032e-35	1.7968e-32	3.89366e-29	0.0917431	0.168067	0.688581	rs6982636-rs2954021|rs174547-rs174566|rs1531517-rs4803750|rs79624003-rs13247874|rs2156552-rs4939883|rs35853021-rs2043082|rs646776-rs7528419|rs2575876|rs331-rs287-rs1059611|rs6065906-rs6073958	http://www.ebi.ac.uk/efo/EFO_0007878, http://www.ebi.ac.uk/efo/EFO_0004612	Other measurement,Lipid or lipoprotein measurement	http://www.ebi.ac.uk/efo/EFO_0004732,http://www.ebi.ac.uk/efo/EFO_0001444	http://www.ebi.ac.uk/efo/EFO_0004529	Other measurement	http://www.ebi.ac.uk/efo/EFO_0001444
alcohol consumption measurement	neuroticism measurement	261	571	1	17	18	0.091156	1.14278e-35	1.88239e-32	4.08102e-29	0.022113	0.0432692	0.275066	rs2771046-rs12236195|rs7128648-rs1940728|rs11773627-rs868754|rs62250685-rs9870448|rs1937529-rs1892350|rs28680958|rs7121986-rs6589377|rs4916723-rs10942529|rs10048736-rs13024996|rs893946-rs2872041-rs2958162|rs11604680-rs7107356|rs62055546-rs242947-rs62062288|rs11039364-rs11039182|rs1076884-rs34020413|rs10496076-rs2678897|rs4587762-rs11214609|rs9291211-rs4501255|rs16902900-rs10068110	http://www.ebi.ac.uk/efo/EFO_0007878	Other measurement	http://www.ebi.ac.uk/efo/EFO_0001444	http://www.ebi.ac.uk/efo/EFO_0007660	Other measurement	http://www.ebi.ac.uk/efo/EFO_0001444
primary biliary cirrhosis	rheumatoid arthritis	73	163	2	10	12	0.00727812	1.16535e-35	1.91868e-32	4.16161e-29	0.0535714	0.101695	0.509286	rs34536443|rs3778753-rs3807307|rs11065979-rs10774624|rs2267407-rs909685|rs526231-rs2561477|rs10488631|rs10931468-rs3771317|rs11889341-rs7574865|rs1950897-rs911263|rs17264332-rs6933404|rs10790268-rs6421571|rs8067378-rs59716545	http://www.ebi.ac.uk/efo/EFO_1001486	Cancer	http://www.ebi.ac.uk/efo/EFO_0000616	http://www.ebi.ac.uk/efo/EFO_0000685	Immune system disorder	http://www.ebi.ac.uk/efo/EFO_0000540
intelligence	waist-hip ratio	675	723	1	22	23	0.298504	1.1941e-35	1.96511e-32	4.2643e-29	0.0167273	0.0329041	0.258463	rs177430-rs891387|rs10761785-rs10761739|rs10119-rs429358|rs2161228-rs141729694-rs3814424|rs6723226-rs176411|rs8054299-rs62048478|rs73736735-rs111342015|rs1421334-rs2725371|rs9659380-rs9324380|rs5750828-rs5750830|rs61955196-rs1106241|rs7618501-rs2291542-rs13096760|rs10933-rs6778735-rs3755799|rs12206094-rs557544-rs9384679|rs242559-rs8070723|rs34172651-rs7186893|rs2008514-rs7498665|rs13107325|rs2306589-rs2285640|rs6699397-rs10922907|rs34180096-rs1142-rs12535854|rs1415364-rs2376280|rs9401452-rs901630	http://www.ebi.ac.uk/efo/EFO_0004337	Biological process	http://purl.obolibrary.org/obo/GO_0008150	http://www.ebi.ac.uk/efo/EFO_0004343	Body measurement	http://www.ebi.ac.uk/efo/EFO_0004324
intelligence	risky sexual behaviour measurement	675	118	1	15	16	0.0487186	1.33518e-35	2.19627e-32	4.7681e-29	0.020592	0.0403531	0.211726	rs144447022-rs6908726-rs13212651|rs7942078-rs4636654|rs242559-rs62063281|rs11664298|rs2647249-rs2647256|rs9401452-rs1933720-rs9372625|rs2071303-rs198813|rs11157138-rs35760956|rs12042107-rs10922907|rs2422136-rs2821260-rs11209951|rs6916079-rs12196849|rs273512-rs2072490|rs4660261-rs539096-rs11210871|rs9320980-rs7758926|rs73234901-rs6467145|rs9922596-rs310333	http://www.ebi.ac.uk/efo/EFO_0004337	Biological process	http://purl.obolibrary.org/obo/GO_0008150	http://www.ebi.ac.uk/efo/EFO_0007877	Other measurement	http://www.ebi.ac.uk/efo/EFO_0001444
pulse pressure measurement	urate measurement	595	253	1	17	18	0.092076	1.35677e-35	2.23076e-32	4.84521e-29	0.0216867	0.0424528	0.268453	rs1421085-rs8050136|rs10086284-rs12548367|rs7005606-rs28594215|rs6730325-rs12472381|rs1334576-rs12530084|rs10857147-rs12509595|rs2393455-rs1649078|rs79105258|rs56401710-rs7763558|rs73158188-rs73728279|rs7903146-rs35198068|rs7752448-rs35501037|rs3174352-rs2761679|rs7248104-rs10405423|rs77951490-rs36109883-rs35942569|rs3769810-rs10197337|rs35612982-rs9368222|rs2645477-rs12453125-rs2645466	http://www.ebi.ac.uk/efo/EFO_0005763	Cardiovascular measurement	http://www.ebi.ac.uk/efo/EFO_0004298	http://www.ebi.ac.uk/efo/EFO_0004531	Other measurement	http://www.ebi.ac.uk/efo/EFO_0001444
Eczema, allergic rhinitis	ankylosing spondylitis, psoriasis, ulcerative colitis, Crohn's disease, sclerosing cholangitis	153	225	3	11	14	0.0210563	1.362e-35	2.23832e-32	4.86386e-29	0.0384615	0.0740741	0.41808	rs7714574-rs9687958|rs3184504-rs653178|rs17293632|rs249677-rs6863411|rs13020553-rs12987977|rs11236797-rs7936312|rs2228145-rs4129267|rs17454584-rs59867199|rs61839660|rs925255-rs13405815|rs7359623-rs35736272|rs8006884-rs2013724|rs4845604|rs1847472-rs905670	http://purl.obolibrary.org/obo/HP_0000964, http://www.ebi.ac.uk/efo/EFO_0005854	Immune system disorder,Other trait	http://www.ebi.ac.uk/efo/EFO_0000001,http://www.ebi.ac.uk/efo/EFO_0000540	http://www.ebi.ac.uk/efo/EFO_0003898, http://www.ebi.ac.uk/efo/EFO_0000676, http://www.ebi.ac.uk/efo/EFO_0000729, http://www.ebi.ac.uk/efo/EFO_0000384, http://www.ebi.ac.uk/efo/EFO_0004268	Digestive system disorder,Immune system disorder	http://www.ebi.ac.uk/efo/EFO_0000405,http://www.ebi.ac.uk/efo/EFO_0000540
lipid measurement	sleep duration, triglyceride measurement	34	87	1	9	10	0.00180928	1.39397e-35	2.28876e-32	4.97805e-29	0.0900901	0.165289	0.672752	rs4296389-rs676210|rs28601761-rs6982636|rs35853021-rs261290|rs964184-rs651821|rs1011685-rs1059611|rs4495740-rs10889353|rs6065906-rs6073958|rs13247874-rs111837003|rs174551-rs174547|rs1260326	http://www.ebi.ac.uk/efo/EFO_0004529	Other measurement	http://www.ebi.ac.uk/efo/EFO_0001444	http://www.ebi.ac.uk/efo/EFO_0005271, http://www.ebi.ac.uk/efo/EFO_0004530	Other measurement,Lipid or lipoprotein measurement	http://www.ebi.ac.uk/efo/EFO_0004529,http://www.ebi.ac.uk/efo/EFO_0001444
lipid measurement	sleep duration, low density lipoprotein cholesterol measurement	34	87	1	9	10	0.00180928	1.39397e-35	2.28876e-32	4.97805e-29	0.0900901	0.165289	0.672752	rs4296389-rs676210|rs1168132-rs10889353|rs8106503-rs6511720|rs6982636-rs6982502|rs646776-rs7528419|rs1367117|rs150856817-rs12713956|rs4603816-rs4245791|rs174547-rs28456|rs506585-rs668948	http://www.ebi.ac.uk/efo/EFO_0004529	Other measurement	http://www.ebi.ac.uk/efo/EFO_0001444	http://www.ebi.ac.uk/efo/EFO_0005271, http://www.ebi.ac.uk/efo/EFO_0004611	Other measurement,Lipid or lipoprotein measurement	http://www.ebi.ac.uk/efo/EFO_0004732,http://www.ebi.ac.uk/efo/EFO_0001444
coffee consumption measurement	metabolic syndrome	48	132	1	10	11	0.00387547	1.39604e-35	2.2911e-32	4.98542e-29	0.0650888	0.122222	0.532118	rs66723169-rs66922415|rs9937053-rs56094641|rs62104180-rs62107261|rs7563362-rs10865548|rs34060476-rs12056034|rs964184-rs662799-rs6589567|rs780094-rs1260326|rs6681426-rs58175144|rs671|rs10913469-rs574367|rs3810291-rs1532127	http://www.ebi.ac.uk/efo/EFO_0006781	Other measurement	http://www.ebi.ac.uk/efo/EFO_0001444	http://www.ebi.ac.uk/efo/EFO_0000195	Metabolic disorder	http://www.ebi.ac.uk/efo/EFO_0000589
basophil count	eosinophil count	102	791	5	11	16	0.0493498	1.41258e-35	2.31719e-32	5.04452e-29	0.018244	0.0358343	0.180462	rs17758695|rs71560490-rs13226583|rs1036332-rs6427756|rs11065979-rs10774624|rs80109907-rs7275212|rs13416555-rs10165200|rs8179|rs11253511-rs12762973|rs56179563-rs11556924|rs6703781-rs6672038|rs445|rs7098710-rs2992262|rs6782812-rs13089722|rs10893844|rs150813342|rs734095-rs16928078	http://www.ebi.ac.uk/efo/EFO_0005090	Inflammatory measurement	http://www.ebi.ac.uk/efo/EFO_0004872	http://www.ebi.ac.uk/efo/EFO_0004842	Hematological measurement	http://www.ebi.ac.uk/efo/EFO_0004503
apolipoprotein A 1 measurement	appendicular lean mass	458	435	1	18	19	0.121861	1.45443e-35	2.38473e-32	5.19395e-29	0.0217391	0.0425532	0.28692	rs324017-rs60667919|rs2943645-rs952227|rs7794796-rs6977416|rs2395158-rs3135364|rs12044156-rs12040264-rs4846561|rs2070598-rs2111705|rs3749748-rs17764730|rs12659737-rs351862|rs12692738-rs75265117|rs8103728-rs62102718|rs7259070-rs3810291|rs6807935-rs724016|rs17343290-rs3768321|rs9844972-rs62271373|rs3814883-rs142032045|rs7238484-rs71336393|rs34305872-rs3747973|rs1047891|rs1260326-rs4665972	http://www.ebi.ac.uk/efo/EFO_0004614	Lipid or lipoprotein measurement	http://www.ebi.ac.uk/efo/EFO_0004732	http://www.ebi.ac.uk/efo/EFO_0004980	Other measurement	http://www.ebi.ac.uk/efo/EFO_0001444
alcohol consumption measurement, high density lipoprotein cholesterol measurement	lipoprotein measurement, blood metabolite measurement	85	35	3	7	10	0.00181968	1.52638e-35	2.50156e-32	5.45089e-29	0.0909091	0.166667	0.689076	rs1532085-rs2043082|rs686030-rs1215112|rs2954029-rs2954021|rs2575876|rs115849089-rs287|rs67053123-rs57276302|rs17145750-rs79624003|rs6507939-rs2156552|rs6073958|rs116843064	http://www.ebi.ac.uk/efo/EFO_0007878, http://www.ebi.ac.uk/efo/EFO_0004612	Other measurement,Lipid or lipoprotein measurement	http://www.ebi.ac.uk/efo/EFO_0004732,http://www.ebi.ac.uk/efo/EFO_0001444	http://www.ebi.ac.uk/efo/EFO_0004732, http://www.ebi.ac.uk/efo/EFO_0005664	Other measurement	http://www.ebi.ac.uk/efo/EFO_0001444
cognitive function measurement	insomnia measurement	644	313	1	18	19	0.123293	1.72939e-35	2.83297e-32	6.17587e-29	0.0202559	0.0397074	0.262567	rs10761240-rs4744250|rs28582096-rs1969355|rs2867690-rs6030819|rs11793831|rs1064608-rs11605348|rs13107325-rs13135092|rs7040224-rs9328534|rs7573001-rs1064213|rs1580173-rs1561029|rs5877-rs2049992|rs1620977-rs12128707|rs61776255-rs699844|rs2725371-rs874168|rs12790660-rs10750866|rs4131987-rs940780|rs73581580-rs77641763|rs11662271-rs10502966|rs11079849-rs4643373|rs2413631-rs11090039	http://www.ebi.ac.uk/efo/EFO_0008354	Other measurement	http://www.ebi.ac.uk/efo/EFO_0001444	http://www.ebi.ac.uk/efo/EFO_0007876	Other measurement	http://www.ebi.ac.uk/efo/EFO_0001444
Crohn's disease	systemic lupus erythematosus	204	172	4	10	14	0.0214619	1.82531e-35	2.98872e-32	6.5184e-29	0.038674	0.0744681	0.421395	rs10758669-rs1887428|rs1801274|rs7329174|rs11889341-rs1517352|rs34725611-rs11879191|rs7444-rs181359|rs3024505-rs3024493|rs2476601|rs11235667|rs864745-rs702814|rs7657746-rs11724582|rs6740462-rs268134|rs9271060-rs9270984-rs9271366|rs6074022-rs4810485	http://www.ebi.ac.uk/efo/EFO_0000384	Digestive system disorder	http://www.ebi.ac.uk/efo/EFO_0000405	http://www.ebi.ac.uk/efo/EFO_0002690	Immune system disorder	http://www.ebi.ac.uk/efo/EFO_0000540
QRS amplitude, QRS complex	QRS duration	26	47	4	5	9	0.000747446	1.85084e-35	3.02914e-32	6.60959e-29	0.140625	0.246575	0.99	rs7132327-rs7966651|rs17608766|rs11153730|rs1321311-rs9470361|rs9912468|rs9436640-rs2207791|rs13165478-rs13185595|rs3746435-rs2025096|rs17391905	http://www.ebi.ac.uk/efo/EFO_0007742, http://www.ebi.ac.uk/efo/EFO_0005054	Cardiovascular measurement	http://www.ebi.ac.uk/efo/EFO_0004298	http://www.ebi.ac.uk/efo/EFO_0005055	Cardiovascular measurement	http://www.ebi.ac.uk/efo/EFO_0004298
alkaline phosphatase measurement	low density lipoprotein cholesterol measurement	94	593	5	10	15	0.0340951	1.87418e-35	3.06594e-32	6.69295e-29	0.0223214	0.0436681	0.21299	rs2519093|rs55714927|rs9987289-rs6984305|rs28601761-rs2954021|rs174601-rs174564|rs72837690-rs314253|rs2642438|rs281377-rs516316|rs10893499-rs74612335|rs6050463-rs2500430|rs71391445-rs7202323|rs28929474|rs2393791-rs1169288|rs1260326|rs1935-rs10761756	http://www.ebi.ac.uk/efo/EFO_0004533	Liver enzyme measurement	http://www.ebi.ac.uk/efo/EFO_0004582	http://www.ebi.ac.uk/efo/EFO_0004611	Lipid or lipoprotein measurement	http://www.ebi.ac.uk/efo/EFO_0004732
lean body mass	metabolic syndrome	163	132	0	13	13	0.0131604	1.87659e-35	3.06847e-32	6.70153e-29	0.0460993	0.0881356	0.489254	rs6567160-rs66922415|rs6946091-rs56282717|rs7132908-rs7138803|rs537069642-rs9843653|rs11030119-rs56133711|rs3814883-rs12935701|rs780094-rs1260326|rs12056034-rs35332062|rs56094641-rs1421085|rs2943656-rs2138161|rs62106258-rs62107261|rs3810291-rs1532127|rs10913469-rs543874	http://www.ebi.ac.uk/efo/EFO_0004995	Other measurement	http://www.ebi.ac.uk/efo/EFO_0001444	http://www.ebi.ac.uk/efo/EFO_0000195	Metabolic disorder	http://www.ebi.ac.uk/efo/EFO_0000589
lipoprotein measurement, blood metabolite measurement	sleep duration, triglyceride measurement	35	87	3	7	10	0.0018625	1.95148e-35	3.18946e-32	6.96898e-29	0.0892857	0.163934	0.673235	rs261334|rs72999033-rs58542926|rs11076175-rs11076176|rs28601761-rs2954029|rs17145750-rs111837003|rs115849089-rs1011685|rs1532085-rs261290|rs964184|rs6073958|rs590820-rs2281718	http://www.ebi.ac.uk/efo/EFO_0004732, http://www.ebi.ac.uk/efo/EFO_0005664	Other measurement	http://www.ebi.ac.uk/efo/EFO_0001444	http://www.ebi.ac.uk/efo/EFO_0005271, http://www.ebi.ac.uk/efo/EFO_0004530	Other measurement,Lipid or lipoprotein measurement	http://www.ebi.ac.uk/efo/EFO_0004529,http://www.ebi.ac.uk/efo/EFO_0001444
diastolic blood pressure	mathematical ability	545	1538	1	25	26	0.512698	1.97094e-35	3.2198e-32	7.03848e-29	0.0126398	0.024964	0.211388	rs34314-rs406413|rs4954192-rs487404|rs55684003-rs9556702|rs7633959-rs743757|rs9479509-rs1933264|rs72799341-rs11864839|rs4286632-rs1991492|rs35654783-rs2439843|rs71559051-rs547190239|rs10455120-rs2050663|rs9932866-rs12922098|rs7724301-rs12515541|rs10087782-rs11780023|rs13220495-rs66941101|rs7581427-rs2390258|rs12828220-rs1098708|rs3790619-rs2629665|rs77929563-rs142601917|rs11030119-rs4517468|rs6429422-rs12741781|rs35565381-rs4792728|rs9827472-rs7653344|rs13107325|rs7980687-rs10846491|rs8069739-rs78296773|rs11040813-rs2929184	http://www.ebi.ac.uk/efo/EFO_0006336	Other measurement	http://www.ebi.ac.uk/efo/EFO_0001444	http://www.ebi.ac.uk/efo/EFO_0004875	Biological process	http://purl.obolibrary.org/obo/GO_0008150
bone quantitative ultrasound measurement	heel bone mineral density	12	2103	8	4	12	0.0154358	1.98856e-35	3.24711e-32	7.10142e-29	0.00570613	0.0113475	0.0370899	rs3020331|rs3020304-rs2982552|rs2929308-rs367543|rs597319-rs608966|rs7902708|rs7109326-rs7121746|rs202240051|rs2908007|rs10416265|rs11898505|rs7741021|rs4869739	http://www.ebi.ac.uk/efo/EFO_0004514	Other measurement	http://www.ebi.ac.uk/efo/EFO_0001444	http://www.ebi.ac.uk/efo/EFO_0009270	Other measurement	http://www.ebi.ac.uk/efo/EFO_0001444
C-reactive protein measurement, high density lipoprotein cholesterol measurement	triglyceride measurement, C-reactive protein measurement	20	21	3	5	8	0.000256896	2.02475e-35	3.30468e-32	7.23065e-29	0.242424	0.390244	0.99	rs4465830-rs6065906|rs11508026-rs711752|rs174546|rs4420638|rs4660808-rs4660293|rs9987289|rs571312-rs12967135|rs645040-rs7621025	http://www.ebi.ac.uk/efo/EFO_0004458, http://www.ebi.ac.uk/efo/EFO_0004612	Inflammatory measurement,Lipid or lipoprotein measurement	http://www.ebi.ac.uk/efo/EFO_0004732,http://www.ebi.ac.uk/efo/EFO_0004872	http://www.ebi.ac.uk/efo/EFO_0004530, http://www.ebi.ac.uk/efo/EFO_0004458	Inflammatory measurement,Lipid or lipoprotein measurement	http://www.ebi.ac.uk/efo/EFO_0004529,http://www.ebi.ac.uk/efo/EFO_0004872
body mass index	sex interaction measurement, body mass index, age at assessment	2122	12	2	10	12	0.0155753	2.21583e-35	3.61489e-32	7.913e-29	0.00565504	0.0112465	0.0367578	rs1514174-rs1514177|rs4420638-rs6857|rs1459180|rs4947644-rs10499694|rs17747324-rs7903146|rs2821248-rs1993709|rs10840060-rs4256980-rs12785939|rs9937053-rs9936385|rs591120|rs2867125-rs13021737|rs6567160-rs12955983|rs10203386-rs6737082	http://www.ebi.ac.uk/efo/EFO_0004340	Body measurement	http://www.ebi.ac.uk/efo/EFO_0004324	http://www.ebi.ac.uk/efo/EFO_0008343, http://www.ebi.ac.uk/efo/EFO_0004340, http://www.ebi.ac.uk/efo/EFO_0008007	Other measurement,Body measurement	http://www.ebi.ac.uk/efo/EFO_0004324,http://www.ebi.ac.uk/efo/EFO_0001444
cognitive function measurement	smoking cessation	644	88	1	14	15	0.0346639	2.23692e-35	3.64763e-32	7.98831e-29	0.0209205	0.0409836	0.195996	rs2186710-rs7110863|rs59617050-rs4636654|rs2819336-rs2842189|rs1006365-rs12535854|rs6425280-rs2049992|rs7689452-rs34216058|rs4720058-rs7778443|rs11663694-rs11662271|rs79932649-rs75899245|rs34652781-rs369230|rs6546856-rs2421667|rs6737187-rs1517480|rs10922907|rs1941954-rs12969480|rs2424880-rs159428	http://www.ebi.ac.uk/efo/EFO_0008354	Other measurement	http://www.ebi.ac.uk/efo/EFO_0001444	http://www.ebi.ac.uk/efo/EFO_0004319	Biological process	http://purl.obolibrary.org/obo/GO_0008150
depressive symptom measurement	systolic blood pressure	259	1027	1	19	20	0.162697	2.35961e-35	3.84594e-32	8.42646e-29	0.0157978	0.0311042	0.205637	rs1004467-rs140473396|rs6914824-rs13194781|rs159960-rs1884352|rs2269426-rs185819|rs599550-rs619466|rs685149-rs11604333|rs7703782-rs112862634|rs12636560-rs827106|rs12960889-rs356833|rs11214441-rs10891499|rs62526122-rs7819525|rs3806843-rs702395|rs112028067-rs4671459|rs7107356-rs2290850|rs4260896-rs1986971|rs4129585|rs12587457-rs11159091|rs2071754-rs694617|rs7396827-rs2585810|rs10832586-rs2014408	http://www.ebi.ac.uk/efo/EFO_0007006	Other measurement	http://www.ebi.ac.uk/efo/EFO_0001444	http://www.ebi.ac.uk/efo/EFO_0006335	Other measurement	http://www.ebi.ac.uk/efo/EFO_0001444
heel bone mineral density	intraocular pressure measurement	2103	346	1	24	25	0.445066	2.52128e-35	4.10758e-32	9.00381e-29	0.0103135	0.0204165	0.159401	rs12199720-rs144647275|rs9914258-rs9913911|rs7609283-rs113542380|rs34952318|rs11246554-rs4980483|rs2275241-rs3829849|rs167365-rs10127863|rs12024492-rs12134534|rs4514918-rs2971887|rs7759938-rs1933801|rs36066545-rs78389809|rs6585986-rs7902460|rs56303031-rs9912530|rs11606499-rs11606791|rs564626594-rs35181|rs7571898-rs530696125|rs6065171-rs34985965-rs211839|rs528855147-rs3790608|rs9405157-rs11242735|rs9911155-rs57043009|rs5754387-rs5754102|rs3004063-rs2504101|rs7211615-rs7405453|rs7209460-rs4790881|rs7219007-rs1043515	http://www.ebi.ac.uk/efo/EFO_0009270	Other measurement	http://www.ebi.ac.uk/efo/EFO_0001444	http://www.ebi.ac.uk/efo/EFO_0004695	Other measurement	http://www.ebi.ac.uk/efo/EFO_0001444
body height	household income	2984	247	2	23	25	0.450821	2.52363e-35	4.10953e-32	9.01219e-29	0.00779788	0.0154751	0.112679	rs10228350-rs9969232|rs12948439-rs4794003|rs9388490-rs1490384|rs73080339|rs34615736-rs28600726|rs1142-rs4727618|rs11602616-rs341038|rs12707228-rs3110823|rs10253861-rs4725065|rs7599488-rs10189857|rs673253-rs61769611|rs12761761-rs17881016|rs6477489-rs1057687|rs7207400-rs17689966-rs16940672|rs778601-rs2563332|rs12466227|rs12463-rs61969407|rs35309068-rs11055965|rs7924036-rs7916868|rs592785-rs12274865|rs36198109-rs4583848|rs28481863-rs7306755|rs62016946-rs2414073|rs2240857-rs6952006|rs4851253-rs9653442	http://www.ebi.ac.uk/efo/EFO_0004339	Body measurement	http://www.ebi.ac.uk/efo/EFO_0004324	http://www.ebi.ac.uk/efo/EFO_0009695	Other trait	http://www.ebi.ac.uk/efo/EFO_0000001
squamous cell carcinoma	suntan	23	56	5	4	9	0.000787816	2.69126e-35	4.38051e-32	9.61084e-29	0.128571	0.227848	0.852484	rs16891982|rs1800407|rs10810657-rs10810650|rs1126809|rs12913832-rs12916300|rs12203592|rs1805007|rs6059655-rs62209647|rs35176381-rs4268748	http://www.ebi.ac.uk/efo/EFO_0000707	Cancer	http://www.ebi.ac.uk/efo/EFO_0000616	http://www.ebi.ac.uk/efo/EFO_0004279	Other trait	http://www.ebi.ac.uk/efo/EFO_0000001
alcohol drinking, high density lipoprotein cholesterol measurement	type II diabetes mellitus	95	605	4	11	15	0.0351551	3.01386e-35	4.90337e-32	1.07629e-28	0.0218978	0.0428571	0.208786	rs57457691-rs10422861|rs4660303-rs3768321|rs11967262|rs1800961|rs2244608-rs1169288|rs2972143-rs2972144|rs3184504-rs7310615|rs3934712-rs2963472|rs287-rs17411031|rs58084604-rs476828|rs1128249-rs10195252|rs2925979|rs11762784-rs13234269|rs2908522-rs2982521|rs465002	http://www.ebi.ac.uk/efo/EFO_0004329, http://www.ebi.ac.uk/efo/EFO_0004612	Biological process,Lipid or lipoprotein measurement	http://purl.obolibrary.org/obo/GO_0008150,http://www.ebi.ac.uk/efo/EFO_0004732	http://www.ebi.ac.uk/efo/EFO_0001360	Metabolic disorder	http://www.ebi.ac.uk/efo/EFO_0000589
apolipoprotein A 1 measurement	urate measurement	458	253	3	14	17	0.0708753	3.25107e-35	5.28687e-32	1.161e-28	0.0244957	0.04782	0.292774	rs1800961|rs7752448-rs35715914-rs9393926|rs9302635-rs79940707|rs35942569-rs66757203|rs7238484-rs11663816|rs28362590-rs351862|rs2244608-rs7953249|rs79009737-rs74397112|rs1260326|rs3915932-rs703978|rs12313306-rs73119306|rs3184504-rs11066320-rs10774625|rs55781197-rs56230350|rs738409-rs12484809|rs557675-rs4014195|rs1047891|rs9415676-rs7896518	http://www.ebi.ac.uk/efo/EFO_0004614	Lipid or lipoprotein measurement	http://www.ebi.ac.uk/efo/EFO_0004732	http://www.ebi.ac.uk/efo/EFO_0004531	Other measurement	http://www.ebi.ac.uk/efo/EFO_0001444
Abnormality of refraction	apolipoprotein A 1 measurement	454	458	4	15	19	0.127183	3.31667e-35	5.3911e-32	1.18442e-28	0.0212766	0.0416667	0.279289	rs36089024-rs2276118|rs13056506-rs133015|rs9892466-rs12449758|rs429358|rs7757193-rs11153164|rs1260326|rs1852922-rs11928769|rs3936511|rs3740688-rs7928419|rs6062510-rs2259858|rs7730838-rs10036789|rs35497503-rs1877031|rs34642857-rs2124500|rs13107325|rs557675-rs620088|rs55781197-rs255049|rs6767786-rs6807935|rs6765484-rs7634084|rs10887652-rs11202154	http://purl.obolibrary.org/obo/HP_0000539	Other trait	http://www.ebi.ac.uk/efo/EFO_0000001	http://www.ebi.ac.uk/efo/EFO_0004614	Lipid or lipoprotein measurement	http://www.ebi.ac.uk/efo/EFO_0004732
glomerular filtration rate, diabetes mellitus	urate measurement	29	253	4	7	11	0.00448774	3.37422e-35	5.48215e-32	1.20498e-28	0.0405904	0.0780142	0.274363	rs12922822-rs4997081|rs10224210-rs73728279|rs334|rs963837|rs7752448-rs61742093|rs60307791-rs4014195|rs77924615-rs11864909|rs1047891|rs62435145|rs11072567-rs2047866|rs77951490-rs35942569-rs13191445	http://www.ebi.ac.uk/efo/EFO_0005208, http://www.ebi.ac.uk/efo/EFO_0000400	Other measurement,Metabolic disorder	http://www.ebi.ac.uk/efo/EFO_0000589,http://www.ebi.ac.uk/efo/EFO_0001444	http://www.ebi.ac.uk/efo/EFO_0004531	Other measurement	http://www.ebi.ac.uk/efo/EFO_0001444
basal cell carcinoma	sunburn	83	81	5	6	11	0.00411218	3.49257e-35	5.67186e-32	1.24724e-28	0.0718954	0.134146	0.758939	rs16891982|rs109077-rs251466|rs6059655|rs2721936-rs2737217|rs12916300-rs7403279|rs1126809|rs74836424-rs1805007|rs1765871-rs1278766|rs12203592|rs10810657-rs12350739|rs1800440	http://www.ebi.ac.uk/efo/EFO_0004193	Cancer	http://www.ebi.ac.uk/efo/EFO_0000616	http://www.ebi.ac.uk/efo/EFO_0003958	Other disease	http://www.ebi.ac.uk/efo/EFO_0000408
alcohol drinking, high density lipoprotein cholesterol measurement	lipid measurement	95	34	1	9	10	0.00197566	3.52046e-35	5.71456e-32	1.2572e-28	0.0840336	0.155039	0.616099	rs6982636-rs2954021|rs174547-rs174566|rs1531517-rs4803750|rs79624003-rs13247874|rs2156552-rs4939883|rs35853021-rs2043082|rs646776-rs7528419|rs2575876|rs331-rs287-rs1059611|rs6065906-rs6073958	http://www.ebi.ac.uk/efo/EFO_0004329, http://www.ebi.ac.uk/efo/EFO_0004612	Biological process,Lipid or lipoprotein measurement	http://purl.obolibrary.org/obo/GO_0008150,http://www.ebi.ac.uk/efo/EFO_0004732	http://www.ebi.ac.uk/efo/EFO_0004529	Other measurement	http://www.ebi.ac.uk/efo/EFO_0001444
alcohol consumption measurement	smoking cessation	261	88	2	11	13	0.0140486	3.83595e-35	6.22383e-32	1.36987e-28	0.0386905	0.0744986	0.369884	rs2734838-rs11214609|rs591143-rs1025143|rs73178638-rs9607814|rs1004787|rs7563362-rs6731872|rs6951574-rs2098112|rs59617050-rs7931459|rs7110863-rs1940728|rs6671130-rs1475065|rs1392816-rs2997084|rs4916723-rs6452784|rs7594223|rs883323-rs2098651	http://www.ebi.ac.uk/efo/EFO_0007878	Other measurement	http://www.ebi.ac.uk/efo/EFO_0001444	http://www.ebi.ac.uk/efo/EFO_0004319	Biological process	http://purl.obolibrary.org/obo/GO_0008150
cognitive function measurement	social interaction measurement	644	39	1	12	13	0.0153624	3.91602e-35	6.35087e-32	1.39846e-28	0.019403	0.0380673	0.148033	rs13163336-rs1422192|rs9655780-rs10085831|rs2726478-rs2726513|rs11712056-rs17304079|rs13082569-rs1561029|rs7325960-rs7998050|rs4500960-rs12472555|rs613872|rs4744250-rs10992800|rs72850040-rs13002862|rs3747631-rs3747630|rs1906252-rs9401593|rs11123820-rs1160543	http://www.ebi.ac.uk/efo/EFO_0008354	Other measurement	http://www.ebi.ac.uk/efo/EFO_0001444	http://www.ebi.ac.uk/efo/EFO_0009592	Other measurement	http://www.ebi.ac.uk/efo/EFO_0001444
Agents acting on the renin-angiotensin system use measurement	apolipoprotein A 1 measurement	184	458	2	14	16	0.0515457	4.45947e-35	7.22893e-32	1.59253e-28	0.0255591	0.0498442	0.287666	rs2943645-rs2943660|rs3184504-rs7310615-rs11066320-rs11066309|rs10455872-rs55730499|rs12453576-rs12449758|rs1894400-rs8039305|rs12740374-rs4970834|rs9844972-rs62271373|rs10931284-rs12987470|rs13107325|rs645040-rs61789561|rs56271783-rs3802932|rs2247355|rs12224170-rs145276599-rs10839204|rs2540951-rs2252867|rs7962222-rs7304462|rs9939774-rs3814883	http://www.ebi.ac.uk/efo/EFO_0009931	Other measurement	http://www.ebi.ac.uk/efo/EFO_0001444	http://www.ebi.ac.uk/efo/EFO_0004614	Lipid or lipoprotein measurement	http://www.ebi.ac.uk/efo/EFO_0004732
body fat distribution	body weight	104	32	1	9	10	0.0020356	4.47366e-35	7.24864e-32	1.5976e-28	0.0793651	0.147059	0.561899	rs12146733-rs7306275|rs9853018-rs7624084|rs8050136-rs55872725|rs630372-rs545608|rs42377-rs527582137|rs143384|rs2492863-rs112540634|rs6731872-rs7561317|rs71336392-rs12967135|rs369515117-rs7498665	http://www.ebi.ac.uk/efo/EFO_0004341	Body measurement	http://www.ebi.ac.uk/efo/EFO_0004324	http://www.ebi.ac.uk/efo/EFO_0004338	Body measurement	http://www.ebi.ac.uk/efo/EFO_0004324
alcohol drinking, high density lipoprotein cholesterol measurement	mean corpuscular hemoglobin	95	918	1	15	16	0.0533427	4.53509e-35	7.34484e-32	1.61954e-28	0.0160481	0.0315893	0.155395	rs6458869-rs2749008|rs4660303-rs3768321|rs28601761-rs2954021|rs6073958-rs6073957|rs2244608-rs1169299|rs4680338-rs17451107|rs7445-rs1811069|rs150844304-rs28487964-rs147233090|rs2908522-rs628751|rs888194-rs10744826|rs881844-rs12453682|rs7310615-rs597808|rs1047891|rs6907508-rs2744939|rs11239537-rs3802548|rs2537594-rs6461354	http://www.ebi.ac.uk/efo/EFO_0004329, http://www.ebi.ac.uk/efo/EFO_0004612	Biological process,Lipid or lipoprotein measurement	http://purl.obolibrary.org/obo/GO_0008150,http://www.ebi.ac.uk/efo/EFO_0004732	http://www.ebi.ac.uk/efo/EFO_0004527	Hematological measurement	http://www.ebi.ac.uk/efo/EFO_0004503
blood metabolite measurement	red blood cell distribution width	156	768	5	12	17	0.0732815	4.54466e-35	7.35701e-32	1.62296e-28	0.0187431	0.0367965	0.20908	rs12602901-rs4790714|rs17264736-rs2062541|rs7412-rs445925|rs174559-rs968567-rs174548|rs715|rs55730005-rs2066938|rs603424|rs750472-rs3757966|rs1260326|rs131808-rs131794|rs2301889-rs10242455|rs3811444|rs7023900-rs746872|rs72939920-rs12210538|rs964184|rs12897637-rs7157785|rs6459467-rs35303804	http://www.ebi.ac.uk/efo/EFO_0005664	Other measurement	http://www.ebi.ac.uk/efo/EFO_0001444	http://www.ebi.ac.uk/efo/EFO_0005192	Hematological measurement	http://www.ebi.ac.uk/efo/EFO_0004503
intelligence	smoking behaviour measurement	675	127	4	12	16	0.0524344	4.66687e-35	7.55143e-32	1.6666e-28	0.0203562	0.0399002	0.21184	rs147412694-rs145104523|rs10874938-rs1931263|rs62175972|rs17123764-rs74086911|rs3896224|rs4391802-rs4636654|rs76608582|rs10922907|rs6840804-rs17576594|rs7297175-rs10876864|rs4660261-rs549845-rs11210871|rs6778080-rs13096480|rs10226228-rs10236197|rs6779302-rs748832|rs71367545-rs11664298|rs6508220-rs62098013-rs1972044	http://www.ebi.ac.uk/efo/EFO_0004337	Biological process	http://purl.obolibrary.org/obo/GO_0008150	http://www.ebi.ac.uk/efo/EFO_0005671	Other measurement	http://www.ebi.ac.uk/efo/EFO_0001444
alcohol drinking, high density lipoprotein cholesterol measurement	lipoprotein measurement, blood metabolite measurement	95	35	3	7	10	0.00203376	4.92842e-35	7.97102e-32	1.76e-28	0.0833333	0.153846	0.616541	rs1532085-rs2043082|rs686030-rs1215112|rs2954029-rs2954021|rs2575876|rs115849089-rs287|rs67053123-rs57276302|rs17145750-rs79624003|rs6507939-rs2156552|rs6073958|rs116843064	http://www.ebi.ac.uk/efo/EFO_0004329, http://www.ebi.ac.uk/efo/EFO_0004612	Biological process,Lipid or lipoprotein measurement	http://purl.obolibrary.org/obo/GO_0008150,http://www.ebi.ac.uk/efo/EFO_0004732	http://www.ebi.ac.uk/efo/EFO_0004732, http://www.ebi.ac.uk/efo/EFO_0005664	Other measurement	http://www.ebi.ac.uk/efo/EFO_0001444
Inhalant adrenergic use measurement	seasonal allergic rhinitis, asthma	56	10	1	7	8	0.000342529	5.04926e-35	8.16277e-32	1.80316e-28	0.137931	0.242424	0.657143	rs1438673-rs7723819|rs10197862-rs11679146|rs62026376-rs35441874|rs17843580-rs9273373|rs7009110-rs2102418|rs1837253|rs72699186-rs992969|rs72743461-rs17294280	http://www.ebi.ac.uk/efo/EFO_0009941	Other measurement	http://www.ebi.ac.uk/efo/EFO_0001444	http://www.ebi.ac.uk/efo/EFO_0003956, http://www.ebi.ac.uk/efo/EFO_0000270	Immune system disorder,Other disease	http://www.ebi.ac.uk/efo/EFO_0000408,http://www.ebi.ac.uk/efo/EFO_0000540
serum metabolite measurement	triglyceride measurement, alcohol consumption measurement	126	56	1	10	11	0.00431586	5.39833e-35	8.72313e-32	1.92781e-28	0.0643275	0.120879	0.558886	rs983309-rs4841132|rs17482753-rs13702-rs287|rs174566-rs174546|rs6073958-rs4810479|rs10500212-rs2304128|rs780094-rs4665972|rs2980876-rs2954021|rs1495743|rs4495740-rs10159255|rs79624003-rs35332062|rs7350789-rs2043082	http://www.ebi.ac.uk/efo/EFO_0005653	Other measurement	http://www.ebi.ac.uk/efo/EFO_0001444	http://www.ebi.ac.uk/efo/EFO_0004530, http://www.ebi.ac.uk/efo/EFO_0007878	Other measurement,Lipid or lipoprotein measurement	http://www.ebi.ac.uk/efo/EFO_0004529,http://www.ebi.ac.uk/efo/EFO_0001444
BMI-adjusted waist-hip ratio, sex interaction measurement, age at assessment	type II diabetes mellitus	42	605	4	9	13	0.0155422	5.41623e-35	8.74811e-32	1.93421e-28	0.0205047	0.0401855	0.157832	rs17819328|rs825476-rs10773049|rs998584-rs11967262|rs3786897-rs7258031|rs9991328-rs1903002|rs7978610-rs11057396|rs2050188-rs7759742|rs2925979|rs2820426-rs2820446-rs2820443|rs9687832-rs3936510|rs718314-rs10842707|rs9860730|rs10195252	http://www.ebi.ac.uk/efo/EFO_0007788, http://www.ebi.ac.uk/efo/EFO_0008343, http://www.ebi.ac.uk/efo/EFO_0008007	Body measurement,Other measurement	http://www.ebi.ac.uk/efo/EFO_0004324,http://www.ebi.ac.uk/efo/EFO_0001444	http://www.ebi.ac.uk/efo/EFO_0001360	Metabolic disorder	http://www.ebi.ac.uk/efo/EFO_0000589
C-reactive protein measurement	glomerular filtration rate	571	481	2	18	20	0.167993	5.43691e-35	8.77451e-32	1.94159e-28	0.0193798	0.0380228	0.263837	rs2954017-rs28601761|rs8126001-rs4408777|rs635634-rs550057-rs643434|rs13108218|rs9388766-rs7740107|rs6591188-rs948493|rs2068888|rs11644758-rs7189954|rs2311597-rs17050272|rs1052067-rs2842870|rs57550938-rs12163971|rs58542926-rs200210321|rs780093-rs1260326|rs11755724-rs12211604|rs281380-rs601338|rs7012637-rs7012814|rs2273684-rs2378253|rs11784052-rs2980512|rs55824262-rs10816812|rs3750310-rs7832708	http://www.ebi.ac.uk/efo/EFO_0004458	Inflammatory measurement	http://www.ebi.ac.uk/efo/EFO_0004872	http://www.ebi.ac.uk/efo/EFO_0005208	Other measurement	http://www.ebi.ac.uk/efo/EFO_0001444
cutaneous melanoma	skin pigmentation	71	20	7	2	9	0.000868555	5.43749e-35	8.77451e-32	1.9418e-28	0.109756	0.197802	0.668662	rs16891982|rs1805008|rs6059655|rs12913832|rs1126809|rs1805009|rs141514981-rs1800407|rs3212371-rs2228479|rs1805007	http://www.ebi.ac.uk/efo/EFO_0000389	Cancer	http://www.ebi.ac.uk/efo/EFO_0000616	http://www.ebi.ac.uk/efo/EFO_0003784	Other trait	http://www.ebi.ac.uk/efo/EFO_0000001
lean body mass	triglyceride measurement	163	746	2	15	17	0.0743764	6.04859e-35	9.75622e-32	2.16003e-28	0.0190583	0.0374037	0.214814	rs111352324-rs72904737|rs3814883-rs12935701|rs2194411|rs2812208|rs921971-rs6567160|rs2763981-rs622871-rs2247056|rs401746-rs3105749|rs7740188-rs9375694|rs11030119-rs1519480|rs2943645-rs2943656|rs3803573-rs7200543|rs1421085-rs28567725|rs6824748-rs71603401|rs8047465-rs1728407|rs9669278-rs1351394|rs1260326-rs4665972|rs2240466-rs35332062	http://www.ebi.ac.uk/efo/EFO_0004995	Other measurement	http://www.ebi.ac.uk/efo/EFO_0001444	http://www.ebi.ac.uk/efo/EFO_0004530	Lipid or lipoprotein measurement	http://www.ebi.ac.uk/efo/EFO_0004529
irritability measurement	wellbeing measurement	47	300	0	12	12	0.00862438	6.05919e-35	9.76892e-32	2.16382e-28	0.0358209	0.0691643	0.274894	rs7973253-rs888194-rs12817055|rs16903285-rs1422192|rs3026401-rs1806153|rs1927903-rs2149351|rs12458596-rs28758902|rs4955417-rs3774800|rs4820434-rs2179744|rs7231748-rs12967143|rs4570961-rs2051293|rs2105841-rs4781534|rs11682175-rs2678897-rs7606466|rs11082011-rs4799464-rs2217127	http://www.ebi.ac.uk/efo/EFO_0009594	Other measurement	http://www.ebi.ac.uk/efo/EFO_0001444	http://www.ebi.ac.uk/efo/EFO_0007869	Other measurement	http://www.ebi.ac.uk/efo/EFO_0001444
body height	neuroticism measurement	2984	571	0	31	31	1.04218	6.34906e-35	1.02316e-31	2.26733e-28	0.00879682	0.0174402	0.167782	rs4654873-rs3767247|rs10811888-rs10811883|rs8002150-rs13313261|rs531971847-rs2510044|rs3740393-rs72841270|rs11627348-rs72717150|rs11509137-rs11509880|rs2269426-rs185819|rs2015971-rs1133415|rs6439629-rs6770476|rs62073016-rs62073017|rs73080339-rs73082363|rs2328887-rs68006638|rs314289-rs395962|rs77622099-rs6719889|rs34958982-rs7107356|rs7396827-rs12577283|rs10485622-rs13042756|rs1724422-rs242947-rs7207400-rs62062288|rs2721940-rs2737219|rs4323860-rs716804|rs2690837-rs10228350|rs7422667-rs35832626|rs4353253-rs7942486|rs35876590-rs57360718|rs6567160-rs7240682|rs17692648-rs1234423|rs1077393-rs2857693|rs6930571-rs3115672|rs17698176-rs2696685|rs4697241-rs10019221	http://www.ebi.ac.uk/efo/EFO_0004339	Body measurement	http://www.ebi.ac.uk/efo/EFO_0004324	http://www.ebi.ac.uk/efo/EFO_0007660	Other measurement	http://www.ebi.ac.uk/efo/EFO_0001444
serum metabolite measurement	triglyceride measurement, alcohol drinking	126	57	1	10	11	0.00439293	6.6888e-35	1.07743e-31	2.38866e-28	0.0639535	0.120219	0.559036	rs983309-rs4841132|rs17482753-rs13702-rs287|rs174566-rs174546|rs6073958-rs4810479|rs10500212-rs2304128|rs780094-rs4665972|rs2980876-rs2954021|rs1495743|rs4495740-rs10159255|rs79624003-rs35332062|rs7350789-rs2043082	http://www.ebi.ac.uk/efo/EFO_0005653	Other measurement	http://www.ebi.ac.uk/efo/EFO_0001444	http://www.ebi.ac.uk/efo/EFO_0004530, http://www.ebi.ac.uk/efo/EFO_0004329	Biological process,Lipid or lipoprotein measurement	http://www.ebi.ac.uk/efo/EFO_0004529,http://purl.obolibrary.org/obo/GO_0008150
balding measurement	systolic blood pressure	728	1027	2	23	25	0.45731	6.69649e-35	1.07818e-31	2.3914e-28	0.0144509	0.02849	0.237766	rs481887-rs13257021|rs4151120-rs78744936|rs4883481-rs11614785-rs4768862|rs184457-rs2005079|rs7736883-rs4594837|rs7701003-rs6556349|rs2071382-rs2521501|rs4792867-rs12946454|rs7838781-rs4143530|rs67631072-rs72661887|rs599550-rs613872|rs551011992-rs199441|rs10166054-rs35590893|rs3934541-rs4517782|rs17242380-rs3117738|rs4858758-rs3749180|rs12703989-rs2252397|rs34281554-rs34990159|rs34294937|rs13107325|rs28360615-rs5762862|rs7128382-rs613808|rs17046344-rs6545440|rs4480845-rs7213347|rs520015-rs617453	http://www.ebi.ac.uk/efo/EFO_0007825	Other measurement	http://www.ebi.ac.uk/efo/EFO_0001444	http://www.ebi.ac.uk/efo/EFO_0006335	Other measurement	http://www.ebi.ac.uk/efo/EFO_0001444
forced expiratory volume	pulmonary function measurement, FEV/FEC ratio	204	19	2	8	10	0.00237079	6.74879e-35	1.08611e-31	2.41008e-28	0.0469484	0.0896861	0.281218	rs2277027-rs11134789|rs7753012-rs3817928|rs7068966-rs7090277|rs2070600|rs7733410-rs11168048|rs28613267-rs993925|rs12477314-rs4308141|rs11858992-rs2865531|rs13116999-rs1980057|rs2798641	http://www.ebi.ac.uk/efo/EFO_0004314	Other measurement	http://www.ebi.ac.uk/efo/EFO_0001444	http://www.ebi.ac.uk/efo/EFO_0003892, http://www.ebi.ac.uk/efo/EFO_0004713	Other measurement	http://www.ebi.ac.uk/efo/EFO_0001444
erythrocyte count	metabolic syndrome	937	132	3	14	17	0.0756523	6.78627e-35	1.09165e-31	2.42347e-28	0.0161597	0.0318054	0.17119	rs102275-rs1535|rs13322435-rs10049088|rs1800961|rs139974673-rs150844304|rs12133576-rs12752223|rs8060686-rs7187289|rs144229896-rs76376137|rs632057-rs590856|rs9987289-rs1461729|rs10187501-rs13389219|rs2943636-rs2138161|rs9633835-rs5789783|rs780092-rs78170284|rs13107325|rs3808439-rs2625672|rs780094|rs10761785-rs10822155	http://www.ebi.ac.uk/efo/EFO_0004305	Hematological measurement	http://www.ebi.ac.uk/efo/EFO_0004503	http://www.ebi.ac.uk/efo/EFO_0000195	Metabolic disorder	http://www.ebi.ac.uk/efo/EFO_0000589
high density lipoprotein cholesterol measurement	urate measurement	861	253	3	16	19	0.133239	7.00481e-35	1.1263e-31	2.50151e-28	0.0173516	0.0341113	0.217354	rs1800961|rs6119510-rs6059988-rs3736802|rs7752448-rs3129797-rs142965311|rs9271585-rs28366301|rs10761737-rs9415676|rs4788815-rs4788446|rs3751812-rs8050136|rs79598313-rs193084249|rs7417952-rs10874777|rs12313306-rs61352607|rs79105258|rs56230350-rs56070533|rs3184504-rs11066320-rs10774625|rs738409-rs12484809|rs703966-rs703978|rs68006638-rs77951490-rs35942569-rs13220570|rs11664369-rs11663816|rs35493868-rs1051921|rs1047891	http://www.ebi.ac.uk/efo/EFO_0004612	Lipid or lipoprotein measurement	http://www.ebi.ac.uk/efo/EFO_0004732	http://www.ebi.ac.uk/efo/EFO_0004531	Other measurement	http://www.ebi.ac.uk/efo/EFO_0001444
systemic lupus erythematosus	systemic scleroderma, systemic lupus erythematosus	172	11	0	9	9	0.00115726	7.01771e-35	1.12786e-31	2.50611e-28	0.0517241	0.0983607	0.266385	rs6445975-rs2176082|rs11860650-rs34572943|rs2736340-rs2061831|rs2289583-rs7172677|rs13332649-rs12711490|rs10499197-rs6932056|rs1635852-rs702814|rs13239597-rs10488631|rs10036748-rs960709	http://www.ebi.ac.uk/efo/EFO_0002690	Immune system disorder	http://www.ebi.ac.uk/efo/EFO_0000540	http://www.ebi.ac.uk/efo/EFO_0000717, http://www.ebi.ac.uk/efo/EFO_0002690	Cardiovascular disease,Immune system disorder	http://www.ebi.ac.uk/efo/EFO_0000319,http://www.ebi.ac.uk/efo/EFO_0000540
heel bone mineral density	visceral adipose tissue measurement	2103	211	3	19	22	0.271413	7.06044e-35	1.13422e-31	2.52137e-28	0.0095986	0.0190147	0.12499	rs12072739-rs4292998|rs4743930|rs8074454-rs8070737|rs34123233-rs13337177|rs78352159-rs62084234|rs34365165-rs112506159|rs2737252-rs1474518|rs71383766-rs56813533|rs9911991-rs190144|rs1229984|rs72663503-rs67758468|rs58621819-rs10896012|rs67820526-rs56356382|rs6265-rs2352800|rs998584-rs11967262|rs4402589-rs8059619|rs12954782-rs538656|rs66906321-rs13393304|rs34811474|rs7741021-rs9482772|rs56094641-rs8063057|rs591939-rs68058972	http://www.ebi.ac.uk/efo/EFO_0009270	Other measurement	http://www.ebi.ac.uk/efo/EFO_0001444	http://www.ebi.ac.uk/efo/EFO_0004765	Other measurement	http://www.ebi.ac.uk/efo/EFO_0001444
BMI-adjusted waist circumference	low density lipoprotein cholesterol measurement	1266	593	3	22	25	0.459195	7.12677e-35	1.14436e-31	2.54506e-28	0.0136314	0.0268962	0.221469	rs6016373-rs6029180|rs351855-rs2546095|rs224424-rs6060562|rs66464318-rs62120394|rs1152002-rs1797912|rs11057353|rs3932048-rs9828976|rs8126001-rs6090040|rs3936510-rs3936511|rs76967117-rs11754773|rs111338114-rs78182250|rs4809221-rs2256814|rs28727898-rs9907571|rs6569475-rs9491699|rs10184004-rs10195252|rs1250229-rs1250258|rs13107325|rs4773173-rs952359|rs2307022-rs112595563|rs998584-rs6905288|rs1822534-rs1584063|rs72959041-rs141783576|rs17649913-rs1874124|rs17184382-rs2111691-rs56369308|rs76895963	http://www.ebi.ac.uk/efo/EFO_0007789	Body measurement	http://www.ebi.ac.uk/efo/EFO_0004324	http://www.ebi.ac.uk/efo/EFO_0004611	Lipid or lipoprotein measurement	http://www.ebi.ac.uk/efo/EFO_0004732
coronary artery disease	diastolic blood pressure, alcohol consumption measurement	260	30	1	10	11	0.00477093	7.23509e-35	1.16123e-31	2.58374e-28	0.0394265	0.0758621	0.267244	rs73306888-rs260020|rs3184504-rs7137828|rs13139571-rs7692387|rs10857147-rs11099097|rs604723|rs2681492-rs73437358|rs17514846-rs1894400|rs12801636-rs2306363|rs16948048-rs7209400|rs62434109-rs12663498|rs10743353-rs10841443	http://www.ebi.ac.uk/efo/EFO_0000378	Cardiovascular disease	http://www.ebi.ac.uk/efo/EFO_0000319	http://www.ebi.ac.uk/efo/EFO_0006336, http://www.ebi.ac.uk/efo/EFO_0007878	Other measurement	http://www.ebi.ac.uk/efo/EFO_0001444
coronary artery calcification	triglyceride measurement	36	746	5	8	13	0.0164267	7.65908e-35	1.22873e-31	2.73515e-28	0.0169051	0.0332481	0.127551	rs10127775|rs7412-rs445925|rs964184-rs651821-rs3741298|rs9436661-rs10889332|rs6073958-rs4810479|rs102275-rs174566|rs12678919|rs673548-rs676210|rs2657880|rs1532085|rs1260326-rs4665972|rs173539-rs12446515|rs4841132	http://www.ebi.ac.uk/efo/EFO_0004723	Other trait	http://www.ebi.ac.uk/efo/EFO_0000001	http://www.ebi.ac.uk/efo/EFO_0004530	Lipid or lipoprotein measurement	http://www.ebi.ac.uk/efo/EFO_0004529
body fat distribution	high density lipoprotein cholesterol measurement	104	861	1	15	16	0.0547703	7.73759e-35	1.24077e-31	2.76319e-28	0.0168599	0.0331606	0.165818	rs369515117-rs7188071|rs5779197-rs10911505|rs7039458-rs28712486|rs2764209-rs2492863|rs12971970-rs12150914|rs4521268-rs6808104|rs11664369-rs71336392|rs552846225-rs34695471|rs11938781-rs79334166|rs3751812-rs55872725|rs115912456|rs2820443-rs11118320|rs34341-rs2307111|rs465983-rs459193|rs12820906-rs28577594|rs3812049-rs3749748	http://www.ebi.ac.uk/efo/EFO_0004341	Body measurement	http://www.ebi.ac.uk/efo/EFO_0004324	http://www.ebi.ac.uk/efo/EFO_0004612	Lipid or lipoprotein measurement	http://www.ebi.ac.uk/efo/EFO_0004732
Agents acting on the renin-angiotensin system use measurement	body height	184	2984	5	18	23	0.335835	8.07233e-35	1.29328e-31	2.88273e-28	0.0073132	0.0145202	0.0958654	rs9939774-rs4788218|rs17321432-rs67529638|rs986721-rs4353253|rs3184504-rs7310615-rs11066309|rs79668541-rs72841270|rs516246-rs2287922|rs6026739-rs6100340|rs300934-rs300903|rs4888411-rs12928036|rs3918226|rs1801253|rs458356-rs459193|rs17237537-rs6445597|rs10218741|rs153662-rs7716114|rs12740374-rs4970834|rs13107325|rs35587648-rs17637472|rs592373-rs7938342|rs2254303-rs9394951|rs114165349-rs193084249|rs9897348-rs7502409|rs11556924	http://www.ebi.ac.uk/efo/EFO_0009931	Other measurement	http://www.ebi.ac.uk/efo/EFO_0001444	http://www.ebi.ac.uk/efo/EFO_0004339	Body measurement	http://www.ebi.ac.uk/efo/EFO_0004324
body height	bone density	2984	184	3	20	23	0.335835	8.07233e-35	1.29328e-31	2.88273e-28	0.0073132	0.0145202	0.0958654	rs899041-rs11934731|rs1260326-rs780096|rs16966212-rs12442242|rs34670419-rs45446698|rs118115924|rs61780435-rs12408576-rs6600365|rs818427-rs35130225|rs2392971-rs73200209|rs1864325-rs7207400|rs798943-rs6950680|rs76410205-rs144691710|rs8047501-rs9921222|rs56318008-rs2473290|rs1366594-rs6894139|rs4580892|rs175426-rs2012627|rs71390846-rs28594464|rs28362721-rs10276670|rs3736228-rs2510396|rs163879-rs6484504|rs1524065-rs6959212|rs10901216|rs2421992-rs6694387	http://www.ebi.ac.uk/efo/EFO_0004339	Body measurement	http://www.ebi.ac.uk/efo/EFO_0004324	http://www.ebi.ac.uk/efo/EFO_0003923	Other measurement	http://www.ebi.ac.uk/efo/EFO_0001444
C-reactive protein measurement	neutrophil count, eosinophil count	571	154	3	13	16	0.0537856	8.099e-35	1.29698e-31	2.89226e-28	0.022567	0.0441379	0.246341	rs1800961|rs9436747-rs6698653|rs575404063-rs1985157|rs635634|rs1260326|rs9400271-rs1546721|rs2246941-rs1412444|rs34293785-rs2154384|rs11654074-rs1292067|rs56015600-rs12239046|rs12936529-rs178835|rs9977672-rs2836882|rs2029582-rs55709272|rs749780-rs1037170|rs28601761-rs2954031|rs7846314-rs10957159	http://www.ebi.ac.uk/efo/EFO_0004458	Inflammatory measurement	http://www.ebi.ac.uk/efo/EFO_0004872	http://www.ebi.ac.uk/efo/EFO_0004833, http://www.ebi.ac.uk/efo/EFO_0004842	Hematological measurement	http://www.ebi.ac.uk/efo/EFO_0004503
intelligence, self reported educational attainment	smoking status measurement	82	758	1	14	15	0.0380182	8.28571e-35	1.32628e-31	2.95893e-28	0.0181818	0.0357143	0.166396	rs748832|rs7044246-rs7026534|rs17229285-rs992005|rs1431196-rs62098013|rs12474587-rs2268894|rs62246017-rs55736314|rs2842188-rs951740|rs9384679-rs3800227|rs12707116-rs10279261|rs4925825-rs2721173|rs7309-rs11678980|rs2188179-rs12671937|rs12755632-rs12744310|rs2456973-rs3741499|rs2526390-rs62260755-rs2014004	http://www.ebi.ac.uk/efo/EFO_0004337, http://www.ebi.ac.uk/efo/EFO_0004784	Biological process,Other measurement	http://purl.obolibrary.org/obo/GO_0008150,http://www.ebi.ac.uk/efo/EFO_0001444	http://www.ebi.ac.uk/efo/EFO_0006527	Other measurement	http://www.ebi.ac.uk/efo/EFO_0001444
anorexia nervosa, obsessive-compulsive disorder, attention deficit hyperactivity disorder, Tourette syndrome, unipolar depression, schizophrenia, autism spectrum disorder, bipolar disorder	bipolar disorder	145	51	2	9	11	0.00452321	8.59686e-35	1.37547e-31	3.07005e-28	0.0594595	0.112245	0.484922	rs12668848-rs4236274|rs9834970|rs2388334|rs174576-rs174592|rs2302417-rs4481150|rs880090-rs111444407|rs7544145-rs140505938|rs2693698-rs11624408|rs9922678-rs11647445|rs2271893-rs4619651|rs4298967-rs10744560	http://www.ebi.ac.uk/efo/EFO_0004215, http://www.ebi.ac.uk/efo/EFO_0004242, http://www.ebi.ac.uk/efo/EFO_0003888, http://www.ebi.ac.uk/efo/EFO_0004895, http://www.ebi.ac.uk/efo/EFO_0003761, http://www.ebi.ac.uk/efo/EFO_0000692, http://www.ebi.ac.uk/efo/EFO_0003756, http://www.ebi.ac.uk/efo/EFO_0000289	Metabolic disorder,Neurological disorder	http://www.ebi.ac.uk/efo/EFO_0000589,http://www.ebi.ac.uk/efo/EFO_0000618	http://www.ebi.ac.uk/efo/EFO_0000289	Neurological disorder	http://www.ebi.ac.uk/efo/EFO_0000618
granulocyte percentage of myeloid white cells	red blood cell distribution width	218	768	3	15	18	0.102406	8.73645e-35	1.39718e-31	3.1199e-28	0.018595	0.0365112	0.222376	rs35979828|rs8176746-rs8176759|rs4760|rs6475611-rs10757287|rs76428106|rs34097845-rs77224258|rs35082559-rs10194817|rs1985157-rs10424080|rs174559-rs174556|rs4817987-rs2836884|rs131808-rs131805|rs1260326-rs11336847|rs12038888-rs1663626|rs67464700-rs4737010|rs10971930-rs62558837|rs6957745-rs55747707|rs3180509-rs2157770|rs4375747-rs72973714	http://www.ebi.ac.uk/efo/EFO_0007997	Hematological measurement	http://www.ebi.ac.uk/efo/EFO_0004503	http://www.ebi.ac.uk/efo/EFO_0005192	Hematological measurement	http://www.ebi.ac.uk/efo/EFO_0004503
C-reactive protein measurement	granulocyte count	571	155	3	13	16	0.0541348	9.02837e-35	1.44322e-31	3.22415e-28	0.0225352	0.0440771	0.245929	rs1800961|rs9436747-rs6698653|rs77936863-rs1037170|rs575404063-rs1985157|rs635634|rs1260326|rs9400271-rs1546721|rs1892534-rs2154384|rs8068017-rs7502409|rs11654074-rs1292067|rs56015600-rs12239046|rs12936529-rs178835|rs9977672-rs2836882|rs2029582-rs55709272|rs28601761-rs2954031|rs7846314-rs10957159	http://www.ebi.ac.uk/efo/EFO_0004458	Inflammatory measurement	http://www.ebi.ac.uk/efo/EFO_0004872	http://www.ebi.ac.uk/efo/EFO_0007987	Hematological measurement	http://www.ebi.ac.uk/efo/EFO_0004503
chronotype measurement	diet measurement	591	209	2	15	17	0.0755514	9.12448e-35	1.45793e-31	3.25847e-28	0.0217114	0.0425	0.251809	rs7788086-rs6958557|rs12232804-rs8182491|rs55871839-rs10109566|rs247929-rs12826749|rs1434513-rs9956387|rs304137-rs601499|rs10070734-rs1422192|rs35524253-rs13249975|rs7299922-rs4759074|rs2979256-rs2979139-rs12682352|rs56094641-rs1421085|rs139911|rs11039265-rs11039308|rs3105056-rs9597241|rs11032362|rs10204230-rs28380327|rs1788784-rs303753	http://www.ebi.ac.uk/efo/EFO_0008328	Other measurement	http://www.ebi.ac.uk/efo/EFO_0001444	http://www.ebi.ac.uk/efo/EFO_0008111	Other measurement	http://www.ebi.ac.uk/efo/EFO_0001444
eye colour measurement	hair colour measurement, eye colour measurement, skin pigmentation measurement	13	11	6	1	7	8.74671e-05	9.14163e-35	1.46001e-31	3.26459e-28	0.411765	0.583333	0.99	rs1800404|rs1426654|rs1800407|rs16891982-rs28777|rs12913832|rs12203592|rs4778249	http://www.ebi.ac.uk/efo/EFO_0009764	Other measurement	http://www.ebi.ac.uk/efo/EFO_0001444	http://www.ebi.ac.uk/efo/EFO_0007822, http://www.ebi.ac.uk/efo/EFO_0009764, http://www.ebi.ac.uk/efo/EFO_0007009	Other measurement	http://www.ebi.ac.uk/efo/EFO_0001444
insomnia measurement	smoking behaviour measurement	313	127	0	14	14	0.024314	1.00525e-34	1.60478e-31	3.58989e-28	0.0328638	0.0636364	0.338852	rs9904288-rs4643373|rs62098013-rs10502966|rs4571506-rs1430205|rs2678670-rs72820274|rs75742406-rs214934|rs6778080-rs10865954|rs2401924-rs12666306|rs202645-rs11090039|rs11861214-rs3184470|rs7402939-rs6598539|rs6545798-rs359243|rs12831617-rs12310246|rs28485305-rs1038093|rs6119897-rs6119267	http://www.ebi.ac.uk/efo/EFO_0007876	Other measurement	http://www.ebi.ac.uk/efo/EFO_0001444	http://www.ebi.ac.uk/efo/EFO_0005671	Other measurement	http://www.ebi.ac.uk/efo/EFO_0001444
alcohol consumption measurement	cognitive function measurement	261	644	1	17	18	0.10281	1.01729e-34	1.62327e-31	3.63287e-28	0.0202931	0.039779	0.247391	rs9401593-rs968050|rs10085696-rs12112638|rs4636654-rs7931459|rs1043595-rs339095|rs7146019-rs2748809|rs12466127-rs4500960|rs10474277-rs10068110-rs62369123|rs11615710-rs933738|rs2186710-rs1940728|rs13032049-rs13030879|rs2810489-rs2520099|rs991871-rs1814032|rs11604680-rs1064608|rs13107325|rs13428598-rs13024996|rs2771046-rs7038525|rs11079849-rs4794015|rs378421-rs72793812	http://www.ebi.ac.uk/efo/EFO_0007878	Other measurement	http://www.ebi.ac.uk/efo/EFO_0001444	http://www.ebi.ac.uk/efo/EFO_0008354	Other measurement	http://www.ebi.ac.uk/efo/EFO_0001444
HMG CoA reductase inhibitor use measurement	vitamin D measurement	97	145	3	9	12	0.00860297	1.05111e-34	1.67648e-31	3.75364e-28	0.0521739	0.0991736	0.525428	rs261291-rs10468017|rs58542926|rs11127048-rs1260326|rs2519093-rs532436|rs73015021-rs6511720|rs3764261-rs1800775|rs1800588|rs11864054-rs71383766|rs10889338-rs2934744|rs964184|rs12740374-rs7528419|rs7412-rs1065853	http://www.ebi.ac.uk/efo/EFO_0009932	Other measurement	http://www.ebi.ac.uk/efo/EFO_0001444	http://www.ebi.ac.uk/efo/EFO_0004631	Other measurement	http://www.ebi.ac.uk/efo/EFO_0001444
alcohol consumption measurement, high density lipoprotein cholesterol measurement	sleep duration, triglyceride measurement	85	87	1	10	11	0.00452321	1.06594e-34	1.69938e-31	3.80662e-28	0.068323	0.127907	0.699543	rs138570705-rs150844304-rs28487964|rs174551-rs174566|rs342467-rs60695258|rs1711161-rs1154988|rs1128249-rs6717858|rs79624003-rs111837003|rs1011685-rs287|rs28601761-rs2980888-rs2954021|rs261290-rs2043082|rs6073958|rs6905288-rs11967262	http://www.ebi.ac.uk/efo/EFO_0007878, http://www.ebi.ac.uk/efo/EFO_0004612	Other measurement,Lipid or lipoprotein measurement	http://www.ebi.ac.uk/efo/EFO_0004732,http://www.ebi.ac.uk/efo/EFO_0001444	http://www.ebi.ac.uk/efo/EFO_0005271, http://www.ebi.ac.uk/efo/EFO_0004530	Other measurement,Lipid or lipoprotein measurement	http://www.ebi.ac.uk/efo/EFO_0004529,http://www.ebi.ac.uk/efo/EFO_0001444
myeloid white cell count	red blood cell distribution width	164	768	4	13	17	0.0770396	1.10935e-34	1.76779e-31	3.96163e-28	0.0185792	0.0364807	0.208413	rs11818463-rs12266014|rs4760|rs2746427-rs6914831|rs76428106|rs35188965|rs12051906-rs5820258|rs28601761-rs2954031|rs1260326|rs9400271-rs6568570|rs174555-rs174559|rs11654074-rs1292048|rs635634-rs9411378|rs34208856-rs9399136|rs2029582-rs55709272|rs71191701-rs4298601|rs73036517-rs11673000|rs28600710-rs10104003	http://www.ebi.ac.uk/efo/EFO_0007988	Hematological measurement	http://www.ebi.ac.uk/efo/EFO_0004503	http://www.ebi.ac.uk/efo/EFO_0005192	Hematological measurement	http://www.ebi.ac.uk/efo/EFO_0004503
allergic rhinitis	seasonal allergic rhinitis, asthma	62	10	1	7	8	0.000379228	1.20183e-34	1.91431e-31	4.29189e-28	0.125	0.222222	0.593548	rs62026376-rs11644510|rs72699186-rs7848215|rs10197862-rs950881|rs1438673|rs7009110-rs7824993|rs17293632-rs17294280|rs4833095-rs5743618|rs9273373-rs34004019	http://www.ebi.ac.uk/efo/EFO_0005854	Immune system disorder	http://www.ebi.ac.uk/efo/EFO_0000540	http://www.ebi.ac.uk/efo/EFO_0003956, http://www.ebi.ac.uk/efo/EFO_0000270	Immune system disorder,Other disease	http://www.ebi.ac.uk/efo/EFO_0000408,http://www.ebi.ac.uk/efo/EFO_0000540
triglyceride measurement	vital capacity	746	595	2	20	22	0.271497	1.20288e-34	1.91513e-31	4.29563e-28	0.0166793	0.0328113	0.244698	rs1316753-rs2591388|rs7271530-rs6062343|rs1513272-rs498475|rs746011-rs1545837|rs2917677-rs3790076|rs7752448-rs7749305-rs3131337|rs2812208|rs8069451-rs11654954|rs11231161-rs1801144|rs2519093-rs550057|rs6432622-rs6722159|rs71603401-rs34916030|rs4776613-rs730180|rs7036107-rs10797119|rs1408-rs3775228-rs442177|rs11634257-rs34245505|rs13107325|rs72982934-rs921971|rs7668586-rs2035816|rs1684608-rs35416548|rs9689096-rs185139895|rs59895994-rs9948087	http://www.ebi.ac.uk/efo/EFO_0004530	Lipid or lipoprotein measurement	http://www.ebi.ac.uk/efo/EFO_0004529	http://www.ebi.ac.uk/efo/EFO_0004312	Other measurement	http://www.ebi.ac.uk/efo/EFO_0001444
grip strength measurement	mathematical ability	149	1538	0	19	19	0.140169	1.20939e-34	1.92464e-31	4.31888e-28	0.0113909	0.0225252	0.128926	rs56068671-rs4628086|rs80103986-rs62057107|rs72845663-rs2273555|rs171697-rs2431112|rs35099767-rs9320823|rs62084690-rs8073510|rs62442924-rs11766468|rs245774-rs3849710|rs11689199-rs2309757|rs13107325-rs13135092|rs3763669-rs1329733|rs12162265-rs4271693|rs613872-rs1642294|rs9968060-rs6774533|rs1492014-rs1454687|rs6539284-rs10861798|rs8123919-rs2206929|rs11864750-rs62037364|rs1951716-rs6575340	http://www.ebi.ac.uk/efo/EFO_0006941	Other measurement	http://www.ebi.ac.uk/efo/EFO_0001444	http://www.ebi.ac.uk/efo/EFO_0004875	Biological process	http://purl.obolibrary.org/obo/GO_0008150
smoking behaviour measurement	unipolar depression	127	195	1	12	13	0.0151477	1.23493e-34	1.9644e-31	4.41009e-28	0.0420712	0.0807453	0.430641	rs7807019-rs7807677|rs62098013-rs7227069|rs10890020-rs11210229|rs71367545-rs7241572|rs3896224-rs11599236|rs4571506-rs3099439|rs2098651-rs986391|rs775766-rs775758|rs1568452-rs13016665|rs56314503-rs12831617|rs13084037-rs6778080|rs12967855|rs35175834-rs34488670	http://www.ebi.ac.uk/efo/EFO_0005671	Other measurement	http://www.ebi.ac.uk/efo/EFO_0001444	http://www.ebi.ac.uk/efo/EFO_0003761	Neurological disorder	http://www.ebi.ac.uk/efo/EFO_0000618
unipolar depression	worry measurement	195	74	0	12	12	0.00882623	1.27969e-34	2.0347e-31	4.56993e-28	0.0466926	0.0892193	0.42578	rs7228159-rs12967143|rs55731231-rs12967855|rs2304607-rs35267052|rs55997507-rs7198928|rs7152906-rs1045430|rs3026389-rs1806153|rs10750866-rs2509805|rs2488398-rs17641524|rs1226412-rs7567451|rs13054099-rs5995992|rs10959797-rs1982277|rs4245154-rs61902811	http://www.ebi.ac.uk/efo/EFO_0003761	Neurological disorder	http://www.ebi.ac.uk/efo/EFO_0000618	http://www.ebi.ac.uk/efo/EFO_0009589	Other measurement	http://www.ebi.ac.uk/efo/EFO_0001444
Crohn's disease	atopic asthma	204	197	1	13	14	0.0245813	1.30605e-34	2.07568e-31	4.66406e-28	0.0361757	0.0698254	0.385199	rs13017455-rs13001325|rs132911-rs727563|rs2155219-rs7936312|rs17843580-rs9271060|rs1479924-rs7657746|rs249677-rs6863411|rs17293632|rs78823938-rs10276381|rs4286272-rs6738825|rs11871801-rs4793090|rs56116661-rs55661102|rs1799964-rs2229094|rs56380902-rs12946510|rs12212193-rs1847472	http://www.ebi.ac.uk/efo/EFO_0000384	Digestive system disorder	http://www.ebi.ac.uk/efo/EFO_0000405	http://www.ebi.ac.uk/efo/EFO_0010638	Other disease	http://www.ebi.ac.uk/efo/EFO_0000408
eosinophil percentage of granulocytes	erythrocyte count	184	937	2	16	18	0.105455	1.33654e-34	2.1232e-31	4.77294e-28	0.0163191	0.0321142	0.190319	rs17758695|rs11789898-rs392134|rs62408225-rs55771973|rs12507197-rs9992667|rs3184504-rs653178|rs13062095-rs9859077|rs111386720-rs16980027|rs1036332-rs1434282|rs10876864-rs11171731|rs3003334-rs3003333|rs17826468-rs535680968|rs8133974|rs1570649-rs9402682|rs12133576-rs35797862|rs2488087-rs11319879|rs2526358-rs1292059|rs2673803-rs644205|rs9549260-rs6563842	http://www.ebi.ac.uk/efo/EFO_0007996	Hematological measurement	http://www.ebi.ac.uk/efo/EFO_0004503	http://www.ebi.ac.uk/efo/EFO_0004305	Hematological measurement	http://www.ebi.ac.uk/efo/EFO_0004503
apolipoprotein A 1 measurement	eosinophil count	458	791	1	20	21	0.22159	1.39464e-34	2.21452e-31	4.98045e-28	0.017101	0.0336269	0.239201	rs3184504-rs10774624|rs72766630-rs2520096|rs11883967-rs13033745|rs1047891-rs715|rs2519093-rs635634|rs10473333-rs62369484|rs6656815-rs34397747|rs174566-rs174548|rs11159261-rs12435136|rs12273363-rs10767658|rs8135417-rs140074|rs13111599-rs4302451|rs6532796-rs4699720|rs12263369-rs4919594|rs11021232-rs4409785|rs1741663-rs1406982|rs2568928-rs3749748|rs2269434-rs3824867|rs11089620-rs1811069|rs925966-rs1446585|rs72836561	http://www.ebi.ac.uk/efo/EFO_0004614	Lipid or lipoprotein measurement	http://www.ebi.ac.uk/efo/EFO_0004732	http://www.ebi.ac.uk/efo/EFO_0004842	Hematological measurement	http://www.ebi.ac.uk/efo/EFO_0004503
Antiglaucoma preparations and miotics use measurement	intraocular pressure measurement	14	346	2	8	10	0.00296287	1.58111e-34	2.50949e-31	5.64636e-28	0.0285714	0.0555556	0.163088	rs2472493|rs9913911|rs11709963-rs73174309|rs113985657-rs2073006|rs2507804-rs10505102|rs706550-rs1084524|rs6791035-rs9309969|rs10918274-rs2814471|rs111867185-rs7929717|rs34186918-rs6478746	http://www.ebi.ac.uk/efo/EFO_0009944	Other measurement	http://www.ebi.ac.uk/efo/EFO_0001444	http://www.ebi.ac.uk/efo/EFO_0004695	Other measurement	http://www.ebi.ac.uk/efo/EFO_0001444
chronotype measurement	schizophrenia	591	382	1	18	19	0.138089	1.58841e-34	2.51995e-31	5.67241e-28	0.0199161	0.0390545	0.257257	rs7819570-rs34578339-rs6994019|rs35346733|rs2979139-rs2945232|rs301806-rs301797|rs17786957-rs17194490|rs11958187-rs1480152|rs4775086-rs12911832|rs111294930-rs67988891|rs4800998-rs17598729-rs66791238|rs2236950-rs2073499|rs359260-rs359248|rs2927176-rs2910032|rs55833108-rs1163238|rs4319473-rs7951870|rs10402849-rs11878180|rs79527984-rs2944831|rs13306728-rs975025|rs6002655-rs762995|rs75575209-rs17049270	http://www.ebi.ac.uk/efo/EFO_0008328	Other measurement	http://www.ebi.ac.uk/efo/EFO_0001444	http://www.ebi.ac.uk/efo/EFO_0000692	Neurological disorder	http://www.ebi.ac.uk/efo/EFO_0000618
heart rate response to exercise	resting heart rate	19	85	4	5	9	0.000987828	1.65331e-34	2.62174e-31	5.90417e-28	0.0947368	0.173077	0.557276	rs12713404-rs4672317|rs4963772|rs10497529|rs236349-rs236352|rs272564|rs6599255-rs7433723|rs6488162-rs1994135|rs17180489|rs76181418-rs17881696	http://www.ebi.ac.uk/efo/EFO_0009184	Cardiovascular measurement	http://www.ebi.ac.uk/efo/EFO_0004298	http://www.ebi.ac.uk/efo/EFO_0004351	Cardiovascular measurement	http://www.ebi.ac.uk/efo/EFO_0004298
red blood cell distribution width	triglyceride measurement, alcohol drinking	768	57	3	11	14	0.0267759	1.7084e-34	2.70791e-31	6.10092e-28	0.0172626	0.0339394	0.143595	rs7679-rs6073958|rs2254050-rs2749008|rs28601761-rs2954021|rs143573049-rs150844304-rs28487964|rs11870935-rs4794048|rs287-rs12679834|rs458741-rs465002|rs174559-rs174566|rs112259268|rs7140110|rs79624003-rs55747707|rs2267370-rs4820323|rs1260326-rs4665972|rs116843064	http://www.ebi.ac.uk/efo/EFO_0005192	Hematological measurement	http://www.ebi.ac.uk/efo/EFO_0004503	http://www.ebi.ac.uk/efo/EFO_0004530, http://www.ebi.ac.uk/efo/EFO_0004329	Biological process,Lipid or lipoprotein measurement	http://www.ebi.ac.uk/efo/EFO_0004529,http://purl.obolibrary.org/obo/GO_0008150
pulse pressure measurement	smoking status measurement	595	758	2	20	22	0.275864	1.71046e-34	2.70997e-31	6.10827e-28	0.0165289	0.0325203	0.242004	rs1381287-rs9323988|rs10914684-rs4652875|rs8111708-rs172032|rs169080|rs1776631-rs67326273|rs6730325|rs933738-rs7977389|rs7188873-rs200534|rs13288002-rs1250505|rs4455005-rs4790874|rs62053102-rs62052916|rs4664080-rs12617139|rs288178-rs286809|rs2424908-rs6087988|rs41741-rs1966323|rs56213534-rs1557765|rs6997839-rs2898290|rs1549979-rs62250714|rs12716337-rs12188904-rs35147325|rs114407963-rs10207567|rs12668101-rs560276033|rs78239456-rs5794844-rs2155646	http://www.ebi.ac.uk/efo/EFO_0005763	Cardiovascular measurement	http://www.ebi.ac.uk/efo/EFO_0004298	http://www.ebi.ac.uk/efo/EFO_0006527	Other measurement	http://www.ebi.ac.uk/efo/EFO_0001444
creatinine measurement	hemoglobin measurement	111	374	1	13	14	0.0253924	1.73147e-34	2.74205e-31	6.18331e-28	0.029724	0.057732	0.297105	rs6464165-rs73728279|rs11072567-rs7177266|rs729761-rs9472135|rs2239681-rs10840341|rs2337106-rs2878889|rs863678|rs972761-rs7714709|rs1533988-rs62435145|rs13146355-rs2870238|rs11655024-rs8073894-rs28462342|rs9895661-rs1010269|rs10206899-rs13538|rs56235845-rs5030873|rs8072297-rs1877031	http://www.ebi.ac.uk/efo/EFO_0004518	Other measurement	http://www.ebi.ac.uk/efo/EFO_0001444	http://www.ebi.ac.uk/efo/EFO_0004509	Hematological measurement	http://www.ebi.ac.uk/efo/EFO_0004503
alcohol consumption measurement	alcohol use disorder measurement, alcohol dependence	261	17	5	5	10	0.00271393	1.75449e-34	2.77727e-31	6.26552e-28	0.0373134	0.0719424	0.218616	rs12572486-rs7906104|rs1004787-rs540606|rs13107325|rs2066702|rs1421085|rs7121986-rs61902812|rs1229984|rs4715221-rs10948615|rs1612735-rs1789892|rs1260326	http://www.ebi.ac.uk/efo/EFO_0007878	Other measurement	http://www.ebi.ac.uk/efo/EFO_0001444	http://www.ebi.ac.uk/efo/EFO_0009458, http://www.ebi.ac.uk/efo/EFO_0003829	Other measurement,Neurological disorder	http://www.ebi.ac.uk/efo/EFO_0000618,http://www.ebi.ac.uk/efo/EFO_0001444
FEV/FEC ratio	self reported educational attainment	745	1853	0	29	29	0.844385	1.78803e-34	2.8291e-31	6.38528e-28	0.0112884	0.0223249	0.208953	rs62262671-rs6790568|rs9387626-rs11542663|rs10189857-rs6545817|rs3794916-rs11661305-rs11665242|rs10460534-rs4953074|rs10068422-rs62379838|rs7905192-rs10906209|rs1689510-rs1701704|rs7040340-rs10156602|rs6420484-rs8077038|rs7182216-rs1122405|rs10411759-rs893541|rs7683416-rs2007403|rs737945-rs1076135|rs11592299-rs11594179|rs7924036-rs7896518|rs11157930-rs8006875|rs7123034-rs6650164|rs10888148-rs10095395|rs1935949-rs2764265|rs12571549-rs2060675|rs6684189-rs4480339|rs9388490-rs9398804|rs10789934-rs11214413|rs76525968-rs12790196|rs62519933-rs35606437|rs11919835-rs1522554|rs10088133-rs11780023|rs7098573-rs11000785	http://www.ebi.ac.uk/efo/EFO_0004713	Other measurement	http://www.ebi.ac.uk/efo/EFO_0001444	http://www.ebi.ac.uk/efo/EFO_0004784	Other measurement	http://www.ebi.ac.uk/efo/EFO_0001444
body height	osteoarthritis, hip	2984	37	2	14	16	0.067532	1.80982e-34	2.86232e-31	6.46312e-28	0.00532446	0.0105925	0.047098	rs11049204-rs10492367|rs1250023-rs2480930|rs4252548|rs2061708-rs2126643-rs4338381|rs4733724-rs7815955|rs4765540-rs10846657|rs3774355-rs1133415|rs2521349-rs2716214|rs12209223|rs62063281-rs7207400|rs11059094-rs11835818|rs34419890-rs7952436|rs11783772-rs11780978|rs2396502-rs10948222|rs2416564-rs13283416|rs4776879-rs12901372	http://www.ebi.ac.uk/efo/EFO_0004339	Body measurement	http://www.ebi.ac.uk/efo/EFO_0004324	http://www.ebi.ac.uk/efo/EFO_1000786	Other disease	http://www.ebi.ac.uk/efo/EFO_0000408
low density lipoprotein cholesterol measurement, alcohol consumption measurement	serum metabolite measurement	62	126	1	10	11	0.00477827	1.84198e-34	2.91189e-31	6.57796e-28	0.0621469	0.117021	0.559716	rs646776-rs7528419|rs174566-rs174546|rs143020224-rs6511720|rs10500212-rs2304128|rs780094-rs4665972|rs7979473-rs2244608|rs651007-rs495828|rs2980876-rs2954021|rs4495740-rs10159255|rs983309-rs4841132|rs11591147	http://www.ebi.ac.uk/efo/EFO_0004611, http://www.ebi.ac.uk/efo/EFO_0007878	Other measurement,Lipid or lipoprotein measurement	http://www.ebi.ac.uk/efo/EFO_0004732,http://www.ebi.ac.uk/efo/EFO_0001444	http://www.ebi.ac.uk/efo/EFO_0005653	Other measurement	http://www.ebi.ac.uk/efo/EFO_0001444
high density lipoprotein cholesterol measurement	hip circumference	861	77	0	15	15	0.0405511	2.01326e-34	3.18124e-31	7.1896e-28	0.0162514	0.0319829	0.146387	rs2112347-rs2307111|rs6971365-rs1364422|rs7188071-rs8056890|rs4731701-rs17789506|rs11152213-rs11664369|rs3810291-rs12150914|rs1808579-rs2435307|rs2605098-rs11118320|rs3751812-rs1421085|rs68006638-rs34158769-rs13220570|rs1516725-rs10513801|rs72959041-rs141783576|rs1561277-rs1446585|rs2764209-rs16894959|rs1054852-rs10846580	http://www.ebi.ac.uk/efo/EFO_0004612	Lipid or lipoprotein measurement	http://www.ebi.ac.uk/efo/EFO_0004732	http://www.ebi.ac.uk/efo/EFO_0005093	Body measurement	http://www.ebi.ac.uk/efo/EFO_0004324
schizophrenia	smoking initiation	382	241	1	15	16	0.0563105	2.03658e-34	3.21666e-31	7.27288e-28	0.0263591	0.0513644	0.299391	rs11210892-rs11210887|rs12888948-rs2693698|rs9436888-rs946106|rs11685299-rs10933068|rs12775431-rs11191424|rs62367520-rs16902086|rs11663602-rs71367544|rs7719676-rs4699965|rs214475-rs38748|rs359247-rs359260|rs12474587-rs2909457|rs11783093|rs4713688-rs4711350|rs34706883-rs926552-rs2232423-rs3130820-rs7766356|rs4650206-rs12129573-rs35998080|rs2596500-rs1264322	http://www.ebi.ac.uk/efo/EFO_0000692	Neurological disorder	http://www.ebi.ac.uk/efo/EFO_0000618	http://www.ebi.ac.uk/efo/EFO_0005670	Biological process	http://purl.obolibrary.org/obo/GO_0008150
low density lipoprotein cholesterol measurement	mean corpuscular volume	593	386	4	15	19	0.140007	2.07274e-34	3.27234e-31	7.40204e-28	0.0197917	0.0388151	0.255284	rs855791|rs66650371-rs7776054|rs77542162|rs10953298-rs7385804|rs8126001-rs6090040|rs12471768-rs6753848|rs77013160-rs12232375|rs17476364-rs16926246|rs79105258|rs6073966-rs6065904|rs7775698|rs55794721-rs139604259|rs34872892-rs9884390|rs6667939-rs1434282|rs964184-rs651821|rs12920772-rs12928852|rs11781667-rs56261297|rs17348614-rs17345563|rs144861591-rs79220007	http://www.ebi.ac.uk/efo/EFO_0004611	Lipid or lipoprotein measurement	http://www.ebi.ac.uk/efo/EFO_0004732	http://www.ebi.ac.uk/efo/EFO_0004526	Hematological measurement	http://www.ebi.ac.uk/efo/EFO_0004503
cognitive function measurement	high density lipoprotein cholesterol measurement	644	861	1	22	23	0.339155	2.25342e-34	3.55601e-31	8.04724e-28	0.0155196	0.0305648	0.235768	rs2810489-rs2520096|rs9401593-rs968050|rs7036107-rs11265835|rs9415064-rs11000468|rs12119128-rs1517810|rs11171710-rs1131017|rs148696809-rs3129797-rs142965311|rs2862954-rs10883451|rs35041900-rs34720381|rs11546878-rs11545169|rs11938781-rs16895888|rs7188071-rs72793812|rs1517500-rs1517480|rs10504474-rs13259607|rs9921412-rs4788446|rs6505191-rs2011614|rs28577594-rs1969355|rs13107325|rs889169-rs12150914|rs10761737-rs7896910|rs17788930-rs1064608|rs1052373-rs75393320-rs10769255|rs34244947-rs13220570	http://www.ebi.ac.uk/efo/EFO_0008354	Other measurement	http://www.ebi.ac.uk/efo/EFO_0001444	http://www.ebi.ac.uk/efo/EFO_0004612	Lipid or lipoprotein measurement	http://www.ebi.ac.uk/efo/EFO_0004732
blood protein measurement	coronary artery disease	1785	260	3	19	22	0.283871	2.27985e-34	3.59614e-31	8.14165e-28	0.0108749	0.0215159	0.147378	rs2954029-rs6982502|rs7412|rs11613352-rs7971133|rs28361034-rs644045-rs3130683-rs451637|rs10512861-rs11924792|rs3184504|rs1250229-rs1250259|rs28416651-rs4734879|rs28929474-rs112635299|rs4420638-rs429358|rs147772407-rs111245230|rs73079003-rs7623687|rs10840293-rs360155|rs16998073-rs10857147|rs149092047-rs507666|rs34042070-rs1050362|rs1800470-rs4803455|rs964184|rs146402667-rs4845625|rs8103278-rs17850756|rs12740374-rs602633|rs10950398-rs11509880	http://www.ebi.ac.uk/efo/EFO_0007937	Other measurement	http://www.ebi.ac.uk/efo/EFO_0001444	http://www.ebi.ac.uk/efo/EFO_0000378	Cardiovascular disease	http://www.ebi.ac.uk/efo/EFO_0000319
pulse pressure measurement	red blood cell distribution width	595	768	2	20	22	0.279503	2.28369e-34	3.6006e-31	8.15535e-28	0.0164057	0.0322817	0.239805	rs12453125-rs1292048|rs5744680-rs2307111|rs13263073-rs11774829|rs1558902-rs1421085|rs7412|rs4360494-rs67631072-rs871524|rs7617950-rs73171158|rs332388-rs17831815|rs512083-rs1355642|rs56322953-rs12674515|rs1885486-rs1923409|rs2761436|rs138650910-rs1126930|rs10263707-rs73158188|rs174559-rs174564|rs147707292-rs2171974|rs6823199-rs12511815|rs2276823-rs2302417|rs2974366-rs10958717|rs2526358-rs2645466|rs458741-rs464605|rs7606173-rs925484	http://www.ebi.ac.uk/efo/EFO_0005763	Cardiovascular measurement	http://www.ebi.ac.uk/efo/EFO_0004298	http://www.ebi.ac.uk/efo/EFO_0005192	Hematological measurement	http://www.ebi.ac.uk/efo/EFO_0004503
childhood onset asthma	rheumatoid arthritis	257	163	2	12	14	0.025623	2.31988e-34	3.65604e-31	8.28458e-28	0.0344828	0.0666667	0.361356	rs9273012-rs615672|rs10790268-rs12365699|rs11065979-rs10774624|rs9296015-rs2395141|rs4722758-rs67250450|rs72928038-rs6908626|rs4795399-rs59716545|rs1885013-rs1950897|rs1877030-rs12600751|rs773125-rs705700|rs12413578|rs6457620-rs9275241|rs6927172-rs17264332|rs9372120	http://www.ebi.ac.uk/efo/EFO_0004591	Other disease	http://www.ebi.ac.uk/efo/EFO_0000408	http://www.ebi.ac.uk/efo/EFO_0000685	Immune system disorder	http://www.ebi.ac.uk/efo/EFO_0000540
HDL cholesterol change measurement, physical activity	total cholesterol measurement	39	416	1	11	12	0.00992354	2.43942e-34	3.84274e-31	8.71149e-28	0.027088	0.0527473	0.197485	rs5749502-rs5754102|rs581080-rs570524|rs183130-rs72786786|rs4969143-rs17561950|rs1800961|rs2169387-rs4841132|rs72997616-rs1806895|rs9304381-rs4939883|rs1800978-rs1883025-rs2575876|rs2254537-rs2255141|rs13107325-rs13135092|rs2241208-rs2058804	http://www.ebi.ac.uk/efo/EFO_0007805, http://www.ebi.ac.uk/efo/EFO_0003940	Biological process,Lipid or lipoprotein measurement	http://www.ebi.ac.uk/efo/EFO_0004732,http://purl.obolibrary.org/obo/GO_0008150	http://www.ebi.ac.uk/efo/EFO_0004574	Lipid or lipoprotein measurement	http://www.ebi.ac.uk/efo/EFO_0004732
coronary artery disease	hypertension	260	101	1	12	13	0.0160621	2.47309e-34	3.89406e-31	8.83173e-28	0.0373563	0.0720222	0.36642	rs16998073-rs10857147|rs4888372-rs8046696|rs17514846-rs7497304|rs260020-rs16982520|rs2493298-rs2493292|rs6590812-rs4754698|rs2681492|rs13079221-rs2342883|rs10840293-rs4910498|rs1333047-rs4977574|rs35473622-rs10895001-rs604723|rs11191580-rs3740390|rs3184504-rs10774625	http://www.ebi.ac.uk/efo/EFO_0000378	Cardiovascular disease	http://www.ebi.ac.uk/efo/EFO_0000319	http://www.ebi.ac.uk/efo/EFO_0000537	Cardiovascular disease	http://www.ebi.ac.uk/efo/EFO_0000319
Glucocorticoid use measurement	age at onset, asthma	19	29	4	4	8	0.000337024	2.56234e-34	4.03281e-31	9.15044e-28	0.2	0.333333	0.99	rs72743461|rs34290285|rs4795399-rs1011082|rs12123821|rs7936312|rs340934-rs2150968|rs6594499-rs1898671|rs992969-rs7848215	http://www.ebi.ac.uk/efo/EFO_0009942	Other measurement	http://www.ebi.ac.uk/efo/EFO_0001444	http://www.ebi.ac.uk/efo/EFO_0004847, http://www.ebi.ac.uk/efo/EFO_0000270	Other measurement,Other disease	http://www.ebi.ac.uk/efo/EFO_0000408,http://www.ebi.ac.uk/efo/EFO_0001444
nevus count, cutaneous melanoma	suntan	68	56	3	7	10	0.00232919	2.74965e-34	4.32571e-31	9.81937e-28	0.0877193	0.16129	0.869223	rs6059655|rs75570604-rs1805007|rs12913832|rs1126809|rs6007506-rs5766565|rs1326797-rs13283146|rs251464-rs32578|rs2855655-rs4670813|rs9577174-rs3742233|rs16891982-rs185146	http://www.ebi.ac.uk/efo/EFO_0004632, http://www.ebi.ac.uk/efo/EFO_0000389	Cancer,Other measurement	http://www.ebi.ac.uk/efo/EFO_0000616,http://www.ebi.ac.uk/efo/EFO_0001444	http://www.ebi.ac.uk/efo/EFO_0004279	Other trait	http://www.ebi.ac.uk/efo/EFO_0000001
multiple sclerosis	respiratory system disease	258	103	1	12	13	0.0162542	2.92635e-34	4.60167e-31	1.04504e-27	0.0373563	0.0720222	0.366491	rs1112718-rs2497318|rs12365699|rs6011033-rs2256814|rs9909593-rs9303279|rs12927355-rs36045143|rs802730-rs802731|rs12434551-rs12889006|rs11567694-rs6881706|rs11495981-rs10245867|rs32658-rs3813308|rs72925996-rs12212193|rs12190426-rs4896153|rs249677-rs12655443	http://www.ebi.ac.uk/efo/EFO_0003885	Immune system disorder	http://www.ebi.ac.uk/efo/EFO_0000540	http://www.ebi.ac.uk/efo/EFO_0000684	Other disease	http://www.ebi.ac.uk/efo/EFO_0000408
C-reactive protein measurement	sleep duration, high density lipoprotein cholesterol measurement	571	116	1	14	15	0.0405138	3.10772e-34	4.88471e-31	1.10981e-27	0.0223214	0.0436681	0.221594	rs1976704-rs8077859|rs687339-rs655720|rs13391980-rs78343493|rs4121823-rs7241918|rs646776-rs7528419|rs2269434-rs901746|rs2169387-rs4841132|rs7012637-rs7012814|rs1160985-rs405509|rs429358|rs56823429-rs2925979|rs6073958-rs58847685|rs33951980-rs13240994|rs138570705-rs150844304-rs148770227|rs261291-rs1532085	http://www.ebi.ac.uk/efo/EFO_0004458	Inflammatory measurement	http://www.ebi.ac.uk/efo/EFO_0004872	http://www.ebi.ac.uk/efo/EFO_0005271, http://www.ebi.ac.uk/efo/EFO_0004612	Other measurement,Lipid or lipoprotein measurement	http://www.ebi.ac.uk/efo/EFO_0004732,http://www.ebi.ac.uk/efo/EFO_0001444
asthma	hypothyroidism	432	152	1	14	15	0.0401639	3.23635e-34	5.08465e-31	1.15574e-27	0.026362	0.0513699	0.277576	rs1504215-rs7754251|rs7961712-rs3847803|rs911263-rs3784099|rs772920-rs1689510|rs367023-rs10178845|rs3184504-rs653178|rs7014953-rs2921053|rs12634152-rs13099273|rs12697352|rs10986320-rs10986311|rs174551-rs174599|rs1723022-rs1214598|rs17843577-rs9273370-rs3104412|rs2614266-rs761357|rs4820437-rs202636	http://www.ebi.ac.uk/efo/EFO_0000270	Other disease	http://www.ebi.ac.uk/efo/EFO_0000408	http://www.ebi.ac.uk/efo/EFO_0004705	Other disease	http://www.ebi.ac.uk/efo/EFO_0000408
red blood cell distribution width	type II diabetes mellitus	768	605	5	17	22	0.284201	3.30249e-34	5.18629e-31	1.17936e-27	0.0162842	0.0320466	0.237648	rs738408-rs738409|rs11709077-rs13064760|rs10011838|rs458741-rs465002|rs1558902-rs1421085|rs6150565-rs33981001|rs1169299-rs1169288|rs3733125-rs67114627|rs858518-rs1641523|rs8026714-rs1105291|rs429358|rs2126736-rs5744680-rs2307111|rs12719778-rs3757966|rs1260326|rs10096633-rs12679834|rs7841082-rs2948294|rs635634-rs505922-rs9411378|rs863750-rs825476|rs9997790-rs28599782|rs8046545-rs181206|rs4976033|rs3768321	http://www.ebi.ac.uk/efo/EFO_0005192	Hematological measurement	http://www.ebi.ac.uk/efo/EFO_0004503	http://www.ebi.ac.uk/efo/EFO_0001360	Metabolic disorder	http://www.ebi.ac.uk/efo/EFO_0000589
lymphocyte percentage of leukocytes	mean corpuscular hemoglobin	147	918	1	16	17	0.0825408	3.315e-34	5.20364e-31	1.18383e-27	0.0162214	0.0319249	0.174855	rs72796106-rs113601626|rs28601761-rs2954021|rs2979472-rs2915607|rs16978075-rs80277818|rs218237-rs218243|rs62064595-rs76640332|rs62329718-rs199741557|rs545836323-rs6454582|rs11208691-rs12026918|rs149290349|rs4849121-rs10210955|rs9386780-rs9487023|rs5998509-rs1811069|rs4648045-rs141936164|rs11473501-rs55709272|rs13277237-rs59697075|rs111338191-rs597808	http://www.ebi.ac.uk/efo/EFO_0007993	Hematological measurement	http://www.ebi.ac.uk/efo/EFO_0004503	http://www.ebi.ac.uk/efo/EFO_0004527	Hematological measurement	http://www.ebi.ac.uk/efo/EFO_0004503
hematocrit	platelet crit	158	272	4	10	14	0.0262866	3.32164e-34	5.21178e-31	1.1862e-27	0.0336538	0.0651163	0.349973	rs10769960-rs2742540|rs174533-rs174594|rs218265-rs218264|rs8176759-rs10901252|rs147233090-rs55707100|rs4548095-rs551238|rs7776054-rs9376090|rs738408|rs3184504|rs1799945-rs198833|rs12459847-rs151165225|rs56262900-rs6714016|chr22:37462936|rs1260326	http://www.ebi.ac.uk/efo/EFO_0004348	Hematological measurement	http://www.ebi.ac.uk/efo/EFO_0004503	http://www.ebi.ac.uk/efo/EFO_0007985	Hematological measurement	http://www.ebi.ac.uk/efo/EFO_0004503
hematocrit	total cholesterol measurement	158	416	4	11	15	0.0402031	3.34465e-34	5.24557e-31	1.19442e-27	0.0268336	0.0522648	0.283856	rs1800961|rs7775698|rs174533-rs1535|rs144861591-rs1800562|rs738408-rs3747207|rs3184504-rs653178|rs77542162|rs6442310-rs7616006|rs532436-rs8176643|rs871841-rs4791641|rs373579-rs17400517|rs34208856-rs9376090|rs7570971-rs6430549|rs1260326|rs964184-rs651821-rs6589567	http://www.ebi.ac.uk/efo/EFO_0004348	Hematological measurement	http://www.ebi.ac.uk/efo/EFO_0004503	http://www.ebi.ac.uk/efo/EFO_0004574	Lipid or lipoprotein measurement	http://www.ebi.ac.uk/efo/EFO_0004732
smoking status measurement	triglyceride measurement	758	746	2	21	23	0.345873	3.56578e-34	5.58992e-31	1.27338e-27	0.01553	0.0305851	0.235976	rs8077889-rs28694735|rs4564007-rs7026534|rs973709-rs1616289|rs6730325-rs7424120|rs2917677-rs9302604|rs2017500|rs10432084-rs9948087|rs7969559-rs317688|rs60856912-rs62084237|rs12893623-rs12433109|rs12740789-rs2613503|rs6997839-rs6982308|rs36061954-rs4739558|rs6592775-rs10793310|rs55646464-rs359431|rs394872-rs2838771|rs12431415-rs1811739|rs12185242-rs28397663|rs11658786-rs2934952|rs5762746-rs134551|rs10853981|rs2193062-rs10180284|rs1009181-rs806973	http://www.ebi.ac.uk/efo/EFO_0006527	Other measurement	http://www.ebi.ac.uk/efo/EFO_0001444	http://www.ebi.ac.uk/efo/EFO_0004530	Lipid or lipoprotein measurement	http://www.ebi.ac.uk/efo/EFO_0004529
low density lipoprotein cholesterol measurement, C-reactive protein measurement	sleep duration, low density lipoprotein cholesterol measurement	20	87	1	8	9	0.00106429	3.74455e-34	5.8676e-31	1.33723e-27	0.0918367	0.168224	0.54569	rs4420638-rs6857|rs11065384-rs1183910|rs28456-rs174574|rs646776-rs7528419|rs2287921-rs2287922|rs2228603-rs73004967|rs684818-rs661955|rs11887534|rs6601299-rs9987289	http://www.ebi.ac.uk/efo/EFO_0004611, http://www.ebi.ac.uk/efo/EFO_0004458	Inflammatory measurement,Lipid or lipoprotein measurement	http://www.ebi.ac.uk/efo/EFO_0004732,http://www.ebi.ac.uk/efo/EFO_0004872	http://www.ebi.ac.uk/efo/EFO_0005271, http://www.ebi.ac.uk/efo/EFO_0004611	Other measurement,Lipid or lipoprotein measurement	http://www.ebi.ac.uk/efo/EFO_0004732,http://www.ebi.ac.uk/efo/EFO_0001444
alcohol drinking, high density lipoprotein cholesterol measurement	sleep duration, triglyceride measurement	95	87	1	10	11	0.00505536	3.89953e-34	6.10777e-31	1.39257e-27	0.0643275	0.120879	0.63717	rs138570705-rs150844304-rs28487964|rs174551-rs174566|rs342467-rs60695258|rs1711161-rs1154988|rs1128249-rs6717858|rs79624003-rs111837003|rs1011685-rs287|rs28601761-rs2980888-rs2954021|rs261290-rs2043082|rs6073958|rs6905288-rs11967262	http://www.ebi.ac.uk/efo/EFO_0004329, http://www.ebi.ac.uk/efo/EFO_0004612	Biological process,Lipid or lipoprotein measurement	http://purl.obolibrary.org/obo/GO_0008150,http://www.ebi.ac.uk/efo/EFO_0004732	http://www.ebi.ac.uk/efo/EFO_0005271, http://www.ebi.ac.uk/efo/EFO_0004530	Other measurement,Lipid or lipoprotein measurement	http://www.ebi.ac.uk/efo/EFO_0004529,http://www.ebi.ac.uk/efo/EFO_0001444
HMG CoA reductase inhibitor use measurement	systolic blood pressure	97	1027	7	9	16	0.0609328	3.95484e-34	6.19168e-31	1.41232e-27	0.0144404	0.0284698	0.138929	rs11743303-rs13179413|rs10804330-rs7590201-rs2943646|rs1938598|rs7412|rs1537371-rs1333045|rs8126001|rs4575195-rs7903146|rs3918226|rs79598313|rs601338-rs439523|rs11642015-rs1421085|rs972283-rs34072724|rs998584-rs6905288|rs13125101|rs112875651-rs2954021|rs76895963	http://www.ebi.ac.uk/efo/EFO_0009932	Other measurement	http://www.ebi.ac.uk/efo/EFO_0001444	http://www.ebi.ac.uk/efo/EFO_0006335	Other measurement	http://www.ebi.ac.uk/efo/EFO_0001444
lipoprotein measurement, blood metabolite measurement	sleep duration, high density lipoprotein cholesterol measurement	35	116	3	7	10	0.00248333	3.97732e-34	6.22416e-31	1.42035e-27	0.070922	0.13245	0.504926	rs247617-rs4783961|rs17145750-rs13240994|rs261334-rs1800588|rs2575876|rs964184|rs4631704-rs590820|rs686030|rs6073958-rs58847685|rs11076175-rs12720922|rs261291-rs1532085	http://www.ebi.ac.uk/efo/EFO_0004732, http://www.ebi.ac.uk/efo/EFO_0005664	Other measurement	http://www.ebi.ac.uk/efo/EFO_0001444	http://www.ebi.ac.uk/efo/EFO_0005271, http://www.ebi.ac.uk/efo/EFO_0004612	Other measurement,Lipid or lipoprotein measurement	http://www.ebi.ac.uk/efo/EFO_0004732,http://www.ebi.ac.uk/efo/EFO_0001444
hematocrit	high density lipoprotein cholesterol measurement	158	861	2	15	17	0.0832088	4.03067e-34	6.30488e-31	1.4394e-27	0.0169661	0.033366	0.18651	rs75757892-rs75479205|rs738408-rs738409|rs149492745-rs150844304-rs4273010-rs147233090|rs1800961|rs60695258-rs3775228|rs342437-rs7660883|rs56070533-rs147766666|rs5758896-rs6002946|rs3184504|rs6430549-rs1446585|rs2585398-rs4791641|rs1905376-rs6469605|rs17476364-rs72805692|rs964184-rs651821|rs2241388-rs12150914|rs174533-rs174566|rs532436-rs8176643	http://www.ebi.ac.uk/efo/EFO_0004348	Hematological measurement	http://www.ebi.ac.uk/efo/EFO_0004503	http://www.ebi.ac.uk/efo/EFO_0004612	Lipid or lipoprotein measurement	http://www.ebi.ac.uk/efo/EFO_0004732
mean corpuscular hemoglobin	total cholesterol measurement	918	416	3	18	21	0.233585	4.1321e-34	6.46071e-31	1.47563e-27	0.0159939	0.0314843	0.220561	rs55709272-rs6734238|rs6420181-rs7832643|rs7412|rs653178-rs597808|rs77542162|rs1169299-rs1169288|rs3747207-rs738409|rs11239537-rs145976573|rs4470328-rs2350809|rs888194-rs2241208|rs2744939-rs2814982-rs3800406|rs5754102-rs1811069|rs28601761-rs2954029|rs7775698|rs144861591-rs1800562|rs7902274-rs9423289|rs2603151-rs976002-rs546475500|rs34208856-rs9494142|rs72660908-rs10903129|rs4947311-rs9266229|rs2661794-rs7572922	http://www.ebi.ac.uk/efo/EFO_0004527	Hematological measurement	http://www.ebi.ac.uk/efo/EFO_0004503	http://www.ebi.ac.uk/efo/EFO_0004574	Lipid or lipoprotein measurement	http://www.ebi.ac.uk/efo/EFO_0004732
eosinophil percentage of granulocytes	lymphocyte percentage of leukocytes	184	147	3	10	13	0.0165441	4.13784e-34	6.46686e-31	1.47768e-27	0.0408805	0.0785498	0.414388	rs34020101-rs2058660|rs111338191-rs653178|rs4328821-rs6785206|rs13256023-rs35440906|rs35532684-rs36084354|rs2158799|rs11725704-rs9131|rs62312418-rs13148728|rs8072548-rs139156536|rs545836323-rs67614146|rs5758297-rs2234052|rs56388170|rs112401631	http://www.ebi.ac.uk/efo/EFO_0007996	Hematological measurement	http://www.ebi.ac.uk/efo/EFO_0004503	http://www.ebi.ac.uk/efo/EFO_0007993	Hematological measurement	http://www.ebi.ac.uk/efo/EFO_0004503
IgG fucosylation measurement	serum IgG glycosylation measurement	7	31	1	6	7	0.00013273	4.24505e-34	6.63151e-31	1.51596e-27	0.225806	0.368421	0.903226	rs10813951-rs12342831|rs7621161-rs11710456|rs11847263|rs58087925-rs4074453|rs2186369-rs17630758|rs909674-rs5750830|rs2725391-rs2659009	http://www.ebi.ac.uk/efo/EFO_0008427	Other measurement	http://www.ebi.ac.uk/efo/EFO_0001444	http://www.ebi.ac.uk/efo/EFO_0005193	Other measurement	http://www.ebi.ac.uk/efo/EFO_0001444
Nasal Cavity Polyp	asthma	13	432	1	9	10	0.00343507	4.26996e-34	6.6675e-31	1.52486e-27	0.0229885	0.0449438	0.129986	rs1420101-rs12470864|rs3117098-rs28383314|rs2197415-rs1444782|rs174551-rs174535|rs1888909-rs992969|rs6866614-rs1050152|rs6543124-rs1861245|rs71368508-rs34210653|rs1837253|rs7760841-rs1391371	http://www.ebi.ac.uk/efo/EFO_1000391	Other disease	http://www.ebi.ac.uk/efo/EFO_0000408	http://www.ebi.ac.uk/efo/EFO_0000270	Other disease	http://www.ebi.ac.uk/efo/EFO_0000408
red blood cell distribution width	self reported educational attainment	768	1853	0	29	29	0.870453	4.28366e-34	6.68598e-31	1.52975e-27	0.0111883	0.022129	0.206748	rs488476-rs3017756|rs12601380-rs2306589|rs7716161-rs266428-rs66969865|rs12696498-rs9870317|rs7606173-rs10189857|rs12702087-rs7789162|rs12730156-rs3790609|rs12283755-rs3758643|rs181206-rs4787457|rs67035325-rs214626|rs3897821-rs2171974|rs62064595-rs62057107|rs10208-rs2857078|rs2232016-rs9435340|rs750472-rs3757966|rs1868385-rs6119267|rs9416018-rs2921447|rs5744680-rs42302|rs150478785-rs111226181|rs2923424-rs2974366|rs7218758-rs11653144|rs13360902-rs4242099|rs10132033-rs1453007|rs12145078-rs12134279|rs7725078-rs1432952|rs60146811-rs4808766|rs1564347-rs489531|rs28411823-rs1051860|rs4307773-rs1047912	http://www.ebi.ac.uk/efo/EFO_0005192	Hematological measurement	http://www.ebi.ac.uk/efo/EFO_0004503	http://www.ebi.ac.uk/efo/EFO_0004784	Other measurement	http://www.ebi.ac.uk/efo/EFO_0001444
odontogenesis	tooth eruption	14	12	4	3	7	0.000102759	4.38795e-34	6.84576e-31	1.56699e-27	0.368421	0.538462	0.99	rs8079702-rs8080944|rs17101923-rs12424086|rs11796357|rs4491709-rs10932688|rs12229918|rs1994969|rs7924176	http://purl.obolibrary.org/obo/GO_0042476	Biological process	http://purl.obolibrary.org/obo/GO_0008150	http://purl.obolibrary.org/obo/GO_0044691	Biological process	http://purl.obolibrary.org/obo/GO_0008150
body height	schizophrenia, intelligence, self reported educational attainment	2984	235	1	23	24	0.428919	4.53688e-34	7.07501e-31	1.62018e-27	0.00751174	0.0149115	0.104147	rs7776707-rs1142|rs11055980-rs11055965|rs3814883-rs4788218|rs12410444-rs61769611|rs3809912-rs1786263|rs6512119-rs12462428|rs55771711-rs17881016|rs6801153-rs2089848|rs7599488-rs10189857|rs708212-rs7974437|rs2710323-rs1133415|rs4851253-rs6712515|rs4945816-rs3813498|rs62369897-rs4493682|rs4852777-rs7557781|rs28600726|rs1615350-rs28481863|rs7175692-rs28513670|rs91894-rs217339|rs13107325-rs35225200|rs348276-rs73611371|rs2240857-rs6952006|rs7783012-rs10228350|rs2328887-rs7774567	http://www.ebi.ac.uk/efo/EFO_0004339	Body measurement	http://www.ebi.ac.uk/efo/EFO_0004324	http://www.ebi.ac.uk/efo/EFO_0000692, http://www.ebi.ac.uk/efo/EFO_0004337, http://www.ebi.ac.uk/efo/EFO_0004784	Biological process,Neurological disorder,Other measurement	http://www.ebi.ac.uk/efo/EFO_0000618,http://www.ebi.ac.uk/efo/EFO_0001444,http://purl.obolibrary.org/obo/GO_0008150
C-reactive protein measurement	neutrophil count	571	171	3	13	16	0.0597229	4.67341e-34	7.28474e-31	1.66893e-27	0.0220386	0.0431267	0.239501	rs1800961|rs9436747-rs6698653|rs575404063-rs1985157|rs635634|rs1260326|rs9400271-rs1546721|rs2246941-rs1412444|rs34293785-rs2154384|rs8068017-rs7502409|rs11654074-rs1292067|rs55709272-rs10171849|rs56015600-rs12239046|rs9977672-rs2836882|rs749780-rs1037170|rs28601761-rs2954031|rs7846314-rs10957159	http://www.ebi.ac.uk/efo/EFO_0004458	Inflammatory measurement	http://www.ebi.ac.uk/efo/EFO_0004872	http://www.ebi.ac.uk/efo/EFO_0004833	Hematological measurement	http://www.ebi.ac.uk/efo/EFO_0004503
cognitive function measurement	pulse pressure measurement	644	595	1	20	21	0.234375	4.68761e-34	7.30368e-31	1.674e-27	0.0172414	0.0338983	0.241661	rs4690028-rs2295499|rs1862451-rs200534|rs4852780-rs4470366|rs707938-rs409558|rs685149-rs10750866|rs2530225-rs2530241|rs933738-rs7977389|rs6731373|rs2254240-rs10769255|rs17775184-rs17698580|rs6539284-rs7963801|rs62023145-rs11632112|rs5750482-rs4396807|rs599550-rs613872|rs147707292-rs7535162|rs1064608-rs7107356|rs36109883-rs34244947-rs35501037|rs2186710-rs5794844|rs11191193-rs11191156|rs4699165-rs2726513|rs2302417-rs4434138	http://www.ebi.ac.uk/efo/EFO_0008354	Other measurement	http://www.ebi.ac.uk/efo/EFO_0001444	http://www.ebi.ac.uk/efo/EFO_0005763	Cardiovascular measurement	http://www.ebi.ac.uk/efo/EFO_0004298
chronic kidney disease, serum metabolite measurement	metabolite measurement	30	56	1	8	9	0.00102759	4.71094e-34	7.33683e-31	1.68234e-27	0.116883	0.209302	0.859821	rs76963882-rs211718|rs375811360-rs13391552|rs3764913-rs2286963|rs102275-rs174547|rs34708625-rs2066938|rs7094971-rs1171616|rs35574015-rs7200543|rs2208338-rs9393903|rs603424	http://www.ebi.ac.uk/efo/EFO_0003884, http://www.ebi.ac.uk/efo/EFO_0005653	Other measurement,Other disease	http://www.ebi.ac.uk/efo/EFO_0000408,http://www.ebi.ac.uk/efo/EFO_0001444	http://www.ebi.ac.uk/efo/EFO_0004725	Other measurement	http://www.ebi.ac.uk/efo/EFO_0001444
risk-taking behaviour	vital capacity	514	595	2	18	20	0.187063	4.77533e-34	7.43387e-31	1.70533e-27	0.0183655	0.0360685	0.246958	rs73529860-rs113154802|rs11150623-rs28472312|rs9401305-rs9372625|rs760077-rs11264341|rs7036107-rs10465231|rs1169479-rs4740631|rs2749418-rs2885697|rs11111197-rs9308315|rs4310653-rs2654670|rs1078112-rs57633152|rs3790076-rs1837016|rs2252074-rs10266287|rs4776361-rs10438355|rs2047134-rs6748341|rs13107325|rs62062288-rs1991556|rs6002676-rs4822108|rs3764002|rs34351630-rs11650438|rs1531518-rs784330	http://www.ebi.ac.uk/efo/EFO_0008579	Biological process	http://purl.obolibrary.org/obo/GO_0008150	http://www.ebi.ac.uk/efo/EFO_0004312	Other measurement	http://www.ebi.ac.uk/efo/EFO_0001444
blood protein measurement	monocyte count	1785	269	6	16	22	0.293697	4.92795e-34	7.66812e-31	1.75983e-27	0.0108268	0.0214216	0.146974	rs34097845|rs11636952-rs67631345|rs413141|rs13207171-rs62396356|rs3919627-rs2195224|rs3184504-rs653178|rs144369129-rs2241047-rs6518661|rs7644362-rs13070279|rs1800973|rs2228467|rs2712417-rs6782228|rs1266078-rs9469054|rs11955347-rs34301845|rs1037171-rs9903991|rs562752749-rs11191379|rs333947|rs6796-rs2347784|rs12075|rs4385425-rs876036|rs62143206-rs10418046-rs371426388|rs587611953-rs149092047-rs687289|rs4970966-rs6665912	http://www.ebi.ac.uk/efo/EFO_0007937	Other measurement	http://www.ebi.ac.uk/efo/EFO_0001444	http://www.ebi.ac.uk/efo/EFO_0005091	Hematological measurement	http://www.ebi.ac.uk/efo/EFO_0004503
HMG CoA reductase inhibitor use measurement	sleep duration, triglyceride measurement	97	87	3	8	11	0.00516178	4.96707e-34	7.72563e-31	1.77381e-27	0.0635838	0.119565	0.625994	rs58542926|rs10468017-rs261290|rs15285-rs2165557|rs261334-rs1800588|rs10889338-rs4495740|rs964184|rs1495741-rs35246381|rs998584-rs6905288|rs1711161-rs645040|rs28601761-rs2980888-rs2954021|rs1260326	http://www.ebi.ac.uk/efo/EFO_0009932	Other measurement	http://www.ebi.ac.uk/efo/EFO_0001444	http://www.ebi.ac.uk/efo/EFO_0005271, http://www.ebi.ac.uk/efo/EFO_0004530	Other measurement,Lipid or lipoprotein measurement	http://www.ebi.ac.uk/efo/EFO_0004529,http://www.ebi.ac.uk/efo/EFO_0001444
ankylosing spondylitis, psoriasis, ulcerative colitis, Crohn's disease, sclerosing cholangitis	type II diabetes mellitus	225	605	8	9	17	0.083262	4.99089e-34	7.75929e-31	1.78231e-27	0.0209102	0.0409639	0.240596	rs2542148-rs12968719|rs1893592|rs80147536-rs77981966|rs72928038|rs35906730-rs2497318|rs2633310-rs2227551|rs2476601|rs26528-rs8046545|rs35667974|rs3184504|rs3118470-rs3118471|rs1708302-rs860262|rs3024493|rs8043085-rs16967103|rs984971-rs2111485|rs1260326|rs74956615	http://www.ebi.ac.uk/efo/EFO_0003898, http://www.ebi.ac.uk/efo/EFO_0000676, http://www.ebi.ac.uk/efo/EFO_0000729, http://www.ebi.ac.uk/efo/EFO_0000384, http://www.ebi.ac.uk/efo/EFO_0004268	Digestive system disorder,Immune system disorder	http://www.ebi.ac.uk/efo/EFO_0000405,http://www.ebi.ac.uk/efo/EFO_0000540	http://www.ebi.ac.uk/efo/EFO_0001360	Metabolic disorder	http://www.ebi.ac.uk/efo/EFO_0000589
coronary artery calcification	high density lipoprotein cholesterol measurement	36	861	3	10	13	0.018959	5.00137e-34	7.77221e-31	1.78605e-27	0.0147059	0.0289855	0.110514	rs1168114-rs10889332|rs10127775|rs9987289-rs4841132|rs4149307-rs4149310|rs7412-rs445925|rs6073958-rs4810479|rs3764261-rs173539|rs964184|rs102275-rs174566|rs12678919|rs673548-rs676210|rs4788815-rs4788446|rs1532085-rs77250403	http://www.ebi.ac.uk/efo/EFO_0004723	Other trait	http://www.ebi.ac.uk/efo/EFO_0000001	http://www.ebi.ac.uk/efo/EFO_0004612	Lipid or lipoprotein measurement	http://www.ebi.ac.uk/efo/EFO_0004732
childhood onset asthma	seasonal allergic rhinitis, asthma	257	10	1	8	9	0.00157196	5.0864e-34	7.90091e-31	1.81642e-27	0.0348837	0.0674157	0.176848	rs10197862-rs72823641|rs72699185-rs72699186-rs7848215|rs7009110-rs2221641|rs1837253|rs62026376-rs12935657|rs4833095-rs5743618|rs1438673-rs6594499|rs72743461-rs17294280|rs9273373-rs28407950	http://www.ebi.ac.uk/efo/EFO_0004591	Other disease	http://www.ebi.ac.uk/efo/EFO_0000408	http://www.ebi.ac.uk/efo/EFO_0003956, http://www.ebi.ac.uk/efo/EFO_0000270	Immune system disorder,Other disease	http://www.ebi.ac.uk/efo/EFO_0000408,http://www.ebi.ac.uk/efo/EFO_0000540
Abnormality of refraction	heel bone mineral density	454	2103	1	25	26	0.583988	5.11932e-34	7.94858e-31	1.82817e-27	0.0102726	0.0203363	0.165642	rs8096658-rs56376587|rs1991401-rs17650301|rs71446481-rs2855530|rs1254314-rs28711886|rs4836373-rs35079125-rs6860901|rs6904395-rs11758482|rs11658168-rs9217|rs201647884-rs56303031-rs76324150|rs28588430-rs12441130|rs16978339-rs1462151|rs9892466-rs8070737|rs1471251-rs3775228|rs4989187-rs12778014-rs10882165|rs9747347-rs7211615|rs41396445-rs6566169|rs1991431-rs6767786|rs4945829-rs11153164|rs2842083-rs1658469|rs4576021-rs6537315|rs11719201-rs2124500|rs7781279-rs58287690|rs62084693-rs78352159|rs10829282-rs1494209|rs167365-rs10493817|rs171835|rs61334940-rs72656010	http://purl.obolibrary.org/obo/HP_0000539	Other trait	http://www.ebi.ac.uk/efo/EFO_0000001	http://www.ebi.ac.uk/efo/EFO_0009270	Other measurement	http://www.ebi.ac.uk/efo/EFO_0001444
bone density	bone quantitative ultrasound measurement	184	12	0	9	9	0.00135054	5.2232e-34	8.10635e-31	1.86527e-27	0.0481283	0.0918367	0.250679	rs6557155-rs1871859-rs4869739|rs7902708-rs12258451|rs4233949-rs11898505|rs7741021-rs10457487|rs2504063-rs2982552|rs3801387-rs2908007|rs3020333-rs3020331|rs597319-rs634277|rs10416265-rs10416218	http://www.ebi.ac.uk/efo/EFO_0003923	Other measurement	http://www.ebi.ac.uk/efo/EFO_0001444	http://www.ebi.ac.uk/efo/EFO_0004514	Other measurement	http://www.ebi.ac.uk/efo/EFO_0001444
multiple sclerosis	systemic lupus erythematosus	258	172	1	13	14	0.0271429	5.36165e-34	8.31761e-31	1.91471e-27	0.0336538	0.0651163	0.350104	rs34536443|rs9843355-rs6804441|rs9270984-rs3104373|rs11117433-rs35703946|rs3184504-rs597808|rs3757387-rs4728142|rs719316-rs17603856|rs137955-rs137956|rs4739134-rs1021156|rs6032662-rs4810485|rs12212193-rs597325|rs12927355-rs9652601|rs10245867-rs702814|rs9900529-rs8072449	http://www.ebi.ac.uk/efo/EFO_0003885	Immune system disorder	http://www.ebi.ac.uk/efo/EFO_0000540	http://www.ebi.ac.uk/efo/EFO_0002690	Immune system disorder	http://www.ebi.ac.uk/efo/EFO_0000540
aspirin use measurement	coronary artery disease	10	260	3	6	9	0.00159031	5.65574e-34	8.77003e-31	2.01974e-27	0.0344828	0.0666667	0.174808	rs73015016-rs6511720|rs28601761-rs2954029|rs602633-rs583104|rs7412|rs140570886|rs635634-rs507666|rs55730499-rs74617384|rs1831733-rs4977574|rs964184	http://www.ebi.ac.uk/efo/EFO_0007013	Other measurement	http://www.ebi.ac.uk/efo/EFO_0001444	http://www.ebi.ac.uk/efo/EFO_0000378	Cardiovascular disease	http://www.ebi.ac.uk/efo/EFO_0000319
basophil count, eosinophil count	neutrophil percentage of leukocytes	206	135	6	7	13	0.0170102	5.91885e-34	9.17404e-31	2.1137e-27	0.0396341	0.0762463	0.397308	rs17484848-rs68021656|rs445|rs10479009-rs2706345|rs111338191-rs653178|rs36084354|rs12450688-rs12602172|rs56330463|rs2239630|rs3029439-rs2998286|rs4328821|rs13070844-rs9310400|rs45577137|rs35440906-rs35914442	http://www.ebi.ac.uk/efo/EFO_0005090, http://www.ebi.ac.uk/efo/EFO_0004842	Inflammatory measurement,Hematological measurement	http://www.ebi.ac.uk/efo/EFO_0004872,http://www.ebi.ac.uk/efo/EFO_0004503	http://www.ebi.ac.uk/efo/EFO_0007990	Hematological measurement	http://www.ebi.ac.uk/efo/EFO_0004503
Eczema	lymphocyte percentage of leukocytes	189	147	2	11	13	0.0169937	5.93035e-34	9.18787e-31	2.1178e-27	0.0402477	0.077381	0.405746	rs3860444-rs2058660|rs5751086-rs2234052|rs2569702-rs2569703|rs111338191-rs653178|rs3008870-rs2815374|rs5998509-rs1811069|rs4648045-rs230504|rs1260294-rs71444571|rs1655557-rs12440045|rs139156536-rs4580194|rs7650602-rs6785012|rs61839660|rs112401631	http://purl.obolibrary.org/obo/HP_0000964	Other trait	http://www.ebi.ac.uk/efo/EFO_0000001	http://www.ebi.ac.uk/efo/EFO_0007993	Hematological measurement	http://www.ebi.ac.uk/efo/EFO_0004503
BMI-adjusted waist circumference	reticulocyte count	1266	379	1	21	22	0.293482	5.93845e-34	9.19642e-31	2.12069e-27	0.0135551	0.0267477	0.190704	rs111283523-rs2874670-rs3808576|rs11048456-rs10842707|rs147133967-rs72801474|rs7133378-rs7978610|rs1963689-rs1936799|rs5868014-rs3936510|rs36225153|rs10170266-rs11893623|rs144215134-rs17568628|rs10649609-rs10195252|rs6709815-rs642950|rs12679556-rs12547135-rs1424864|rs538021413-rs272869|rs7246865-rs16981598|rs998584-rs6905288|rs7896547-rs11191392|rs12489828-rs7612511|rs2594867-rs875741|rs2176263-rs7561675|rs7187994-rs12443928|rs1664789-rs1694068|rs592423-rs634869	http://www.ebi.ac.uk/efo/EFO_0007789	Body measurement	http://www.ebi.ac.uk/efo/EFO_0004324	http://www.ebi.ac.uk/efo/EFO_0007986	Hematological measurement	http://www.ebi.ac.uk/efo/EFO_0004503
ankylosing spondylitis, psoriasis, ulcerative colitis, Crohn's disease, sclerosing cholangitis	primary biliary cirrhosis	225	73	0	12	12	0.0100465	6.25149e-34	9.67702e-31	2.23249e-27	0.041958	0.0805369	0.36895	rs3807307-rs4728142|rs928722-rs6933404|rs3184504-rs11065979|rs367569-rs1646019|rs11117431-rs11117433|rs2267407-rs5757584|rs34536443-rs74956615|rs2546890-rs4921482|rs1800693-rs1860545|rs2488393-rs16841904|rs8067378-rs35736272|rs4973341-rs7556897	http://www.ebi.ac.uk/efo/EFO_0003898, http://www.ebi.ac.uk/efo/EFO_0000676, http://www.ebi.ac.uk/efo/EFO_0000729, http://www.ebi.ac.uk/efo/EFO_0000384, http://www.ebi.ac.uk/efo/EFO_0004268	Digestive system disorder,Immune system disorder	http://www.ebi.ac.uk/efo/EFO_0000405,http://www.ebi.ac.uk/efo/EFO_0000540	http://www.ebi.ac.uk/efo/EFO_1001486	Cancer	http://www.ebi.ac.uk/efo/EFO_0000616
eosinophil count	type II diabetes mellitus	791	605	0	22	22	0.292712	6.32761e-34	9.79061e-31	2.25967e-27	0.0160116	0.0315186	0.232824	rs896854-rs10097617|rs4946812-rs6568466|rs3895874-rs9894220|rs1005752-rs7166927|rs61676547-rs4791212|rs3184504-rs10774624|rs10011838-rs2203644|rs11583398-rs3024493|rs62007683-rs3759584|rs2519093-rs635634-rs505922|rs10750397-rs4937323|rs2695478-rs4148856|rs35906730-rs7918084|rs348330-rs2145394|rs6798870-rs2872246|rs773110-rs11171739|rs2028150-rs7569084|rs7201518-rs11642430|rs10736116-rs10882899|rs80147536-rs77972916|rs984971-rs2111485|rs59944054-rs57642905	http://www.ebi.ac.uk/efo/EFO_0004842	Hematological measurement	http://www.ebi.ac.uk/efo/EFO_0004503	http://www.ebi.ac.uk/efo/EFO_0001360	Metabolic disorder	http://www.ebi.ac.uk/efo/EFO_0000589
fibrinogen measurement	high density lipoprotein cholesterol measurement	56	861	2	12	14	0.0294917	6.45668e-34	9.98598e-31	2.30576e-27	0.0155039	0.0305344	0.128049	rs59104589|rs10761737-rs7916868|rs10864726-rs2281718|rs1800961|rs34940374-rs13226190|rs7036107-rs3138493|rs2420915-rs7079858|rs3184504-rs7310615|rs1047891-rs715|rs6664374-rs1892534|rs6542680-rs7588285|rs12699921-rs17138358|rs194741-rs367677|rs9647335-rs9840812	http://www.ebi.ac.uk/efo/EFO_0004623	Hematological measurement	http://www.ebi.ac.uk/efo/EFO_0004503	http://www.ebi.ac.uk/efo/EFO_0004612	Lipid or lipoprotein measurement	http://www.ebi.ac.uk/efo/EFO_0004732
sleep duration, triglyceride measurement	total cholesterol measurement, diastolic blood pressure, triglyceride measurement, systolic blood pressure, hematocrit, ventricular rate measurement, glucose measurement, body mass index, high density lipoprotein cholesterol measurement	87	21	1	8	9	0.0011175	6.55268e-34	1.01301e-30	2.34005e-27	0.0909091	0.166667	0.546798	rs2074755-rs111837003|rs58542926-rs10401969|rs7115242-rs7127590|rs964184|rs5117-rs4420638|rs780094-rs1260326|rs28601761-rs2980853|rs261334-rs261332|rs174551-rs174547	http://www.ebi.ac.uk/efo/EFO_0005271, http://www.ebi.ac.uk/efo/EFO_0004530	Other measurement,Lipid or lipoprotein measurement	http://www.ebi.ac.uk/efo/EFO_0004529,http://www.ebi.ac.uk/efo/EFO_0001444	http://www.ebi.ac.uk/efo/EFO_0004574, http://www.ebi.ac.uk/efo/EFO_0006336, http://www.ebi.ac.uk/efo/EFO_0004530, http://www.ebi.ac.uk/efo/EFO_0006335, http://www.ebi.ac.uk/efo/EFO_0004348, http://www.ebi.ac.uk/efo/EFO_0007928, http://www.ebi.ac.uk/efo/EFO_0004468, http://www.ebi.ac.uk/efo/EFO_0004340, http://www.ebi.ac.uk/efo/EFO_0004612	Body measurement,Lipid or lipoprotein measurement,Other measurement,Cardiovascular measurement,Hematological measurement	http://www.ebi.ac.uk/efo/EFO_0004529,http://www.ebi.ac.uk/efo/EFO_0004503,http://www.ebi.ac.uk/efo/EFO_0004324,http://www.ebi.ac.uk/efo/EFO_0004732,http://www.ebi.ac.uk/efo/EFO_0004298,http://www.ebi.ac.uk/efo/EFO_0001444
grip strength measurement	obese body mass index status	149	14	2	7	9	0.00127592	6.78544e-34	1.04854e-30	2.42317e-27	0.0584416	0.110429	0.3128	rs10203386-rs2384060|rs506589-rs539515|rs34633411-rs35614134|rs12507026-rs13130484|rs35142762-rs66906321|rs62107261|rs11642015-rs9928094|rs13135092|rs7132908-rs12367809	http://www.ebi.ac.uk/efo/EFO_0006941	Other measurement	http://www.ebi.ac.uk/efo/EFO_0001444	http://www.ebi.ac.uk/efo/EFO_0007041	Body measurement	http://www.ebi.ac.uk/efo/EFO_0004324
C-reactive protein measurement	diastolic blood pressure	571	545	0	20	20	0.190345	6.79409e-34	1.04942e-30	2.42626e-27	0.0182482	0.0358423	0.245037	rs1401454-rs2030291|rs6445393-rs743757|rs635634-rs507666|rs1799945-rs198851|rs10193543-rs56143801|rs9479509-rs9383643|rs34594435-rs33951980|rs687621-rs643434|rs8139817-rs13058527|rs2068888-rs4418728|rs78912080-rs1800562|rs71658797-rs34517439|rs114503346-rs34471628|rs58542926-rs2304130|rs12596053-rs12443906|rs10198275-rs10203386|rs9929143-rs45474499|rs73137144-rs34324971|rs3749237-rs11130206|rs35565381-rs178835	http://www.ebi.ac.uk/efo/EFO_0004458	Inflammatory measurement	http://www.ebi.ac.uk/efo/EFO_0004872	http://www.ebi.ac.uk/efo/EFO_0006336	Other measurement	http://www.ebi.ac.uk/efo/EFO_0001444
ankylosing spondylitis, psoriasis, ulcerative colitis, Crohn's disease, sclerosing cholangitis	systemic juvenile idiopathic arthritis, polyarticular juvenile idiopathic arthritis, rheumatoid factor negative, oligoarticular juvenile idiopathic arthritis	225	21	0	10	10	0.00289009	7.00925e-34	1.08218e-30	2.50309e-27	0.0423729	0.0813008	0.256085	rs2266959-rs2266961|rs12968719-rs2847293|rs13132308-rs1479924|rs3184504-rs7137828|rs34536443-rs74956615|rs2910686-rs27293|rs61839660-rs7909519|rs1800682-rs7069750|rs6679677-rs2476601|rs71624119-rs10213692	http://www.ebi.ac.uk/efo/EFO_0003898, http://www.ebi.ac.uk/efo/EFO_0000676, http://www.ebi.ac.uk/efo/EFO_0000729, http://www.ebi.ac.uk/efo/EFO_0000384, http://www.ebi.ac.uk/efo/EFO_0004268	Digestive system disorder,Immune system disorder	http://www.ebi.ac.uk/efo/EFO_0000405,http://www.ebi.ac.uk/efo/EFO_0000540	http://www.ebi.ac.uk/efo/EFO_1001999, http://www.ebi.ac.uk/efo/EFO_1002020, http://www.ebi.ac.uk/efo/EFO_1002019	Immune system disorder	http://www.ebi.ac.uk/efo/EFO_0000540
birth weight	pulse pressure measurement	234	595	3	14	17	0.0851612	7.46182e-34	1.15156e-30	2.66471e-27	0.020936	0.0410133	0.240996	rs36078151-rs7709066|rs7968682-rs10784502|rs78378222|rs71543920-rs11983722|rs73161324-rs41311445|rs12802960-rs1938598|rs7075355-rs10887914|rs3740360-rs11187844|rs10818775-rs10985827|rs2282978|rs12325702-rs4794720|rs2011603-rs4144829|rs35261542-rs9368222|rs74233809-rs12416331|rs2071382-rs4932373|rs76895963|rs6040076-rs2206815	http://www.ebi.ac.uk/efo/EFO_0004344	Body measurement	http://www.ebi.ac.uk/efo/EFO_0004324	http://www.ebi.ac.uk/efo/EFO_0005763	Cardiovascular measurement	http://www.ebi.ac.uk/efo/EFO_0004298
low density lipoprotein cholesterol measurement, alcohol consumption measurement	platelet crit	62	272	1	11	12	0.010315	7.53961e-34	1.16306e-30	2.69249e-27	0.0372671	0.0718563	0.304554	rs2068888-rs4418728|rs55794721-rs9438905|rs13108218|rs13284665-rs13289095|rs3841260-rs2304128|rs3184504-rs7310615|rs6907508-rs4472337|rs174566-rs174594|rs114165349-rs182050989|rs2244608-rs2255531|rs1822534-rs1584063|rs1260326-rs4665972	http://www.ebi.ac.uk/efo/EFO_0004611, http://www.ebi.ac.uk/efo/EFO_0007878	Other measurement,Lipid or lipoprotein measurement	http://www.ebi.ac.uk/efo/EFO_0004732,http://www.ebi.ac.uk/efo/EFO_0001444	http://www.ebi.ac.uk/efo/EFO_0007985	Hematological measurement	http://www.ebi.ac.uk/efo/EFO_0004503
risk-taking behaviour	unipolar depression	514	195	1	15	16	0.0613065	7.58868e-34	1.17013e-30	2.71002e-27	0.023088	0.045134	0.253659	rs4772087-rs9556958|rs12052908-rs11124322|rs1549212-rs2098651|rs11208920-rs10789214|rs619466-rs1261070|rs34661691-rs75782365|rs254024-rs30266|rs11135349-rs6556803|rs60157091-rs6897129|rs11075924-rs11643192|rs10890020-rs4233093|rs7837935-rs12546399|rs33431-rs33429|rs2919451-rs12967143|rs4801000-rs8097498|rs34488670	http://www.ebi.ac.uk/efo/EFO_0008579	Biological process	http://purl.obolibrary.org/obo/GO_0008150	http://www.ebi.ac.uk/efo/EFO_0003761	Neurological disorder	http://www.ebi.ac.uk/efo/EFO_0000618
smoking behavior	wellbeing measurement	230	300	1	14	15	0.0422044	7.79032e-34	1.2007e-30	2.78202e-27	0.0291262	0.0566038	0.315334	rs11779675-rs7010590|rs1981919-rs11855468|rs6474609-rs4271063|rs12690535-rs1431071|rs12517438|rs9571576-rs9592461|rs301806-rs301805|rs2105841-rs2866724|rs10244364-rs6965740|rs6452791-rs247911|rs71367545-rs34945223|rs239245-rs4461738|rs11214441-rs7938812|rs13258512-rs7819525|rs2340403-rs7523829	http://www.ebi.ac.uk/efo/EFO_0004318	Biological process	http://purl.obolibrary.org/obo/GO_0008150	http://www.ebi.ac.uk/efo/EFO_0007869	Other measurement	http://www.ebi.ac.uk/efo/EFO_0001444
Eczema, allergic rhinitis, asthma	seasonal allergic rhinitis, asthma	78	10	1	7	8	0.000477093	8.33418e-34	1.28397e-30	2.97624e-27	0.1	0.181818	0.471795	rs10197862-rs72823641|rs72699186-rs144829310|rs1438673|rs28690449-rs4833095|rs62026376-rs12935657|rs6473228-rs7009110|rs72743461-rs17294280|rs9273373-rs28407950	http://purl.obolibrary.org/obo/HP_0000964, http://www.ebi.ac.uk/efo/EFO_0005854, http://www.ebi.ac.uk/efo/EFO_0000270	Immune system disorder,Other trait,Other disease	http://www.ebi.ac.uk/efo/EFO_0000001,http://www.ebi.ac.uk/efo/EFO_0000408,http://www.ebi.ac.uk/efo/EFO_0000540	http://www.ebi.ac.uk/efo/EFO_0003956, http://www.ebi.ac.uk/efo/EFO_0000270	Immune system disorder,Other disease	http://www.ebi.ac.uk/efo/EFO_0000408,http://www.ebi.ac.uk/efo/EFO_0000540
schizophrenia, intelligence, self reported educational attainment	unipolar depression	235	195	0	14	14	0.0280292	8.65465e-34	1.33277e-30	3.09069e-27	0.0336538	0.0651163	0.350232	rs7685686-rs3095075|rs1021363-rs11192193|rs7146434-rs1152578|rs1427027-rs1941955-rs12967855|rs4772087-rs9556958|rs56887639-rs1076884|rs5995992-rs9607782|rs9636107-rs8097498|rs1568452-rs11688767-rs1518395|rs1431196-rs7227069|rs61902811-rs2514218|rs75782365-rs7774567|rs3806843-rs2531360|rs301799-rs301795-rs302719	http://www.ebi.ac.uk/efo/EFO_0000692, http://www.ebi.ac.uk/efo/EFO_0004337, http://www.ebi.ac.uk/efo/EFO_0004784	Biological process,Neurological disorder,Other measurement	http://www.ebi.ac.uk/efo/EFO_0000618,http://www.ebi.ac.uk/efo/EFO_0001444,http://purl.obolibrary.org/obo/GO_0008150	http://www.ebi.ac.uk/efo/EFO_0003761	Neurological disorder	http://www.ebi.ac.uk/efo/EFO_0000618
Eczema, allergic rhinitis	allergic sensitization measurement	153	14	2	7	9	0.00131017	8.66902e-34	1.3344e-30	3.09582e-27	0.056962	0.107784	0.304622	rs17454584|rs2155219-rs7936312|rs60946162-rs9865818|rs3771175-rs72823641|rs3024971-rs1059513|rs5743604-rs17616434|rs7728912-rs12657787|rs4410871-rs9297768|rs891058	http://purl.obolibrary.org/obo/HP_0000964, http://www.ebi.ac.uk/efo/EFO_0005854	Immune system disorder,Other trait	http://www.ebi.ac.uk/efo/EFO_0000001,http://www.ebi.ac.uk/efo/EFO_0000540	http://www.ebi.ac.uk/efo/EFO_0005298	Other measurement	http://www.ebi.ac.uk/efo/EFO_0001444
basophil count	myeloid white cell count	102	164	5	7	12	0.0102318	9.21586e-34	1.41769e-30	3.2911e-27	0.0472441	0.0902256	0.456706	rs445|rs79565040-rs12752838|rs3184504-rs11065979|rs62384625-rs13187922|rs25645-rs12600856-rs4065321|rs8179|rs2208568-rs6701752|rs150813342|rs9400271-rs9320282|rs11654074-rs1292061|rs12075|rs56388170	http://www.ebi.ac.uk/efo/EFO_0005090	Inflammatory measurement	http://www.ebi.ac.uk/efo/EFO_0004872	http://www.ebi.ac.uk/efo/EFO_0007988	Hematological measurement	http://www.ebi.ac.uk/efo/EFO_0004503
atopic eczema	respiratory system disease	42	103	0	10	10	0.00264603	9.21805e-34	1.41769e-30	3.29188e-27	0.0740741	0.137931	0.570966	rs12123821-rs72702813|rs891058-rs10199605|rs6011033-rs909341|rs7110818-rs7936312|rs16948048-rs9889262|rs12188917-rs115008099|rs6473228-rs6473227|rs17454584-rs17389644|rs10791824-rs479844|rs11567694-rs10214237	http://www.ebi.ac.uk/efo/EFO_0000274	Immune system disorder	http://www.ebi.ac.uk/efo/EFO_0000540	http://www.ebi.ac.uk/efo/EFO_0000684	Other disease	http://www.ebi.ac.uk/efo/EFO_0000408
cutaneous squamous cell carcinoma	melanoma	25	25	3	5	8	0.000382286	9.23939e-34	1.41939e-30	3.29951e-27	0.190476	0.32	0.99	rs1126809-rs1393350|rs6059655|rs16891982-rs35407|rs10200279-rs13016963|rs12203592-rs62389423|rs7412746-rs10399947|rs4778138|rs1805007	http://www.ebi.ac.uk/efo/EFO_1001927	Cancer	http://www.ebi.ac.uk/efo/EFO_0000616	http://www.ebi.ac.uk/efo/EFO_0000756	Cancer	http://www.ebi.ac.uk/efo/EFO_0000616
erythrocyte count	platelet component distribution width	937	204	5	13	18	0.116917	9.24001e-34	1.41939e-30	3.29973e-27	0.0160285	0.0315513	0.186461	rs11451044-rs11559982|rs1569419|rs2227827-rs34592828|rs8138197-rs8139674|rs35188965|rs72387598-rs61791368|rs12706122-rs13224082|rs2958137-rs2950393|rs11789898-rs459571|rs11553699|rs6993770|rs3767809-rs143811622|rs78909033|rs10740118-rs10761785|rs10638925-rs9861816|rs11083766-rs3803906|rs1536057-rs1268161|rs11850055-rs4555082	http://www.ebi.ac.uk/efo/EFO_0004305	Hematological measurement	http://www.ebi.ac.uk/efo/EFO_0004503	http://www.ebi.ac.uk/efo/EFO_0007984	Hematological measurement	http://www.ebi.ac.uk/efo/EFO_0004503
creatinine measurement	erythrocyte count	111	937	4	12	16	0.0636167	9.24101e-34	1.41939e-30	3.30008e-27	0.0155039	0.0305344	0.152451	rs13146355|rs8080123-rs11655024|rs8072297-rs1495099|rs1533988-rs62435145|rs729761-rs744103|rs780094-rs4665987-rs1728918|rs2337106|rs13125101-rs10857147|rs79105258|rs963837-rs10767873|rs5030873-rs4075958|rs11072567-rs7177266|rs863678|rs10224210-rs6464165|rs7714709-rs6880621|rs9895661-rs9905274	http://www.ebi.ac.uk/efo/EFO_0004518	Other measurement	http://www.ebi.ac.uk/efo/EFO_0001444	http://www.ebi.ac.uk/efo/EFO_0004305	Hematological measurement	http://www.ebi.ac.uk/efo/EFO_0004503
urate measurement, overweight body mass index status	uric acid measurement	8	126	1	7	8	0.000616551	9.92107e-34	1.52319e-30	3.54294e-27	0.0634921	0.119403	0.285714	rs2199936|rs13129697-rs3775948|rs2078267-rs17300741|rs505802-rs10897518|rs4148155-rs2231142|rs1165209-rs1165178|rs11172134-rs3741414|rs1471633-rs1967017-rs12123298	http://www.ebi.ac.uk/efo/EFO_0004531, http://www.ebi.ac.uk/efo/EFO_0005935	Other measurement,Body measurement	http://www.ebi.ac.uk/efo/EFO_0004324,http://www.ebi.ac.uk/efo/EFO_0001444	http://www.ebi.ac.uk/efo/EFO_0004761	Cardiovascular measurement	http://www.ebi.ac.uk/efo/EFO_0004298
ankylosing spondylitis, psoriasis, ulcerative colitis, Crohn's disease, sclerosing cholangitis	basophil count, eosinophil count	225	206	0	14	14	0.0283504	1.02315e-33	1.57017e-30	3.65379e-27	0.0335731	0.0649652	0.349166	rs2497318-rs11319879|rs2248116-rs17622378|rs2033784-rs17293632|rs1036207-rs6863411|rs3181348-rs726657|rs3184504-rs653178|rs7936323-rs11236797|rs2024092-rs4807542|rs17585295-rs1847472|rs7569084-rs11675538|rs3776414-rs3822411|rs10758669-rs10283564|rs10995240-rs10995271|rs174535-rs174548	http://www.ebi.ac.uk/efo/EFO_0003898, http://www.ebi.ac.uk/efo/EFO_0000676, http://www.ebi.ac.uk/efo/EFO_0000729, http://www.ebi.ac.uk/efo/EFO_0000384, http://www.ebi.ac.uk/efo/EFO_0004268	Digestive system disorder,Immune system disorder	http://www.ebi.ac.uk/efo/EFO_0000405,http://www.ebi.ac.uk/efo/EFO_0000540	http://www.ebi.ac.uk/efo/EFO_0005090, http://www.ebi.ac.uk/efo/EFO_0004842	Inflammatory measurement,Hematological measurement	http://www.ebi.ac.uk/efo/EFO_0004872,http://www.ebi.ac.uk/efo/EFO_0004503
hemoglobin measurement, mean corpuscular hemoglobin	reticulocyte count	15	379	0	10	10	0.00347728	1.19289e-33	1.82988e-30	4.25996e-27	0.0260417	0.0507614	0.149516	rs9349205-rs3218097|rs218237-rs218265|rs855791-rs2076085|rs140522-rs470119|rs4916478-rs4916483|rs2279434-rs76493570|rs9487051-rs11966072|rs592423-rs632057|rs10758656-rs2236496|rs113700287-rs9310736	http://www.ebi.ac.uk/efo/EFO_0004509, http://www.ebi.ac.uk/efo/EFO_0004527	Hematological measurement	http://www.ebi.ac.uk/efo/EFO_0004503	http://www.ebi.ac.uk/efo/EFO_0007986	Hematological measurement	http://www.ebi.ac.uk/efo/EFO_0004503
QRS duration	atrial fibrillation	47	200	0	11	11	0.00574959	1.20416e-33	1.84637e-30	4.3002e-27	0.0466102	0.0890688	0.351064	rs3807989-rs11773845|rs17608766-rs76774446|rs11153730-rs3951016|rs3176326-rs9470361|rs17391905-rs146518726|rs6790396-rs6795970|rs2926743-rs2860482|rs4484922-rs4074536|rs12908437-rs4966020|rs3825214-rs883079|rs34080181-rs2242285	http://www.ebi.ac.uk/efo/EFO_0005055	Cardiovascular measurement	http://www.ebi.ac.uk/efo/EFO_0004298	http://www.ebi.ac.uk/efo/EFO_0000275	Cardiovascular disease	http://www.ebi.ac.uk/efo/EFO_0000319
creatinine measurement, glomerular filtration rate	renal system measurement	70	11	4	4	8	0.000470977	1.23034e-33	1.88572e-30	4.39372e-27	0.109589	0.197531	0.52987	rs491567-rs17730436|rs9895661|rs963837|rs13329952-rs12917707|rs2467853-rs2453533|rs77924615-rs11864909|rs10277115|rs17319721	http://www.ebi.ac.uk/efo/EFO_0004518, http://www.ebi.ac.uk/efo/EFO_0005208	Other measurement	http://www.ebi.ac.uk/efo/EFO_0001444	http://www.ebi.ac.uk/efo/EFO_0004742	Other measurement	http://www.ebi.ac.uk/efo/EFO_0001444
mood instability measurement	schizophrenia, intelligence, self reported educational attainment	74	235	0	12	12	0.0106367	1.27307e-33	1.95006e-30	4.5463e-27	0.040404	0.0776699	0.353306	rs35789697-rs4273169|rs144511092-rs9556958|rs11688767-rs2678897|rs150221903-rs9868075|rs1427027-rs11082011-rs1941955|rs2483509-rs1362739|rs1431196-rs17487484|rs1373921-rs7319102|rs9607782-rs11090039|rs9857592-rs9846711|rs35076622-rs55657917|rs4309187-rs2514218	http://www.ebi.ac.uk/efo/EFO_0008475	Other measurement	http://www.ebi.ac.uk/efo/EFO_0001444	http://www.ebi.ac.uk/efo/EFO_0000692, http://www.ebi.ac.uk/efo/EFO_0004337, http://www.ebi.ac.uk/efo/EFO_0004784	Biological process,Neurological disorder,Other measurement	http://www.ebi.ac.uk/efo/EFO_0000618,http://www.ebi.ac.uk/efo/EFO_0001444,http://purl.obolibrary.org/obo/GO_0008150
obese body mass index status	obesity	14	50	0	8	8	0.000428161	1.27342e-33	1.95006e-30	4.54753e-27	0.142857	0.25	0.754286	rs35614134-rs538656|rs7132908-rs7138803|rs2384060-rs10182181|rs66906321-rs6711012|rs1993709-rs11209947|rs8043757-rs9928094|rs506589-rs633715|rs12507026-rs10938397	http://www.ebi.ac.uk/efo/EFO_0007041	Body measurement	http://www.ebi.ac.uk/efo/EFO_0004324	http://www.ebi.ac.uk/efo/EFO_0001073	Metabolic disorder	http://www.ebi.ac.uk/efo/EFO_0000589
forced expiratory volume	smoking status measurement, forced expiratory volume	204	12	1	8	9	0.00149734	1.34839e-33	2.06398e-30	4.81528e-27	0.0434783	0.0833333	0.226103	rs7752448-rs6904596|rs10516528-rs11722225|rs9274600-rs114544105|rs13116999-rs13107665|rs2532349-rs79412431|rs7218675-rs9892893|rs2047409-rs6533183|rs34712979|rs12374521-rs7733410	http://www.ebi.ac.uk/efo/EFO_0004314	Other measurement	http://www.ebi.ac.uk/efo/EFO_0001444	http://www.ebi.ac.uk/efo/EFO_0006527, http://www.ebi.ac.uk/efo/EFO_0004314	Other measurement	http://www.ebi.ac.uk/efo/EFO_0001444
Crohn's disease	allergy	204	145	1	12	13	0.0180928	1.37063e-33	2.09713e-30	4.8947e-27	0.0386905	0.0744986	0.38485	rs16922576-rs10758669|rs1064213-rs6738825|rs1847472-rs2134814|rs727563-rs5758343|rs12946510-rs921650|rs6863411-rs10068717|rs17607589-rs56116661|rs61839660|rs13001325-rs12470864|rs17293632-rs56375023|rs6011033-rs6062504|rs4976646-rs13153019|rs7936323-rs2155219	http://www.ebi.ac.uk/efo/EFO_0000384	Digestive system disorder	http://www.ebi.ac.uk/efo/EFO_0000405	http://www.ebi.ac.uk/efo/EFO_0003785	Immune system disorder	http://www.ebi.ac.uk/efo/EFO_0000540
anxiety	mathematical ability	98	1538	1	16	17	0.0921916	1.37902e-33	2.10905e-30	4.92464e-27	0.0105003	0.0207824	0.104048	rs139481-rs34011394|rs55997507-rs3785229|rs4517468-rs56133711|rs11090045|rs488359-rs604149|rs10098073-rs13262595|rs4937872-rs7111153|rs3751855-rs11864839|rs1572982-rs198806|rs2194027-rs12653396|rs17266097-rs17196295|rs56084168-rs7502214|rs187580-rs391236|rs71559051-rs483143|rs7504262-rs11663050-rs875075|rs9896243-rs7207400-rs62057107|rs9936170-rs3748400	http://www.ebi.ac.uk/efo/EFO_0005230	Other trait	http://www.ebi.ac.uk/efo/EFO_0000001	http://www.ebi.ac.uk/efo/EFO_0004875	Biological process	http://purl.obolibrary.org/obo/GO_0008150
low density lipoprotein cholesterol measurement, alcohol drinking	platelet crit	65	272	1	11	12	0.0108141	1.40521e-33	2.1482e-30	5.0182e-27	0.0369231	0.0712166	0.304751	rs2068888-rs4418728|rs55794721-rs9438905|rs13108218|rs13284665-rs13289095|rs3841260-rs2304128|rs3184504-rs7310615|rs6907508-rs4472337|rs174566-rs174594|rs114165349-rs182050989|rs2244608-rs2255531|rs1822534-rs1584063|rs1260326-rs4665972	http://www.ebi.ac.uk/efo/EFO_0004611, http://www.ebi.ac.uk/efo/EFO_0004329	Biological process,Lipid or lipoprotein measurement	http://www.ebi.ac.uk/efo/EFO_0004732,http://purl.obolibrary.org/obo/GO_0008150	http://www.ebi.ac.uk/efo/EFO_0007985	Hematological measurement	http://www.ebi.ac.uk/efo/EFO_0004503
Thyroid preparation use measurement	ankylosing spondylitis, psoriasis, ulcerative colitis, Crohn's disease, sclerosing cholangitis	132	225	4	9	13	0.0181662	1.41712e-33	2.16548e-30	5.06072e-27	0.0377907	0.0728291	0.372853	rs10748781|rs75972122-rs6697886|rs1847472-rs7754251|rs13132308-rs6833591|rs1561924-rs6651252|rs2823288-rs2823272|rs2476601|rs72977594-rs72977586|rs3184504|rs174599-rs174535|rs8043085-rs16967103|rs2412970-rs140135|rs2111485	http://www.ebi.ac.uk/efo/EFO_0009933	Other measurement	http://www.ebi.ac.uk/efo/EFO_0001444	http://www.ebi.ac.uk/efo/EFO_0003898, http://www.ebi.ac.uk/efo/EFO_0000676, http://www.ebi.ac.uk/efo/EFO_0000729, http://www.ebi.ac.uk/efo/EFO_0000384, http://www.ebi.ac.uk/efo/EFO_0004268	Digestive system disorder,Immune system disorder	http://www.ebi.ac.uk/efo/EFO_0000405,http://www.ebi.ac.uk/efo/EFO_0000540
body mass index, fasting blood glucose measurement	insulin measurement	22	30	2	6	8	0.000403694	1.47821e-33	2.25786e-30	5.27888e-27	0.181818	0.307692	0.99	rs13169290-rs13179048|rs4575195-rs7903146|rs11558471|rs10830963-rs11020114|rs11856307-rs7173964|rs11603334|rs10501320-rs7944584|rs578763-rs560887	http://www.ebi.ac.uk/efo/EFO_0004340, http://www.ebi.ac.uk/efo/EFO_0004465	Body measurement,Other measurement	http://www.ebi.ac.uk/efo/EFO_0004324,http://www.ebi.ac.uk/efo/EFO_0001444	http://www.ebi.ac.uk/efo/EFO_0004467	Other measurement	http://www.ebi.ac.uk/efo/EFO_0001444
FEV/FEC ratio	appendicular lean mass	745	435	1	19	20	0.198223	1.50159e-33	2.2926e-30	5.36239e-27	0.0172414	0.0338983	0.228668	rs1015446-rs9398804|rs6860245-rs17764730|rs7563362-rs6752706|rs2111703-rs2070598|rs6088618-rs539218700-rs535726383-rs6059844-rs565653815|rs4987082|rs77972916-rs112694524|rs16909922-rs145965565|rs10756728-rs3008705|rs11407396-rs6828540|rs31778-rs3135911|rs10824305-rs7072873|rs141942982-rs111508230|rs10876864-rs1701704|rs2856687-rs9274247|rs2293476-rs17343290|rs2726519-rs2007403|rs62183540-rs1978374|rs62106258-rs62107261|rs12960829-rs7229351	http://www.ebi.ac.uk/efo/EFO_0004713	Other measurement	http://www.ebi.ac.uk/efo/EFO_0001444	http://www.ebi.ac.uk/efo/EFO_0004980	Other measurement	http://www.ebi.ac.uk/efo/EFO_0001444
allergic sensitization measurement	allergy, asthma	14	51	1	7	8	0.000436724	1.51033e-33	2.30396e-30	5.39357e-27	0.140351	0.246154	0.739496	rs6906021-rs9273374|rs3771175-rs72823641|rs17616434-rs4833093|rs12657787-rs7705653|rs17454584-rs56267605|rs891058-rs10174949|rs7936070-rs2155219|rs1059513	http://www.ebi.ac.uk/efo/EFO_0005298	Other measurement	http://www.ebi.ac.uk/efo/EFO_0001444	http://www.ebi.ac.uk/efo/EFO_0003785, http://www.ebi.ac.uk/efo/EFO_0000270	Immune system disorder,Other disease	http://www.ebi.ac.uk/efo/EFO_0000408,http://www.ebi.ac.uk/efo/EFO_0000540
obese body mass index status	smoking behavior, body mass index	14	51	0	8	8	0.000436724	1.51033e-33	2.30396e-30	5.39357e-27	0.140351	0.246154	0.739496	rs506589-rs543874|rs7132908-rs7138803|rs9928094-rs1558902|rs2384060-rs10182181|rs66906321-rs13021737|rs35614134-rs6567160|rs13107325-rs13135092|rs12507026-rs10938397	http://www.ebi.ac.uk/efo/EFO_0007041	Body measurement	http://www.ebi.ac.uk/efo/EFO_0004324	http://www.ebi.ac.uk/efo/EFO_0004318, http://www.ebi.ac.uk/efo/EFO_0004340	Biological process,Body measurement	http://purl.obolibrary.org/obo/GO_0008150,http://www.ebi.ac.uk/efo/EFO_0004324
lipoprotein measurement, blood metabolite measurement	metabolic syndrome	35	132	3	7	10	0.00282586	1.5212e-33	2.31956e-30	5.4324e-27	0.0636943	0.11976	0.443723	rs247617|rs268-rs75835816|rs17145750-rs12056034|rs1532085-rs261290|rs2575876-rs1883025|rs11076175-rs9939224|rs964184|rs590820-rs2281721|rs115849089-rs3844510-rs10503669|rs116843064	http://www.ebi.ac.uk/efo/EFO_0004732, http://www.ebi.ac.uk/efo/EFO_0005664	Other measurement	http://www.ebi.ac.uk/efo/EFO_0001444	http://www.ebi.ac.uk/efo/EFO_0000195	Metabolic disorder	http://www.ebi.ac.uk/efo/EFO_0000589
Headache	migraine without aura	28	8	2	5	7	0.000137011	1.52915e-33	2.33068e-30	5.46078e-27	0.241379	0.388889	0.99	rs1024905-rs10774231|rs11172113|rs9349379|rs12134493-rs2078371|rs7775721-rs9486715|rs6724624-rs2362290|rs6478241-rs17220352	http://purl.obolibrary.org/obo/HP_0002315	Other trait	http://www.ebi.ac.uk/efo/EFO_0000001	http://www.ebi.ac.uk/efo/EFO_0005296	Cardiovascular disease	http://www.ebi.ac.uk/efo/EFO_0000319
feeling emotionally hurt measurement	neurotic disorder	32	59	0	9	9	0.00115481	1.53171e-33	2.33359e-30	5.46994e-27	0.109756	0.197802	0.817532	rs10497655-rs1978573|rs28377268-rs145965565|rs10896636-rs73480560|rs11665070-rs11663050|rs11608355-rs10850379|rs2042555-rs10210652|rs8111-rs2269426|rs62062288-rs55657917|rs13226841-rs34548930	http://www.ebi.ac.uk/efo/EFO_0009599	Other measurement	http://www.ebi.ac.uk/efo/EFO_0001444	http://www.ebi.ac.uk/efo/EFO_0004257	Neurological disorder	http://www.ebi.ac.uk/efo/EFO_0000618
body height	breast carcinoma	2984	337	2	24	26	0.615088	1.56362e-33	2.38119e-30	5.58389e-27	0.00789074	0.0156579	0.121648	rs1806980-rs7258465|rs6860806-rs7705189|rs6569648-rs7740107|rs11205303|rs13267382-rs1005502|rs12676304-rs7017073|rs4742903-rs10820600|rs738321-rs2267373|rs7223535|rs3129109-rs9257408|rs3853291-rs10838267|rs113701136-rs3218036|rs73161324-rs55906059|rs6787391-rs72997390|rs1707302-rs2275085|rs206966-rs1185209|rs1061657-rs1061651|rs113953597-rs13428823|rs7207400-rs2732699|rs6759952-rs11693806|rs10793765-rs4245739|rs10892566-rs7924772|rs10185143-rs6725517|rs59867004-rs4951022|rs11288072-rs12153596|rs2416564-rs1895062	http://www.ebi.ac.uk/efo/EFO_0004339	Body measurement	http://www.ebi.ac.uk/efo/EFO_0004324	http://www.ebi.ac.uk/efo/EFO_0000305	Cancer	http://www.ebi.ac.uk/efo/EFO_0000616
erythrocyte count	mosaic loss of chromosome Y measurement	937	55	2	12	14	0.0315218	1.59433e-33	2.42692e-30	5.69356e-27	0.0143149	0.0282258	0.117629	rs17758695|rs1546723-rs13191948|rs381500-rs4709819|rs80277818-rs75763843|rs9299129-rs35699219|rs7943203-rs227079|rs739816-rs1859259|rs77732866-rs17049722|rs9859077-rs4683900|rs78378222|rs3782122-rs12225799|rs56084922-rs56116444|rs67733649-rs2646425|rs60084722-rs6060912	http://www.ebi.ac.uk/efo/EFO_0004305	Hematological measurement	http://www.ebi.ac.uk/efo/EFO_0004503	http://www.ebi.ac.uk/efo/EFO_0007783	Other measurement	http://www.ebi.ac.uk/efo/EFO_0001444
Agents acting on the renin-angiotensin system use measurement	apolipoprotein B measurement	184	261	1	13	14	0.0293743	1.68423e-33	2.56268e-30	6.01461e-27	0.0324826	0.0629213	0.334462	rs12046278-rs880315|rs13280592-rs2737263|rs7070847-rs11014154|rs964184|rs118039278-rs55730499|rs142158911-rs143020224|rs11072508-rs112987086|rs114165349-rs193084249|rs6475606-rs10217586|rs34748838-rs13230111|rs516316-rs516246|rs13394970-rs1731243|rs7310615-rs597808-rs11066309|rs13125101-rs1458038	http://www.ebi.ac.uk/efo/EFO_0009931	Other measurement	http://www.ebi.ac.uk/efo/EFO_0001444	http://www.ebi.ac.uk/efo/EFO_0004615	Lipid or lipoprotein measurement	http://www.ebi.ac.uk/efo/EFO_0004732
creatinine measurement	hematocrit	111	158	3	9	12	0.0107273	1.69193e-33	2.57329e-30	6.04208e-27	0.0466926	0.0892193	0.449594	rs1260326-rs1728918|rs729761-rs9472135|rs11072567-rs7177266|rs972761-rs7714709|rs863678|rs9895661|rs10224210-rs6464165|rs1533988-rs62435145|rs13146355-rs10008637|rs10857147-rs12509595|rs2337106|rs56235845-rs5030873	http://www.ebi.ac.uk/efo/EFO_0004518	Other measurement	http://www.ebi.ac.uk/efo/EFO_0001444	http://www.ebi.ac.uk/efo/EFO_0004348	Hematological measurement	http://www.ebi.ac.uk/efo/EFO_0004503
lipid measurement	triglyceride measurement, alcohol consumption measurement	34	56	1	8	9	0.0011646	1.72689e-33	2.62535e-30	6.16695e-27	0.111111	0.2	0.862658	rs6982636-rs2954021|rs174547-rs174566|rs79624003-rs13247874|rs35853021-rs2043082|rs2575876|rs331-rs287-rs1059611|rs4495740-rs10889353|rs6065906-rs6073958|rs1260326-rs4665972	http://www.ebi.ac.uk/efo/EFO_0004529	Other measurement	http://www.ebi.ac.uk/efo/EFO_0001444	http://www.ebi.ac.uk/efo/EFO_0004530, http://www.ebi.ac.uk/efo/EFO_0007878	Other measurement,Lipid or lipoprotein measurement	http://www.ebi.ac.uk/efo/EFO_0004529,http://www.ebi.ac.uk/efo/EFO_0001444
smoking status measurement	unipolar depression	758	195	0	17	17	0.0904092	1.91063e-33	2.90345e-30	6.82312e-27	0.0181624	0.0356768	0.203087	rs62098013-rs7227069|rs34794623-rs34488670|rs12052908-rs12466547|rs3812984-rs11643192|rs1518393-rs1518395|rs7807677-rs10233018|rs9787523-rs11599236|rs301807-rs301799-rs301795|rs9529055-rs9592461|rs71367544-rs7241572|rs6452787-rs3099439|rs4044321-rs2098651|rs1714521-rs1656369|rs113188507-rs951258|rs10890020-rs10789369|rs7758630-rs7769142|rs12963231-rs56403421	http://www.ebi.ac.uk/efo/EFO_0006527	Other measurement	http://www.ebi.ac.uk/efo/EFO_0001444	http://www.ebi.ac.uk/efo/EFO_0003761	Neurological disorder	http://www.ebi.ac.uk/efo/EFO_0000618
eosinophil count	total cholesterol measurement	791	416	3	17	20	0.20127	2.02082e-33	3.0696e-30	7.21662e-27	0.0168492	0.03314	0.222399	rs11636917-rs62011287|rs925966-rs7570971|rs4143832-rs2522061|rs4870941-rs7846135|rs7569084-rs7572922|rs34208856-rs6920211|rs4253772-rs4253755|rs3927680-rs10810657|rs5754102-rs1811069|rs445|rs1535-rs174548|rs2519093-rs532436|rs12515180-rs1469149|rs780092-rs6744393|rs6589563-rs3135506|rs964184|rs75542613-rs78692246|rs653178-rs10774624|rs35018144-rs17001095|rs2111485	http://www.ebi.ac.uk/efo/EFO_0004842	Hematological measurement	http://www.ebi.ac.uk/efo/EFO_0004503	http://www.ebi.ac.uk/efo/EFO_0004574	Lipid or lipoprotein measurement	http://www.ebi.ac.uk/efo/EFO_0004732
lipid measurement	triglyceride measurement, alcohol drinking	34	57	1	8	9	0.00118539	2.05066e-33	3.11358e-30	7.32315e-27	0.109756	0.197802	0.847523	rs6982636-rs2954021|rs174547-rs174566|rs79624003-rs13247874|rs35853021-rs2043082|rs2575876|rs331-rs287-rs1059611|rs4495740-rs10889353|rs6065906-rs6073958|rs1260326-rs4665972	http://www.ebi.ac.uk/efo/EFO_0004529	Other measurement	http://www.ebi.ac.uk/efo/EFO_0001444	http://www.ebi.ac.uk/efo/EFO_0004530, http://www.ebi.ac.uk/efo/EFO_0004329	Biological process,Lipid or lipoprotein measurement	http://www.ebi.ac.uk/efo/EFO_0004529,http://purl.obolibrary.org/obo/GO_0008150
insomnia measurement	schizophrenia, intelligence, self reported educational attainment	313	235	1	14	15	0.0449905	2.07901e-33	3.1553e-30	7.42441e-27	0.0281426	0.0547445	0.301887	rs7783012-rs8180817|rs35225200-rs13135092|rs1615350-rs28582096|rs34967082-rs7558283|rs1731951-rs320700|rs12124523-rs12127789|rs10947428-rs482786|rs3774751-rs4688760-rs4688756|rs12454003-rs56791590|rs4702|rs11793831-rs10757417|rs72807818-rs13010288|rs9607782-rs11090039|rs4788203-rs3814883|rs1431196-rs10502966	http://www.ebi.ac.uk/efo/EFO_0007876	Other measurement	http://www.ebi.ac.uk/efo/EFO_0001444	http://www.ebi.ac.uk/efo/EFO_0000692, http://www.ebi.ac.uk/efo/EFO_0004337, http://www.ebi.ac.uk/efo/EFO_0004784	Biological process,Neurological disorder,Other measurement	http://www.ebi.ac.uk/efo/EFO_0000618,http://www.ebi.ac.uk/efo/EFO_0001444,http://purl.obolibrary.org/obo/GO_0008150
cutaneous melanoma	hair colour measurement	71	444	6	7	13	0.0192819	2.09719e-33	3.18153e-30	7.48933e-27	0.0258964	0.0504854	0.216914	rs16891982|rs5766576-rs5766565|rs6059655|rs7778378-rs12669378|rs12913832|rs7752577-rs72834823|rs12523094-rs60325490|rs1137134-rs10960710|rs2369633-rs3851294|rs79966207|rs10739220|rs62034121-rs16953002|rs1805007	http://www.ebi.ac.uk/efo/EFO_0000389	Cancer	http://www.ebi.ac.uk/efo/EFO_0000616	http://www.ebi.ac.uk/efo/EFO_0007822	Other measurement	http://www.ebi.ac.uk/efo/EFO_0001444
coronary artery calcification	metabolic syndrome	36	132	3	7	10	0.0029066	2.10614e-33	3.19375e-30	7.52128e-27	0.0632911	0.119048	0.444024	rs102275-rs1535|rs247617-rs173539|rs9987289-rs4841132|rs560887|rs638714-rs10889332|rs12678919-rs10503669|rs1532085-rs261290|rs673548|rs964184|rs780094-rs1260326	http://www.ebi.ac.uk/efo/EFO_0004723	Other trait	http://www.ebi.ac.uk/efo/EFO_0000001	http://www.ebi.ac.uk/efo/EFO_0000195	Metabolic disorder	http://www.ebi.ac.uk/efo/EFO_0000589
coronary artery disease	systolic blood pressure, alcohol drinking	260	70	1	11	12	0.0111322	2.13435e-33	3.23517e-30	7.62205e-27	0.0377358	0.0727273	0.319121	rs17514846-rs7497304|rs2493141-rs699|rs260020-rs259983|rs3184504-rs597808|rs633185-rs604723|rs62434129-rs12663498|rs16948048-rs7209400|rs2681492-rs12230074|rs7692387-rs11725969|rs10857147-rs12509595|rs3918226|rs12801636-rs2306363	http://www.ebi.ac.uk/efo/EFO_0000378	Cardiovascular disease	http://www.ebi.ac.uk/efo/EFO_0000319	http://www.ebi.ac.uk/efo/EFO_0006335, http://www.ebi.ac.uk/efo/EFO_0004329	Biological process,Other measurement	http://purl.obolibrary.org/obo/GO_0008150,http://www.ebi.ac.uk/efo/EFO_0001444
triglyceride measurement	vitamin D measurement	746	145	2	14	16	0.0661631	2.19995e-33	3.33318e-30	7.85629e-27	0.0182857	0.0359147	0.191547	rs58542926|rs11635675-rs17765311|rs71383766-rs2288004|rs964184-rs651821-rs3741298|rs11127048-rs4665972|rs12446515-rs1800775|rs1800588-rs1077835|rs9436661-rs2934744|rs10127775|rs4002684-rs9668081|rs2519093-rs532436|rs296360-rs112285002|rs67981690-rs12317268|rs490972-rs523583|rs7412-rs1065853|rs261291-rs1532085	http://www.ebi.ac.uk/efo/EFO_0004530	Lipid or lipoprotein measurement	http://www.ebi.ac.uk/efo/EFO_0004529	http://www.ebi.ac.uk/efo/EFO_0004631	Other measurement	http://www.ebi.ac.uk/efo/EFO_0001444
FEV/FEC ratio	blood protein measurement	745	1785	2	26	28	0.813398	2.32108e-33	3.51522e-30	8.28888e-27	0.011191	0.0221344	0.198804	rs11049131-rs7963844|rs7075355-rs10887868|rs2395400-rs11755421|rs9271421-rs9274247|rs3134900-rs2857595|rs7125978-rs7952686|rs2749870-rs2516599|rs574583-rs342702|rs76525968-rs11229080|rs2739156-rs2979025|rs2012453-rs2289743|rs3754512-rs4920605|rs601338-rs492602|rs4276264-rs4619875|rs1985162-rs3791679|rs7252126-rs17850756|rs2071533-rs4950981|rs2270894|rs17726276-rs2604894|rs7728609-rs11134789|rs2070600|rs738084-rs738086|rs10095395-rs7815429|rs2220253-rs1905976|rs7080386-rs7896518|rs7538966-rs28629977|rs73235147-rs41271357|rs2227564-rs7098573	http://www.ebi.ac.uk/efo/EFO_0004713	Other measurement	http://www.ebi.ac.uk/efo/EFO_0001444	http://www.ebi.ac.uk/efo/EFO_0007937	Other measurement	http://www.ebi.ac.uk/efo/EFO_0001444
alcohol consumption measurement, high density lipoprotein cholesterol measurement	triglyceride measurement, physical activity	85	24	3	6	9	0.00124778	2.33957e-33	3.54172e-30	8.35492e-27	0.09	0.165138	0.5625	rs60695258-rs17605615|rs150844304-rs28487964-rs147233090|rs28601761-rs2954021|rs11967262|rs35173225-rs79624003|rs4418728|rs2908522|rs325-rs287|rs7350789-rs2043082	http://www.ebi.ac.uk/efo/EFO_0007878, http://www.ebi.ac.uk/efo/EFO_0004612	Other measurement,Lipid or lipoprotein measurement	http://www.ebi.ac.uk/efo/EFO_0004732,http://www.ebi.ac.uk/efo/EFO_0001444	http://www.ebi.ac.uk/efo/EFO_0004530, http://www.ebi.ac.uk/efo/EFO_0003940	Biological process,Lipid or lipoprotein measurement	http://www.ebi.ac.uk/efo/EFO_0004529,http://purl.obolibrary.org/obo/GO_0008150
health study participation	household income	41	247	1	10	11	0.00619426	2.34997e-33	3.55594e-30	8.39203e-27	0.0397112	0.0763889	0.2835	rs10429582-rs11793831|rs6920575-rs4524616-rs9320823|rs12196849|rs1455349-rs1455343|rs10061788-rs6452788|rs3172494-rs73078357|rs4800490-rs1788784|rs7542974-rs1620977|rs34635-rs159365|rs9401593-rs1487441|rs329120-rs329124	http://www.ebi.ac.uk/efo/EFO_0010130	Other trait	http://www.ebi.ac.uk/efo/EFO_0000001	http://www.ebi.ac.uk/efo/EFO_0009695	Other trait	http://www.ebi.ac.uk/efo/EFO_0000001
age at menarche	obesity	378	50	2	10	12	0.0115603	2.35625e-33	3.56394e-30	8.41447e-27	0.0288462	0.0560748	0.218413	rs2206277-rs2206271|rs3784710-rs8028313|rs114285994-rs12446554|rs10493544-rs7553348|rs11042023-rs16937956|rs7138803|rs7531118-rs11209943|rs5017302-rs6711012|rs11642015-rs8043757|rs506589-rs633715|rs16917237-rs2030323|rs10938397	http://www.ebi.ac.uk/efo/EFO_0004703	Other measurement	http://www.ebi.ac.uk/efo/EFO_0001444	http://www.ebi.ac.uk/efo/EFO_0001073	Metabolic disorder	http://www.ebi.ac.uk/efo/EFO_0000589
glomerular filtration rate, diabetes mellitus	hemoglobin measurement	29	374	1	10	11	0.00663404	2.66795e-33	4.03369e-30	9.52757e-27	0.0280612	0.0545906	0.185598	rs10224210-rs73728279|rs41266839-rs13191445|rs2023463-rs3749971|rs200484-rs61742093|rs3132580-rs1264347|rs2105903-rs7775397|rs13146355-rs2870238|rs62435145|rs10941191-rs972761|rs11072567-rs2047866|rs56235845-rs3812035	http://www.ebi.ac.uk/efo/EFO_0005208, http://www.ebi.ac.uk/efo/EFO_0000400	Other measurement,Metabolic disorder	http://www.ebi.ac.uk/efo/EFO_0000589,http://www.ebi.ac.uk/efo/EFO_0001444	http://www.ebi.ac.uk/efo/EFO_0004509	Hematological measurement	http://www.ebi.ac.uk/efo/EFO_0004503
apolipoprotein A 1 measurement	balding measurement	458	728	2	18	20	0.203942	2.68179e-33	4.0529e-30	9.57701e-27	0.0171527	0.0337268	0.227268	rs11689956-rs11691486|rs7213347-rs3760230|rs174566-rs174592|rs1396609-rs1045241|rs8011097-rs1864167|rs7165792-rs17191491|rs11588675-rs10752898|rs7650602-rs6807935|rs2071382-rs8039305|rs72681825-rs73375614|rs7835108-rs66798303|rs2744977-rs3800461|rs13107325|rs72796869-rs76712439|rs35624680-rs4307773|rs7962971-rs11170517|rs3781452-rs4450131|rs804553-rs201561|rs13093352-rs35650976|rs613808	http://www.ebi.ac.uk/efo/EFO_0004614	Lipid or lipoprotein measurement	http://www.ebi.ac.uk/efo/EFO_0004732	http://www.ebi.ac.uk/efo/EFO_0007825	Other measurement	http://www.ebi.ac.uk/efo/EFO_0001444
systolic blood pressure, alcohol drinking	triglyceride measurement	70	746	1	13	14	0.0319408	2.8324e-33	4.27871e-30	1.01149e-26	0.0174564	0.0343137	0.148257	rs55738118-rs12561919|rs2484294-rs2773469|rs11786677-rs6982308|rs13262031-rs1976671|rs12319419-rs12422600|rs7209400-rs12185242|rs11756347-rs13198641|rs13107325|rs2306363-rs10750766|rs13270194-rs2980755|rs4500049-rs13280442|rs28567725-rs55872725|rs935168-rs1275923|rs17035646-rs880315	http://www.ebi.ac.uk/efo/EFO_0006335, http://www.ebi.ac.uk/efo/EFO_0004329	Biological process,Other measurement	http://purl.obolibrary.org/obo/GO_0008150,http://www.ebi.ac.uk/efo/EFO_0001444	http://www.ebi.ac.uk/efo/EFO_0004530	Lipid or lipoprotein measurement	http://www.ebi.ac.uk/efo/EFO_0004529
C-reactive protein measurement	triglyceride measurement, C-reactive protein measurement	571	21	1	10	11	0.00733439	3.01009e-33	4.5452e-30	1.07494e-26	0.0189329	0.0371622	0.120173	rs6486122-rs10832027|rs4660808-rs3768321|rs9987289-rs4841132|rs58542926-rs10401969|rs55709272-rs13409360|rs12749227-rs12755606|rs4465830-rs6073958|rs571312-rs185575165|rs4420638-rs429358|rs1260326|rs645040-rs687339	http://www.ebi.ac.uk/efo/EFO_0004458	Inflammatory measurement	http://www.ebi.ac.uk/efo/EFO_0004872	http://www.ebi.ac.uk/efo/EFO_0004530, http://www.ebi.ac.uk/efo/EFO_0004458	Inflammatory measurement,Lipid or lipoprotein measurement	http://www.ebi.ac.uk/efo/EFO_0004529,http://www.ebi.ac.uk/efo/EFO_0004872
adult onset asthma	seasonal allergic rhinitis, asthma	91	10	1	7	8	0.000556609	3.02081e-33	4.55947e-30	1.07877e-26	0.0860215	0.158416	0.404396	rs9272346-rs9272426-rs9273373|rs62026376-rs35441874|rs1438673-rs1898671|rs35204956-rs7009110|rs1837253|rs72699186-rs992969|rs72743461-rs17294280|rs10197862-rs60227565	http://www.ebi.ac.uk/efo/EFO_1002011	Other disease	http://www.ebi.ac.uk/efo/EFO_0000408	http://www.ebi.ac.uk/efo/EFO_0003956, http://www.ebi.ac.uk/efo/EFO_0000270	Immune system disorder,Other disease	http://www.ebi.ac.uk/efo/EFO_0000408,http://www.ebi.ac.uk/efo/EFO_0000540
Calcium channel blocker use measurement	triglyceride measurement	104	746	3	12	15	0.0474549	3.08754e-33	4.65822e-30	1.1026e-26	0.0179641	0.0352941	0.169461	rs508487-rs494356-rs7123454|rs62033406-rs28567725|rs2763981-rs553108|rs7412|rs4731701-rs972283|rs7308105-rs12422600|rs7199293-rs7203816|rs317685-rs317688|rs935168-rs11126666|rs907183-rs2980755|rs3753584-rs55738118|rs880315|rs998584|rs804263-rs7001819|rs9398823-rs13198641	http://www.ebi.ac.uk/efo/EFO_0009930	Other measurement	http://www.ebi.ac.uk/efo/EFO_0001444	http://www.ebi.ac.uk/efo/EFO_0004530	Lipid or lipoprotein measurement	http://www.ebi.ac.uk/efo/EFO_0004529
risk-taking behaviour	social interaction measurement	514	39	1	11	12	0.0122613	3.18006e-33	4.79578e-30	1.13564e-26	0.0221811	0.0433996	0.159832	rs332827-rs332828|rs4801000-rs1031831|rs613872-rs619466|rs74424378-rs10978543|rs35702515-rs13002862|rs2726478-rs2647257|rs4729379-rs2107139|rs6969458-rs2533148|rs1229984|rs7627971-rs6783138|rs1115569-rs12759477|rs1906252-rs12202969	http://www.ebi.ac.uk/efo/EFO_0008579	Biological process	http://purl.obolibrary.org/obo/GO_0008150	http://www.ebi.ac.uk/efo/EFO_0009592	Other measurement	http://www.ebi.ac.uk/efo/EFO_0001444
inflammatory bowel disease	lymphocyte percentage of leukocytes	215	147	0	13	13	0.0193315	3.33069e-33	5.02081e-30	1.18943e-26	0.0372493	0.0718232	0.366032	rs917997-rs2058660|rs5763821-rs1003342|rs1250566-rs1250569|rs111338191-rs3184504|rs2488397-rs12134279|rs34856868-rs141094656|rs149290349-rs78487399|rs2266959-rs5998509|rs1040555-rs4911259|rs11768365-rs6962012|rs35730213-rs11583546|rs6740847-rs1375493|rs1991866-rs59697075	http://www.ebi.ac.uk/efo/EFO_0003767	Digestive system disorder	http://www.ebi.ac.uk/efo/EFO_0000405	http://www.ebi.ac.uk/efo/EFO_0007993	Hematological measurement	http://www.ebi.ac.uk/efo/EFO_0004503
ankylosing spondylitis	ulcerative colitis	38	130	3	7	10	0.00302159	3.34352e-33	5.03804e-30	1.19402e-26	0.0632911	0.119048	0.451417	rs1801274|rs4676410-rs3749171|rs1128905-rs10781499|rs41299637-rs7554511|rs80174646-rs11209026|rs7282490|rs8005161-rs11624293|rs6871626|rs2201841-rs12141575|rs2836878-rs2242944	http://www.ebi.ac.uk/efo/EFO_0003898	Immune system disorder	http://www.ebi.ac.uk/efo/EFO_0000540	http://www.ebi.ac.uk/efo/EFO_0000729	Immune system disorder	http://www.ebi.ac.uk/efo/EFO_0000540
Abnormality of refraction	smoking initiation	454	241	0	16	16	0.066924	3.3645e-33	5.06751e-30	1.20151e-26	0.0235641	0.0460432	0.260326	rs35497503-rs12453682|rs12881760-rs4905998|rs72903956-rs10163854|rs62367520-rs75150349|rs11119421-rs4537554|rs10223052-rs4699965|rs2710634-rs13409142|rs7222840-rs62076439|rs644740-rs620088|rs12568187-rs6699397|rs1549979-rs6549043|rs673253-rs55684236|rs359247-rs359260|rs1906252-rs12195240|rs6484385-rs4275621|rs6062498-rs2259858	http://purl.obolibrary.org/obo/HP_0000539	Other trait	http://www.ebi.ac.uk/efo/EFO_0000001	http://www.ebi.ac.uk/efo/EFO_0005670	Biological process	http://purl.obolibrary.org/obo/GO_0008150
IgG galactosylation measurement	serum IgG glycosylation measurement	8	31	2	5	7	0.000151691	3.396e-33	5.1128e-30	1.21276e-26	0.21875	0.358974	0.917339	rs7621161-rs11710456|rs11847263|rs35590487-rs4074453|rs9319617-rs2725391|rs2186369-rs17630758|rs6421315|rs909674-rs5750830	http://www.ebi.ac.uk/efo/EFO_0008425	Other measurement	http://www.ebi.ac.uk/efo/EFO_0001444	http://www.ebi.ac.uk/efo/EFO_0005193	Other measurement	http://www.ebi.ac.uk/efo/EFO_0001444
attention deficit hyperactivity disorder, unipolar depression, schizophrenia, autism spectrum disorder, bipolar disorder	schizophrenia	16	382	1	9	10	0.00373845	3.44452e-33	5.18366e-30	1.23008e-26	0.0257732	0.0502513	0.148887	rs10883795-rs11191424-rs7914558|rs11191580-rs75970938|rs10503253-rs13261217|rs2523722-rs2021722|rs1625579-rs1702294|rs2007044-rs1006737|rs17662626|rs2577831-rs2535629|rs5825114-rs12966547|rs7819570-rs7004633	http://www.ebi.ac.uk/efo/EFO_0003888, http://www.ebi.ac.uk/efo/EFO_0003761, http://www.ebi.ac.uk/efo/EFO_0000692, http://www.ebi.ac.uk/efo/EFO_0003756, http://www.ebi.ac.uk/efo/EFO_0000289	Neurological disorder	http://www.ebi.ac.uk/efo/EFO_0000618	http://www.ebi.ac.uk/efo/EFO_0000692	Neurological disorder	http://www.ebi.ac.uk/efo/EFO_0000618
grip strength measurement	triglyceride measurement	149	746	1	15	16	0.0679883	3.47664e-33	5.2298e-30	1.24155e-26	0.0182025	0.0357542	0.190563	rs41552812-rs113315602|rs13107325-rs13135092|rs3814883-rs12691307|rs2071887-rs5750673|rs11642015-rs28567725|rs7239575-rs303760|rs62084237-rs8073510|rs10797119-rs1329733|rs4575361-rs4930724|rs6499240-rs2917677|rs34633411-rs921971|rs73728611-rs13214992|rs563296|rs730180-rs4776614|rs72917533-rs72917544|rs325485-rs2431112	http://www.ebi.ac.uk/efo/EFO_0006941	Other measurement	http://www.ebi.ac.uk/efo/EFO_0001444	http://www.ebi.ac.uk/efo/EFO_0004530	Lipid or lipoprotein measurement	http://www.ebi.ac.uk/efo/EFO_0004529
basophil count, eosinophil count	platelet count	206	370	4	11	15	0.0466206	3.4968e-33	5.25791e-30	1.24875e-26	0.026738	0.0520833	0.282966	rs17758695|rs1036207-rs11405616|rs10058074-rs2248116|rs3184504-rs653178|rs7776054-rs6920211|rs66505542|rs13070844-rs9810259|rs192022-rs582297|rs12637184-rs9811216|rs59865663-rs10852622|rs12459847-rs11669910|rs1036332-rs7529925|rs150813342|rs210142-rs511515|rs174548	http://www.ebi.ac.uk/efo/EFO_0005090, http://www.ebi.ac.uk/efo/EFO_0004842	Inflammatory measurement,Hematological measurement	http://www.ebi.ac.uk/efo/EFO_0004872,http://www.ebi.ac.uk/efo/EFO_0004503	http://www.ebi.ac.uk/efo/EFO_0004309	Hematological measurement	http://www.ebi.ac.uk/efo/EFO_0004503
BMI-adjusted waist-hip ratio	HMG CoA reductase inhibitor use measurement	1178	97	3	13	16	0.0698917	3.57959e-33	5.38012e-30	1.27832e-26	0.0127085	0.025098	0.121121	rs72959041-rs577721086|rs6129760-rs1997833|rs11743303-rs3936510|rs8126001|rs605066-rs2982521|rs7903146|rs601338-rs2287922|rs10808546-rs2954021|rs58542926-rs10401969|rs4686696-rs35430985|rs1883711-rs2207132|rs15285-rs2119690|rs56271783-rs3802932|rs221907-rs2526886|rs998584|rs1800978-rs1883025	http://www.ebi.ac.uk/efo/EFO_0007788	Body measurement	http://www.ebi.ac.uk/efo/EFO_0004324	http://www.ebi.ac.uk/efo/EFO_0009932	Other measurement	http://www.ebi.ac.uk/efo/EFO_0001444
body mass index	brain volume measurement	2122	486	3	23	26	0.630798	3.82358e-33	5.74442e-30	1.36545e-26	0.0100697	0.0199387	0.161902	rs811745-rs1689437|rs4759228-rs7955865|rs35771878-rs1000096|rs10886017-rs2257791-rs67355556|rs7714712-rs1986252|rs73139257-rs12636275|rs3110494-rs8080772-rs2020942-rs1038088|rs7498665-rs62037364|rs58329075-rs6970595|rs10760279|rs76179989-rs2390669|rs552000644-rs7084454|rs2771011-rs72902139|rs147647466-rs4086663|rs11727676|rs11500477-rs7934481|rs2650492-rs111820348|rs1481012-rs2728107|rs13107325|rs56340485-rs12199648|rs329124-rs11242218|rs2253310-rs2764264|rs11655587-rs141961318|rs2183947-rs9379829|rs9490002-rs901630|rs16850772-rs9827968	http://www.ebi.ac.uk/efo/EFO_0004340	Body measurement	http://www.ebi.ac.uk/efo/EFO_0004324	http://www.ebi.ac.uk/efo/EFO_0006930	Other measurement	http://www.ebi.ac.uk/efo/EFO_0001444
adiponectin measurement	triglyceride measurement	29	746	3	9	12	0.0132326	3.84097e-33	5.76596e-30	1.37166e-26	0.0157274	0.0309677	0.109272	rs2943645-rs2943641|rs2980879-rs2980885|rs900399-rs9817452|rs7134375|rs3822072-rs13133548|rs3735080-rs535241194|rs10242866-rs10282707|rs2785980-rs11118310|rs4311394-rs11296991|rs2925979|rs10422861-rs4805885|rs998584	http://www.ebi.ac.uk/efo/EFO_0004502	Other measurement	http://www.ebi.ac.uk/efo/EFO_0001444	http://www.ebi.ac.uk/efo/EFO_0004530	Lipid or lipoprotein measurement	http://www.ebi.ac.uk/efo/EFO_0004529
hormone measurement, thyroid stimulating hormone measurement	thyroid stimulating hormone measurement	20	37	0	8	8	0.000452627	3.84115e-33	5.76596e-30	1.37172e-26	0.163265	0.280702	0.99	rs12410532-rs10799824|rs753760-rs3008034|rs3813582-rs17767742|rs13015993-rs7568039|rs2396084-rs9472138|rs2046045-rs6885099|rs28435578-rs10032216|rs6923866-rs11755845	http://www.ebi.ac.uk/efo/EFO_0004730, http://www.ebi.ac.uk/efo/EFO_0004748	Other measurement	http://www.ebi.ac.uk/efo/EFO_0001444	http://www.ebi.ac.uk/efo/EFO_0004748	Other measurement	http://www.ebi.ac.uk/efo/EFO_0001444
ankylosing spondylitis, psoriasis, ulcerative colitis, Crohn's disease, sclerosing cholangitis	rheumatoid arthritis, celiac disease	225	24	3	7	10	0.00330295	3.89605e-33	5.84593e-30	1.39133e-26	0.041841	0.0803213	0.257407	rs1893592|rs11066188-rs3184504|rs72928038|rs212400-rs2451258|rs2266961-rs4821124|rs7426056-rs1980422|rs928722-rs17264332|rs6651252|rs2234161-rs4073285|rs6679677-rs2476601	http://www.ebi.ac.uk/efo/EFO_0003898, http://www.ebi.ac.uk/efo/EFO_0000676, http://www.ebi.ac.uk/efo/EFO_0000729, http://www.ebi.ac.uk/efo/EFO_0000384, http://www.ebi.ac.uk/efo/EFO_0004268	Digestive system disorder,Immune system disorder	http://www.ebi.ac.uk/efo/EFO_0000405,http://www.ebi.ac.uk/efo/EFO_0000540	http://www.ebi.ac.uk/efo/EFO_0000685, http://www.ebi.ac.uk/efo/EFO_0001060	Immune system disorder	http://www.ebi.ac.uk/efo/EFO_0000540
depressive symptom measurement	feeling """"""""fed-up"""""""" measurement	259	41	1	10	11	0.0064952	4.00141e-33	6.00149e-30	1.42896e-26	0.0380623	0.0733333	0.270364	rs1439253-rs11693031|rs4799949-rs7243439|rs2149351|rs10838629-rs10838635|rs599550-rs619466|rs1400868-rs1400867|rs77087420-rs45510091|rs7242036-rs9946342|rs9867227-rs6442647|rs4632195-rs8084280|rs4899292-rs1147479	http://www.ebi.ac.uk/efo/EFO_0007006	Other measurement	http://www.ebi.ac.uk/efo/EFO_0001444	http://www.ebi.ac.uk/efo/EFO_0009588	Other measurement	http://www.ebi.ac.uk/efo/EFO_0001444
hip circumference	metabolic syndrome	77	132	1	10	11	0.00621689	4.12014e-33	6.17697e-30	1.47136e-26	0.0555556	0.105263	0.512679	rs7239575-rs1808579|rs62104180-rs62107261|rs11152213-rs66922415|rs7138803|rs56094641-rs1421085|rs3810291-rs1532127|rs7563362-rs6751993|rs16894959-rs11754773|rs1364422-rs10260148|rs577721086-rs141783576|rs10913469-rs543874	http://www.ebi.ac.uk/efo/EFO_0005093	Body measurement	http://www.ebi.ac.uk/efo/EFO_0004324	http://www.ebi.ac.uk/efo/EFO_0000195	Metabolic disorder	http://www.ebi.ac.uk/efo/EFO_0000589
blood metabolite measurement	blood metabolite measurement, protein measurement, amino acid measurement	156	33	3	7	10	0.00314882	4.30589e-33	6.45274e-30	1.53769e-26	0.0558659	0.10582	0.374903	rs4253311-rs3733402|rs14399-rs6901004|rs2731672|rs835154-rs2921604|rs2657879-rs2694917|rs1047891-rs715|rs1440581-rs9637599|rs1260326|rs10211524|rs1498694-rs1718309	http://www.ebi.ac.uk/efo/EFO_0005664	Other measurement	http://www.ebi.ac.uk/efo/EFO_0001444	http://www.ebi.ac.uk/efo/EFO_0005664, http://www.ebi.ac.uk/efo/EFO_0004747, http://www.ebi.ac.uk/efo/EFO_0005134	Other measurement	http://www.ebi.ac.uk/efo/EFO_0001444
lymphocyte percentage of leukocytes	red blood cell distribution width	147	768	3	13	16	0.0690538	4.42353e-33	6.62626e-30	1.5797e-26	0.0177976	0.0349727	0.185605	rs28601761-rs2954021|rs4760|rs5998509-rs131656|rs12134279|rs6045559-rs5839925|rs860772-rs2022003|rs62064595-rs76640332|rs61750929-rs62553886|rs34544996-rs10132033|rs9487023-rs6568570|rs11673093-rs11673000|rs12511815-rs60065504|rs4737009-rs4737010|rs11473501-rs55709272|rs748113|rs113601626-rs10194817	http://www.ebi.ac.uk/efo/EFO_0007993	Hematological measurement	http://www.ebi.ac.uk/efo/EFO_0004503	http://www.ebi.ac.uk/efo/EFO_0005192	Hematological measurement	http://www.ebi.ac.uk/efo/EFO_0004503
high density lipoprotein cholesterol measurement	insomnia measurement	861	313	1	18	19	0.164838	4.44199e-33	6.65112e-30	1.58629e-26	0.0164502	0.032368	0.204129	rs7308864-rs9943753|rs6765484-rs3774751|rs36092527-rs908668|rs2964007-rs4502882|rs1841625-rs7658082|rs254024-rs2431108|rs12928099-rs11075253|rs429358|rs13107325-rs13135092|rs407133-rs2838787|rs3824081-rs10233430|rs11883967-rs1519102|rs6457796-rs2263329|rs17788930-rs11605348|rs77605964-rs150483923|rs28582096-rs28577594|rs4788203-rs3814883|rs2903385-rs9884482|rs11650304-rs16969990	http://www.ebi.ac.uk/efo/EFO_0004612	Lipid or lipoprotein measurement	http://www.ebi.ac.uk/efo/EFO_0004732	http://www.ebi.ac.uk/efo/EFO_0007876	Other measurement	http://www.ebi.ac.uk/efo/EFO_0001444
body weight	lean body mass	32	163	2	8	10	0.00319041	4.71529e-33	7.05738e-30	1.68389e-26	0.0540541	0.102564	0.358512	rs6567160-rs12967135|rs1421085-rs8050136|rs42377-rs42044|rs7624084-rs724016|rs144582188-rs10938397|rs12146733-rs7132908|rs630372-rs543874|rs143384|rs2531995|rs11030119-rs925946	http://www.ebi.ac.uk/efo/EFO_0004338	Body measurement	http://www.ebi.ac.uk/efo/EFO_0004324	http://www.ebi.ac.uk/efo/EFO_0004995	Other measurement	http://www.ebi.ac.uk/efo/EFO_0001444
intelligence	smoking behavior	675	230	3	14	17	0.0949599	4.79284e-33	7.17044e-30	1.71158e-26	0.0191441	0.0375691	0.21636	rs4660261-rs11210871-rs11210892|rs7609050-rs2652434|rs10876864-rs772921|rs6840804-rs7668995|rs2236941-rs9858059|rs12707116-rs10279261|rs35891966|rs76608582|rs12042107-rs10922907|rs4664442|rs78175438-rs145104523|rs12030183-rs12035012|rs557544-rs9384679-rs3800227|rs1267042-rs1267068|rs2710183-rs6720647|rs71367545-rs11664298|rs2585817-rs4636654	http://www.ebi.ac.uk/efo/EFO_0004337	Biological process	http://purl.obolibrary.org/obo/GO_0008150	http://www.ebi.ac.uk/efo/EFO_0004318	Biological process	http://purl.obolibrary.org/obo/GO_0008150
forced expiratory volume	systolic blood pressure	204	1027	1	17	18	0.128147	4.83841e-33	7.23559e-30	1.72786e-26	0.0148392	0.0292445	0.170498	rs1513272-rs10274928|rs12636560-rs6441207|rs4809221-rs6062302|rs967497-rs184457|rs60820984-rs7394190|rs10521146-rs4796334|rs11191841-rs11191847|rs2571445|rs972936-rs5742643|rs551011992-rs79412431|rs5992134-rs1978968|rs4292285-rs13109426|rs11858992-rs10781976|rs9689096-rs76376137|rs57062879-rs7090277|rs28866311-rs4924525|rs12198986-rs3812163|rs143384-rs6087709	http://www.ebi.ac.uk/efo/EFO_0004314	Other measurement	http://www.ebi.ac.uk/efo/EFO_0001444	http://www.ebi.ac.uk/efo/EFO_0006335	Other measurement	http://www.ebi.ac.uk/efo/EFO_0001444
lymphocyte count	myeloid white cell count	198	164	4	9	13	0.0198618	4.85585e-33	7.25863e-30	1.73409e-26	0.0372493	0.0718232	0.366166	rs749780-rs2034310|rs13138355-rs6832951|rs12266014-rs10828723|rs3735485|rs2476601|rs34208856-rs9494142|rs12716977-rs4630562|rs149290349-rs78487399|rs3184504|rs4937334-rs8705|rs2249742-rs2524079|rs9271588-rs28599891|rs1260326	http://www.ebi.ac.uk/efo/EFO_0004587	Hematological measurement	http://www.ebi.ac.uk/efo/EFO_0004503	http://www.ebi.ac.uk/efo/EFO_0007988	Hematological measurement	http://www.ebi.ac.uk/efo/EFO_0004503
Abnormality of refraction	smoking status measurement	454	758	1	19	20	0.210491	5.05059e-33	7.54658e-30	1.80363e-26	0.0167785	0.0330033	0.221313	rs11928769-rs2196356|rs4905998-rs17099623|rs673253-rs951740|rs6997839-rs10100265|rs62367520-rs75150349|rs7222840-rs28397663|rs35497503-rs11658786|rs1150668-rs1150687|rs2710634-rs13409142|rs2501571|rs644740-rs620088|rs1549979-rs6549043|rs359247-rs359260|rs10830947-rs535888|rs1906252-rs12195240|rs12568187-rs1008078|rs14165-rs877483|rs60856912-rs62084693|rs6484385-rs4275621|rs11119421-rs12739243	http://purl.obolibrary.org/obo/HP_0000539	Other trait	http://www.ebi.ac.uk/efo/EFO_0000001	http://www.ebi.ac.uk/efo/EFO_0006527	Other measurement	http://www.ebi.ac.uk/efo/EFO_0001444
blood metabolite measurement	blood protein measurement	156	1785	4	15	19	0.170322	5.13109e-33	7.66365e-30	1.83238e-26	0.00988554	0.0195775	0.111116	rs4343-rs4344|rs11188501-rs56322409|rs7412-rs445925|rs174548-rs174530|rs6679002-rs7547965|rs601338|rs7570971-rs4988235|rs3184504|rs649129-rs149092047|rs272889-rs11955347|rs4253305-rs4253311|rs296369-rs2547231|rs1260326|rs34983651-rs887829|rs4151665-rs77143442-rs2734331|rs1801020-rs2731672|rs964184|rs131794-rs131798|rs4690909-rs17843966	http://www.ebi.ac.uk/efo/EFO_0005664	Other measurement	http://www.ebi.ac.uk/efo/EFO_0001444	http://www.ebi.ac.uk/efo/EFO_0007937	Other measurement	http://www.ebi.ac.uk/efo/EFO_0001444
hair color	keratinocyte carcinoma	252	78	5	7	12	0.0120228	5.93376e-33	8.85879e-30	2.11902e-26	0.0377358	0.0727273	0.32967	rs1805008|rs6059655|rs1126809-rs1393350|rs2153271-rs12350739|rs10962599-rs2026805|rs28366119-rs17207524|rs16891982-rs35407|rs6707137|rs12203592-rs62389423|rs12913832-rs12916300|rs117204628|rs1805007	http://www.ebi.ac.uk/efo/EFO_0003924	Other trait	http://www.ebi.ac.uk/efo/EFO_0000001	http://www.ebi.ac.uk/efo/EFO_0010176	Cancer	http://www.ebi.ac.uk/efo/EFO_0000616
ankylosing spondylitis, psoriasis, ulcerative colitis, Crohn's disease, sclerosing cholangitis	lymphocyte percentage of leukocytes	225	147	1	12	13	0.0202306	6.11161e-33	9.1205e-30	2.18253e-26	0.0362117	0.0698925	0.352746	rs11574938-rs12716977|rs111338191-rs3184504|rs140135-rs5763821|rs139246187-rs11098964|rs5998509-rs2266961|rs149290349-rs77981966|rs10254284-rs860262|rs12131796-rs11583546|rs12134279-rs16841904|rs61839660|rs4648045-rs3774937|rs1250573-rs1250569|rs1040555-rs6058869	http://www.ebi.ac.uk/efo/EFO_0003898, http://www.ebi.ac.uk/efo/EFO_0000676, http://www.ebi.ac.uk/efo/EFO_0000729, http://www.ebi.ac.uk/efo/EFO_0000384, http://www.ebi.ac.uk/efo/EFO_0004268	Digestive system disorder,Immune system disorder	http://www.ebi.ac.uk/efo/EFO_0000405,http://www.ebi.ac.uk/efo/EFO_0000540	http://www.ebi.ac.uk/efo/EFO_0007993	Hematological measurement	http://www.ebi.ac.uk/efo/EFO_0004503
central nervous system cancer, glioma	glioma	21	11	7	0	7	0.000141293	6.19446e-33	9.23642e-30	2.21212e-26	0.28	0.4375	0.99	rs55705857|rs10069690|rs78378222|rs634537|rs12803321|rs2297440|rs75061358	http://www.ebi.ac.uk/efo/EFO_0000326, http://www.ebi.ac.uk/efo/EFO_0005543	Cancer	http://www.ebi.ac.uk/efo/EFO_0000616	http://www.ebi.ac.uk/efo/EFO_0005543	Cancer	http://www.ebi.ac.uk/efo/EFO_0000616
central nervous system cancer, glioblastoma multiforme	central nervous system cancer, glioma	11	21	7	0	7	0.000141293	6.19446e-33	9.23642e-30	2.21212e-26	0.28	0.4375	0.99	rs10069690|rs12752552|rs78378222|rs634537|rs2297440|rs75061358|rs10852606	http://www.ebi.ac.uk/efo/EFO_0000326, http://www.ebi.ac.uk/efo/EFO_0000519	Cancer	http://www.ebi.ac.uk/efo/EFO_0000616	http://www.ebi.ac.uk/efo/EFO_0000326, http://www.ebi.ac.uk/efo/EFO_0005543	Cancer	http://www.ebi.ac.uk/efo/EFO_0000616
high density lipoprotein cholesterol measurement	neutrophil percentage of leukocytes	861	135	3	13	16	0.0710961	6.6249e-33	9.87411e-30	2.36584e-26	0.0163265	0.0321285	0.166146	rs456205-rs2520096|rs6589939-rs58473820|rs9987289-rs4841132|rs1800961|rs4760|rs546941547-rs9884482|rs34940374-rs939960|rs28932178-rs13190036|rs10761737-rs10761731|rs34293785-rs6664374|rs7734992-rs7725218|rs5998509-rs2256609|rs111338191-rs3184504|rs57383920-rs62246406|rs13076933-rs9310400|rs2954021	http://www.ebi.ac.uk/efo/EFO_0004612	Lipid or lipoprotein measurement	http://www.ebi.ac.uk/efo/EFO_0004732	http://www.ebi.ac.uk/efo/EFO_0007990	Hematological measurement	http://www.ebi.ac.uk/efo/EFO_0004503
alcohol drinking, high density lipoprotein cholesterol measurement	triglyceride measurement, physical activity	95	24	3	6	9	0.00139458	6.67608e-33	9.94624e-30	2.38411e-26	0.0818182	0.151261	0.503289	rs60695258-rs17605615|rs150844304-rs28487964-rs147233090|rs28601761-rs2954021|rs11967262|rs35173225-rs79624003|rs4418728|rs2908522|rs325-rs287|rs7350789-rs2043082	http://www.ebi.ac.uk/efo/EFO_0004329, http://www.ebi.ac.uk/efo/EFO_0004612	Biological process,Lipid or lipoprotein measurement	http://purl.obolibrary.org/obo/GO_0008150,http://www.ebi.ac.uk/efo/EFO_0004732	http://www.ebi.ac.uk/efo/EFO_0004530, http://www.ebi.ac.uk/efo/EFO_0003940	Biological process,Lipid or lipoprotein measurement	http://www.ebi.ac.uk/efo/EFO_0004529,http://purl.obolibrary.org/obo/GO_0008150
alcohol consumption measurement	type II diabetes mellitus	261	605	4	13	17	0.0965839	6.70807e-33	9.98557e-30	2.39554e-26	0.0200236	0.039261	0.22844	rs149212747|rs111908763-rs17836088|rs35895680-rs4794015|rs391300-rs4548913|rs562138031-rs1416706|rs1421085|rs6731872-rs10634531|rs1260326|rs2972155-rs2972144|rs7502556-rs2525565|rs4922793-rs11030084|rs62104180-rs62107261|rs378421-rs8046545|rs10085696-rs12698877|rs1426371|rs11604680-rs7124681|rs9893690-rs4925109	http://www.ebi.ac.uk/efo/EFO_0007878	Other measurement	http://www.ebi.ac.uk/efo/EFO_0001444	http://www.ebi.ac.uk/efo/EFO_0001360	Metabolic disorder	http://www.ebi.ac.uk/efo/EFO_0000589
apolipoprotein B measurement	type II diabetes mellitus	261	605	2	15	17	0.0965839	6.70807e-33	9.98557e-30	2.39554e-26	0.0200236	0.039261	0.22844	rs1800961|rs7502556-rs12603885|rs2126736-rs12916|rs13389219-rs10195252|rs1169288-rs1169292|rs13702-rs10096633-rs17411031|rs635634-rs505922-rs115478735|rs71562509-rs2982521|rs13234269-rs13230111|rs1260326|rs9687832-rs3936511|rs3184504-rs597808|rs58542926-rs8107974|rs7978610-rs11057397|rs60856912-rs61676547|rs1358980-rs11967262|rs12443634-rs2925979	http://www.ebi.ac.uk/efo/EFO_0004615	Lipid or lipoprotein measurement	http://www.ebi.ac.uk/efo/EFO_0004732	http://www.ebi.ac.uk/efo/EFO_0001360	Metabolic disorder	http://www.ebi.ac.uk/efo/EFO_0000589
BMI-adjusted waist circumference	intraocular pressure measurement	1266	346	3	18	21	0.267928	6.85638e-33	1.02021e-29	2.4485e-26	0.0131992	0.0260546	0.175751	rs1227996-rs7396592|rs10447301|rs17488036-rs10172196|rs58612872-rs73220188|rs7256111-rs541066455|rs528855147-rs2273368|rs13434116-rs9828976|rs7759938-rs1933801|rs4556142-rs2437819|rs12073028-rs4920608|rs12912045-rs12912010|rs72755233|rs10919470-rs10737554|rs111307712-rs221616|rs2294239|rs10922478-rs10127863|rs10933548-rs113492892|rs4963153-rs61876744|rs11553764-rs11111869|rs12462554-rs7251031|rs722585-rs722587	http://www.ebi.ac.uk/efo/EFO_0007789	Body measurement	http://www.ebi.ac.uk/efo/EFO_0004324	http://www.ebi.ac.uk/efo/EFO_0004695	Other measurement	http://www.ebi.ac.uk/efo/EFO_0001444
HDL cholesterol change measurement, physical activity	triglyceride measurement, alcohol consumption measurement	39	56	4	5	9	0.00133586	6.97613e-33	1.0376e-29	2.49127e-26	0.104651	0.189474	0.865385	rs190528931|rs2972143-rs2972140|rs11762784-rs12154627|rs2575876|rs6073958-rs4810479|rs12692738-rs1128249|rs2254537-rs7096937|rs2925979|rs4841132	http://www.ebi.ac.uk/efo/EFO_0007805, http://www.ebi.ac.uk/efo/EFO_0003940	Biological process,Lipid or lipoprotein measurement	http://www.ebi.ac.uk/efo/EFO_0004732,http://purl.obolibrary.org/obo/GO_0008150	http://www.ebi.ac.uk/efo/EFO_0004530, http://www.ebi.ac.uk/efo/EFO_0007878	Other measurement,Lipid or lipoprotein measurement	http://www.ebi.ac.uk/efo/EFO_0004529,http://www.ebi.ac.uk/efo/EFO_0001444
body fat distribution	obesity	104	50	0	10	10	0.00318062	7.1167e-33	1.05806e-29	2.54146e-26	0.0694444	0.12987	0.567308	rs8043757-rs55872725|rs633715-rs545608|rs754537-rs10182181|rs34341-rs2307111|rs2605100-rs2820443|rs74583214-rs10584116|rs6731872-rs6711012|rs71336392-rs538656|rs7138803-rs7306275|rs369515117-rs7498665	http://www.ebi.ac.uk/efo/EFO_0004341	Body measurement	http://www.ebi.ac.uk/efo/EFO_0004324	http://www.ebi.ac.uk/efo/EFO_0001073	Metabolic disorder	http://www.ebi.ac.uk/efo/EFO_0000589
basophil count, eosinophil count	multiple sclerosis	206	258	1	13	14	0.0325084	7.30858e-33	1.08614e-29	2.60999e-26	0.0311111	0.0603448	0.316562	rs12212193-rs17585295|rs12927355-rs12935413|rs3809627|rs3184504-rs653178|rs1112718-rs11319879|rs1036207-rs249677|rs1961220-rs6881706|rs10951042-rs13223928|rs531612-rs634534|rs10936602-rs9811216|rs12408934-rs72922276|rs77972791-rs60600003|rs760517-rs4821544|rs7569084-rs13385171	http://www.ebi.ac.uk/efo/EFO_0005090, http://www.ebi.ac.uk/efo/EFO_0004842	Inflammatory measurement,Hematological measurement	http://www.ebi.ac.uk/efo/EFO_0004872,http://www.ebi.ac.uk/efo/EFO_0004503	http://www.ebi.ac.uk/efo/EFO_0003885	Immune system disorder	http://www.ebi.ac.uk/efo/EFO_0000540
platelet count	triglyceride measurement	370	746	4	15	19	0.16883	7.37148e-33	1.09503e-29	2.63245e-26	0.01732	0.0340502	0.217136	rs1347188-rs58530613|rs10761741-rs10822163|rs12531645-rs17145750-rs2240466|rs4631704-rs11122450|rs1801689|rs2068888|rs58542926-rs3841260|rs41785-rs11562010|rs174566-rs174548|rs3741298-rs66505542|rs139974673-rs55707100|rs483082-rs429358|rs79287178|rs459193|rs71633359-rs35469118|rs4823178-rs1977081|rs651821-rs662799-rs7123454|rs6458869-rs2894802|rs1260326-rs4665972	http://www.ebi.ac.uk/efo/EFO_0004309	Hematological measurement	http://www.ebi.ac.uk/efo/EFO_0004503	http://www.ebi.ac.uk/efo/EFO_0004530	Lipid or lipoprotein measurement	http://www.ebi.ac.uk/efo/EFO_0004529
IgG fucosylation measurement	IgG galactosylation measurement	7	8	4	2	6	3.42529e-05	7.39001e-33	1.09732e-29	2.63907e-26	0.666667	0.8	0.99	rs2186369|rs11847263|rs58087925-rs35590487|rs9319617-rs2659009|rs909674|rs11710456	http://www.ebi.ac.uk/efo/EFO_0008427	Other measurement	http://www.ebi.ac.uk/efo/EFO_0001444	http://www.ebi.ac.uk/efo/EFO_0008425	Other measurement	http://www.ebi.ac.uk/efo/EFO_0001444
schizophrenia	waist-hip ratio	382	723	2	17	19	0.168931	7.51139e-33	1.11488e-29	2.68241e-26	0.0174954	0.0343891	0.219787	rs61955196-rs1716180|rs7133378-rs34102591|rs946106|rs66691851-rs835649|rs4788204-rs11646127|rs2073499-rs762705|rs7819570-rs7014590|rs3093988-rs2596500|rs9659380-rs1702294|rs4964656-rs10861879|rs13107325|rs2189806-rs2526886|rs982085-rs3756766|rs10933-rs2577831|rs1142-rs2057884|rs7235891-rs6566233|rs58146172-rs7217226|rs12206094-rs2153960|rs7200336-rs13335685	http://www.ebi.ac.uk/efo/EFO_0000692	Neurological disorder	http://www.ebi.ac.uk/efo/EFO_0000618	http://www.ebi.ac.uk/efo/EFO_0004343	Body measurement	http://www.ebi.ac.uk/efo/EFO_0004324
blood protein measurement	body mass index	1785	2122	2	36	38	2.31682	7.72438e-33	1.14602e-29	2.75847e-26	0.00982166	0.0194523	0.241352	rs1042779-rs2240920|rs3833490-rs12376870|rs3130048-rs3132451|rs28895057-rs35880697|rs6050123-rs6050127|rs10892873-rs10502249|rs79716074-rs17713729|rs6857-rs429358|rs2395400-rs2281819|rs2075803-rs2691254-rs2569444|rs9858428-rs11712982|rs3184504-rs17630235|rs8022180-rs4906263|rs3088142-rs6480769|rs10269783|rs780094-rs1260326|rs116399833-rs45543339|rs355772-rs355777|rs3822683-rs469735|rs7459897-rs12546331|rs6092179-rs74447607|rs2370901-rs8009329|rs77345174-rs2044469|rs7498665-rs181209|rs62069691-rs62069681|rs2284265-rs8356|rs73079003-rs35917071|rs41316748-rs34241101|rs4648729-rs2803298|rs4988235|rs11710037-rs9852529|rs6234-rs7713317|rs2076603-rs4920605|rs7144375-rs12147845|rs6982502-rs2954021|rs16851483-rs62282002|rs11103667-rs10858334|rs10761785-rs7080386	http://www.ebi.ac.uk/efo/EFO_0007937	Other measurement	http://www.ebi.ac.uk/efo/EFO_0001444	http://www.ebi.ac.uk/efo/EFO_0004340	Body measurement	http://www.ebi.ac.uk/efo/EFO_0004324
Eczema, allergic rhinitis, asthma	multiple sclerosis	78	258	1	11	12	0.012309	7.91755e-33	1.17419e-29	2.82746e-26	0.037037	0.0714286	0.322004	rs12365699|rs6011033-rs2256814|rs4722758-rs10245867|rs12212193-rs905670|rs3184504-rs653178|rs56095240-rs59183580|rs32658-rs3813308|rs13277355-rs6990534|rs6881706-rs6881270|rs449454-rs249677|rs8042861-rs6496663-rs3540|rs802730-rs3933376	http://purl.obolibrary.org/obo/HP_0000964, http://www.ebi.ac.uk/efo/EFO_0005854, http://www.ebi.ac.uk/efo/EFO_0000270	Immune system disorder,Other trait,Other disease	http://www.ebi.ac.uk/efo/EFO_0000001,http://www.ebi.ac.uk/efo/EFO_0000408,http://www.ebi.ac.uk/efo/EFO_0000540	http://www.ebi.ac.uk/efo/EFO_0003885	Immune system disorder	http://www.ebi.ac.uk/efo/EFO_0000540
HDL cholesterol change measurement, physical activity	triglyceride measurement, alcohol drinking	39	57	4	5	9	0.00135972	8.28402e-33	1.22803e-29	2.95833e-26	0.103448	0.1875	0.850202	rs190528931|rs2972143-rs2972140|rs11762784-rs12154627|rs2575876|rs6073958-rs4810479|rs12692738-rs1128249|rs2254537-rs7096937|rs2925979|rs4841132	http://www.ebi.ac.uk/efo/EFO_0007805, http://www.ebi.ac.uk/efo/EFO_0003940	Biological process,Lipid or lipoprotein measurement	http://www.ebi.ac.uk/efo/EFO_0004732,http://purl.obolibrary.org/obo/GO_0008150	http://www.ebi.ac.uk/efo/EFO_0004530, http://www.ebi.ac.uk/efo/EFO_0004329	Biological process,Lipid or lipoprotein measurement	http://www.ebi.ac.uk/efo/EFO_0004529,http://purl.obolibrary.org/obo/GO_0008150
Thyroid preparation use measurement	multiple sclerosis	132	258	4	9	13	0.0208306	8.77149e-33	1.29976e-29	3.13241e-26	0.0344828	0.0666667	0.330901	rs244690-rs244656|rs13136820|rs12697352-rs6881706|rs72922276|rs56095240-rs59183580|rs694739-rs479777|rs3184504|rs12212193-rs7754251|rs4409785|rs2456449-rs2445610|rs56249713-rs2469434|rs10279209-rs60600003|rs7090530-rs7090512	http://www.ebi.ac.uk/efo/EFO_0009933	Other measurement	http://www.ebi.ac.uk/efo/EFO_0001444	http://www.ebi.ac.uk/efo/EFO_0003885	Immune system disorder	http://www.ebi.ac.uk/efo/EFO_0000540
chronotype measurement	triglyceride measurement	591	746	2	19	21	0.269672	9.01416e-33	1.33516e-29	3.21907e-26	0.0159574	0.0314136	0.22007	rs2298117|rs7239575-rs1788784|rs2232831-rs7946|rs140874911-rs11605681|rs11643192-rs7191623|rs1843888-rs11520042-rs4002684|rs1861410-rs4671328|rs696825-rs295268|rs973709-rs1630848|rs77960-rs325485|rs1737893-rs293561|rs326222-rs10838687|rs2980755-rs2979139-rs2979256|rs6800707-rs56357549|rs1421085-rs28567725|rs2737245-rs3808477|rs621421-rs499293|rs3138490-rs10797119|rs2763981-rs486416|rs10951325-rs12669911|rs10180284	http://www.ebi.ac.uk/efo/EFO_0008328	Other measurement	http://www.ebi.ac.uk/efo/EFO_0001444	http://www.ebi.ac.uk/efo/EFO_0004530	Lipid or lipoprotein measurement	http://www.ebi.ac.uk/efo/EFO_0004529
Alopecia	hair colour measurement	262	444	5	11	16	0.071153	9.25661e-33	1.3705e-29	3.30565e-26	0.0231884	0.0453258	0.255302	rs6685766-rs7542354|rs2671427-rs9405192|rs115182912|rs6732426-rs6544650|rs7680591-rs1458046|rs71421546|rs12203592|rs1344672-rs6440008|rs62060349-rs17833789|rs2047198-rs628205|rs6113507-rs6047844|rs35689231-rs2169838|rs12185725|rs12693099-rs6737860|rs71530654-rs13245206|rs11684254	http://www.orpha.net/ORDO/Orphanet_79364	Other disease	http://www.ebi.ac.uk/efo/EFO_0000408	http://www.ebi.ac.uk/efo/EFO_0007822	Other measurement	http://www.ebi.ac.uk/efo/EFO_0001444
hematocrit	triglyceride measurement	158	746	1	15	16	0.0720949	9.2988e-33	1.37618e-29	3.32072e-26	0.018018	0.0353982	0.188381	rs651821|rs2517887-rs9260313|rs60695258-rs3775228|rs147233090-rs139974673|rs855791-rs6000553|rs2519093-rs8176643|rs11654074-rs1292065|rs7740107-rs9375694|rs729761-rs9472135|rs75757892-rs78588343|rs342437-rs1408|rs34858804-rs6805924|rs10008637-rs11722924|rs174533-rs174566|rs738408-rs4823178|rs1260326-rs4665972	http://www.ebi.ac.uk/efo/EFO_0004348	Hematological measurement	http://www.ebi.ac.uk/efo/EFO_0004503	http://www.ebi.ac.uk/efo/EFO_0004530	Lipid or lipoprotein measurement	http://www.ebi.ac.uk/efo/EFO_0004529
lymphocyte percentage of leukocytes	platelet count	147	370	2	12	14	0.0332681	9.34655e-33	1.38267e-29	3.33777e-26	0.027833	0.0541586	0.274803	rs149290349|rs12005199|rs12296430-rs10466905|rs12459847-rs11673093|rs141749350-rs218243|rs62553886-rs142550358|rs111338191-rs3184504|rs17217098-rs3841260|rs10654220-rs71444571|rs4411786-rs5839925|rs6925716-rs9487023|rs16978075-rs16977972|rs568868093-rs12119|rs11993146-rs2979472	http://www.ebi.ac.uk/efo/EFO_0007993	Hematological measurement	http://www.ebi.ac.uk/efo/EFO_0004503	http://www.ebi.ac.uk/efo/EFO_0004309	Hematological measurement	http://www.ebi.ac.uk/efo/EFO_0004503
depressive symptom measurement	diet measurement	259	209	0	14	14	0.0331097	9.5175e-33	1.40738e-29	3.39882e-26	0.030837	0.0598291	0.313026	rs888194-rs7969719|rs17049185-rs10172295-rs72618695-rs2717036|rs3101341-rs7532281-rs2568958|rs674437-rs2102027|rs304138-rs601499-rs409645|rs68006638-rs7752195|rs9366656-rs6926677|rs7703782-rs1422192|rs1441102-rs6756149|rs6923811-rs2893910|rs2179744-rs11090045|rs2817399-rs6925748|rs35016036-rs13194781|rs11039265-rs2290850	http://www.ebi.ac.uk/efo/EFO_0007006	Other measurement	http://www.ebi.ac.uk/efo/EFO_0001444	http://www.ebi.ac.uk/efo/EFO_0008111	Other measurement	http://www.ebi.ac.uk/efo/EFO_0001444
mathematical ability	pulse pressure measurement	1538	595	2	23	25	0.559735	9.58177e-33	1.4163e-29	3.42177e-26	0.0118596	0.0234412	0.187682	rs66941101-rs36109883|rs17775184-rs1461583|rs933738-rs7977389|rs28569936-rs7312955|rs2005827-rs35504735|rs6731373|rs75757892-rs76052955|rs8103992-rs7252453|rs111430023-rs67326273|rs62023145-rs11632112|rs7111153-rs5794844|rs5750482-rs4396807|rs599550-rs613872|rs685149-rs12790196|rs2254240-rs7928073|rs16849225-rs3860432|rs147707292-rs12741781|rs749694-rs11191156|rs6539284|rs7832708-rs9650650|rs35501037-rs71559051|rs13288002-rs631287|rs9729719-rs12030690|rs200534-rs28512462|rs73171158-rs58823914	http://www.ebi.ac.uk/efo/EFO_0004875	Biological process	http://purl.obolibrary.org/obo/GO_0008150	http://www.ebi.ac.uk/efo/EFO_0005763	Cardiovascular measurement	http://www.ebi.ac.uk/efo/EFO_0004298
neutrophil count, eosinophil count	red blood cell distribution width	154	768	3	13	16	0.072342	9.661e-33	1.42696e-29	3.45007e-26	0.01766	0.0347072	0.183993	rs9977672-rs4817987|rs11818463-rs12266014|rs4760|rs2246941-rs2243547|rs35188965|rs12051906-rs5820258|rs28601761-rs2954031|rs1260326|rs9400271-rs6568570|rs174555-rs174559|rs11654074-rs1292048|rs635634-rs9411378|rs34208856-rs9399136|rs2029582-rs55709272|rs71191701-rs4298601|rs73036517-rs11673000	http://www.ebi.ac.uk/efo/EFO_0004833, http://www.ebi.ac.uk/efo/EFO_0004842	Hematological measurement	http://www.ebi.ac.uk/efo/EFO_0004503	http://www.ebi.ac.uk/efo/EFO_0005192	Hematological measurement	http://www.ebi.ac.uk/efo/EFO_0004503
insomnia measurement	risk-taking behaviour	313	514	2	15	17	0.0984048	9.66191e-33	1.42696e-29	3.45039e-26	0.0209877	0.0411125	0.241941	rs2296580-rs11592299|rs727644-rs8180817|rs254024-rs2431108|rs13107325-rs13135092|rs4313803-rs2062113|rs4801147-rs1942262|rs11605348-rs12363232|rs12187443|rs1433309-rs72820274|rs4702|rs6545798-rs10174860|rs12913243-rs1038093|rs12666306-rs4377898|rs1909527-rs4858708|rs7615602-rs13095117|rs1731951-rs12534625|rs12520974-rs6897129	http://www.ebi.ac.uk/efo/EFO_0007876	Other measurement	http://www.ebi.ac.uk/efo/EFO_0001444	http://www.ebi.ac.uk/efo/EFO_0008579	Biological process	http://purl.obolibrary.org/obo/GO_0008150
smoking status measurement, lung carcinoma	squamous cell lung carcinoma	26	31	4	4	8	0.000492997	9.73341e-33	1.43693e-29	3.47592e-26	0.163265	0.280702	0.99	rs56113850|rs4619206-rs7953330|rs13212562-rs149866169-rs148696809-rs67340775|rs8040868-rs55781567-rs11639372|rs116418332|rs467095-rs421629|rs144433536|rs139789464	http://www.ebi.ac.uk/efo/EFO_0006527, http://www.ebi.ac.uk/efo/EFO_0001071	Cancer,Other measurement	http://www.ebi.ac.uk/efo/EFO_0000616,http://www.ebi.ac.uk/efo/EFO_0001444	http://www.ebi.ac.uk/efo/EFO_0000708	Cancer	http://www.ebi.ac.uk/efo/EFO_0000616
low density lipoprotein cholesterol measurement	platelet crit	593	272	3	14	17	0.098658	9.77573e-33	1.44258e-29	3.49104e-26	0.0200472	0.0393064	0.228796	rs66650371-rs7776054|rs13108218|rs4548095-rs10953298|rs2068888|rs11390181-rs2160994|rs182050989-rs114165349-rs12748152|rs13283282-rs13289095|rs58542926-rs3841260|rs1260326|rs4420638-rs6857|rs3184504-rs597808|rs370869951-rs2147324|rs55794721-rs139604259|rs1822534-rs1584063|rs76967117-rs4472337|rs2255531-rs1169288|rs174594-rs174564	http://www.ebi.ac.uk/efo/EFO_0004611	Lipid or lipoprotein measurement	http://www.ebi.ac.uk/efo/EFO_0004732	http://www.ebi.ac.uk/efo/EFO_0007985	Hematological measurement	http://www.ebi.ac.uk/efo/EFO_0004503
PR interval	resting heart rate	240	85	0	12	12	0.0124778	9.87048e-33	1.45596e-29	3.52487e-26	0.0383387	0.0738462	0.344616	rs1320761-rs763076|rs56233017-rs11786896|rs11153730-rs3951016|rs4963772-rs4246224|rs7173389-rs8039168|rs6599255-rs6801957|rs35680304-rs138186803|rs982521-rs11081761|rs3746471-rs6123471|rs6795775-rs1483890|rs11708996-rs41312411|rs12889267-rs12885183	http://www.ebi.ac.uk/efo/EFO_0004462	Cardiovascular measurement	http://www.ebi.ac.uk/efo/EFO_0004298	http://www.ebi.ac.uk/efo/EFO_0004351	Cardiovascular measurement	http://www.ebi.ac.uk/efo/EFO_0004298
apolipoprotein A 1 measurement	hip circumference	458	77	1	12	13	0.0215707	9.96402e-33	1.46915e-29	3.55828e-26	0.0249042	0.0485981	0.210486	rs3087591-rs731758|rs7259070-rs3810291|rs73052033-rs1516725|rs3800461-rs16894959|rs6507716-rs1808579|rs34955778-rs4985155|rs66757203-rs34158769|rs7632381-rs6807935|rs11152213-rs7238484|rs2605098-rs12044156|rs72959041-rs141783576|rs1561277-rs1446585|rs1364422	http://www.ebi.ac.uk/efo/EFO_0004614	Lipid or lipoprotein measurement	http://www.ebi.ac.uk/efo/EFO_0004732	http://www.ebi.ac.uk/efo/EFO_0005093	Body measurement	http://www.ebi.ac.uk/efo/EFO_0004324
Eczema, allergic rhinitis	Thyroid preparation use measurement	153	132	1	11	12	0.012353	1.00198e-32	1.47676e-29	3.57819e-26	0.043956	0.0842105	0.414316	rs3184504-rs11066320-rs653178|rs59183580|rs61907713-rs61907718|rs891058-rs13412022|rs7302200-rs1689510|rs2274780-rs10986320|rs2234167-rs10910095|rs7140939-rs3784099|rs7754251-rs905670|rs1723022-rs1214598|rs12697352-rs6881270|rs60946162-rs12634152	http://purl.obolibrary.org/obo/HP_0000964, http://www.ebi.ac.uk/efo/EFO_0005854	Immune system disorder,Other trait	http://www.ebi.ac.uk/efo/EFO_0000001,http://www.ebi.ac.uk/efo/EFO_0000540	http://www.ebi.ac.uk/efo/EFO_0009933	Other measurement	http://www.ebi.ac.uk/efo/EFO_0001444
apolipoprotein B measurement	total cholesterol measurement, hematocrit, stroke, ventricular rate measurement, coronary heart disease, body mass index, atrial fibrillation, high density lipoprotein cholesterol measurement, cancer, diastolic blood pressure, triglyceride measurement, systolic blood pressure, heart failure, diabetes mellitus, glucose measurement, mortality	261	23	1	9	10	0.00367178	1.03125e-32	1.51928e-29	3.68273e-26	0.0364964	0.0704225	0.221556	rs247617-rs3764261|rs174547-rs174564|rs473224-rs261332|rs28601761-rs2980853|rs964184|rs780094-rs1260326|rs8107974-rs10401969|rs13702-rs765547|rs7703051-rs12916|rs2074755-rs13247874	http://www.ebi.ac.uk/efo/EFO_0004615	Lipid or lipoprotein measurement	http://www.ebi.ac.uk/efo/EFO_0004732	http://www.ebi.ac.uk/efo/EFO_0004574, http://www.ebi.ac.uk/efo/EFO_0004348, http://www.ebi.ac.uk/efo/EFO_0000712, http://www.ebi.ac.uk/efo/EFO_0007928, http://www.ebi.ac.uk/efo/EFO_0001645, http://www.ebi.ac.uk/efo/EFO_0004340, http://www.ebi.ac.uk/efo/EFO_0000275, http://www.ebi.ac.uk/efo/EFO_0004612, http://www.ebi.ac.uk/efo/EFO_0000311, http://www.ebi.ac.uk/efo/EFO_0006336, http://www.ebi.ac.uk/efo/EFO_0004530, http://www.ebi.ac.uk/efo/EFO_0006335, http://www.ebi.ac.uk/efo/EFO_0003144, http://www.ebi.ac.uk/efo/EFO_0000400, http://www.ebi.ac.uk/efo/EFO_0004468, http://www.ebi.ac.uk/efo/EFO_0004352	Body measurement,Lipid or lipoprotein measurement,Cancer,Other measurement,Metabolic disorder,Cardiovascular measurement,Cardiovascular disease,Hematological measurement	http://www.ebi.ac.uk/efo/EFO_0004529,http://www.ebi.ac.uk/efo/EFO_0004324,http://www.ebi.ac.uk/efo/EFO_0004503,http://www.ebi.ac.uk/efo/EFO_0004732,http://www.ebi.ac.uk/efo/EFO_0000616,http://www.ebi.ac.uk/efo/EFO_0004298,http://www.ebi.ac.uk/efo/EFO_0000319,http://www.ebi.ac.uk/efo/EFO_0001444,http://www.ebi.ac.uk/efo/EFO_0000589
C-reactive protein measurement	age at menarche	571	378	2	16	18	0.132019	1.04451e-32	1.53818e-29	3.73009e-26	0.019334	0.0379347	0.233475	rs506589-rs543874|rs2681780-rs6762477|rs10752652-rs1888072|rs1844594-rs1490384|rs62106258|rs12714415-rs5017302|rs12933292-rs12926791|rs11642015-rs56094641|rs8059619-rs57149692|rs73137144-rs35005436|rs301804-rs301803|rs7135337-rs7970695|rs4755720|rs6698653-rs61779781|rs16917237-rs6265|rs601338-rs12462111|rs1570868-rs10789181|rs4660257-rs11210869	http://www.ebi.ac.uk/efo/EFO_0004458	Inflammatory measurement	http://www.ebi.ac.uk/efo/EFO_0004872	http://www.ebi.ac.uk/efo/EFO_0004703	Other measurement	http://www.ebi.ac.uk/efo/EFO_0001444
granulocyte count	red blood cell distribution width	155	768	3	13	16	0.0728118	1.07684e-32	1.58484e-29	3.84553e-26	0.0176406	0.0346696	0.183765	rs9977672-rs4817987|rs11818463-rs12266014|rs4760|rs146318841-rs6914831|rs35188965|rs12051906-rs5820258|rs28601761-rs2954031|rs1260326|rs9400271-rs6568570|rs174555-rs174559|rs11654074-rs1292048|rs635634-rs9411378|rs34208856-rs9399136|rs2029582-rs55709272|rs71191701-rs4298601|rs73036517-rs11673000	http://www.ebi.ac.uk/efo/EFO_0007987	Hematological measurement	http://www.ebi.ac.uk/efo/EFO_0004503	http://www.ebi.ac.uk/efo/EFO_0005192	Hematological measurement	http://www.ebi.ac.uk/efo/EFO_0004503
age at onset, asthma	eosinophil percentage of leukocytes	29	198	2	8	10	0.00351214	1.07708e-32	1.58484e-29	3.84641e-26	0.0460829	0.0881057	0.294323	rs34290285|rs202126107-rs4795399|rs7936323-rs7936312|rs2381416-rs7848215|rs1837253|rs2706345-rs2299012|rs5833013-rs1861245|rs55646091-rs61894547|rs3785356-rs4787951|rs72743461-rs7174445	http://www.ebi.ac.uk/efo/EFO_0004847, http://www.ebi.ac.uk/efo/EFO_0000270	Other measurement,Other disease	http://www.ebi.ac.uk/efo/EFO_0000408,http://www.ebi.ac.uk/efo/EFO_0001444	http://www.ebi.ac.uk/efo/EFO_0007991	Hematological measurement	http://www.ebi.ac.uk/efo/EFO_0004503
C-reactive protein measurement	HDL cholesterol change measurement, physical activity	571	39	3	9	12	0.013621	1.13705e-32	1.67239e-29	4.06057e-26	0.0200669	0.0393443	0.143877	rs4841132|rs326222-rs2269434|rs1800961|rs2681780-rs2013208|rs9304381-rs7241918|rs6073958-rs4810479|rs78343493-rs12692738|rs56823429-rs2925979|rs1806895-rs12280456|rs4969143-rs8077859|rs7103270-rs2201637-rs182638776|rs3768321	http://www.ebi.ac.uk/efo/EFO_0004458	Inflammatory measurement	http://www.ebi.ac.uk/efo/EFO_0004872	http://www.ebi.ac.uk/efo/EFO_0007805, http://www.ebi.ac.uk/efo/EFO_0003940	Biological process,Lipid or lipoprotein measurement	http://www.ebi.ac.uk/efo/EFO_0004732,http://purl.obolibrary.org/obo/GO_0008150
C-reactive protein measurement	cardiovascular disease	571	285	3	14	17	0.0995382	1.15273e-32	1.69475e-29	4.11655e-26	0.0202622	0.0397196	0.231792	rs180686303-rs11601694|rs13108218|rs190712692-rs7412|rs601338-rs516246|rs2131925-rs4350231|rs12740374-rs7528419|rs8126001|rs28601761|rs11229252-rs74966104|rs2255531-rs7970695|rs1154988-rs687339|rs780093-rs1260326|rs1883711-rs2207132|rs68085814-rs11652684|rs56094641-rs7187250|rs73137144-rs7794284|rs2269434-rs10769254	http://www.ebi.ac.uk/efo/EFO_0004458	Inflammatory measurement	http://www.ebi.ac.uk/efo/EFO_0004872	http://www.ebi.ac.uk/efo/EFO_0000319	Other disease	http://www.ebi.ac.uk/efo/EFO_0000408
Beta blocking agent use measurement	pulse pressure measurement, alcohol drinking	59	39	0	9	9	0.00140743	1.15702e-32	1.70036e-29	4.13187e-26	0.101124	0.183673	0.821382	rs1973765-rs562434|rs55988870-rs450189|rs13149993-rs13125101|rs17035646-rs12046278|rs1894400-rs7183988|rs1275988-rs2586886|rs9928094-rs11646715|rs2050265-rs13306561|rs11960210-rs7442660	http://www.ebi.ac.uk/efo/EFO_0009929	Other measurement	http://www.ebi.ac.uk/efo/EFO_0001444	http://www.ebi.ac.uk/efo/EFO_0005763, http://www.ebi.ac.uk/efo/EFO_0004329	Biological process,Cardiovascular measurement	http://purl.obolibrary.org/obo/GO_0008150,http://www.ebi.ac.uk/efo/EFO_0004298
chronic kidney disease, serum metabolite measurement	glycerophospholipid measurement, blood metabolite measurement	30	9	1	6	7	0.000165148	1.18311e-32	1.73798e-29	4.22503e-26	0.21875	0.358974	0.959259	rs680379-rs686548|rs7943728-rs968567|rs1885041-rs1077989|rs8008070-rs7157785|rs603424|rs6498540-rs35574015|rs102275-rs174547	http://www.ebi.ac.uk/efo/EFO_0003884, http://www.ebi.ac.uk/efo/EFO_0005653	Other measurement,Other disease	http://www.ebi.ac.uk/efo/EFO_0000408,http://www.ebi.ac.uk/efo/EFO_0001444	http://www.ebi.ac.uk/efo/EFO_0007630, http://www.ebi.ac.uk/efo/EFO_0005664	Other measurement,Lipid or lipoprotein measurement	http://www.ebi.ac.uk/efo/EFO_0004529,http://www.ebi.ac.uk/efo/EFO_0001444
BMI-adjusted waist-hip ratio	schizophrenia	1178	382	1	20	21	0.275244	1.25556e-32	1.84365e-29	4.48376e-26	0.0136452	0.0269231	0.18273	rs3747577-rs13335685|rs11915851-rs2276824-rs2577831|rs525773-rs66691851|rs79652218-rs61041384|rs2073499-rs762705|rs997999-rs6878284|rs13270194-rs2945232|rs8082590-rs854788|rs952632-rs34102591|rs7819570-rs821100|rs28768122-rs1716180|rs147786161-rs10840645|rs13107325|rs2189806-rs2526886|rs982085-rs3756766|rs2596500-rs2844531|rs7235891-rs28758902-rs9636107|rs111589530-rs80024005|rs2057884-rs1144|rs3764002-rs10861879|rs7596038-rs848286	http://www.ebi.ac.uk/efo/EFO_0007788	Body measurement	http://www.ebi.ac.uk/efo/EFO_0004324	http://www.ebi.ac.uk/efo/EFO_0000692	Neurological disorder	http://www.ebi.ac.uk/efo/EFO_0000618
childhood onset asthma	inflammatory bowel disease	257	215	4	10	14	0.0337972	1.28085e-32	1.88001e-29	4.57407e-26	0.0305677	0.059322	0.309576	rs3184504-rs11065979|rs1847472-rs62408233|rs10036789-rs4703855|rs1420098-rs12470864|rs4795397-rs4795399|rs11236797|rs72743461-rs17293632|rs2066844|rs2188962-rs17622378|rs56116661-rs55661102|rs113092121-rs7911264|rs449454|rs4845604|rs6927172-rs6920220	http://www.ebi.ac.uk/efo/EFO_0004591	Other disease	http://www.ebi.ac.uk/efo/EFO_0000408	http://www.ebi.ac.uk/efo/EFO_0003767	Digestive system disorder	http://www.ebi.ac.uk/efo/EFO_0000405
body height	monocyte count	2984	269	3	21	24	0.490976	1.28325e-32	1.88276e-29	4.58265e-26	0.00743264	0.0147556	0.104199	rs6734942-rs56952027|rs6475611-rs12238587|rs4325427-rs7996228|rs562752749-rs72841270|rs3184504-rs653178|rs913678-rs6063502|rs45474992|rs12312487-rs17322313|rs73057397|rs568868093-rs10013696|rs475616-rs2779071|rs7249692-rs8108659|rs445|rs34301845-rs7705189|rs6121246-rs58904263|rs2292553-rs1870125|rs1806980-rs28375303|rs112808618-rs35493131|rs13271228-rs2721940|rs4240326-rs72718281|rs7175692-rs28574727|rs6422513-rs12753280|rs35928002-rs4808737|rs708727-rs823118	http://www.ebi.ac.uk/efo/EFO_0004339	Body measurement	http://www.ebi.ac.uk/efo/EFO_0004324	http://www.ebi.ac.uk/efo/EFO_0005091	Hematological measurement	http://www.ebi.ac.uk/efo/EFO_0004503
C-reactive protein measurement	diet measurement	571	209	4	12	16	0.0729947	1.31045e-32	1.92189e-29	4.6798e-26	0.0209424	0.0410256	0.225435	rs55716899-rs62244890|rs11012732-rs946711|rs62106258|rs12714415-rs13022164|rs36095784-rs1986972-rs3750310-rs9650622|rs7319102-rs1334299|rs429358|rs9379831-rs9366639|rs601338-rs8112983|rs10810455-rs10125463|rs1260326|rs509325-rs543874|rs33951980-rs35797675|rs2980512-rs12682352|rs56094641|rs6059844-rs2378253	http://www.ebi.ac.uk/efo/EFO_0004458	Inflammatory measurement	http://www.ebi.ac.uk/efo/EFO_0004872	http://www.ebi.ac.uk/efo/EFO_0008111	Other measurement	http://www.ebi.ac.uk/efo/EFO_0001444
feeling emotionally hurt measurement	worry measurement	32	74	0	9	9	0.00144841	1.34699e-32	1.97467e-29	4.81029e-26	0.0927835	0.169811	0.651816	rs1378358-rs55657917-rs17688916|rs55731231-rs11663050|rs34548930-rs727903|rs28510415-rs145965565|rs10750866-rs73480560|rs8111-rs2269426|rs10959797-rs10117184|rs10850379-rs11067376|rs2488398-rs2488401	http://www.ebi.ac.uk/efo/EFO_0009599	Other measurement	http://www.ebi.ac.uk/efo/EFO_0001444	http://www.ebi.ac.uk/efo/EFO_0009589	Other measurement	http://www.ebi.ac.uk/efo/EFO_0001444
asthma	ulcerative colitis	432	130	2	12	14	0.0343507	1.39038e-32	2.03743e-29	4.96522e-26	0.0255474	0.0498221	0.247136	rs7936323-rs2155219|rs6011033-rs2297441|rs6866614-rs17622378|rs17293632|rs10797432-rs2016366|rs9268877-rs9269080|rs1736147-rs2823286|rs12946510-rs2305479|rs12775438-rs10761659|rs17843577-rs9271209-rs6927022|rs9272105-rs75380949-rs9268853|rs10187276-rs1811711|rs4845604|rs6927172-rs6920220	http://www.ebi.ac.uk/efo/EFO_0000270	Other disease	http://www.ebi.ac.uk/efo/EFO_0000408	http://www.ebi.ac.uk/efo/EFO_0000729	Immune system disorder	http://www.ebi.ac.uk/efo/EFO_0000540
HMG CoA reductase inhibitor use measurement	sleep duration, high density lipoprotein cholesterol measurement	97	116	3	8	11	0.00688238	1.39223e-32	2.03931e-29	4.97183e-26	0.0544554	0.103286	0.499185	rs261291-rs10468017|rs972283-rs13234407|rs1800588|rs645040-rs655720|rs2575876-rs1883025|rs964184|rs998584-rs6905288|rs3764261-rs4783961|rs15285|rs12740374-rs646776|rs2954032-rs2954021	http://www.ebi.ac.uk/efo/EFO_0009932	Other measurement	http://www.ebi.ac.uk/efo/EFO_0001444	http://www.ebi.ac.uk/efo/EFO_0005271, http://www.ebi.ac.uk/efo/EFO_0004612	Other measurement,Lipid or lipoprotein measurement	http://www.ebi.ac.uk/efo/EFO_0004732,http://www.ebi.ac.uk/efo/EFO_0001444
blood protein measurement	myeloid white cell count	1785	164	5	14	19	0.179057	1.39474e-32	2.04215e-29	4.9808e-26	0.00984456	0.0194972	0.111148	rs9271762-rs9271547-rs9271588|rs71191701-rs10781540|rs6982502-rs2954031|rs4760|rs62312418-rs4279174|rs9903991-rs749780|rs2228467|rs3184504|rs2712417-rs6782228|rs174555-rs174530|rs1260326|rs10075801-rs11955347|rs635634-rs149092047|rs1892534-rs28480230|rs9264941-rs9264845|rs3919627-rs9872440|rs222047-rs11723621|rs7080386-rs7896518|rs12075	http://www.ebi.ac.uk/efo/EFO_0007937	Other measurement	http://www.ebi.ac.uk/efo/EFO_0001444	http://www.ebi.ac.uk/efo/EFO_0007988	Hematological measurement	http://www.ebi.ac.uk/efo/EFO_0004503
insomnia measurement	schizophrenia	313	382	1	15	16	0.0731335	1.48069e-32	2.16711e-29	5.28774e-26	0.0235641	0.0460432	0.260484	rs10947428-rs4711350|rs7596038-rs12713372|rs1731951-rs7785663|rs75970938-rs12411886|rs13107325-rs13135092|rs1716180-rs28582096|rs9607782-rs11090039|rs2216427-rs4855019|rs758129-rs176647|rs1473594-rs671985|rs6545798-rs359260|rs4788203-rs11646127|rs4702|rs1864774-rs667730|rs12790660-rs7129727|rs160593-rs314281	http://www.ebi.ac.uk/efo/EFO_0007876	Other measurement	http://www.ebi.ac.uk/efo/EFO_0001444	http://www.ebi.ac.uk/efo/EFO_0000692	Neurological disorder	http://www.ebi.ac.uk/efo/EFO_0000618
granulocyte percentage of myeloid white cells	mean corpuscular volume	218	386	1	14	15	0.0514698	1.60117e-32	2.34248e-29	5.718e-26	0.0254669	0.0496689	0.26642	rs35979828|rs2734442-rs77926410|rs11464707-rs12409929|rs10107630-rs28500514|rs11315539-rs28574727|rs113542380-rs77972916|rs67464700-rs4737010|rs34293785-rs6700896|rs140522-rs131805|rs9532563-rs4325427|rs12718731-rs6592965|rs8176759-rs149037075|rs2224539-rs2145943|rs11190141-rs12412214-rs1332101|rs1493209-rs6776003	http://www.ebi.ac.uk/efo/EFO_0007997	Hematological measurement	http://www.ebi.ac.uk/efo/EFO_0004503	http://www.ebi.ac.uk/efo/EFO_0004526	Hematological measurement	http://www.ebi.ac.uk/efo/EFO_0004503
age at onset, asthma	basophil count, eosinophil count	29	206	3	7	10	0.00365405	1.61507e-32	2.36184e-29	5.76762e-26	0.0444444	0.0851064	0.282893	rs3785356|rs34290285|rs7936323-rs7936312|rs6594499-rs79881201|rs2381416-rs7848215|rs72743461-rs2033784|rs55646091|rs2706345-rs2299012|rs5833013-rs1861245|rs12450688-rs3859192	http://www.ebi.ac.uk/efo/EFO_0004847, http://www.ebi.ac.uk/efo/EFO_0000270	Other measurement,Other disease	http://www.ebi.ac.uk/efo/EFO_0000408,http://www.ebi.ac.uk/efo/EFO_0001444	http://www.ebi.ac.uk/efo/EFO_0005090, http://www.ebi.ac.uk/efo/EFO_0004842	Inflammatory measurement,Hematological measurement	http://www.ebi.ac.uk/efo/EFO_0004872,http://www.ebi.ac.uk/efo/EFO_0004503
cleft lip	progranulin measurement	18	14	4	3	7	0.000154138	1.76312e-32	2.57729e-29	6.29633e-26	0.28	0.4375	0.99	rs987525|rs17820943-rs13041247|rs1215465-rs8001641|rs227731|rs12543318|rs742071|rs7078160-rs4752028	http://www.ebi.ac.uk/efo/EFO_0003959	Other trait	http://www.ebi.ac.uk/efo/EFO_0000001	http://www.ebi.ac.uk/efo/EFO_0004625	Other measurement	http://www.ebi.ac.uk/efo/EFO_0001444
HDL cholesterol change measurement, physical activity	low density lipoprotein cholesterol measurement	39	593	1	11	12	0.0141458	1.79699e-32	2.62573e-29	6.41728e-26	0.0193548	0.0379747	0.138539	rs10184004-rs12692738|rs183130-rs72786786|rs4969143-rs12948394|rs4810479-rs6065904|rs9987289-rs4841132|rs1800961|rs9304381-rs7241918|rs2254537-rs2255141|rs13107325-rs13135092|rs12748152-rs112535818|rs2575876-rs2740488|rs2058804-rs71079573	http://www.ebi.ac.uk/efo/EFO_0007805, http://www.ebi.ac.uk/efo/EFO_0003940	Biological process,Lipid or lipoprotein measurement	http://www.ebi.ac.uk/efo/EFO_0004732,http://purl.obolibrary.org/obo/GO_0008150	http://www.ebi.ac.uk/efo/EFO_0004611	Lipid or lipoprotein measurement	http://www.ebi.ac.uk/efo/EFO_0004732
eosinophil percentage of granulocytes	mean corpuscular hemoglobin	184	918	1	16	17	0.103316	1.80431e-32	2.63534e-29	6.44342e-26	0.0156682	0.030853	0.17087	rs17758695|rs72766630-rs392134|rs9532563-rs6563842|rs6454582-rs67614146|rs653178-rs597808|rs1047891-rs715|rs17428945-rs9992667|rs13062095-rs9859077|rs1036332-rs1434282|rs2134814-rs62408225|rs3003334-rs2502994|rs56117721-rs1883067|rs6902010-rs35045014|rs2673803-rs644205|rs1036207-rs6580224|rs13063635-rs34611049|rs9402682-rs567333455	http://www.ebi.ac.uk/efo/EFO_0007996	Hematological measurement	http://www.ebi.ac.uk/efo/EFO_0004503	http://www.ebi.ac.uk/efo/EFO_0004527	Hematological measurement	http://www.ebi.ac.uk/efo/EFO_0004503
mean corpuscular hemoglobin	neutrophil percentage of leukocytes	918	135	1	15	16	0.0758028	1.8566e-32	2.71061e-29	6.63015e-26	0.0154291	0.0303894	0.15583	rs28601761-rs2954021|rs16978075-rs80277818|rs34731408-rs71494799|rs218237-rs218243|rs4742045-rs385893|rs10971930-rs11557154|rs545836323-rs6454582|rs34293785-rs12026918|rs7705526-rs7734992|rs149290349|rs9386780-rs9487023|rs55709272-rs10171849|rs5998509-rs1811069|rs72766630-rs456205|rs111338191-rs597808|rs230501-rs141936164	http://www.ebi.ac.uk/efo/EFO_0004527	Hematological measurement	http://www.ebi.ac.uk/efo/EFO_0004503	http://www.ebi.ac.uk/efo/EFO_0007990	Hematological measurement	http://www.ebi.ac.uk/efo/EFO_0004503
insomnia measurement	sleep duration	313	116	2	11	13	0.0222081	1.94961e-32	2.84524e-29	6.9623e-26	0.03125	0.0606061	0.291761	rs62158170-rs7556815|rs11614986-rs7974321|rs12405761-rs540431|rs6979198-rs150483923|rs6967168-rs7806045|rs17005118|rs406761-rs6889592-rs12187443-rs28061|rs113851554|rs28651105-rs67501351|rs2014830-rs4688760|rs1229762-rs8180817|rs13107325-rs13135092|rs4585442-rs7711696	http://www.ebi.ac.uk/efo/EFO_0007876	Other measurement	http://www.ebi.ac.uk/efo/EFO_0001444	http://www.ebi.ac.uk/efo/EFO_0005271	Other measurement	http://www.ebi.ac.uk/efo/EFO_0001444
leukocyte count	platelet component distribution width	830	204	3	14	17	0.103566	1.9962e-32	2.91205e-29	7.1287e-26	0.0167158	0.032882	0.184282	rs12982781-rs11673093|rs655029-rs4952073|rs35977166-rs1790963|rs74847330|rs35188965|rs4411786-rs6136489|rs6993770-rs7832219|rs73048339-rs28483039|rs3557-rs12094497|rs3793537-rs2737273|rs342295-rs342293|rs200748895-rs374039502-rs12874404|rs2777895-rs11332131|rs6757927-rs13424581|rs10740118-rs10761751|rs150813342|rs6055955-rs4432538	http://www.ebi.ac.uk/efo/EFO_0004308	Hematological measurement	http://www.ebi.ac.uk/efo/EFO_0004503	http://www.ebi.ac.uk/efo/EFO_0007984	Hematological measurement	http://www.ebi.ac.uk/efo/EFO_0004503
platelet count	type II diabetes mellitus	370	605	3	15	18	0.13692	2.01693e-32	2.94108e-29	7.2027e-26	0.0188088	0.0369231	0.225839	rs2255531-rs1169288|rs13092876-rs35430985|rs151233-rs151234|rs738409-rs1977081|rs562138031-rs61784824|rs3184504|rs7950696-rs7124681|rs429358|rs58542926-rs3841260|rs391300-rs216191|rs8026714-rs8037137|rs12048743-rs11240408|rs1260326|rs459193-rs465002|rs11438378-rs2872246|rs149290349-rs80147536|rs34536443-rs74956615|rs10654220-rs4148856	http://www.ebi.ac.uk/efo/EFO_0004309	Hematological measurement	http://www.ebi.ac.uk/efo/EFO_0004503	http://www.ebi.ac.uk/efo/EFO_0001360	Metabolic disorder	http://www.ebi.ac.uk/efo/EFO_0000589
diastolic blood pressure	hematocrit	545	158	4	11	15	0.0526699	2.02206e-32	2.94736e-29	7.22102e-26	0.0218023	0.0426743	0.220277	rs62039170-rs111843364|rs149804345-rs9827472|rs1799945|rs5762813-rs5762862|rs8176643-rs507666|rs144861591-rs1800562|rs55944332-rs4662402|rs6430549-rs4954192|rs760077-rs4072037|rs3184504|rs10224002-rs10224210|rs12509595|rs66803065-rs59901009|rs9472135|rs7311607-rs55935819	http://www.ebi.ac.uk/efo/EFO_0006336	Other measurement	http://www.ebi.ac.uk/efo/EFO_0001444	http://www.ebi.ac.uk/efo/EFO_0004348	Hematological measurement	http://www.ebi.ac.uk/efo/EFO_0004503
cutaneous squamous cell carcinoma	hair color	25	252	4	6	10	0.00385345	2.06094e-32	3.00281e-29	7.35989e-26	0.0374532	0.0722022	0.230159	rs1126809-rs1393350|rs6059655|rs1800407|rs16891982-rs35407|rs12203592-rs62389423|rs10962599|rs13288130-rs1325118|rs2671427-rs6935510|rs10810657-rs12350739|rs1805007	http://www.ebi.ac.uk/efo/EFO_1001927	Cancer	http://www.ebi.ac.uk/efo/EFO_0000616	http://www.ebi.ac.uk/efo/EFO_0003924	Other trait	http://www.ebi.ac.uk/efo/EFO_0000001
smoking status measurement	type II diabetes mellitus	758	605	1	20	21	0.2805	2.06664e-32	3.00988e-29	7.38022e-26	0.0156483	0.0308144	0.214977	rs35733169-rs4776970|rs62106258-rs62107261|rs3810291|rs6997839-rs10100265|rs12698877-rs7809303-rs6947395|rs6731872-rs10634531|rs12719778-rs4925825|rs4766578-rs3184504|rs11842871-rs67455627|rs62618693-rs145678014|rs4739558-rs328301|rs3741499-rs11171739|rs13239186-rs10233018|rs9908017-rs4925109|rs169080-rs10853981-rs7249758|rs862320-rs9302604|rs329122-rs329124|rs4922793-rs6265|rs562138031-rs925524|rs60856912-rs61676547|rs6730325-rs6545714	http://www.ebi.ac.uk/efo/EFO_0006527	Other measurement	http://www.ebi.ac.uk/efo/EFO_0001444	http://www.ebi.ac.uk/efo/EFO_0001360	Metabolic disorder	http://www.ebi.ac.uk/efo/EFO_0000589
C-reactive protein measurement	inflammatory bowel disease	571	215	2	14	16	0.0750902	2.0921e-32	3.04572e-29	7.47114e-26	0.0207792	0.0407125	0.223358	rs34761529-rs12568930|rs10203386-rs13407913|rs6020459-rs913678|rs601338-rs516246|rs744166-rs3736164|rs4266763-rs10781499|rs1260326|rs2836883-rs2836882|rs1042058-rs2265189|rs1056441-rs6062496|rs6595968-rs4836519|rs34856868-rs141094656|rs6920220|rs4802307-rs55665939|rs1292067-rs1292053|rs2688608-rs11000760-rs2227564	http://www.ebi.ac.uk/efo/EFO_0004458	Inflammatory measurement	http://www.ebi.ac.uk/efo/EFO_0004872	http://www.ebi.ac.uk/efo/EFO_0003767	Digestive system disorder	http://www.ebi.ac.uk/efo/EFO_0000405
loneliness measurement	neuroticism measurement	24	571	1	10	11	0.00838216	2.12821e-32	3.09703e-29	7.60011e-26	0.0188356	0.0369748	0.120804	rs1452787-rs1031831|rs10821129-rs10992800|rs6421926-rs171697|rs159960-rs1884352|rs12622150-rs6430286|rs11068917-rs6490177|rs7107356-rs11039389|rs62062288-rs2732650|rs613872-rs619466|rs10456089|rs11693031-rs74338595	http://www.ebi.ac.uk/efo/EFO_0007865	Other measurement	http://www.ebi.ac.uk/efo/EFO_0001444	http://www.ebi.ac.uk/efo/EFO_0007660	Other measurement	http://www.ebi.ac.uk/efo/EFO_0001444
adiponectin measurement	high density lipoprotein cholesterol measurement	29	861	4	8	12	0.0152725	2.16927e-32	3.1555e-29	7.74676e-26	0.0136674	0.0269663	0.0946774	rs900399|rs2943645-rs2943641|rs62102718-rs4805885|rs7134375|rs10282707-rs17138358|rs2785980-rs11118320|rs3735080-rs34940374|rs4871603-rs2954021-rs2980879|rs2925979|rs4311394-rs6450176|rs998584|rs6824451-rs13133548	http://www.ebi.ac.uk/efo/EFO_0004502	Other measurement	http://www.ebi.ac.uk/efo/EFO_0001444	http://www.ebi.ac.uk/efo/EFO_0004612	Lipid or lipoprotein measurement	http://www.ebi.ac.uk/efo/EFO_0004732
bone fracture	bone quantitative ultrasound measurement	22	12	2	5	7	0.000161478	2.18043e-32	3.17044e-29	7.78659e-26	0.259259	0.411765	0.99	rs3020331-rs2982570|rs2908007|rs7902708-rs11003048|rs4233949-rs11898505|rs7741021|rs4869742-rs4869739|rs597319-rs576679	http://www.ebi.ac.uk/efo/EFO_0003931	Other disease	http://www.ebi.ac.uk/efo/EFO_0000408	http://www.ebi.ac.uk/efo/EFO_0004514	Other measurement	http://www.ebi.ac.uk/efo/EFO_0001444
depressive symptom measurement	irritability measurement	259	47	0	11	11	0.00744572	2.20402e-32	3.20343e-29	7.87082e-26	0.0372881	0.0718954	0.271092	rs7973253-rs888194|rs4570961-rs12963231|rs7242036-rs2217127|rs1927903-rs2149351|rs7703782-rs1422192|rs4781534-rs34020413|rs2071754-rs3026401|rs7231748-rs2958162|rs11682175-rs2717036|rs4820434-rs2179744|rs3774800-rs2082923	http://www.ebi.ac.uk/efo/EFO_0007006	Other measurement	http://www.ebi.ac.uk/efo/EFO_0001444	http://www.ebi.ac.uk/efo/EFO_0009594	Other measurement	http://www.ebi.ac.uk/efo/EFO_0001444
QRS complex, QRS duration	QT interval	32	78	5	4	9	0.0015267	2.22243e-32	3.22887e-29	7.93657e-26	0.0891089	0.163636	0.618389	rs728926|rs11153730|rs11708996|rs11710077|rs6801957|rs9912468-rs9892651|rs6793245-rs10865879|rs174583-rs174577|rs9851724-rs6599234	http://www.ebi.ac.uk/efo/EFO_0005054, http://www.ebi.ac.uk/efo/EFO_0005055	Cardiovascular measurement	http://www.ebi.ac.uk/efo/EFO_0004298	http://www.ebi.ac.uk/efo/EFO_0004682	Cardiovascular measurement	http://www.ebi.ac.uk/efo/EFO_0004298
smoking status measurement	unipolar depression, mood disorder	758	116	1	14	15	0.0537819	2.25545e-32	3.27552e-29	8.05449e-26	0.0174622	0.0343249	0.166926	rs12137398-rs12130857|rs7613360-rs62260755|rs1518393-rs2717043|rs301807-rs3795310|rs62007780-rs7175083|rs62340589-rs6818081|rs2149354-rs2149351|rs913687-rs2901785|rs2155646-rs1940709|rs3172494-rs6774721|rs6471291-rs7827176|rs748832-rs9858071|rs62098013-rs17487484|rs56403421|rs9787523-rs11599236	http://www.ebi.ac.uk/efo/EFO_0006527	Other measurement	http://www.ebi.ac.uk/efo/EFO_0001444	http://www.ebi.ac.uk/efo/EFO_0003761, http://www.ebi.ac.uk/efo/EFO_0004247	Neurological disorder	http://www.ebi.ac.uk/efo/EFO_0000618
BMI-adjusted hip circumference	vital capacity	99	595	2	12	14	0.0360297	2.26465e-32	3.28755e-29	8.08737e-26	0.0205882	0.0403458	0.186572	rs10498672-rs13216391|rs7759938-rs370771|rs28377694-rs1727294|rs6440008-rs724016|rs2247341-rs2592831|rs6739772-rs6752657|rs3791679|rs6657613-rs9435733|rs16894959-rs2764204|rs143384|rs11759026-rs6918725-rs1538170|rs9890032-rs62070648|rs4369779-rs4310973|rs2864419-rs12980348	http://www.ebi.ac.uk/efo/EFO_0008039	Body measurement	http://www.ebi.ac.uk/efo/EFO_0004324	http://www.ebi.ac.uk/efo/EFO_0004312	Other measurement	http://www.ebi.ac.uk/efo/EFO_0001444
coronary artery disease	mean arterial pressure, alcohol drinking	260	47	0	11	11	0.00747446	2.30133e-32	3.33944e-29	8.21836e-26	0.0371622	0.0716612	0.270049	rs17514846-rs1573643|rs3184504-rs7310615|rs62434129-rs12663498|rs2417823-rs10841443|rs16948048-rs7209400|rs7692387-rs11725969|rs260020-rs6026740|rs670401-rs604723|rs2681492-rs111478946|rs12801636-rs2306363|rs13125101-rs10857147	http://www.ebi.ac.uk/efo/EFO_0000378	Cardiovascular disease	http://www.ebi.ac.uk/efo/EFO_0000319	http://www.ebi.ac.uk/efo/EFO_0006340, http://www.ebi.ac.uk/efo/EFO_0004329	Biological process,Other measurement	http://purl.obolibrary.org/obo/GO_0008150,http://www.ebi.ac.uk/efo/EFO_0001444
chronic obstructive pulmonary disease	response to bronchodilator, FEV/FEC ratio	112	52	2	8	10	0.0035623	2.37578e-32	3.44606e-29	8.48421e-26	0.0649351	0.121951	0.527129	rs17486278|rs12903295-rs13180|rs6537279-rs11724319|rs7671261-rs6837671|rs72738834-rs10429950|rs56113850-rs12459249|rs754388|rs3825845-rs28534575|rs13141641-rs12510916-rs13140176|rs737693-rs626750	http://www.ebi.ac.uk/efo/EFO_0000341	Other disease	http://www.ebi.ac.uk/efo/EFO_0000408	http://purl.obolibrary.org/obo/GO_0097366, http://www.ebi.ac.uk/efo/EFO_0004713	Other measurement,Response to drug	http://purl.obolibrary.org/obo/GO_0042493,http://www.ebi.ac.uk/efo/EFO_0001444
apolipoprotein A 1 measurement	platelet count	458	370	4	13	17	0.103652	2.41047e-32	3.49497e-29	8.60811e-26	0.0209618	0.0410628	0.241645	rs7953249-rs2255531|rs738409-rs1977081|rs3184504|rs429358|rs61784824-rs3014246|rs174566-rs174548|rs1260326|rs10761741-rs7896518|rs6458867-rs2894802|rs4455005-rs3760230|rs10075570-rs55801554|rs2810491-rs2520096|rs55707100-rs150844304|rs3800461-rs9462031|rs200748895-rs374039502|rs1047891|rs4631704-rs2281718	http://www.ebi.ac.uk/efo/EFO_0004614	Lipid or lipoprotein measurement	http://www.ebi.ac.uk/efo/EFO_0004732	http://www.ebi.ac.uk/efo/EFO_0004309	Hematological measurement	http://www.ebi.ac.uk/efo/EFO_0004503
FEV/FEC ratio	smoking status measurement	745	758	0	22	22	0.34541	2.44245e-32	3.5399e-29	8.72231e-26	0.0148548	0.0292748	0.21276	rs62106258-rs62107261|rs6731872-rs6752706|rs8041548-rs79503123-rs56902655|rs6790568-rs62260755|rs6786418-rs2164360|rs4788676-rs4788488|rs10054063-rs359431|rs12506122-rs3822241|rs41741-rs193686|rs4739558-rs10958704|rs1935949-rs3800227|rs6750801-rs13035366|rs1522554-rs2196356|rs28550626-rs77217252|rs663617-rs1944689|rs10088133-rs13266066|rs60856912-rs62084693|rs2384054-rs10203482|rs113774595-rs2694633|rs6059844-rs6087600|rs3741499-rs1701704|rs6592775-rs881361	http://www.ebi.ac.uk/efo/EFO_0004713	Other measurement	http://www.ebi.ac.uk/efo/EFO_0001444	http://www.ebi.ac.uk/efo/EFO_0006527	Other measurement	http://www.ebi.ac.uk/efo/EFO_0001444
ankylosing spondylitis, psoriasis, ulcerative colitis, Crohn's disease, sclerosing cholangitis	childhood onset asthma	225	257	3	11	14	0.0353691	2.46509e-32	3.57125e-29	8.80313e-26	0.0299145	0.0580913	0.30126	rs6927172-rs928722|rs3184504-rs11065979|rs12987977-rs12470864|rs10036789-rs4703855|rs4795399-rs35736272|rs1847472-rs62408233|rs113092121-rs2497318|rs11236797|rs72743461-rs17293632|rs17454584-rs59867199|rs449454-rs6863411|rs72928038-rs6908626|rs4845604|rs17622378	http://www.ebi.ac.uk/efo/EFO_0003898, http://www.ebi.ac.uk/efo/EFO_0000676, http://www.ebi.ac.uk/efo/EFO_0000729, http://www.ebi.ac.uk/efo/EFO_0000384, http://www.ebi.ac.uk/efo/EFO_0004268	Digestive system disorder,Immune system disorder	http://www.ebi.ac.uk/efo/EFO_0000405,http://www.ebi.ac.uk/efo/EFO_0000540	http://www.ebi.ac.uk/efo/EFO_0004591	Other disease	http://www.ebi.ac.uk/efo/EFO_0000408
C-reactive protein measurement	neutrophil count, basophil count	571	153	3	12	15	0.0534363	2.47448e-32	3.5834e-29	8.83668e-26	0.0211566	0.0414365	0.212483	rs34293785-rs2154384|rs8068017-rs7502409|rs1800961|rs9436747-rs6698653|rs11654074-rs1292067|rs56015600-rs12239046|rs9977672-rs2836882|rs575404063-rs1985157|rs2029582-rs55709272|rs635634|rs749780-rs1037170|rs28601761-rs2954031|rs7846314-rs10957159|rs1260326|rs9400271-rs1546721	http://www.ebi.ac.uk/efo/EFO_0004458	Inflammatory measurement	http://www.ebi.ac.uk/efo/EFO_0004872	http://www.ebi.ac.uk/efo/EFO_0004833, http://www.ebi.ac.uk/efo/EFO_0005090	Inflammatory measurement,Hematological measurement	http://www.ebi.ac.uk/efo/EFO_0004872,http://www.ebi.ac.uk/efo/EFO_0004503
diastolic blood pressure	total cholesterol measurement	545	416	3	15	18	0.138675	2.58001e-32	3.7336e-29	9.21353e-26	0.019088	0.037461	0.229923	rs7107356-rs555328608|rs3184504-rs653178|rs6795735-rs9870322|rs1250229-rs1250259|rs17030613|rs12521868-rs1469149|rs7116797-rs508487|rs138475089-rs314311|rs532436-rs507666|rs2068888-rs4418728|rs2511158-rs2450128|rs1579036-rs4530754|rs9825383-rs9834975|rs34594435-rs13234378|rs2304130-rs10401969|rs13107325|rs9644861-rs10738607|rs1800562	http://www.ebi.ac.uk/efo/EFO_0006336	Other measurement	http://www.ebi.ac.uk/efo/EFO_0001444	http://www.ebi.ac.uk/efo/EFO_0004574	Lipid or lipoprotein measurement	http://www.ebi.ac.uk/efo/EFO_0004732
erythrocyte count	neutrophil percentage of leukocytes	937	135	1	15	16	0.0773717	2.58028e-32	3.7336e-29	9.21452e-26	0.0151515	0.0298507	0.15267	rs28601761-rs2954021|rs1800961|rs10761785-rs10761731|rs56088557-rs3789088|rs218237-rs218243|rs230501-rs230525|rs16978075-rs75763843|rs7705526-rs7734992|rs111338191-rs3184504|rs4737009-rs10099921|rs11789898-rs456205|rs1461729-rs4841132|rs1058900-rs6421984|rs7225461-rs79461387|rs34731408-rs34285816|rs1546723-rs9487023	http://www.ebi.ac.uk/efo/EFO_0004305	Hematological measurement	http://www.ebi.ac.uk/efo/EFO_0004503	http://www.ebi.ac.uk/efo/EFO_0007990	Hematological measurement	http://www.ebi.ac.uk/efo/EFO_0004503
inflammatory bowel disease	systemic lupus erythematosus	215	172	2	11	13	0.0226191	2.77587e-32	4.01498e-29	9.91298e-26	0.0347594	0.0671835	0.334724	rs10758669-rs1887428|rs1801274|rs11889341-rs1517352|rs1569723-rs4810485|rs3184504-rs597808|rs1990760-rs2111485|rs34725611-rs35164067|rs7657746-rs11724582|rs11117433-rs11641016|rs6920220-rs2327832|rs3024493|rs6740462-rs268134|rs2266959-rs7444	http://www.ebi.ac.uk/efo/EFO_0003767	Digestive system disorder	http://www.ebi.ac.uk/efo/EFO_0000405	http://www.ebi.ac.uk/efo/EFO_0002690	Immune system disorder	http://www.ebi.ac.uk/efo/EFO_0000540
alcohol drinking, high density lipoprotein cholesterol measurement	serum metabolite measurement	95	126	0	11	11	0.00732155	2.82375e-32	4.08257e-29	1.0084e-25	0.052381	0.0995475	0.47265	rs1047891-rs4673546|rs646776-rs7528419|rs17482753-rs13702-rs287|rs174566-rs174546|rs6073958-rs4810479|rs7350789-rs2043082|rs7979473-rs2244608|rs2156552-rs1943973|rs983309-rs4841132|rs79624003-rs35332062|rs2980876-rs2954021	http://www.ebi.ac.uk/efo/EFO_0004329, http://www.ebi.ac.uk/efo/EFO_0004612	Biological process,Lipid or lipoprotein measurement	http://purl.obolibrary.org/obo/GO_0008150,http://www.ebi.ac.uk/efo/EFO_0004732	http://www.ebi.ac.uk/efo/EFO_0005653	Other measurement	http://www.ebi.ac.uk/efo/EFO_0001444
apolipoprotein A 1 measurement	platelet crit	458	272	3	13	16	0.0761979	2.82989e-32	4.0898e-29	1.01059e-25	0.022409	0.0438356	0.244885	rs738408-rs738409|rs368755101-rs11691486|rs13108218|rs7953249-rs2255531|rs1047891-rs715|rs3184504|rs174566-rs174594|rs4420638-rs429358|rs1260326|rs6458867-rs2894802|rs3787096-rs6062510|rs4455005-rs3760230|rs6686889-rs66530629|rs3800461-rs4472337|rs55707100-rs150844304|rs200748895-rs374039502	http://www.ebi.ac.uk/efo/EFO_0004614	Lipid or lipoprotein measurement	http://www.ebi.ac.uk/efo/EFO_0004732	http://www.ebi.ac.uk/efo/EFO_0007985	Hematological measurement	http://www.ebi.ac.uk/efo/EFO_0004503
age at onset, asthma	seasonal allergic rhinitis, asthma	29	10	1	6	7	0.000177381	3.02347e-32	4.3678e-29	1.07972e-25	0.21875	0.358974	0.99	rs1837253|rs72699186-rs7848215|rs4833095-rs5743618|rs1438673-rs6594499|rs9273373-rs9272346|rs72743461-rs17294280|rs10197862-rs72823641	http://www.ebi.ac.uk/efo/EFO_0004847, http://www.ebi.ac.uk/efo/EFO_0000270	Other measurement,Other disease	http://www.ebi.ac.uk/efo/EFO_0000408,http://www.ebi.ac.uk/efo/EFO_0001444	http://www.ebi.ac.uk/efo/EFO_0003956, http://www.ebi.ac.uk/efo/EFO_0000270	Immune system disorder,Other disease	http://www.ebi.ac.uk/efo/EFO_0000408,http://www.ebi.ac.uk/efo/EFO_0000540
reticulocyte count	type II diabetes mellitus	379	605	2	16	18	0.14025	3.13067e-32	4.52084e-29	1.118e-25	0.0186335	0.0365854	0.223324	rs61823972-rs12048743|rs7133378-rs7978610|rs4778581-rs11634397|rs6150565-rs33981001|rs10649609-rs10195252|rs3184504|rs1650507-rs3934712|rs28265-rs249394|rs702634-rs1694068|rs12454712|rs998584-rs11967262|rs592423-rs2982521|rs113542380-rs80147536|rs718314-rs11048456|rs1499280-rs11410487|rs5868014-rs9687832|rs982077-rs35639661|rs1260326-rs4665972	http://www.ebi.ac.uk/efo/EFO_0007986	Hematological measurement	http://www.ebi.ac.uk/efo/EFO_0004503	http://www.ebi.ac.uk/efo/EFO_0001360	Metabolic disorder	http://www.ebi.ac.uk/efo/EFO_0000589
Agents acting on the renin-angiotensin system use measurement	heel bone mineral density	184	2103	0	20	20	0.236682	3.20795e-32	4.63056e-29	1.1456e-25	0.00882223	0.0174902	0.104096	rs13280592-rs2737252|rs4459340-rs503905|rs10931284-rs13384908|rs670401-rs604723|rs74439044-rs57414300-rs76833657|rs11230728-rs751984|rs79598313-rs193084249|rs7121869-rs35498021-rs7927191|rs2929308-rs332040|rs12453576-rs8070737|rs660240-rs4970834|rs9844972-rs62271373|rs9394951-rs4714677|rs11874-rs78033733|rs55872725-rs8063057|rs9939774-rs8059619|rs2423151-rs6076983|rs12262629-rs1658469|rs66864335-rs2306363|rs13230181-rs2969072	http://www.ebi.ac.uk/efo/EFO_0009931	Other measurement	http://www.ebi.ac.uk/efo/EFO_0001444	http://www.ebi.ac.uk/efo/EFO_0009270	Other measurement	http://www.ebi.ac.uk/efo/EFO_0001444
metabolic syndrome	total cholesterol measurement, diastolic blood pressure, triglyceride measurement, systolic blood pressure, hematocrit, ventricular rate measurement, glucose measurement, body mass index, high density lipoprotein cholesterol measurement	132	21	3	6	9	0.00169552	3.24022e-32	4.67524e-29	1.15712e-25	0.0625	0.117647	0.36039	rs247617|rs56094641-rs9939609|rs964184|rs13114738-rs13107325|rs780094|rs4420638-rs483082|rs301-rs3844510-rs765547|rs2074755-rs12056034|rs174547-rs1535	http://www.ebi.ac.uk/efo/EFO_0000195	Metabolic disorder	http://www.ebi.ac.uk/efo/EFO_0000589	http://www.ebi.ac.uk/efo/EFO_0004574, http://www.ebi.ac.uk/efo/EFO_0006336, http://www.ebi.ac.uk/efo/EFO_0004530, http://www.ebi.ac.uk/efo/EFO_0006335, http://www.ebi.ac.uk/efo/EFO_0004348, http://www.ebi.ac.uk/efo/EFO_0007928, http://www.ebi.ac.uk/efo/EFO_0004468, http://www.ebi.ac.uk/efo/EFO_0004340, http://www.ebi.ac.uk/efo/EFO_0004612	Body measurement,Lipid or lipoprotein measurement,Other measurement,Cardiovascular measurement,Hematological measurement	http://www.ebi.ac.uk/efo/EFO_0004529,http://www.ebi.ac.uk/efo/EFO_0004503,http://www.ebi.ac.uk/efo/EFO_0004324,http://www.ebi.ac.uk/efo/EFO_0004732,http://www.ebi.ac.uk/efo/EFO_0004298,http://www.ebi.ac.uk/efo/EFO_0001444
HOMA-B	fasting blood glucose measurement	7	55	7	0	7	0.000235488	3.27596e-32	4.72491e-29	1.16989e-25	0.127273	0.225806	0.509091	rs4607517|rs560887|rs2191349|rs7034200|rs11708067|rs10830963|rs174550	http://www.ebi.ac.uk/efo/EFO_0004469	Other measurement	http://www.ebi.ac.uk/efo/EFO_0001444	http://www.ebi.ac.uk/efo/EFO_0004465	Other measurement	http://www.ebi.ac.uk/efo/EFO_0001444
eosinophil count	pulse pressure measurement	791	595	0	21	21	0.287874	3.56035e-32	5.13301e-29	1.27145e-25	0.0153846	0.030303	0.210659	rs756653-rs2240716|rs6823199-rs4302451|rs239996-rs2656523|rs12150495-rs138643143|rs1828803-rs4690028|rs74249949-rs113715277|rs1474348-rs1800795|rs783621-rs1004870|rs174564-rs174548|rs8179-rs2282978|rs9900933-rs4788913|rs78378222-rs35850753|rs2579503-rs2579500|rs10859580-rs4761524|rs3758212-rs7861040|rs2283865-rs5753103|rs7801062-rs2428939|rs7312132-rs11068852|rs374292503-rs221792|rs117068593-rs11160085|rs3950296-rs2293607	http://www.ebi.ac.uk/efo/EFO_0004842	Hematological measurement	http://www.ebi.ac.uk/efo/EFO_0004503	http://www.ebi.ac.uk/efo/EFO_0005763	Cardiovascular measurement	http://www.ebi.ac.uk/efo/EFO_0004298
apolipoprotein B measurement	vitamin D measurement	261	145	3	10	13	0.0231482	3.66302e-32	5.2789e-29	1.30811e-25	0.0330789	0.0640394	0.313957	rs10127775|rs11127048-rs1260326|rs3764261-rs1800775|rs532436-rs115478735|rs58542926-rs8107974|rs12239737-rs2934744|rs964184|rs73015021-rs143020224|rs960596-rs138354|rs1229984|rs1800588-rs473224|rs6657811-rs7528419|rs261291-rs261290	http://www.ebi.ac.uk/efo/EFO_0004615	Lipid or lipoprotein measurement	http://www.ebi.ac.uk/efo/EFO_0004732	http://www.ebi.ac.uk/efo/EFO_0004631	Other measurement	http://www.ebi.ac.uk/efo/EFO_0001444
brain stem volume measurement	brain volume measurement	16	486	0	10	10	0.00475625	3.92482e-32	5.65391e-29	1.4016e-25	0.0203252	0.0398406	0.117027	rs9322194-rs11155675|rs7971939-rs12313279|rs10217651-rs10759832|rs10778498-rs7972561|rs9398173-rs2764264|rs8614-rs112178027|rs11111090-rs11111094|rs6062264-rs12479469|rs35532423-rs869640|rs2702533-rs4396983	http://www.ebi.ac.uk/efo/EFO_0010605	Other measurement	http://www.ebi.ac.uk/efo/EFO_0001444	http://www.ebi.ac.uk/efo/EFO_0006930	Other measurement	http://www.ebi.ac.uk/efo/EFO_0001444
total cholesterol measurement	vitamin D measurement	416	145	3	11	14	0.0368952	4.0426e-32	5.82123e-29	1.44366e-25	0.0255941	0.0499109	0.24788	rs11636917-rs17765311|rs1800588-rs1077834|rs11127048-rs1260326|rs867772-rs2642438|rs58542926-rs10401969|rs73015021-rs8106503|rs964184|rs7528419|rs10793129-rs72997616|rs532436|rs183130-rs1800775|rs7412-rs1065853|rs995000-rs2934744|rs261291-rs7350789	http://www.ebi.ac.uk/efo/EFO_0004574	Lipid or lipoprotein measurement	http://www.ebi.ac.uk/efo/EFO_0004732	http://www.ebi.ac.uk/efo/EFO_0004631	Other measurement	http://www.ebi.ac.uk/efo/EFO_0001444
Thyroid preparation use measurement	systemic lupus erythematosus	132	172	3	9	12	0.0138871	4.2862e-32	6.16952e-29	1.53066e-25	0.0410959	0.0789474	0.378745	rs34725611-rs11085727|rs911263-rs3784099|rs11889341|rs7754251-rs597325|rs2476601|rs9462027-rs9469899|rs3184504-rs597808-rs11066320|rs6833591-rs11724582|rs2980512-rs2921053|rs34591253-rs10488631|rs244690-rs7726414|rs2111485	http://www.ebi.ac.uk/efo/EFO_0009933	Other measurement	http://www.ebi.ac.uk/efo/EFO_0001444	http://www.ebi.ac.uk/efo/EFO_0002690	Immune system disorder	http://www.ebi.ac.uk/efo/EFO_0000540
alcohol consumption measurement	intelligence	261	675	1	16	17	0.107759	4.37459e-32	6.2942e-29	1.56222e-25	0.0184984	0.0363248	0.207806	rs4636654-rs7931459|rs1043595-rs339095|rs177430-rs303753|rs2008514-rs378421|rs12124523-rs34305371|rs9906944-rs4794015|rs2920940-rs1814032|rs12206087-rs968050|rs13107325|rs12466127-rs4664442|rs10085696-rs12698891|rs13428598-rs13024996|rs28549862-rs1217091-rs6982152|rs2771046-rs7038525|rs242559-rs62055546|rs9893690-rs4925114|rs3817334-rs11604680	http://www.ebi.ac.uk/efo/EFO_0007878	Other measurement	http://www.ebi.ac.uk/efo/EFO_0001444	http://www.ebi.ac.uk/efo/EFO_0004337	Biological process	http://purl.obolibrary.org/obo/GO_0008150
Abnormality of refraction	risk-taking behaviour	454	514	1	17	18	0.142734	4.38255e-32	6.30313e-29	1.56507e-25	0.0189474	0.0371901	0.227901	rs41396445-rs4801000|rs11150623-rs497523|rs7405743-rs62084693|rs4841503-rs10100265|rs12363232-rs7928419|rs4721135-rs1078112|rs2570495-rs1433309|rs6084309-rs41281858|rs62062288-rs76324150|rs13100903-rs7634084|rs12568187-rs10922907|rs13107325|rs359260-rs10174860|rs6484385-rs4923555|rs60843830-rs300751|rs2710606-rs13409142-rs176413|rs1906252-rs12202969|rs6783138-rs6549043	http://purl.obolibrary.org/obo/HP_0000539	Other trait	http://www.ebi.ac.uk/efo/EFO_0000001	http://www.ebi.ac.uk/efo/EFO_0008579	Biological process	http://purl.obolibrary.org/obo/GO_0008150
smoking behavior, BMI-adjusted waist-hip ratio	type II diabetes mellitus	41	605	2	10	12	0.0151722	4.62214e-32	6.64502e-29	1.65062e-25	0.0189274	0.0371517	0.13594	rs17819328|rs2820426-rs2820446-rs2820443-rs765751|rs9991328-rs1903002|rs2050188-rs7759742|rs4765219-rs7978610|rs9860730-rs2371767|rs1128249-rs10195252|rs2925979|rs863750-rs825476|rs718314-rs10842707|rs1358980-rs11967262|rs459193-rs465002	http://www.ebi.ac.uk/efo/EFO_0004318, http://www.ebi.ac.uk/efo/EFO_0007788	Biological process,Body measurement	http://purl.obolibrary.org/obo/GO_0008150,http://www.ebi.ac.uk/efo/EFO_0004324	http://www.ebi.ac.uk/efo/EFO_0001360	Metabolic disorder	http://www.ebi.ac.uk/efo/EFO_0000589
APOL1 risk genotype carrier status, type 2 diabetes nephropathy	type 2 diabetes nephropathy	13	22	7	0	7	0.000174934	4.72422e-32	6.78906e-29	1.68708e-25	0.25	0.4	0.99	chr6:42474989|chr17:77708184|chr5:29705905|chr10:114758349|chr2:151713161|chr20:10760829|chr8:49547701	http://www.ebi.ac.uk/efo/EFO_0009324, http://www.ebi.ac.uk/efo/EFO_0004997	Other measurement,Metabolic disorder	http://www.ebi.ac.uk/efo/EFO_0000589,http://www.ebi.ac.uk/efo/EFO_0001444	http://www.ebi.ac.uk/efo/EFO_0004997	Metabolic disorder	http://www.ebi.ac.uk/efo/EFO_0000589
apolipoprotein A 1 measurement	mathematical ability	458	1538	1	22	23	0.430854	4.93903e-32	7.09489e-29	1.76379e-25	0.0116574	0.0230461	0.167945	rs10978335-rs55721325|rs12434396-rs71421262|rs542036-rs147525635|rs66941101-rs66757203|rs35715914-rs9393926-rs71559051|rs557675-rs642803|rs2269434-rs7928073|rs55781197-rs7195605|rs10846497-rs7312955|rs7943699-rs111942477|rs1074462-rs1862205|rs4517468-rs12273363|rs6541349-rs698927|rs804553-rs1884903|rs1582874-rs6807935|rs72766638-rs2520096|rs9916613-rs216466|rs13107325|rs800870-rs6469605|rs7036107-rs3763669|rs9938394-rs33042|rs10476217-rs351862|rs4793836-rs9989466	http://www.ebi.ac.uk/efo/EFO_0004614	Lipid or lipoprotein measurement	http://www.ebi.ac.uk/efo/EFO_0004732	http://www.ebi.ac.uk/efo/EFO_0004875	Biological process	http://purl.obolibrary.org/obo/GO_0008150
autoimmune disease	ulcerative colitis	97	130	2	9	11	0.00771301	5.14381e-32	7.38609e-29	1.83692e-25	0.0509259	0.0969163	0.454605	rs3807307-rs4728142|rs67927699-rs7608910|rs78534766|rs10797431-rs10797432|rs7657746-rs6840978|rs1893217|rs1054609-rs12946510|rs11746555-rs17622378|rs2075302-rs2111485|rs3765209-rs2823286|rs6920220-rs11757201	http://www.ebi.ac.uk/efo/EFO_0005140	Immune system disorder	http://www.ebi.ac.uk/efo/EFO_0000540	http://www.ebi.ac.uk/efo/EFO_0000729	Immune system disorder	http://www.ebi.ac.uk/efo/EFO_0000540
acylcarnitine measurement, blood metabolite measurement	blood metabolite measurement	9	156	1	7	8	0.000858768	5.1529e-32	7.39617e-29	1.84017e-25	0.0509554	0.0969697	0.233618	rs4690909-rs8396|rs6893782-rs2405522|rs3738934-rs2286963|rs270601-rs272889|rs10494270-rs6693388|rs1171614-rs1171615|rs7552404-rs4949874|rs12210538	http://www.ebi.ac.uk/efo/EFO_0005059, http://www.ebi.ac.uk/efo/EFO_0005664	Other measurement	http://www.ebi.ac.uk/efo/EFO_0001444	http://www.ebi.ac.uk/efo/EFO_0005664	Other measurement	http://www.ebi.ac.uk/efo/EFO_0001444
Drugs used in diabetes use measurement	waist-hip ratio	57	723	0	13	13	0.025207	5.33905e-32	7.66028e-29	1.90664e-25	0.0169492	0.0333333	0.132804	rs9854769-rs6780171|rs10184004-rs10195252|rs1513272-rs849140|rs465983-rs464605|rs7903146-rs6585201|rs56094641-rs9923544|rs11187140-rs1112718|rs4715207-rs987237|rs591939-rs668799|rs77059113-rs77881454|rs2972155-rs1515108|rs12287076-rs1056387|rs2293476-rs4660808	http://www.ebi.ac.uk/efo/EFO_0009924	Other measurement	http://www.ebi.ac.uk/efo/EFO_0001444	http://www.ebi.ac.uk/efo/EFO_0004343	Body measurement	http://www.ebi.ac.uk/efo/EFO_0004324
Eczema, allergic rhinitis, asthma	allergic sensitization measurement	78	14	1	7	8	0.000667931	5.56083e-32	7.97528e-29	1.98584e-25	0.0952381	0.173913	0.483516	rs28690449-rs17616434|rs2155219-rs7936312|rs4410871-rs13277355|rs3771175-rs72823641|rs3024971-rs1059513|rs4648050-rs230504|rs891058|rs17454584-rs45599938	http://purl.obolibrary.org/obo/HP_0000964, http://www.ebi.ac.uk/efo/EFO_0005854, http://www.ebi.ac.uk/efo/EFO_0000270	Immune system disorder,Other trait,Other disease	http://www.ebi.ac.uk/efo/EFO_0000001,http://www.ebi.ac.uk/efo/EFO_0000408,http://www.ebi.ac.uk/efo/EFO_0000540	http://www.ebi.ac.uk/efo/EFO_0005298	Other measurement	http://www.ebi.ac.uk/efo/EFO_0001444
neutrophil count	red blood cell distribution width	171	768	3	13	16	0.0803278	5.564e-32	7.97662e-29	1.98698e-25	0.0173348	0.0340788	0.180178	rs9977672-rs4817987|rs11818463-rs12266014|rs4760|rs2246941-rs2243547|rs146318841-rs6914831|rs35188965|rs28601761-rs2954031|rs1260326|rs9400271-rs6568570|rs55709272-rs10171849|rs11654074-rs1292048|rs5997938-rs35955747|rs635634-rs9411378|rs34208856-rs9399136|rs71191701-rs4298601|rs73036517-rs11673000	http://www.ebi.ac.uk/efo/EFO_0004833	Hematological measurement	http://www.ebi.ac.uk/efo/EFO_0004503	http://www.ebi.ac.uk/efo/EFO_0005192	Hematological measurement	http://www.ebi.ac.uk/efo/EFO_0004503
Agents acting on the renin-angiotensin system use measurement	large artery stroke, coronary heart disease	184	17	3	6	9	0.00191327	5.76885e-32	8.26698e-29	2.06013e-25	0.046875	0.0895522	0.256074	rs2107595|rs1333049-rs10217586|rs964184|rs10455872-rs55730499|rs7310615-rs11066309-rs11065987|rs11556924|rs599839-rs4970834|rs2105092-rs12190287|rs79668541-rs12413409	http://www.ebi.ac.uk/efo/EFO_0009931	Other measurement	http://www.ebi.ac.uk/efo/EFO_0001444	http://www.ebi.ac.uk/efo/EFO_0005524, http://www.ebi.ac.uk/efo/EFO_0001645	Cardiovascular disease	http://www.ebi.ac.uk/efo/EFO_0000319
asthma	seasonal allergic rhinitis, asthma	432	10	1	8	9	0.00264236	5.77312e-32	8.26977e-29	2.06165e-25	0.0207852	0.040724	0.105208	rs4739738-rs7009110|rs17843577-rs9273373-rs3104412|rs1438673-rs1898671|rs1837253|rs17293632-rs17294280|rs4833095-rs5743618|rs62026376-rs12935657|rs72699186-rs992969|rs3771180-rs10197862	http://www.ebi.ac.uk/efo/EFO_0000270	Other disease	http://www.ebi.ac.uk/efo/EFO_0000408	http://www.ebi.ac.uk/efo/EFO_0003956, http://www.ebi.ac.uk/efo/EFO_0000270	Immune system disorder,Other disease	http://www.ebi.ac.uk/efo/EFO_0000408,http://www.ebi.ac.uk/efo/EFO_0000540
appendicular lean mass	diastolic blood pressure	435	545	2	16	18	0.145009	5.82642e-32	8.34278e-29	2.08069e-25	0.018711	0.0367347	0.224481	rs11780200-rs550478017|rs11042602-rs1450271|rs34594435-rs80189144|rs602543-rs2643826|rs10212257-rs743757|rs78378222|rs867186-rs6058181|rs1388786-rs11716531|rs76019166-rs3898618|rs28406364-rs28397663|rs13042148-rs34879158|rs42038-rs2282978|rs2972146-rs952227|rs2854746-rs2854747-rs2949837|rs28362590-rs12659737|rs12676145-rs2898290-rs17724467-rs10903343|rs9352808-rs7753695|rs2067087	http://www.ebi.ac.uk/efo/EFO_0004980	Other measurement	http://www.ebi.ac.uk/efo/EFO_0001444	http://www.ebi.ac.uk/efo/EFO_0006336	Other measurement	http://www.ebi.ac.uk/efo/EFO_0001444
Eczema, allergic rhinitis	hypothyroidism	153	152	1	11	12	0.0142247	5.82943e-32	8.34374e-29	2.08176e-25	0.0409556	0.0786885	0.377148	rs891058-rs367023|rs772920-rs1689510|rs10986320|rs3184504-rs653178|rs7140939-rs3784099|rs2234167-rs10910095|rs761357-rs2746438|rs12697352-rs6881270|rs7754251-rs905670|rs1723022-rs1214598|rs9273370-rs28407950|rs60946162-rs12634152	http://purl.obolibrary.org/obo/HP_0000964, http://www.ebi.ac.uk/efo/EFO_0005854	Immune system disorder,Other trait	http://www.ebi.ac.uk/efo/EFO_0000001,http://www.ebi.ac.uk/efo/EFO_0000540	http://www.ebi.ac.uk/efo/EFO_0004705	Other disease	http://www.ebi.ac.uk/efo/EFO_0000408
feeling nervous measurement	wellbeing measurement	45	300	1	10	11	0.00825739	6.66006e-32	9.52881e-29	2.37839e-25	0.0329341	0.0637681	0.233852	rs2015971-rs9879090|rs204883-rs204893|rs10935184-rs655836|rs36057735-rs2233980|rs12434356-rs2302832|rs4129585|rs2856674-rs60045856|rs164640-rs353547|rs2042395-rs8050237|rs1427041-rs4799464|rs2179744-rs11090045	http://www.ebi.ac.uk/efo/EFO_0009597	Other measurement	http://www.ebi.ac.uk/efo/EFO_0001444	http://www.ebi.ac.uk/efo/EFO_0007869	Other measurement	http://www.ebi.ac.uk/efo/EFO_0001444
eosinophil percentage of granulocytes	inflammatory bowel disease	184	215	0	13	13	0.0241972	6.87136e-32	9.8272e-29	2.45385e-25	0.0336788	0.0651629	0.321504	rs7911264-rs11319879|rs3184504-rs653178|rs6716753-rs13023767|rs2024092-rs4807542|rs7555082-rs570794153|rs17293632-rs7174445|rs503734-rs13062095|rs34825241-rs11641016|rs917997-rs34020101|rs1847472-rs62408225|rs2188962-rs2248116|rs449454-rs1036207|rs7936323-rs11236797	http://www.ebi.ac.uk/efo/EFO_0007996	Hematological measurement	http://www.ebi.ac.uk/efo/EFO_0004503	http://www.ebi.ac.uk/efo/EFO_0003767	Digestive system disorder	http://www.ebi.ac.uk/efo/EFO_0000405
creatinine measurement, glomerular filtration rate	erythrocyte count	70	937	0	14	14	0.0401187	7.0215e-32	1.00379e-28	2.50747e-25	0.0140987	0.0278054	0.118036	rs13146355-rs17319721|rs963837-rs10767873|rs12451586-rs1495099|rs7631721-rs10513801|rs780093-rs780094|rs10994860-rs10821907|rs6420094-rs4075958|rs9895661-rs9905274|rs10224210-rs7805747|rs62435145-rs10277115|rs7908590-rs80282103|rs1106766-rs12315434|rs8037837-rs476633|rs744103-rs9472135	http://www.ebi.ac.uk/efo/EFO_0004518, http://www.ebi.ac.uk/efo/EFO_0005208	Other measurement	http://www.ebi.ac.uk/efo/EFO_0001444	http://www.ebi.ac.uk/efo/EFO_0004305	Hematological measurement	http://www.ebi.ac.uk/efo/EFO_0004503
C-reactive protein measurement	myeloid white cell count	571	164	4	11	15	0.0572781	7.33751e-32	1.04855e-28	2.62032e-25	0.0208333	0.0408163	0.208728	rs1892534-rs2154384|rs1800961|rs9436747-rs6698653|rs11654074-rs1292067|rs56015600-rs12239046|rs12936529-rs178835|rs575404063-rs1985157|rs2029582-rs55709272|rs635634|rs749780-rs1037170|rs141094656|rs28601761-rs2954031|rs7846314-rs10957159|rs1260326|rs9400271-rs1546721	http://www.ebi.ac.uk/efo/EFO_0004458	Inflammatory measurement	http://www.ebi.ac.uk/efo/EFO_0004872	http://www.ebi.ac.uk/efo/EFO_0007988	Hematological measurement	http://www.ebi.ac.uk/efo/EFO_0004503
blood metabolite measurement	high density lipoprotein cholesterol measurement	156	861	2	14	16	0.0821555	7.54048e-32	1.07712e-28	2.6928e-25	0.015984	0.0314651	0.163991	rs15676-rs2417125|rs649129-rs532436|rs8086351-rs2187375|rs4947121-rs9400467|rs10468017-rs77250403|rs7412-rs445925|rs7570971-rs1446585|rs1047891-rs715|rs3184504|rs174566-rs174548|rs3764261-rs1800775|rs3135506-rs11825181|rs6679002-rs1168114|rs964184|rs6968554-rs4410790|rs1800588-rs2070895	http://www.ebi.ac.uk/efo/EFO_0005664	Other measurement	http://www.ebi.ac.uk/efo/EFO_0001444	http://www.ebi.ac.uk/efo/EFO_0004612	Lipid or lipoprotein measurement	http://www.ebi.ac.uk/efo/EFO_0004732
metabolic syndrome	systolic blood pressure	132	1027	4	12	16	0.0829188	7.69647e-32	1.09896e-28	2.74851e-25	0.0139983	0.02761	0.13927	rs2301216-rs10838681|rs76376137|rs3757840|rs2249105-rs1009360|rs11642015-rs56094641|rs114165349-rs79598313|rs8126001-rs8121509|rs10184004-rs10187501|rs6567160-rs66922415|rs2306363|rs80073370-rs10503669|rs11429307-rs13179413|rs13107325|rs2138161-rs2943646|rs998584-rs6905288|rs9971210-rs7100317	http://www.ebi.ac.uk/efo/EFO_0000195	Metabolic disorder	http://www.ebi.ac.uk/efo/EFO_0000589	http://www.ebi.ac.uk/efo/EFO_0006335	Other measurement	http://www.ebi.ac.uk/efo/EFO_0001444
alcohol drinking, high density lipoprotein cholesterol measurement	urate measurement	95	253	3	9	12	0.0147012	7.82116e-32	1.11632e-28	2.79304e-25	0.0357143	0.0689655	0.315048	rs2244608|rs4804411-rs10405423|rs1800961|rs41266779-rs77951490-rs35942569|rs7310615-rs10774625|rs58084604-rs11663816|rs79624003-rs1051921|rs114165349-rs79598313|rs12313306-rs540730|rs1047891|rs7417952-rs4847240|rs56230350-rs255056	http://www.ebi.ac.uk/efo/EFO_0004329, http://www.ebi.ac.uk/efo/EFO_0004612	Biological process,Lipid or lipoprotein measurement	http://purl.obolibrary.org/obo/GO_0008150,http://www.ebi.ac.uk/efo/EFO_0004732	http://www.ebi.ac.uk/efo/EFO_0004531	Other measurement	http://www.ebi.ac.uk/efo/EFO_0001444
urate measurement	waist-hip ratio	253	723	1	16	17	0.111884	8.22597e-32	1.17363e-28	2.9376e-25	0.0177268	0.0348361	0.197583	rs3904600|rs7986094-rs1045411|rs1334576-rs12530084|rs6746275-rs6743060|rs35198068-rs6585201|rs6567160-rs11663816|rs35229181-rs13642|rs597808-rs10774625|rs9369425-rs10223666|rs1020731-rs1457231|rs55747707-rs1051921|rs7530102-rs2760215|rs6545714-rs12472381|rs10761785-rs9415676|rs3741210-rs3842763|rs8050136-rs9923544|rs56401710-rs9369409	http://www.ebi.ac.uk/efo/EFO_0004531	Other measurement	http://www.ebi.ac.uk/efo/EFO_0001444	http://www.ebi.ac.uk/efo/EFO_0004343	Body measurement	http://www.ebi.ac.uk/efo/EFO_0004324
coronary artery disease	erythrocyte count	260	937	2	16	18	0.149012	8.37245e-32	1.19405e-28	2.98991e-25	0.0152672	0.0300752	0.176383	rs3740390-rs3824755|rs13080281-rs34991912|rs6918725-rs1591805|rs7412|rs61863693-rs4918072|rs2145598-rs1951202|rs3184504|rs13125101-rs10857147|rs11613352-rs12315434|rs10947789-rs755852-rs56336142|rs28601761-rs2954029|rs2943636-rs2972146|rs9863-rs11057401|rs550057-rs507666|rs11670056-rs78030362|rs6993770-rs28416651|rs8073217-rs11080107|rs1476098-rs8080123	http://www.ebi.ac.uk/efo/EFO_0000378	Cardiovascular disease	http://www.ebi.ac.uk/efo/EFO_0000319	http://www.ebi.ac.uk/efo/EFO_0004305	Hematological measurement	http://www.ebi.ac.uk/efo/EFO_0004503
susceptibility to Mycobacterium tuberculosis infection measurement	susceptibility to pneumonia measurement	26	12	5	2	7	0.000190837	8.40998e-32	1.19893e-28	3.00331e-25	0.225806	0.368421	0.99	C*07:01|DQB1*02:01|DRB1*03:01|rs60045856-rs76088152|rs3131623-rs114046333|B*08:01|DQA1*05:01	http://www.ebi.ac.uk/efo/EFO_0008407	Other measurement	http://www.ebi.ac.uk/efo/EFO_0001444	http://www.ebi.ac.uk/efo/EFO_0008410	Other measurement	http://www.ebi.ac.uk/efo/EFO_0001444
lean body mass	leukocyte count	163	830	4	12	16	0.0827512	8.71622e-32	1.24209e-28	3.11267e-25	0.0163767	0.0322256	0.168672	rs9806058-rs72664829|rs1228024-rs11039436|rs1421085-rs9972653|rs42044-rs8179|rs1042725-rs9669278|rs78378222|rs7740107-rs7740188|rs1260326|rs9388490-rs9375447|rs2071206-rs9843653|rs33951980-rs35332062|rs35957220-rs798555|rs11187838-rs7072574|rs34776209|rs1047891|rs274555-rs2631367	http://www.ebi.ac.uk/efo/EFO_0004995	Other measurement	http://www.ebi.ac.uk/efo/EFO_0001444	http://www.ebi.ac.uk/efo/EFO_0004308	Hematological measurement	http://www.ebi.ac.uk/efo/EFO_0004503
alcohol consumption measurement	erythrocyte count	261	937	4	14	18	0.149585	8.98784e-32	1.28028e-28	3.20967e-25	0.0152542	0.0300501	0.176213	rs3914188-rs7618629|rs1053651-rs1495099|rs11039364-rs10769263|rs28601761|rs7187776-rs378421|rs1229984|rs2011092-rs6785012|rs2943636-rs2972155|rs57044214-rs1951202|rs11789898-rs2520099|rs62055546-rs58879558|rs1217091-rs11777872|rs13107325|rs8074498|rs34121753-rs12945870|rs13013484-rs78170284|rs780094-rs1260326|rs11940694-rs6531714	http://www.ebi.ac.uk/efo/EFO_0007878	Other measurement	http://www.ebi.ac.uk/efo/EFO_0001444	http://www.ebi.ac.uk/efo/EFO_0004305	Hematological measurement	http://www.ebi.ac.uk/efo/EFO_0004503
red blood cell distribution width	triglyceride measurement, alcohol consumption measurement	768	56	3	10	13	0.0263062	9.08686e-32	1.29387e-28	3.24504e-25	0.0160296	0.0315534	0.124988	rs7679-rs6073958|rs2254050-rs2749008|rs28601761-rs2954021|rs143573049-rs150844304-rs28487964|rs287-rs12679834|rs458741-rs465002|rs174559-rs174566|rs112259268|rs7140110|rs79624003-rs55747707|rs2267370-rs4820323|rs1260326-rs4665972|rs116843064	http://www.ebi.ac.uk/efo/EFO_0005192	Hematological measurement	http://www.ebi.ac.uk/efo/EFO_0004503	http://www.ebi.ac.uk/efo/EFO_0004530, http://www.ebi.ac.uk/efo/EFO_0007878	Other measurement,Lipid or lipoprotein measurement	http://www.ebi.ac.uk/efo/EFO_0004529,http://www.ebi.ac.uk/efo/EFO_0001444
eosinophil percentage of leukocytes	erythrocyte count	198	937	1	16	17	0.113479	9.34013e-32	1.32941e-28	3.33548e-25	0.0152057	0.0299559	0.165143	rs17758695|rs62408225-rs55771973|rs3184504-rs653178|rs12507197-rs2078179|rs13062095-rs9859077|rs111386720-rs16980027|rs1036332-rs1434282|rs35240997-rs7615916|rs10876864-rs11171731|rs3003334-rs3003333|rs17826468-rs535680968|rs1570649-rs9402682|rs7943203-rs582297|rs2673803-rs644205|rs8133974-rs8133101|rs9549260-rs6563842|rs12133576-rs797680	http://www.ebi.ac.uk/efo/EFO_0007991	Hematological measurement	http://www.ebi.ac.uk/efo/EFO_0004503	http://www.ebi.ac.uk/efo/EFO_0004305	Hematological measurement	http://www.ebi.ac.uk/efo/EFO_0004503
cognitive function measurement	health study participation	644	41	3	9	12	0.0161502	9.84093e-32	1.40013e-28	3.51432e-25	0.0178306	0.0350365	0.127708	rs4395728-rs9320823|rs7542974-rs12128707|rs13262595|rs1455349-rs1455343|rs11793831|rs6452788-rs62369123|rs632180-rs6672925|rs2726513-rs57692580|rs36051354-rs13082026|rs485929|rs9401593-rs1487441|rs534019417-rs7535162	http://www.ebi.ac.uk/efo/EFO_0008354	Other measurement	http://www.ebi.ac.uk/efo/EFO_0001444	http://www.ebi.ac.uk/efo/EFO_0010130	Other trait	http://www.ebi.ac.uk/efo/EFO_0000001
eosinophil count	systemic lupus erythematosus	791	172	3	13	16	0.0832173	9.85711e-32	1.40187e-28	3.5201e-25	0.0168955	0.0332295	0.174905	rs10036748-rs960709|rs1170426-rs1170439|rs7444-rs1811069|rs11583398-rs3024493|rs597808-rs10774624|rs3757387|rs9911634-rs4252665|rs62541534-rs1887428|rs11889341-rs10174238|rs9373839-rs3804333|rs7579944-rs11901428|rs137956-rs739091|rs1586068-rs3768792|rs11117433-rs34912238|rs6932056|rs2111485	http://www.ebi.ac.uk/efo/EFO_0004842	Hematological measurement	http://www.ebi.ac.uk/efo/EFO_0004503	http://www.ebi.ac.uk/efo/EFO_0002690	Immune system disorder	http://www.ebi.ac.uk/efo/EFO_0000540
coronary artery disease	parental longevity	260	53	2	9	11	0.00842865	1.00631e-31	1.43059e-28	3.59364e-25	0.0364238	0.0702875	0.27061	rs17514846-rs6224|rs3184504-rs7137828|rs12924886-rs1050362|rs11673093-rs74444983|rs35237252-rs15285-rs17091891|rs186696265|rs10455872-rs55730499|rs6511720|rs4420638-rs429358|rs599839-rs602633|rs4977574-rs1556516	http://www.ebi.ac.uk/efo/EFO_0000378	Cardiovascular disease	http://www.ebi.ac.uk/efo/EFO_0000319	http://www.ebi.ac.uk/efo/EFO_0007796	Other measurement	http://www.ebi.ac.uk/efo/EFO_0001444
red blood cell distribution width	serum metabolite measurement	768	126	1	14	15	0.0591889	1.02309e-31	1.45387e-28	3.65357e-25	0.0170648	0.033557	0.164853	rs7679-rs4810479|rs1042034-rs6728178|rs174559-rs174546|rs16845383-rs9997790|rs4846913-rs2144300|rs7412-rs445925|rs17482753-rs12679834|rs35332062-rs55747707|rs964184-rs651821|rs780094-rs1260326|rs769449-rs429358|rs55730005-rs2066938|rs603424|rs715-rs4673546|rs2301889-rs10242455	http://www.ebi.ac.uk/efo/EFO_0005192	Hematological measurement	http://www.ebi.ac.uk/efo/EFO_0004503	http://www.ebi.ac.uk/efo/EFO_0005653	Other measurement	http://www.ebi.ac.uk/efo/EFO_0001444
diastolic blood pressure	self reported educational attainment	545	1853	1	24	25	0.617704	1.05375e-31	1.49685e-28	3.76308e-25	0.0105352	0.0208507	0.163523	rs34314-rs406413|rs11716398-rs743757|rs3790609-rs17030613|rs4424827-rs4981245|rs7972246-rs1098708|rs9926649-rs45474499|rs3897821-rs6429422|rs4851462-rs13034349|rs9479509-rs1933264|rs7924036-rs6479908|rs111226181-rs3749237|rs9932866-rs4984682|rs15739-rs35565381|rs884108-rs4245739|rs7980687-rs10773002|rs7724301-rs12515541|rs10087782-rs11780023|rs7116797-rs12285074|rs113011189-rs76398786|rs10052424-rs4286632|rs7625428-rs9827472|rs11030119-rs138385919|rs13107325|rs2050663-rs10943588|rs258494-rs42302	http://www.ebi.ac.uk/efo/EFO_0006336	Other measurement	http://www.ebi.ac.uk/efo/EFO_0001444	http://www.ebi.ac.uk/efo/EFO_0004784	Other measurement	http://www.ebi.ac.uk/efo/EFO_0001444
cardiovascular disease	sleep duration, low density lipoprotein cholesterol measurement	285	87	1	11	12	0.0151661	1.09184e-31	1.55034e-28	3.89909e-25	0.0333333	0.0645161	0.288562	rs4603816-rs4299376|rs516246-rs2287922|rs11065384-rs2255531|rs28601761-rs6982502|rs12740374-rs7528419|rs1367117|rs34042070-rs11648003|rs3846663-rs12916|rs4350231-rs1168132|rs1030431-rs13253288|rs55776147-rs4704825|rs8106503-rs61194703	http://www.ebi.ac.uk/efo/EFO_0000319	Other disease	http://www.ebi.ac.uk/efo/EFO_0000408	http://www.ebi.ac.uk/efo/EFO_0005271, http://www.ebi.ac.uk/efo/EFO_0004611	Other measurement,Lipid or lipoprotein measurement	http://www.ebi.ac.uk/efo/EFO_0004732,http://www.ebi.ac.uk/efo/EFO_0001444
alcohol drinking, high density lipoprotein cholesterol measurement	coronary artery disease	95	260	2	10	12	0.015108	1.09272e-31	1.55097e-28	3.90223e-25	0.0349854	0.0676056	0.306926	rs2244608|rs540730-rs11613352|rs1154988-rs667920|rs2954029-rs2954021|rs3184504-rs7310615|rs7528419-rs602633|rs35237252-rs287|rs6907508-rs2814993|rs2972146-rs2972143|rs6905288-rs11967262|rs116843064|rs34633411-rs58084604	http://www.ebi.ac.uk/efo/EFO_0004329, http://www.ebi.ac.uk/efo/EFO_0004612	Biological process,Lipid or lipoprotein measurement	http://purl.obolibrary.org/obo/GO_0008150,http://www.ebi.ac.uk/efo/EFO_0004732	http://www.ebi.ac.uk/efo/EFO_0000378	Cardiovascular disease	http://www.ebi.ac.uk/efo/EFO_0000319
anxiety	intelligence	98	675	1	13	14	0.0404612	1.15416e-31	1.63752e-28	4.12164e-25	0.0184453	0.0362225	0.164444	rs1572982-rs198813|rs483143-rs3823427-rs34569203-rs13212651-rs9366673|rs11077204-rs11646221-rs55997507|rs4434138-rs6778735-rs3755799|rs13262595|rs1724425-rs242559-rs9896243-rs7207400|rs3817334-rs4752856|rs3785879-rs242934|rs34011394-rs4821995|rs9836178-rs2336670|rs353547-rs187084|rs2435210-rs2471738|rs144447022-rs3117425|rs75195552-rs72843166	http://www.ebi.ac.uk/efo/EFO_0005230	Other trait	http://www.ebi.ac.uk/efo/EFO_0000001	http://www.ebi.ac.uk/efo/EFO_0004337	Biological process	http://purl.obolibrary.org/obo/GO_0008150
chronotype measurement	systolic blood pressure	591	1027	0	22	22	0.37125	1.16525e-31	1.65261e-28	4.16127e-25	0.0137845	0.0271941	0.194673	rs2139629-rs1402121|rs78873257-rs17448682|rs12459965-rs9636202|rs9476307-rs9476310|rs894348-rs4909296|rs10147464-rs710284|rs10818962-rs3780204|rs551011992-rs12150229|rs17608766-rs12600452|rs10832013-rs60521023|rs9394154-rs9394102|rs4923541-rs2585810|rs75961402-rs9597241|rs7826238-rs2979139|rs545435-rs17712705|rs2301216-rs10838687-rs59652089|rs159960-rs302714-rs301806|rs11642015-rs1421085|rs6537747-rs2932538|rs3733215-rs9683585|rs2396004-rs7763558|rs12808544-rs1938598	http://www.ebi.ac.uk/efo/EFO_0008328	Other measurement	http://www.ebi.ac.uk/efo/EFO_0001444	http://www.ebi.ac.uk/efo/EFO_0006335	Other measurement	http://www.ebi.ac.uk/efo/EFO_0001444
granulocyte percentage of myeloid white cells	high density lipoprotein cholesterol measurement	218	861	5	12	17	0.114807	1.19889e-31	1.69964e-28	4.28139e-25	0.0160075	0.0315107	0.175301	rs58473820|rs4760|rs3180509-rs2520096|rs174566-rs174556|rs144387335-rs7750688|rs76428106|rs547770310-rs10761737|rs34293785-rs6664374|rs374039502-rs12874404|rs6469606-rs6469605|rs6457807|rs1663626|rs17788930-rs574820692|rs12748152-rs71636778|rs6957745-rs35493868|rs543811905-rs62246406|rs4385425-rs55935382	http://www.ebi.ac.uk/efo/EFO_0007997	Hematological measurement	http://www.ebi.ac.uk/efo/EFO_0004503	http://www.ebi.ac.uk/efo/EFO_0004612	Lipid or lipoprotein measurement	http://www.ebi.ac.uk/efo/EFO_0004732
ankylosing spondylitis, psoriasis, ulcerative colitis, Crohn's disease, sclerosing cholangitis	eosinophil percentage of granulocytes	225	184	0	13	13	0.0253226	1.26059e-31	1.7864e-28	4.50173e-25	0.0328283	0.0635697	0.311227	rs726657-rs10982456|rs2497318-rs11319879|rs2248116-rs17622378|rs11117431-rs34825241|rs1036207-rs6863411|rs1292035-rs1292059|rs13023767-rs12694846|rs3184504-rs653178|rs7936323-rs11236797|rs2024092-rs4807542|rs17293632-rs7174445|rs1847472-rs62408225|rs10995240-rs10995271	http://www.ebi.ac.uk/efo/EFO_0003898, http://www.ebi.ac.uk/efo/EFO_0000676, http://www.ebi.ac.uk/efo/EFO_0000729, http://www.ebi.ac.uk/efo/EFO_0000384, http://www.ebi.ac.uk/efo/EFO_0004268	Digestive system disorder,Immune system disorder	http://www.ebi.ac.uk/efo/EFO_0000405,http://www.ebi.ac.uk/efo/EFO_0000540	http://www.ebi.ac.uk/efo/EFO_0007996	Hematological measurement	http://www.ebi.ac.uk/efo/EFO_0004503
basophil count, eosinophil count	mean corpuscular hemoglobin	206	918	3	14	17	0.115669	1.32291e-31	1.87398e-28	4.72429e-25	0.0153568	0.0302491	0.167062	rs17758695|rs68191221-rs17428945|rs9532563-rs6563842|rs653178-rs597808|rs78744187|rs1036332-rs1434282|rs35045014-rs6568466|rs3218192-rs2811972|rs67795055-rs9811216|rs3809627|rs7121112-rs582297|rs17585295-rs2134814|rs56117721-rs1883067|rs6920211-rs9494142|rs1036207-rs6580224|rs734095-rs16928078|rs9402682-rs567333455	http://www.ebi.ac.uk/efo/EFO_0005090, http://www.ebi.ac.uk/efo/EFO_0004842	Inflammatory measurement,Hematological measurement	http://www.ebi.ac.uk/efo/EFO_0004872,http://www.ebi.ac.uk/efo/EFO_0004503	http://www.ebi.ac.uk/efo/EFO_0004527	Hematological measurement	http://www.ebi.ac.uk/efo/EFO_0004503
eye colour measurement	skin pigmentation measurement	13	25	7	0	7	0.000198789	1.33157e-31	1.88549e-28	4.75521e-25	0.225806	0.368421	0.99	rs16891982|rs1426654|rs1800407|rs12913832|rs4778219|rs1800404|rs12203592	http://www.ebi.ac.uk/efo/EFO_0009764	Other measurement	http://www.ebi.ac.uk/efo/EFO_0001444	http://www.ebi.ac.uk/efo/EFO_0007009	Other measurement	http://www.ebi.ac.uk/efo/EFO_0001444
P wave duration	PR interval	15	240	1	8	9	0.00220197	1.3603e-31	1.92541e-28	4.85782e-25	0.0365854	0.0705882	0.195	rs3807989-rs7802124-rs3801995|rs7312625-rs1895585|rs11894252-rs11689011|rs4276421-rs10039283|rs562408-rs603901|rs3922844|rs6790396-rs6801957|rs11708996-rs41312411|rs2285703-rs4834347	http://www.ebi.ac.uk/efo/EFO_0005094	Cardiovascular measurement	http://www.ebi.ac.uk/efo/EFO_0004298	http://www.ebi.ac.uk/efo/EFO_0004462	Cardiovascular measurement	http://www.ebi.ac.uk/efo/EFO_0004298
Eczema	Thyroid preparation use measurement	189	132	0	12	12	0.0152596	1.37541e-31	1.94603e-28	4.91177e-25	0.038835	0.0747664	0.351705	rs3184504-rs11066320-rs653178|rs5751086-rs5758311|rs891058-rs13412022|rs12697352-rs6881706|rs2234167-rs10910095|rs7140939-rs3784099|rs56095240-rs59183580|rs7754251-rs905670|rs1723022-rs1214598|rs7302200-rs61938962|rs60946162-rs12634152|rs61907710-rs61907718	http://purl.obolibrary.org/obo/HP_0000964	Other trait	http://www.ebi.ac.uk/efo/EFO_0000001	http://www.ebi.ac.uk/efo/EFO_0009933	Other measurement	http://www.ebi.ac.uk/efo/EFO_0001444
Eczema, allergic rhinitis	rheumatoid arthritis	153	163	1	11	12	0.0152541	1.38917e-31	1.96472e-28	4.96091e-25	0.0394737	0.0759494	0.359393	rs11717778-rs9860428|rs12413578-rs186856025|rs10790268-rs12365699|rs3761847-rs10818483|rs2234067-rs1998266|rs9648346-rs67250450|rs7752903-rs9494883|rs653178-rs10774624|rs2228145|rs773125-rs1689510|rs7359623-rs59716545|rs1950897-rs7140939	http://purl.obolibrary.org/obo/HP_0000964, http://www.ebi.ac.uk/efo/EFO_0005854	Immune system disorder,Other trait	http://www.ebi.ac.uk/efo/EFO_0000001,http://www.ebi.ac.uk/efo/EFO_0000540	http://www.ebi.ac.uk/efo/EFO_0000685	Immune system disorder	http://www.ebi.ac.uk/efo/EFO_0000540
mathematical ability	red blood cell distribution width	1538	768	0	26	26	0.722481	1.44135e-31	2.03771e-28	5.14725e-25	0.0114035	0.0225499	0.187211	rs2948294-rs393155|rs12283755-rs2291467|rs1868385-rs875519-rs6119267|rs67035325-rs944028|rs9607793-rs80094991|rs6503513-rs12449852|rs7606173-rs10189857|rs11864750-rs181206|rs7252453-rs2965199|rs7113976-rs10898438|rs62064595-rs62057107|rs12741781-rs2171974|rs1991492-rs40087|rs7617950-rs58823914|rs750472-rs3757966|rs9416018-rs2921447|rs1109088-rs4678418|rs1506431-rs1432952|rs2157770-rs72766638|rs13360902-rs4242099|rs3956705-rs7808664|rs1547629-rs59614505|rs8070260-rs2306589|rs28411823-rs1051860|rs1255223-rs3017756|rs4794048-rs4793836	http://www.ebi.ac.uk/efo/EFO_0004875	Biological process	http://purl.obolibrary.org/obo/GO_0008150	http://www.ebi.ac.uk/efo/EFO_0005192	Hematological measurement	http://www.ebi.ac.uk/efo/EFO_0004503
anxiety	systolic blood pressure	98	1027	0	15	15	0.061561	1.47043e-31	2.078e-28	5.25111e-25	0.0135135	0.0266667	0.12303	rs140473396-rs77420391|rs9896243-rs7207400-rs551011992|rs4129585-rs13262595|rs3026401-rs694617|rs3740688-rs7103648-rs10501320|rs166840-rs11204421|rs3785879-rs3785880|rs6803322-rs9870384|rs34569203-rs6914824|rs6807666-rs76508707|rs4937872-rs10891499|rs7152906-rs11159091|rs6567160-rs10871777|rs480330-rs863930|rs4752856-rs7107356	http://www.ebi.ac.uk/efo/EFO_0005230	Other trait	http://www.ebi.ac.uk/efo/EFO_0000001	http://www.ebi.ac.uk/efo/EFO_0006335	Other measurement	http://www.ebi.ac.uk/efo/EFO_0001444
Antihistamine use measurement	allergy, asthma	8	51	2	5	7	0.000249557	1.49518e-31	2.11213e-28	5.33947e-25	0.134615	0.237288	0.557598	rs7936070-rs11236797|rs34290285|rs10055042-rs7705653|rs28407950-rs9273374|rs1438673-rs6594499|rs9775039-rs2095044|rs1059513	http://www.ebi.ac.uk/efo/EFO_0009943	Other measurement	http://www.ebi.ac.uk/efo/EFO_0001444	http://www.ebi.ac.uk/efo/EFO_0003785, http://www.ebi.ac.uk/efo/EFO_0000270	Immune system disorder,Other disease	http://www.ebi.ac.uk/efo/EFO_0000408,http://www.ebi.ac.uk/efo/EFO_0000540
Crohn's disease	basophil count, eosinophil count	204	206	1	12	13	0.0257043	1.54633e-31	2.18353e-28	5.52214e-25	0.0327456	0.0634146	0.310272	rs174537-rs174548|rs34020101-rs6708413|rs4821544|rs2248116-rs17622378|rs5758297-rs727563|rs2033784-rs17293632|rs1036207-rs6863411|rs2024092-rs4807542|rs2930047-rs3822411|rs2296618-rs76181804|rs10758669-rs10283564|rs17585295-rs1847472|rs7936323-rs2155219	http://www.ebi.ac.uk/efo/EFO_0000384	Digestive system disorder	http://www.ebi.ac.uk/efo/EFO_0000405	http://www.ebi.ac.uk/efo/EFO_0005090, http://www.ebi.ac.uk/efo/EFO_0004842	Inflammatory measurement,Hematological measurement	http://www.ebi.ac.uk/efo/EFO_0004872,http://www.ebi.ac.uk/efo/EFO_0004503
biliary liver cirrhosis	multiple sclerosis	29	258	2	8	10	0.00457643	1.60378e-31	2.26375e-28	5.72729e-25	0.0361011	0.0696864	0.225875	rs694739-rs538147|rs6974491-rs60600003|rs11117432-rs35703946|rs860413-rs6881706|rs1800693|rs12365699-rs6421571|rs7665090|rs9843355-rs2293370|rs12927355-rs12924729|rs9303277-rs9909593	http://www.ebi.ac.uk/efo/EFO_0004267	Cancer	http://www.ebi.ac.uk/efo/EFO_0000616	http://www.ebi.ac.uk/efo/EFO_0003885	Immune system disorder	http://www.ebi.ac.uk/efo/EFO_0000540
total cholesterol measurement	type II diabetes mellitus	416	605	5	13	18	0.153942	1.71559e-31	2.42062e-28	6.12659e-25	0.0179462	0.0352595	0.21354	rs635634-rs505922-rs532436|rs1800961|rs201375651-rs4149310|rs870992|rs3184504-rs653178|rs7124681-rs555328608|rs2126736-rs12916|rs3747207-rs738409|rs1169288|rs1260326|rs429358-rs12721051-rs2075650|rs58542926-rs10401969|rs7502556-rs11080150|rs9860730-rs9870322|rs12784396-rs11591741|rs984971-rs2111485|rs11708067|rs2028150-rs7572922	http://www.ebi.ac.uk/efo/EFO_0004574	Lipid or lipoprotein measurement	http://www.ebi.ac.uk/efo/EFO_0004732	http://www.ebi.ac.uk/efo/EFO_0001360	Metabolic disorder	http://www.ebi.ac.uk/efo/EFO_0000589
coffee consumption measurement	sodium measurement	48	63	4	5	9	0.00184965	1.72411e-31	2.43168e-28	6.15702e-25	0.0882353	0.162162	0.772321	rs5760425-rs5760444|rs11642015-rs9937053|rs2472297|rs34060476-rs33951980|rs9387963-rs12189679|rs4410790|rs2465037-rs2504671|rs1260326|rs79105258	http://www.ebi.ac.uk/efo/EFO_0006781	Other measurement	http://www.ebi.ac.uk/efo/EFO_0001444	http://www.ebi.ac.uk/efo/EFO_0009282	Other measurement	http://www.ebi.ac.uk/efo/EFO_0001444
childhood onset asthma	multiple sclerosis	257	258	1	13	14	0.0405566	1.75918e-31	2.48016e-28	6.28224e-25	0.0279441	0.0543689	0.27671	rs12365699|rs3184504-rs11065979|rs4722758-rs10245867|rs802730-rs55743914|rs71421264-rs12147246|rs4780346-rs6498169|rs12212193-rs62408233|rs72928038-rs6908626|rs113092121-rs1112718|rs13277355-rs6990534|rs449454-rs249677|rs9273012-rs2040406|rs1716183-rs7132277|rs9909593-rs4795399	http://www.ebi.ac.uk/efo/EFO_0004591	Other disease	http://www.ebi.ac.uk/efo/EFO_0000408	http://www.ebi.ac.uk/efo/EFO_0003885	Immune system disorder	http://www.ebi.ac.uk/efo/EFO_0000540
apolipoprotein B measurement	gallstones	261	29	2	8	10	0.00462964	1.80398e-31	2.54232e-28	6.44223e-25	0.0357143	0.0689655	0.223279	rs1800961|rs6471717-rs9297994|rs6709904-rs11887534|rs601338-rs516316|rs686030-rs581080|rs45537841-rs4148808|rs1169288-rs1169292|rs174567-rs174564|rs4245791-rs4299376|rs1260326	http://www.ebi.ac.uk/efo/EFO_0004615	Lipid or lipoprotein measurement	http://www.ebi.ac.uk/efo/EFO_0004732	http://www.ebi.ac.uk/efo/EFO_0004210	Digestive system disorder	http://www.ebi.ac.uk/efo/EFO_0000405
inflammatory bowel disease	lymphocyte count	215	198	3	10	13	0.0260383	1.83644e-31	2.58705e-28	6.55816e-25	0.0325	0.062954	0.307332	rs917997-rs990171|rs11768365-rs2347784|rs35251378-rs35164067|rs1003342-rs714027|rs4795397-rs34233420|rs149290349-rs78487399|rs11168249|rs3184504|rs4256159-rs35963943|rs4911253-rs4911259|rs2266959-rs5754100|rs1260326|rs1297255-rs1297258	http://www.ebi.ac.uk/efo/EFO_0003767	Digestive system disorder	http://www.ebi.ac.uk/efo/EFO_0000405	http://www.ebi.ac.uk/efo/EFO_0004587	Hematological measurement	http://www.ebi.ac.uk/efo/EFO_0004503
body fat percentage	obese body mass index status	90	14	0	8	8	0.000770689	1.83834e-31	2.5887e-28	6.56495e-25	0.0833333	0.153846	0.419048	rs59086897-rs2384060|rs506589-rs543874|rs35614134-rs663640|rs62104180-rs62107261|rs9928094-rs62033406|rs12507026-rs13130484|rs6755502-rs66906321|rs13107325-rs13135092	http://www.ebi.ac.uk/efo/EFO_0007800	Body measurement	http://www.ebi.ac.uk/efo/EFO_0004324	http://www.ebi.ac.uk/efo/EFO_0007041	Body measurement	http://www.ebi.ac.uk/efo/EFO_0004324
age at menarche	alcohol consumption measurement	378	261	1	14	15	0.060345	1.86488e-31	2.62503e-28	6.65971e-25	0.0240385	0.0469484	0.248348	rs16937956-rs7950166|rs951366-rs823114|rs7132908-rs7138803|rs34121753-rs12603355|rs11039364-rs11039266|rs6731872-rs5017302|rs16917237-rs11030084|rs281379-rs12462111|rs2858088-rs2798224|rs62055546-rs241036|rs2297605|rs62106258-rs62104180|rs939317-rs7618629|rs11642015-rs1421085|rs1004787-rs338070	http://www.ebi.ac.uk/efo/EFO_0004703	Other measurement	http://www.ebi.ac.uk/efo/EFO_0001444	http://www.ebi.ac.uk/efo/EFO_0007878	Other measurement	http://www.ebi.ac.uk/efo/EFO_0001444
Nasal Cavity Polyp	eosinophil count	13	791	5	5	10	0.00628968	1.89609e-31	2.66792e-28	6.77117e-25	0.0125945	0.0248756	0.070991	rs12515180-rs1050152|rs28383314|rs1444782|rs9807989-rs6543124|rs1888909-rs2095044|rs1837253|rs71368508-rs34210653|rs8046011|rs1420101|rs174535-rs174548	http://www.ebi.ac.uk/efo/EFO_1000391	Other disease	http://www.ebi.ac.uk/efo/EFO_0000408	http://www.ebi.ac.uk/efo/EFO_0004842	Hematological measurement	http://www.ebi.ac.uk/efo/EFO_0004503
PR interval	PR segment	240	8	2	6	8	0.00117438	1.91674e-31	2.69592e-28	6.84494e-25	0.0333333	0.0645161	0.15	rs3807989|rs6801957|rs1124477-rs10850409|rs3891585-rs11678354|rs4245338-rs9590974|rs2253017-rs2585897|rs13137008-rs2624021|rs12869776-rs2798269	http://www.ebi.ac.uk/efo/EFO_0004462	Cardiovascular measurement	http://www.ebi.ac.uk/efo/EFO_0004298	http://www.ebi.ac.uk/efo/EFO_0005095	Cardiovascular measurement	http://www.ebi.ac.uk/efo/EFO_0004298
brain volume measurement	mathematical ability	486	1538	4	19	23	0.457195	1.94916e-31	2.74044e-28	6.96071e-25	0.0114943	0.0227273	0.165258	rs8614|rs4700393-rs4235482|rs12948299-rs4793836|rs2629540-rs4962691|rs118087478-rs62057107|rs11759026-rs9388490-rs1490384|rs9490002-rs35099767|rs4245255-rs6508230-rs35362746|rs74439972|rs1059490-rs9379829|rs10846491-rs73231956|rs4391701-rs6672856|rs7624274-rs11707890|rs1979837-rs111618480-rs12636275|rs13107325|rs12660096-rs2144366|rs155797-rs248252|rs7955865-rs2640564|rs11864750-rs62037364|rs34134374-rs4396807|rs2764264-rs2764261|rs147647466-rs35311109|rs35748495	http://www.ebi.ac.uk/efo/EFO_0006930	Other measurement	http://www.ebi.ac.uk/efo/EFO_0001444	http://www.ebi.ac.uk/efo/EFO_0004875	Biological process	http://purl.obolibrary.org/obo/GO_0008150
body fat distribution	physical activity measurement, body mass index	104	68	0	10	10	0.00432565	2.01246e-31	2.82831e-28	7.18674e-25	0.0617284	0.116279	0.527057	rs2492863-rs2395607|rs754537-rs6752378|rs543874-rs545608|rs12971970-rs2303108|rs3751812-rs55872725|rs34341-rs7715806|rs6731872-rs2867125|rs71336392-rs11663816|rs7138803-rs7306275|rs2008514-rs369515117	http://www.ebi.ac.uk/efo/EFO_0004341	Body measurement	http://www.ebi.ac.uk/efo/EFO_0004324	http://www.ebi.ac.uk/efo/EFO_0008002, http://www.ebi.ac.uk/efo/EFO_0004340	Other measurement,Body measurement	http://www.ebi.ac.uk/efo/EFO_0004324,http://www.ebi.ac.uk/efo/EFO_0001444
HbA1c measurement	low density lipoprotein cholesterol measurement	75	593	1	12	13	0.0272035	2.04352e-31	2.87084e-28	7.29768e-25	0.0198473	0.0389222	0.162518	rs9604573-rs7140110|rs597808-rs10774625|rs66650371-rs7776054|rs3812594-rs7851507|rs72638977-rs6474359|rs267733-rs267738|rs1558902-rs62033400|rs79220007-rs1800562|rs174594-rs174564|rs1584063-rs7616006|rs2519093-rs579459|rs16926246|rs4820268-rs855791	http://www.ebi.ac.uk/efo/EFO_0004541	Hematological measurement	http://www.ebi.ac.uk/efo/EFO_0004503	http://www.ebi.ac.uk/efo/EFO_0004611	Lipid or lipoprotein measurement	http://www.ebi.ac.uk/efo/EFO_0004732
blood metabolite measurement	mean corpuscular hemoglobin	156	918	3	13	16	0.0875943	2.11173e-31	2.9655e-28	7.54125e-25	0.0151229	0.0297952	0.153943	rs8012|rs140522-rs131794|rs7412-rs445925|rs2694917-rs774211|rs1047891-rs715|rs56273049-rs2066938|rs7765828-rs6459467|rs17806888-rs115560420|rs28460464-rs2235649|rs17250196-rs13222543|rs2011082-rs12210538|rs165975-rs2062541|rs3811444|rs3184504-rs597808|rs4149056|rs12550729-rs76234559	http://www.ebi.ac.uk/efo/EFO_0005664	Other measurement	http://www.ebi.ac.uk/efo/EFO_0001444	http://www.ebi.ac.uk/efo/EFO_0004527	Hematological measurement	http://www.ebi.ac.uk/efo/EFO_0004503
basophil percentage of granulocytes	monocyte percentage of leukocytes	62	235	2	9	11	0.00891186	2.15516e-31	3.0253e-28	7.69636e-25	0.0384615	0.0740741	0.300103	rs17758695|rs138303849-rs57228624|rs547770310-rs55739257|rs7846314-rs35440906|rs12151289|rs16850073-rs62312418|rs9970896-rs6701752|rs2630709-rs10165200|rs11725704-rs882638|rs10412449-rs10413698|rs71636778-rs72307178	http://www.ebi.ac.uk/efo/EFO_0007995	Inflammatory measurement	http://www.ebi.ac.uk/efo/EFO_0004872	http://www.ebi.ac.uk/efo/EFO_0007989	Hematological measurement	http://www.ebi.ac.uk/efo/EFO_0004503
FEV/FEC ratio	coronary artery disease	745	260	1	16	17	0.118478	2.21018e-31	3.10131e-28	7.89283e-25	0.0172065	0.0338308	0.190811	rs2244592-rs11080107|rs72743477-rs56062135|rs1800449-rs2979862|rs8103278-rs7252126|rs1591805-rs9398804|rs1476098-rs2204928|rs2571445|rs2681492-rs7302816|rs6984210-rs8192327|rs2760751-rs170041|rs1050785-rs11677932|rs4987082-rs7502499|rs4888420-rs8046696|rs2327429-rs12190287|rs2001546-rs61848342|rs789294-rs1657621|rs6059844-rs6088590	http://www.ebi.ac.uk/efo/EFO_0004713	Other measurement	http://www.ebi.ac.uk/efo/EFO_0001444	http://www.ebi.ac.uk/efo/EFO_0000378	Cardiovascular disease	http://www.ebi.ac.uk/efo/EFO_0000319
creatinine measurement, glomerular filtration rate	urinary albumin to creatinine ratio	70	102	3	7	10	0.00436724	2.24075e-31	3.14298e-28	8.00202e-25	0.0617284	0.116279	0.527215	rs1145078-rs2453533|rs10023335-rs17319721|rs2460448-rs164748|rs3734692-rs9472135|rs3850625|rs10491967|rs12451586-rs677888|rs780093-rs4665972|rs1047891|rs10109414-rs10110261	http://www.ebi.ac.uk/efo/EFO_0004518, http://www.ebi.ac.uk/efo/EFO_0005208	Other measurement	http://www.ebi.ac.uk/efo/EFO_0001444	http://www.ebi.ac.uk/efo/EFO_0007778	Other measurement	http://www.ebi.ac.uk/efo/EFO_0001444
triglyceride measurement, C-reactive protein measurement	triglyceride measurement, alcohol consumption measurement	21	56	0	8	8	0.00071931	2.28262e-31	3.1993e-28	8.15153e-25	0.115942	0.207792	0.687075	rs4820323-rs2277844|rs9987289-rs4841132|rs645040-rs1154988|rs174566-rs174546|rs2896635-rs10832027|rs4465830-rs6073958|rs1260326-rs4665972|rs10401969-rs2304128	http://www.ebi.ac.uk/efo/EFO_0004530, http://www.ebi.ac.uk/efo/EFO_0004458	Inflammatory measurement,Lipid or lipoprotein measurement	http://www.ebi.ac.uk/efo/EFO_0004529,http://www.ebi.ac.uk/efo/EFO_0004872	http://www.ebi.ac.uk/efo/EFO_0004530, http://www.ebi.ac.uk/efo/EFO_0007878	Other measurement,Lipid or lipoprotein measurement	http://www.ebi.ac.uk/efo/EFO_0004529,http://www.ebi.ac.uk/efo/EFO_0001444
rheumatoid arthritis	systemic juvenile idiopathic arthritis, polyarticular juvenile idiopathic arthritis, rheumatoid factor negative, oligoarticular juvenile idiopathic arthritis	163	21	1	8	9	0.00209371	2.2827e-31	3.1993e-28	8.15183e-25	0.0514286	0.0978261	0.291849	rs34536443|rs9532434-rs9603616|rs6679677-rs2476601|rs11889341-rs10174238|rs8129030-rs9979383|rs2847297-rs2847293|rs7137828-rs10774624|rs7731626-rs10213692|rs2266959-rs11089637	http://www.ebi.ac.uk/efo/EFO_0000685	Immune system disorder	http://www.ebi.ac.uk/efo/EFO_0000540	http://www.ebi.ac.uk/efo/EFO_1001999, http://www.ebi.ac.uk/efo/EFO_1002020, http://www.ebi.ac.uk/efo/EFO_1002019	Immune system disorder	http://www.ebi.ac.uk/efo/EFO_0000540
chloride measurement	sodium measurement	19	63	5	3	8	0.000732155	2.31158e-31	3.23851e-28	8.25496e-25	0.108108	0.195122	0.608187	rs113918189|rs2984348|rs1260326-rs6547692|rs7495833-rs35487869|rs62049973-rs39999|rs35397826|rs7113624|rs79105258	http://www.ebi.ac.uk/efo/EFO_0009284	Other measurement	http://www.ebi.ac.uk/efo/EFO_0001444	http://www.ebi.ac.uk/efo/EFO_0009282	Other measurement	http://www.ebi.ac.uk/efo/EFO_0001444
corneal hysteresis	corneal resistance factor	7	12	4	2	6	5.13793e-05	2.4387e-31	3.41526e-28	8.7089e-25	0.461538	0.631579	0.99	rs12719932-rs12448211|rs2721051|rs202110867-rs77797441|rs56009602|TCF4|ANAPC1	http://www.ebi.ac.uk/efo/EFO_0010066	Other measurement	http://www.ebi.ac.uk/efo/EFO_0001444	http://www.ebi.ac.uk/efo/EFO_0010067	Other measurement	http://www.ebi.ac.uk/efo/EFO_0001444
Drugs used in diabetes use measurement	fasting blood glucose measurement	57	55	1	8	9	0.00191755	2.48453e-31	3.47807e-28	8.87256e-25	0.0873786	0.160714	0.771488	rs10811661-rs10965246|rs11720108-rs11708067|rs11558471-rs3802177|rs780093-rs780094|rs2191349-rs1974619|rs79687284|rs77464186-rs11603334|rs4506565-rs7903146|rs9356744-rs7766070	http://www.ebi.ac.uk/efo/EFO_0009924	Other measurement	http://www.ebi.ac.uk/efo/EFO_0001444	http://www.ebi.ac.uk/efo/EFO_0004465	Other measurement	http://www.ebi.ac.uk/efo/EFO_0001444
hypothyroidism	systemic lupus erythematosus	152	172	3	9	12	0.0159912	2.49315e-31	3.48877e-28	8.90334e-25	0.0384615	0.0740741	0.347486	rs34536443|rs7726414-rs244672|rs911263-rs3784099|rs11889341-rs7582694|rs3184504-rs597808|rs1131665-rs7936397|rs7754251-rs597325|rs2476601|rs6833591-rs11724582|rs3757387-rs3807307|rs2980512-rs2921053|rs2111485	http://www.ebi.ac.uk/efo/EFO_0004705	Other disease	http://www.ebi.ac.uk/efo/EFO_0000408	http://www.ebi.ac.uk/efo/EFO_0002690	Immune system disorder	http://www.ebi.ac.uk/efo/EFO_0000540
coronary artery disease	mean arterial pressure, alcohol consumption measurement	260	30	0	10	10	0.00477093	2.60195e-31	3.6396e-28	9.29191e-25	0.0357143	0.0689655	0.224359	rs62434111-rs12663498|rs13139571-rs7692387|rs10857147-rs11099097|rs633185-rs604723|rs3184504-rs7310615|rs260020-rs6026740|rs17514846-rs1894400|rs12801636-rs2306363|rs16948048-rs7209400|rs4842676-rs2681492	http://www.ebi.ac.uk/efo/EFO_0000378	Cardiovascular disease	http://www.ebi.ac.uk/efo/EFO_0000319	http://www.ebi.ac.uk/efo/EFO_0006340, http://www.ebi.ac.uk/efo/EFO_0007878	Other measurement	http://www.ebi.ac.uk/efo/EFO_0001444
mosaic loss of chromosome Y measurement	platelet crit	55	272	4	7	11	0.00915041	2.61836e-31	3.66052e-28	9.3505e-25	0.0348101	0.0672783	0.258824	rs17758695|rs227079-rs7129527|rs11082383-rs80277818|rs8088824|rs4709819|rs6910696-rs13191948|rs1555405-rs72698721-rs9324022|rs871134-rs568868093|rs2853677|rs2979469-rs2979489|rs56084922-rs56116444	http://www.ebi.ac.uk/efo/EFO_0007783	Other measurement	http://www.ebi.ac.uk/efo/EFO_0001444	http://www.ebi.ac.uk/efo/EFO_0007985	Hematological measurement	http://www.ebi.ac.uk/efo/EFO_0004503
eosinophil count	ulcerative colitis	791	130	3	12	15	0.0628968	2.61895e-31	3.66052e-28	9.35262e-25	0.0165563	0.0325733	0.159564	rs1456906-rs12718244|rs10797432-rs2227312|rs1728785-rs1170439|rs2155219-rs7936312|rs10758669-rs62541534-rs1830610|rs11010134-rs12261843|rs11583398-rs3024505|rs17293632|rs12515180-rs17622378|rs8005161|rs4676410-rs3749171|rs3757387-rs4728142|rs62136949-rs1126510|rs4976646-rs6556313|rs2111485	http://www.ebi.ac.uk/efo/EFO_0004842	Hematological measurement	http://www.ebi.ac.uk/efo/EFO_0004503	http://www.ebi.ac.uk/efo/EFO_0000729	Immune system disorder	http://www.ebi.ac.uk/efo/EFO_0000540
triglyceride measurement, C-reactive protein measurement	triglyceride measurement, alcohol drinking	21	57	0	8	8	0.000732155	2.65527e-31	3.70983e-28	9.48232e-25	0.114286	0.205128	0.675021	rs4820323-rs2277844|rs9987289-rs4841132|rs645040-rs1154988|rs174566-rs174546|rs2896635-rs10832027|rs4465830-rs6073958|rs1260326-rs4665972|rs10401969-rs2304128	http://www.ebi.ac.uk/efo/EFO_0004530, http://www.ebi.ac.uk/efo/EFO_0004458	Inflammatory measurement,Lipid or lipoprotein measurement	http://www.ebi.ac.uk/efo/EFO_0004529,http://www.ebi.ac.uk/efo/EFO_0004872	http://www.ebi.ac.uk/efo/EFO_0004530, http://www.ebi.ac.uk/efo/EFO_0004329	Biological process,Lipid or lipoprotein measurement	http://www.ebi.ac.uk/efo/EFO_0004529,http://purl.obolibrary.org/obo/GO_0008150
bitter beverage consumption measurement	bitter non-alcoholic beverage consumption measurement	9	9	4	2	6	4.95443e-05	2.66039e-31	3.71553e-28	9.5006e-25	0.5	0.666667	0.99	rs5758274-rs9607819|rs4410790|rs17685-rs1057868|rs56113850|rs1808056|rs2472297	http://www.ebi.ac.uk/efo/EFO_0010089	Other measurement	http://www.ebi.ac.uk/efo/EFO_0001444	http://www.ebi.ac.uk/efo/EFO_0010093	Other measurement	http://www.ebi.ac.uk/efo/EFO_0001444
obese body mass index status	waist-hip ratio	14	723	0	10	10	0.0061912	2.68583e-31	3.74958e-28	9.59144e-25	0.0137552	0.027137	0.0780478	rs2613505-rs11209947|rs506589-rs543874|rs7132908-rs7138803|rs12507026-rs13130484|rs66906321-rs6743060|rs2384060-rs7569646|rs13107325-rs13135092|rs62106258-rs62107261|rs9928094-rs9923544|rs35614134-rs6567160	http://www.ebi.ac.uk/efo/EFO_0007041	Body measurement	http://www.ebi.ac.uk/efo/EFO_0004324	http://www.ebi.ac.uk/efo/EFO_0004343	Body measurement	http://www.ebi.ac.uk/efo/EFO_0004324
coronary artery disease	mean arterial pressure	260	102	3	9	12	0.0162212	2.69821e-31	3.7654e-28	9.63566e-25	0.0342857	0.0662983	0.299422	rs16998073-rs10857147|rs17514846|rs12801636-rs12790427|rs260020-rs16982520|rs3184504-rs653178|rs699|rs604723|rs2681492-rs111478946|rs10840293-rs4910498|rs1502284-rs4754698|rs11191593-rs3740390|rs7617773-rs319690	http://www.ebi.ac.uk/efo/EFO_0000378	Cardiovascular disease	http://www.ebi.ac.uk/efo/EFO_0000319	http://www.ebi.ac.uk/efo/EFO_0006340	Other measurement	http://www.ebi.ac.uk/efo/EFO_0001444
forced expiratory volume	heel bone mineral density	204	2103	2	18	20	0.262409	2.7485e-31	3.83408e-28	9.81524e-25	0.00874508	0.0173385	0.104146	rs56196860|rs62530366-rs7838717|rs9947743-rs4310973|rs6032942-rs6032946|rs2218069-rs12825748|rs849327-rs1513272|rs7753012-rs2039987|rs28529655-rs1441358|rs35657711-rs4952564|rs28519449-rs60891864|rs55881709-rs1610265|rs17773169-rs71490394|rs4576021-rs2353940|rs4294980|rs1689510-rs772921|rs201647884-rs56303031-rs79412431|rs755249-rs67758468|rs6769511-rs6780171|rs12198986-rs6927500|rs7493524-rs11160037	http://www.ebi.ac.uk/efo/EFO_0004314	Other measurement	http://www.ebi.ac.uk/efo/EFO_0001444	http://www.ebi.ac.uk/efo/EFO_0009270	Other measurement	http://www.ebi.ac.uk/efo/EFO_0001444
Agents acting on the renin-angiotensin system use measurement	hemoglobin measurement	184	374	4	10	14	0.0420919	2.85766e-31	3.98479e-28	1.02051e-24	0.0257353	0.0501792	0.249878	rs10254101-rs73728279|rs12262629-rs150505258|rs1799945|rs3184504-rs7310615-rs11066309|rs2229742|rs11079428-rs1010269|rs9472136-rs9472135|rs601338-rs516246|rs13107325|rs164749-rs447735|rs3765066-rs11072508|rs3772219-rs6445821|rs11556924|rs11874-rs8069437	http://www.ebi.ac.uk/efo/EFO_0009931	Other measurement	http://www.ebi.ac.uk/efo/EFO_0001444	http://www.ebi.ac.uk/efo/EFO_0004509	Hematological measurement	http://www.ebi.ac.uk/efo/EFO_0004503
urate measurement	urate measurement, overweight body mass index status	253	8	1	7	8	0.001238	2.94101e-31	4.09942e-28	1.05027e-24	0.0316206	0.0613027	0.142292	rs1481012-rs2231142|rs11172134-rs12313306|rs2199936|rs531763-rs478607-rs10897518|rs13129697-rs3775947|rs10910845-rs1967017-rs12123298|rs1165209-rs1359232|rs71456318-rs2078267	http://www.ebi.ac.uk/efo/EFO_0004531	Other measurement	http://www.ebi.ac.uk/efo/EFO_0001444	http://www.ebi.ac.uk/efo/EFO_0004531, http://www.ebi.ac.uk/efo/EFO_0005935	Other measurement,Body measurement	http://www.ebi.ac.uk/efo/EFO_0004324,http://www.ebi.ac.uk/efo/EFO_0001444
Antihistamine use measurement	Inhalant adrenergic use measurement	8	56	2	5	7	0.000274023	2.99509e-31	4.17155e-28	1.06958e-24	0.122807	0.21875	0.507812	rs34290285|rs6594499-rs7723819|rs7735519-rs10055042|rs17843580-rs28407950|rs2095044-rs992969|rs11236797-rs7936312|rs1059513	http://www.ebi.ac.uk/efo/EFO_0009943	Other measurement	http://www.ebi.ac.uk/efo/EFO_0001444	http://www.ebi.ac.uk/efo/EFO_0009941	Other measurement	http://www.ebi.ac.uk/efo/EFO_0001444
migraine disorder	migraine without aura	56	8	4	3	7	0.000274023	2.99509e-31	4.17155e-28	1.06958e-24	0.122807	0.21875	0.507812	rs1024905-rs140668749|rs7775721-rs9486719|rs11172113|rs9349379|rs10166942-rs6724624|rs6478241|rs2078371	http://www.ebi.ac.uk/efo/EFO_0003821	Cardiovascular disease	http://www.ebi.ac.uk/efo/EFO_0000319	http://www.ebi.ac.uk/efo/EFO_0005296	Cardiovascular disease	http://www.ebi.ac.uk/efo/EFO_0000319
BMI-adjusted waist-hip ratio, physical activity measurement	type II diabetes mellitus	47	605	4	8	12	0.0173925	3.05151e-31	4.24847e-28	1.08973e-24	0.01875	0.0368098	0.136311	rs17819328|rs998584-rs11967262|rs7133378-rs7978610|rs3786897|rs889512-rs72802342|rs465002-rs455660|rs9860730-rs2371767|rs2925979|rs9687832-rs3936510|rs718314-rs10842707|rs2820426-rs2820446-rs2820436|rs10195252	http://www.ebi.ac.uk/efo/EFO_0007788, http://www.ebi.ac.uk/efo/EFO_0008002	Body measurement,Other measurement	http://www.ebi.ac.uk/efo/EFO_0004324,http://www.ebi.ac.uk/efo/EFO_0001444	http://www.ebi.ac.uk/efo/EFO_0001360	Metabolic disorder	http://www.ebi.ac.uk/efo/EFO_0000589
apolipoprotein A 1 measurement	lipoprotein measurement, blood metabolite measurement	458	35	4	7	11	0.00980488	3.06432e-31	4.26464e-28	1.09431e-24	0.0228216	0.0446247	0.152339	rs4871603-rs2954029|rs115849089-rs331|rs6073958-rs118024629|rs8086351-rs6507939|rs1532085-rs1601933|rs10455872|rs2575876-rs2740488|rs686030|rs590820-rs2281718|rs116843064|rs11591147	http://www.ebi.ac.uk/efo/EFO_0004614	Lipid or lipoprotein measurement	http://www.ebi.ac.uk/efo/EFO_0004732	http://www.ebi.ac.uk/efo/EFO_0004732, http://www.ebi.ac.uk/efo/EFO_0005664	Other measurement	http://www.ebi.ac.uk/efo/EFO_0001444
hip circumference	pulse pressure measurement	77	595	2	11	13	0.0280231	3.09778e-31	4.30953e-28	1.10626e-24	0.0197269	0.0386905	0.162021	rs2112347-rs2307111|rs1351394-rs10784502|rs34158769-rs36109883|rs12086130-rs147696085|rs143384-rs6142381|rs2605098-rs2820443|rs1036821-rs16905212|rs1421085|rs34783010-rs2238691|rs3800229-rs9486916|rs7903146|rs887912-rs6730325|rs66990951-rs7183263	http://www.ebi.ac.uk/efo/EFO_0005093	Body measurement	http://www.ebi.ac.uk/efo/EFO_0004324	http://www.ebi.ac.uk/efo/EFO_0005763	Cardiovascular measurement	http://www.ebi.ac.uk/efo/EFO_0004298
basophil count, eosinophil count	inflammatory bowel disease	206	215	0	13	13	0.0270903	3.11987e-31	4.33857e-28	1.11414e-24	0.0318627	0.0617577	0.299777	rs7555082-rs2296618|rs7911264-rs11319879|rs4246215-rs174548|rs3184504-rs653178|rs2033784-rs17293632|rs2024092-rs4807542|rs3776414-rs3822411|rs917997-rs34020101|rs10758669-rs10283564|rs2188962-rs2248116|rs17585295-rs1847472|rs449454-rs1036207|rs7936323-rs11236797	http://www.ebi.ac.uk/efo/EFO_0005090, http://www.ebi.ac.uk/efo/EFO_0004842	Inflammatory measurement,Hematological measurement	http://www.ebi.ac.uk/efo/EFO_0004872,http://www.ebi.ac.uk/efo/EFO_0004503	http://www.ebi.ac.uk/efo/EFO_0003767	Digestive system disorder	http://www.ebi.ac.uk/efo/EFO_0000405
refractive error measurement	self reported educational attainment	232	1853	1	19	20	0.262949	3.17877e-31	4.41875e-28	1.13518e-24	0.00968523	0.0191847	0.117496	rs60743220-rs4855530|rs9488655-rs4946087|rs28741121-rs9611597|rs17400325-rs79699670|rs12936645-rs62057107|rs6931604-rs9375188|rs11083244-rs111852224-rs1220027|rs2607006-rs4787457|rs4795388-rs12453682|rs4899012-rs28711886|rs9416018-rs4415679|rs56393977-rs10221329|rs62183808-rs56133507|rs7650602-rs13069734|rs12883788-rs2239647|rs1736426-rs2297293|rs13107325|rs12568187-rs1008078|rs255053-rs61421564|rs2989476-rs579728	http://www.ebi.ac.uk/efo/EFO_0007814	Other measurement	http://www.ebi.ac.uk/efo/EFO_0001444	http://www.ebi.ac.uk/efo/EFO_0004784	Other measurement	http://www.ebi.ac.uk/efo/EFO_0001444
eosinophil percentage of leukocytes	neutrophil percentage of leukocytes	198	135	4	8	12	0.0163496	3.23513e-31	4.49535e-28	1.1553e-24	0.0373832	0.0720721	0.334859	rs2239633-rs2239630|rs17484848-rs68021656|rs16895831|rs9260639-rs12662618|rs10479009-rs2706345|rs111338191-rs653178|rs56330463|rs4328821|rs45577137|rs545836323-rs67614146|rs4924544-rs12440045|rs35440906-rs35914442	http://www.ebi.ac.uk/efo/EFO_0007991	Hematological measurement	http://www.ebi.ac.uk/efo/EFO_0004503	http://www.ebi.ac.uk/efo/EFO_0007990	Hematological measurement	http://www.ebi.ac.uk/efo/EFO_0004503
heel bone mineral density	smoking status measurement	2103	758	0	28	28	0.975028	3.32795e-31	4.62254e-28	1.18845e-24	0.00988352	0.0195736	0.171854	rs3127084-rs10885480|rs12459676-rs34647936|rs6471291-rs6985616|rs12206717-rs143465123|rs77822827-rs359431|rs6969329-rs4730954|rs6777420-rs11709758|rs3741499-rs772921|rs6750529-rs10191559|rs4317448-rs3800227|rs6675402-rs7548588|rs12698897-rs7809303|rs9302604-rs11643240|rs2303696-rs172032|rs1145656-rs4944844|rs6265-rs2352800|rs6714450-rs56302494|rs899632-rs899631|rs2276825-rs13072536|rs6731872-rs66906321|rs60856912-rs78352159|rs10734153-rs4589253|rs6997839-rs2409701|rs10066412-rs2303751|rs9610884-rs139896|rs8023466-rs79503123-rs56902655|rs1250505-rs1566362|rs13044413-rs6087600	http://www.ebi.ac.uk/efo/EFO_0009270	Other measurement	http://www.ebi.ac.uk/efo/EFO_0001444	http://www.ebi.ac.uk/efo/EFO_0006527	Other measurement	http://www.ebi.ac.uk/efo/EFO_0001444
alcohol drinking, high density lipoprotein cholesterol measurement	cardiovascular disease	95	285	2	10	12	0.0165606	3.36054e-31	4.66598e-28	1.20009e-24	0.0326087	0.0631579	0.281048	rs28601761-rs2954021|rs1154988|rs2972143-rs2943652|rs3184504-rs7310615|rs12740374-rs7528419|rs2244608-rs2255531|rs10769254|rs11762784-rs6974288|rs11230661-rs74966104|rs2908522-rs607342|rs6905288-rs11967262|rs13135092-rs13127398	http://www.ebi.ac.uk/efo/EFO_0004329, http://www.ebi.ac.uk/efo/EFO_0004612	Biological process,Lipid or lipoprotein measurement	http://purl.obolibrary.org/obo/GO_0008150,http://www.ebi.ac.uk/efo/EFO_0004732	http://www.ebi.ac.uk/efo/EFO_0000319	Other disease	http://www.ebi.ac.uk/efo/EFO_0000408
alcohol consumption measurement	body height	261	2984	4	19	23	0.476374	3.391e-31	4.70646e-28	1.21097e-24	0.00713842	0.0141757	0.0960076	rs11604680-rs34958982|rs4969471-rs8074498|rs41556118-rs35807116|rs2291317-rs10866837|rs28929474|rs10085696-rs13224557|rs671|rs3129109-rs3117334|rs1800566-rs6499255|rs665751-rs1025143|rs1260326|rs62055546-rs7207400|rs281379-rs2287922|rs1416706-rs2275085|rs58107686-rs55745410|rs72766638-rs2520099|rs9940899-rs7185555|rs13107325|rs823118-rs823114|rs1714524-rs1730040|rs112808618-rs8106871|rs4795393-rs1053651-rs9903269|rs6777420-rs112828099	http://www.ebi.ac.uk/efo/EFO_0007878	Other measurement	http://www.ebi.ac.uk/efo/EFO_0001444	http://www.ebi.ac.uk/efo/EFO_0004339	Body measurement	http://www.ebi.ac.uk/efo/EFO_0004324
risky sexual behaviour measurement	schizophrenia	118	382	2	11	13	0.0275711	3.42484e-31	4.75157e-28	1.22305e-24	0.026694	0.052	0.240388	rs10083370-rs12887734-rs6576006|rs11663602-rs11664298|rs12328348|rs2021638-rs12031518|rs539096-rs11210892|rs10883795-rs11191424-rs10786721|rs4702|rs34706883-rs3130820-rs6908726|rs111294930-rs72801026|rs359260-rs4671379|rs7235891-rs784242|rs10950415-rs58120505|rs149344987-rs9960767	http://www.ebi.ac.uk/efo/EFO_0007877	Other measurement	http://www.ebi.ac.uk/efo/EFO_0001444	http://www.ebi.ac.uk/efo/EFO_0000692	Neurological disorder	http://www.ebi.ac.uk/efo/EFO_0000618
Abnormality of refraction	erythrocyte count	454	937	2	18	20	0.260198	3.51737e-31	4.87805e-28	1.2561e-24	0.0145879	0.0287563	0.187502	rs35497503-rs1495099|rs123698|rs11914181-rs13056506|rs6785012-rs6767786|rs12901297-rs4886850|rs2223745-rs6102322|rs7631008-rs1907462|rs1468993-rs1863127|rs10493817-rs786914|rs7943203-rs2028155|rs7307053-rs9863|rs13107325|rs7187289-rs255049|rs9905274-rs3785837|rs41305473-rs10981835|rs2274465-rs673253|rs780094-rs1260326|rs59473955-rs74710229|rs58879558-rs76324150|rs73175083-rs9330813	http://purl.obolibrary.org/obo/HP_0000539	Other trait	http://www.ebi.ac.uk/efo/EFO_0000001	http://www.ebi.ac.uk/efo/EFO_0004305	Hematological measurement	http://www.ebi.ac.uk/efo/EFO_0004503
Drugs used in diabetes use measurement	metabolic syndrome	57	132	2	8	10	0.00460212	3.57296e-31	4.95321e-28	1.27595e-24	0.0558659	0.10582	0.4479	rs2293476-rs11206374|rs1800961|rs780093-rs780094|rs12945575-rs668799|rs56094641|rs7124681-rs1056387|rs1009360-rs2723063|rs10184004-rs10187501|rs6947830-rs1974619|rs2972155-rs2138161	http://www.ebi.ac.uk/efo/EFO_0009924	Other measurement	http://www.ebi.ac.uk/efo/EFO_0001444	http://www.ebi.ac.uk/efo/EFO_0000195	Metabolic disorder	http://www.ebi.ac.uk/efo/EFO_0000589
C-reactive protein measurement	FEV/FEC ratio	571	745	0	20	20	0.260196	3.63874e-31	5.04245e-28	1.29944e-24	0.0154321	0.0303951	0.200385	rs62092069-rs1518146|rs7098573-rs11000760|rs12714415-rs6752706|rs6059844-rs2378253|rs1933736-rs3822854|rs9788721-rs56077333|rs12211604-rs4960289|rs2957666-rs2957664|rs663015-rs519790|rs13058527-rs1978968|rs601338-rs492602|rs11128901-rs13090941|rs2293476-rs3768321|rs73137144-rs13243640|rs9951447-rs4800123|rs62106258-rs62107261|rs9398804-rs1490384|rs1476698-rs4234100|rs10756728-rs10810455|rs10203386-rs10203482	http://www.ebi.ac.uk/efo/EFO_0004458	Inflammatory measurement	http://www.ebi.ac.uk/efo/EFO_0004872	http://www.ebi.ac.uk/efo/EFO_0004713	Other measurement	http://www.ebi.ac.uk/efo/EFO_0001444
schizophrenia, intelligence, self reported educational attainment	unipolar depression, mood disorder	235	116	0	12	12	0.0166738	3.96921e-31	5.49827e-28	1.41745e-24	0.0353982	0.0683761	0.312066	rs9858071-rs9846711|rs1427027-rs1941955-rs12967855|rs600011-rs9868075|rs13413953-rs4273169|rs35738585-rs2514218|rs1431196-rs17487484|rs11688767-rs2717043|rs35076622-rs242947-rs9303521-rs62057061|rs7613360-rs4688756|rs3795310-rs302719|rs10965780-rs10757417|rs7175083-rs4468571	http://www.ebi.ac.uk/efo/EFO_0000692, http://www.ebi.ac.uk/efo/EFO_0004337, http://www.ebi.ac.uk/efo/EFO_0004784	Biological process,Neurological disorder,Other measurement	http://www.ebi.ac.uk/efo/EFO_0000618,http://www.ebi.ac.uk/efo/EFO_0001444,http://purl.obolibrary.org/obo/GO_0008150	http://www.ebi.ac.uk/efo/EFO_0003761, http://www.ebi.ac.uk/efo/EFO_0004247	Neurological disorder	http://www.ebi.ac.uk/efo/EFO_0000618
erythrocyte count	inflammatory bowel disease	937	215	1	16	17	0.123222	3.9765e-31	5.50623e-28	1.42006e-24	0.014978	0.0295139	0.162373	rs12568930-rs34963268|rs4976646-rs4075958|rs2395906-rs1991866|rs2488087-rs7911264|rs2556097-rs4664304|rs3184504|rs13428770-rs76527535|rs1847472-rs55771973|rs102275-rs4246215|rs7187776-rs62037363|rs4802307-rs62136106|rs503734-rs9859077|rs12342421-rs10758669|rs780094-rs1260326|rs4899258-rs194749-rs10142466|rs2847278-rs12968719|rs13126505-rs13107325	http://www.ebi.ac.uk/efo/EFO_0004305	Hematological measurement	http://www.ebi.ac.uk/efo/EFO_0004503	http://www.ebi.ac.uk/efo/EFO_0003767	Digestive system disorder	http://www.ebi.ac.uk/efo/EFO_0000405
Thyroid preparation use measurement	basophil count, eosinophil count	132	206	1	11	12	0.0166322	3.97944e-31	5.50817e-28	1.42111e-24	0.0368098	0.0710059	0.328256	rs3184504-rs11066320-rs653178|rs5758297-rs5758311|rs10279209-rs77972791|rs4733823-rs11786130|rs113473633|rs7302200-rs705699|rs17585295-rs7754251|rs1032129-rs7834745|rs13412022-rs346835|rs174599-rs174548|rs12408934-rs72922276|rs12697352-rs1961220	http://www.ebi.ac.uk/efo/EFO_0009933	Other measurement	http://www.ebi.ac.uk/efo/EFO_0001444	http://www.ebi.ac.uk/efo/EFO_0005090, http://www.ebi.ac.uk/efo/EFO_0004842	Inflammatory measurement,Hematological measurement	http://www.ebi.ac.uk/efo/EFO_0004872,http://www.ebi.ac.uk/efo/EFO_0004503
celiac disease	inflammatory bowel disease	71	215	2	9	11	0.00933696	3.98873e-31	5.51889e-28	1.42442e-24	0.04	0.0769231	0.328595	rs13132308-rs7657746|rs917997-rs990171|rs6920220-rs17264332|rs13003464-rs7608910|rs2542148-rs2847278|rs11221332|rs296547-rs35730213|rs529866-rs12928822|rs2266959-rs4821124|rs3184504|rs10806425-rs1847472	http://www.ebi.ac.uk/efo/EFO_0001060	Immune system disorder	http://www.ebi.ac.uk/efo/EFO_0000540	http://www.ebi.ac.uk/efo/EFO_0003767	Digestive system disorder	http://www.ebi.ac.uk/efo/EFO_0000405
Drugs used in diabetes use measurement	glucose measurement	57	22	1	7	8	0.000767019	4.17246e-31	5.77087e-28	1.49004e-24	0.112676	0.202532	0.676236	rs10885409-rs7903146|rs9358356-rs7766070|rs1558318-rs1974619|rs2411884-rs231361|rs10965246|rs780093-rs1260326|rs9854769-rs11705729|rs13266634-rs3802177	http://www.ebi.ac.uk/efo/EFO_0009924	Other measurement	http://www.ebi.ac.uk/efo/EFO_0001444	http://www.ebi.ac.uk/efo/EFO_0004468	Other measurement	http://www.ebi.ac.uk/efo/EFO_0001444
blood urea nitrogen measurement	glomerular filtration rate, diabetes mellitus	119	29	2	7	9	0.00211083	4.20735e-31	5.81688e-28	1.5025e-24	0.0647482	0.121622	0.404231	rs10224210-rs73728279|rs963837-rs3925584|rs77924615-rs11864909|rs60307791-rs7123489|rs8096658|rs1047891|rs11745300-rs10941191|rs4886755-rs2047866|rs62435145-rs13230625	http://www.ebi.ac.uk/efo/EFO_0004741	Other measurement	http://www.ebi.ac.uk/efo/EFO_0001444	http://www.ebi.ac.uk/efo/EFO_0005208, http://www.ebi.ac.uk/efo/EFO_0000400	Other measurement,Metabolic disorder	http://www.ebi.ac.uk/efo/EFO_0000589,http://www.ebi.ac.uk/efo/EFO_0001444
bitter non-alcoholic beverage consumption measurement	coffee consumption measurement	9	48	4	3	7	0.000264236	4.27888e-31	5.91348e-28	1.52804e-24	0.14	0.245614	0.599537	rs34060476-rs35855035|rs1808056-rs6062682|rs4410790|rs56113850|rs2472297|rs6681426-rs12405726|rs1057868	http://www.ebi.ac.uk/efo/EFO_0010093	Other measurement	http://www.ebi.ac.uk/efo/EFO_0001444	http://www.ebi.ac.uk/efo/EFO_0006781	Other measurement	http://www.ebi.ac.uk/efo/EFO_0001444
Glucocorticoid use measurement	eosinophil percentage of leukocytes	19	198	1	8	9	0.00230106	4.30105e-31	5.94182e-28	1.53596e-24	0.0432692	0.0829493	0.239234	rs72743461-rs7174445|rs34290285|rs7936323-rs7936312|rs1504215-rs62408225|rs202126107-rs1011082|rs7203459-rs35441874|rs2381416-rs992969|rs61840192-rs1775553|rs10876864-rs1689510	http://www.ebi.ac.uk/efo/EFO_0009942	Other measurement	http://www.ebi.ac.uk/efo/EFO_0001444	http://www.ebi.ac.uk/efo/EFO_0007991	Hematological measurement	http://www.ebi.ac.uk/efo/EFO_0004503
FEV/FEC ratio	apolipoprotein A 1 measurement	745	458	1	18	19	0.208704	4.37215e-31	6.03771e-28	1.56135e-24	0.0160473	0.0315877	0.198403	rs1852922-rs1522554|rs7896518|rs1086056-rs1657621|rs7752448-rs35715914-rs9393926|rs2111703-rs2111705|rs7215084-rs12449758|rs1518146-rs1834144|rs11755421-rs59137082|rs12201912-rs1406982|rs8025614-rs7170463|rs2760751-rs3760230|rs1972041-rs16953475|rs59104589-rs4234100|rs6860245-rs3749748|rs2293476-rs3768321|rs3822854-rs3798233|rs2133319-rs7304462|rs9368851-rs2395617|rs248653-rs154735	http://www.ebi.ac.uk/efo/EFO_0004713	Other measurement	http://www.ebi.ac.uk/efo/EFO_0001444	http://www.ebi.ac.uk/efo/EFO_0004614	Lipid or lipoprotein measurement	http://www.ebi.ac.uk/efo/EFO_0004732
age-related macular degeneration	wet macular degeneration	36	11	5	2	7	0.000242217	4.44683e-31	6.13846e-28	1.58802e-24	0.175	0.297872	0.813131	rs641153-rs429608|rs3764261|rs9332739|rs10737680-rs1061170|rs10490924|rs2230199|rs10033900	http://www.ebi.ac.uk/efo/EFO_0001365	Neurological disorder	http://www.ebi.ac.uk/efo/EFO_0000618	http://www.ebi.ac.uk/efo/EFO_0004683	Neurological disorder	http://www.ebi.ac.uk/efo/EFO_0000618
high density lipoprotein cholesterol measurement	monocyte percentage of leukocytes	861	235	4	13	17	0.12376	4.4687e-31	6.16627e-28	1.59583e-24	0.0157553	0.0310219	0.172168	rs4760|rs144387335-rs7750688|rs76428106|rs547770310-rs10761737|rs3747973-rs823143|rs607929-rs28366301|rs34293785-rs6664374|rs174566-rs174544|rs374039502-rs12874404|rs800888-rs6469605|rs149492745-rs150844304-rs4273010-rs139974673|rs6457807|rs1663626|rs12748152-rs71636778|rs6957745-rs35493868|rs543811905-rs62246406|rs4385425-rs55935382	http://www.ebi.ac.uk/efo/EFO_0004612	Lipid or lipoprotein measurement	http://www.ebi.ac.uk/efo/EFO_0004732	http://www.ebi.ac.uk/efo/EFO_0007989	Hematological measurement	http://www.ebi.ac.uk/efo/EFO_0004503
alcohol drinking, high density lipoprotein cholesterol measurement	body height	95	2984	2	16	18	0.173393	4.67298e-31	6.44565e-28	1.66878e-24	0.00588043	0.0116921	0.0597502	rs4795393-rs881844|rs4580892-rs9491694|rs2737216-rs2721940|rs12740374-rs7528419|rs13107325-rs13135092|rs2328887-rs41266779|rs4820323-rs2267373|rs174566-rs174544|rs459193-rs465002|rs58084604-rs6567160|rs4804411-rs4804413|rs17790804-rs10769254|rs6907508-rs112540634|rs11870935-rs11869940|rs45490496-rs61759760|rs3184504-rs7310615|rs1047891|rs114165349	http://www.ebi.ac.uk/efo/EFO_0004329, http://www.ebi.ac.uk/efo/EFO_0004612	Biological process,Lipid or lipoprotein measurement	http://purl.obolibrary.org/obo/GO_0008150,http://www.ebi.ac.uk/efo/EFO_0004732	http://www.ebi.ac.uk/efo/EFO_0004339	Body measurement	http://www.ebi.ac.uk/efo/EFO_0004324
apolipoprotein B measurement	platelet crit	261	272	4	10	14	0.0434228	4.67743e-31	6.4493e-28	1.67037e-24	0.026975	0.0525328	0.264927	rs2255531-rs1169292|rs8107974-rs3841260|rs13108218|rs3184504-rs597808|rs6907508-rs4472337|rs4548095-rs10953298|rs2068888|rs114165349-rs182050989|rs11390181-rs2160994|rs13283282-rs13289095|rs174594-rs174564|rs7776054|rs1260326|rs61775180-rs55794721	http://www.ebi.ac.uk/efo/EFO_0004615	Lipid or lipoprotein measurement	http://www.ebi.ac.uk/efo/EFO_0004732	http://www.ebi.ac.uk/efo/EFO_0007985	Hematological measurement	http://www.ebi.ac.uk/efo/EFO_0004503
diet measurement	metabolic syndrome	209	132	2	10	12	0.0168744	4.75507e-31	6.55382e-28	1.6981e-24	0.0364742	0.0703812	0.324438	rs483082-rs429358|rs4757142-rs5789783|rs10913469-rs509325|rs7563362-rs13022164|rs946711-rs9971210|rs7239575-rs303753|rs56094641|rs780094-rs1260326|rs7124681-rs11039265|rs671|rs62106258-rs62107261|rs12056034-rs35797675	http://www.ebi.ac.uk/efo/EFO_0008111	Other measurement	http://www.ebi.ac.uk/efo/EFO_0001444	http://www.ebi.ac.uk/efo/EFO_0000195	Metabolic disorder	http://www.ebi.ac.uk/efo/EFO_0000589
C-reactive protein measurement	coronary artery disease	571	260	0	16	16	0.0908068	4.77295e-31	6.57593e-28	1.70448e-24	0.0196319	0.0385078	0.208888	rs9583531-rs1441043|rs190712692-rs7412|rs635634-rs507666|rs2246942-rs1412444|rs6997340-rs1495745|rs28929474-rs112635299|rs4420638-rs429358|rs2244608-rs7970695|rs2378253-rs6088590|rs7528419-rs602633|rs1591805-rs1490384|rs28601761-rs2954029|rs34633411-rs185575165|rs61812598-rs4845625|rs667920-rs687339|rs4755720-rs7116641	http://www.ebi.ac.uk/efo/EFO_0004458	Inflammatory measurement	http://www.ebi.ac.uk/efo/EFO_0004872	http://www.ebi.ac.uk/efo/EFO_0000378	Cardiovascular disease	http://www.ebi.ac.uk/efo/EFO_0000319
diastolic blood pressure	platelet count	545	370	3	14	17	0.123341	4.78055e-31	6.58386e-28	1.70719e-24	0.018931	0.0371585	0.213786	rs66887589-rs1155577|rs1799945|rs11168244-rs73109811|rs10514301-rs112862634|rs3184504|rs17145750-rs34594435|rs10761741-rs6479908|rs4808569-rs144744357|rs2068888-rs4418728|rs7950696-rs7107356|rs7980687-rs10654220|rs10058074-rs12521868|rs35427-rs35436|rs2958137-rs941207-rs7137749|rs11556924|rs7734334-rs2070729|rs2304130-rs3841260	http://www.ebi.ac.uk/efo/EFO_0006336	Other measurement	http://www.ebi.ac.uk/efo/EFO_0001444	http://www.ebi.ac.uk/efo/EFO_0004309	Hematological measurement	http://www.ebi.ac.uk/efo/EFO_0004503
age at onset, glioblastoma multiforme	central nervous system cancer, glioblastoma multiforme	8	11	6	0	6	5.38259e-05	4.87739e-31	6.71464e-28	1.74178e-24	0.461538	0.631579	0.99	rs10069690|rs723527|rs78378222|rs634537|rs2297440|rs75061358	http://www.ebi.ac.uk/efo/EFO_0004847, http://www.ebi.ac.uk/efo/EFO_0000519	Cancer,Other measurement	http://www.ebi.ac.uk/efo/EFO_0000616,http://www.ebi.ac.uk/efo/EFO_0001444	http://www.ebi.ac.uk/efo/EFO_0000326, http://www.ebi.ac.uk/efo/EFO_0000519	Cancer	http://www.ebi.ac.uk/efo/EFO_0000616
chronotype measurement	heel bone mineral density	591	2103	2	24	26	0.760213	4.88415e-31	6.72135e-28	1.74419e-24	0.00974513	0.0193022	0.155984	rs1421085-rs8063057|rs17596995-rs17596722|rs201647884-rs56303031-rs12150229|rs4535826-rs295268|rs10835060-rs9795439|rs301806-rs3765971|rs7959983-rs55849728|rs2737252-rs2737245|rs13414393-rs56302494|rs2055975-rs267733-rs607518|rs2929308-rs2979139|rs1886205-rs9561331|rs6573308-rs28711886|rs1569414-rs6007594|rs2352800-rs10742179|rs2396004-rs4714677|rs12379417-rs3780204|rs7975791|rs62261502-rs62262466|rs35833281-rs3134693|rs6691053|rs4909296-rs12550577|rs34578339-rs10481112|rs28602385-rs12958048|rs1468945-rs4686419|rs9381084-rs2842638	http://www.ebi.ac.uk/efo/EFO_0008328	Other measurement	http://www.ebi.ac.uk/efo/EFO_0001444	http://www.ebi.ac.uk/efo/EFO_0009270	Other measurement	http://www.ebi.ac.uk/efo/EFO_0001444
C-reactive protein measurement	alcohol consumption measurement	571	261	4	12	16	0.091156	5.08303e-31	6.99235e-28	1.81521e-24	0.0196078	0.0384615	0.208587	rs601338-rs281379|rs10236149-rs6961634|rs7442885-rs10474277|rs28601761|rs34060476-rs33951980|rs28929474|rs12714415-rs6731872|rs62106258-rs62104180|rs13066454-rs13066686|rs1260326|rs6265-rs11030084|rs1693456-rs1789892|rs62092069|rs12992747-rs13002088|rs55855238-rs4092465|rs56094641-rs1421085	http://www.ebi.ac.uk/efo/EFO_0004458	Inflammatory measurement	http://www.ebi.ac.uk/efo/EFO_0004872	http://www.ebi.ac.uk/efo/EFO_0007878	Other measurement	http://www.ebi.ac.uk/efo/EFO_0001444
neuroticism measurement	smoking behaviour measurement	571	127	0	14	14	0.0443556	5.11311e-31	7.03103e-28	1.82596e-24	0.0204678	0.0401146	0.18978	rs6778080-rs4955417|rs202645-rs9611519|rs35169606-rs615632|rs1050847-rs76082995|rs3896224-rs11596214|rs4571506-rs10942529|rs9919670-rs7128648|rs10244364-rs7807019|rs62098013-rs8084280|rs71367545-rs34945223|rs11082011-rs12967855|rs297343-rs34866095|rs6779302-rs6773869|rs2678897-rs13016665	http://www.ebi.ac.uk/efo/EFO_0007660	Other measurement	http://www.ebi.ac.uk/efo/EFO_0001444	http://www.ebi.ac.uk/efo/EFO_0005671	Other measurement	http://www.ebi.ac.uk/efo/EFO_0001444
BMI-adjusted waist circumference, physical activity measurement	heel bone mineral density	76	2103	1	15	16	0.0977601	5.34647e-31	7.34908e-28	1.90929e-24	0.00739713	0.0146856	0.0676727	rs9491689-rs1936797|rs7741021-rs1936807|rs12048493-rs11205303|rs718314-rs1872992|rs7759938-rs1933801|rs798489-rs798544|rs4886782-rs12441130|rs4896582-rs2039987|rs4239436-rs4310973|rs56082403-rs17451107|rs1991431-rs7632381|rs111251222-rs3088050|rs10245353-rs1055144|rs998584|rs11694842-rs13002567|rs7493524-rs8007661	http://www.ebi.ac.uk/efo/EFO_0007789, http://www.ebi.ac.uk/efo/EFO_0008002	Body measurement,Other measurement	http://www.ebi.ac.uk/efo/EFO_0004324,http://www.ebi.ac.uk/efo/EFO_0001444	http://www.ebi.ac.uk/efo/EFO_0009270	Other measurement	http://www.ebi.ac.uk/efo/EFO_0001444
low density lipoprotein cholesterol measurement, alcohol consumption measurement	total cholesterol measurement, diastolic blood pressure, triglyceride measurement, systolic blood pressure, hematocrit, ventricular rate measurement, glucose measurement, body mass index, high density lipoprotein cholesterol measurement	62	21	0	8	8	0.000796379	5.43292e-31	7.46505e-28	1.94017e-24	0.106667	0.192771	0.620584	rs562338-rs581411|rs174547-rs174566|rs1531517-rs4803750|rs2980853-rs2954021|rs7528419-rs629301|rs780094-rs4665972|rs2866611-rs2050058|rs10401969-rs2304128	http://www.ebi.ac.uk/efo/EFO_0004611, http://www.ebi.ac.uk/efo/EFO_0007878	Other measurement,Lipid or lipoprotein measurement	http://www.ebi.ac.uk/efo/EFO_0004732,http://www.ebi.ac.uk/efo/EFO_0001444	http://www.ebi.ac.uk/efo/EFO_0004574, http://www.ebi.ac.uk/efo/EFO_0006336, http://www.ebi.ac.uk/efo/EFO_0004530, http://www.ebi.ac.uk/efo/EFO_0006335, http://www.ebi.ac.uk/efo/EFO_0004348, http://www.ebi.ac.uk/efo/EFO_0007928, http://www.ebi.ac.uk/efo/EFO_0004468, http://www.ebi.ac.uk/efo/EFO_0004340, http://www.ebi.ac.uk/efo/EFO_0004612	Body measurement,Lipid or lipoprotein measurement,Other measurement,Cardiovascular measurement,Hematological measurement	http://www.ebi.ac.uk/efo/EFO_0004529,http://www.ebi.ac.uk/efo/EFO_0004503,http://www.ebi.ac.uk/efo/EFO_0004324,http://www.ebi.ac.uk/efo/EFO_0004732,http://www.ebi.ac.uk/efo/EFO_0004298,http://www.ebi.ac.uk/efo/EFO_0001444
HMG CoA reductase inhibitor use measurement	coronary artery calcification	97	36	3	6	9	0.00213591	5.84318e-31	8.02567e-28	2.08667e-24	0.0725806	0.135338	0.498711	rs10889338-rs10889332|rs1537371-rs1333049|rs7412-rs445925|rs10468017-rs1532085|rs4788815-rs11641811|rs3764261-rs173539|rs964184|rs6511720|rs1260326	http://www.ebi.ac.uk/efo/EFO_0009932	Other measurement	http://www.ebi.ac.uk/efo/EFO_0001444	http://www.ebi.ac.uk/efo/EFO_0004723	Other trait	http://www.ebi.ac.uk/efo/EFO_0000001
diet measurement	waist-hip ratio	209	723	2	14	16	0.0924258	5.88336e-31	8.07775e-28	2.10102e-24	0.0174672	0.0343348	0.181969	rs890067-rs2419407|rs62106258|rs429358|rs10125463-rs6474945|rs35797675-rs55747707|rs2161228-rs1422192|rs509325-rs543874|rs303753-rs891387|rs56094641-rs9923544|rs7498665-rs240707|rs946711-rs1243188|rs8112983-rs2287922|rs6717480-rs10172295|rs13022164-rs6743060|rs5820605-rs56087321-rs7221167|rs12575252-rs7113874	http://www.ebi.ac.uk/efo/EFO_0008111	Other measurement	http://www.ebi.ac.uk/efo/EFO_0001444	http://www.ebi.ac.uk/efo/EFO_0004343	Body measurement	http://www.ebi.ac.uk/efo/EFO_0004324
basophil count	neutrophil count, basophil count	102	153	3	8	11	0.00954554	5.90262e-31	8.10108e-28	2.1079e-24	0.045082	0.0862745	0.385763	rs445|rs79565040-rs12752838|rs3184504-rs11065979|rs62384625-rs13187922|rs11137087-rs10086568|rs12600856-rs4065321|rs8179|rs2208568-rs6701752|rs9400271-rs9320282|rs11654074-rs1292061|rs56388170	http://www.ebi.ac.uk/efo/EFO_0005090	Inflammatory measurement	http://www.ebi.ac.uk/efo/EFO_0004872	http://www.ebi.ac.uk/efo/EFO_0004833, http://www.ebi.ac.uk/efo/EFO_0005090	Inflammatory measurement,Hematological measurement	http://www.ebi.ac.uk/efo/EFO_0004872,http://www.ebi.ac.uk/efo/EFO_0004503
high density lipoprotein cholesterol measurement	sleep duration, low density lipoprotein cholesterol measurement	861	87	0	14	14	0.0458175	5.92665e-31	8.13094e-28	2.11648e-24	0.0149893	0.0295359	0.128773	rs4296389-rs676210|rs13413639-rs1446585|rs395908-rs519113|rs2519093-rs532436|rs4803748-rs2965169|rs557933-rs684818|rs1168114-rs1168132|rs76213248-rs4804573|rs12740374-rs7528419|rs6982502-rs2954021|rs28456-rs174566|rs6857-rs429358|rs11870935-rs56325564|rs6601299-rs9987289	http://www.ebi.ac.uk/efo/EFO_0004612	Lipid or lipoprotein measurement	http://www.ebi.ac.uk/efo/EFO_0004732	http://www.ebi.ac.uk/efo/EFO_0005271, http://www.ebi.ac.uk/efo/EFO_0004611	Other measurement,Lipid or lipoprotein measurement	http://www.ebi.ac.uk/efo/EFO_0004732,http://www.ebi.ac.uk/efo/EFO_0001444
HMG CoA reductase inhibitor use measurement	red blood cell distribution width	97	768	4	10	14	0.0455661	6.10312e-31	8.36982e-28	2.1795e-24	0.0164512	0.0323699	0.144518	rs72959041-rs577721086|rs28601761-rs2954021|rs34631598-rs72698368|rs4794048-rs7213086|rs1558902-rs1421085|rs7412|rs2519093-rs9411378|rs77542162|rs1169299-rs1169288|rs964184|rs5744680-rs12916|rs148566631-rs6435149|rs11787365-rs11784833|rs1260326	http://www.ebi.ac.uk/efo/EFO_0009932	Other measurement	http://www.ebi.ac.uk/efo/EFO_0001444	http://www.ebi.ac.uk/efo/EFO_0005192	Hematological measurement	http://www.ebi.ac.uk/efo/EFO_0004503
body fat distribution	obese body mass index status	104	14	1	7	8	0.000890574	6.10833e-31	8.37375e-28	2.18136e-24	0.0727273	0.135593	0.362637	rs7132908-rs7306275|rs754537-rs2384060|rs6731872-rs66906321|rs506589-rs545608|rs2492863-rs75398113|rs9928094-rs55872725|rs62107261|rs35614134-rs71336392	http://www.ebi.ac.uk/efo/EFO_0004341	Body measurement	http://www.ebi.ac.uk/efo/EFO_0004324	http://www.ebi.ac.uk/efo/EFO_0007041	Body measurement	http://www.ebi.ac.uk/efo/EFO_0004324
cardiovascular disease	hemoglobin measurement	285	374	3	12	15	0.0651966	6.11567e-31	8.38059e-28	2.18398e-24	0.0232919	0.0455235	0.239062	rs10224210-rs73728279|rs592423-rs607342|rs2000999-rs34042070|rs601338-rs516246|rs2246490-rs12147596|rs2255531-rs1182933|rs2823139-rs1997595|rs13107325-rs13127398|rs3785837-rs1010269|rs12548874-rs2011567|rs3184504|rs3765066-rs11072508|rs11556924|rs2460448-rs447735|rs139491786	http://www.ebi.ac.uk/efo/EFO_0000319	Other disease	http://www.ebi.ac.uk/efo/EFO_0000408	http://www.ebi.ac.uk/efo/EFO_0004509	Hematological measurement	http://www.ebi.ac.uk/efo/EFO_0004503
Glucocorticoid use measurement	basophil count, eosinophil count	19	206	1	8	9	0.00239403	6.1877e-31	8.47605e-28	2.20971e-24	0.0416667	0.08	0.229944	rs34290285|rs1504215-rs17585295|rs12935413-rs35441874|rs7936323-rs7936312|rs1689510-rs705699|rs72743461-rs2033784|rs1898671-rs79881201|rs2381416-rs992969|rs61840192-rs1775553	http://www.ebi.ac.uk/efo/EFO_0009942	Other measurement	http://www.ebi.ac.uk/efo/EFO_0001444	http://www.ebi.ac.uk/efo/EFO_0005090, http://www.ebi.ac.uk/efo/EFO_0004842	Inflammatory measurement,Hematological measurement	http://www.ebi.ac.uk/efo/EFO_0004872,http://www.ebi.ac.uk/efo/EFO_0004503
apolipoprotein B measurement	heel bone mineral density	261	2103	2	19	21	0.335729	6.43065e-31	8.80547e-28	2.29647e-24	0.00896287	0.0177665	0.11338	rs660240-rs6657811|rs5770908-rs9616822|rs58477839-rs112758337|rs13076933-rs6782178|rs174529-rs174564|rs1981224-rs10962680|rs7225449-rs12948394|rs114165349-rs79598313|rs1229984|rs12197047-rs6899976|rs8107974-rs12459676|rs61775180-rs760938|rs822928-rs556107|rs6073958-rs2868346|rs7741021-rs9491697|rs60856912-rs78352159|rs2737252-rs2737263|rs635634-rs115478735|rs7603427-rs17594321|rs704|rs1358980-rs998584	http://www.ebi.ac.uk/efo/EFO_0004615	Lipid or lipoprotein measurement	http://www.ebi.ac.uk/efo/EFO_0004732	http://www.ebi.ac.uk/efo/EFO_0009270	Other measurement	http://www.ebi.ac.uk/efo/EFO_0001444
apolipoprotein B measurement	eosinophil count	261	791	2	15	17	0.126277	6.57204e-31	8.99563e-28	2.34696e-24	0.0164251	0.0323194	0.180747	rs4485425-rs9900933|rs10810657-rs10962680|rs7776054-rs6920211|rs1036332-rs6667939|rs597808-rs10774624|rs60856912-rs4791212|rs3893464-rs3823379|rs78692246-rs12970|rs174564-rs174548|rs531660643-rs148933445|rs925966-rs6714750|rs2160994|rs964184|rs77312476-rs12113288|rs13295248-rs10448340|rs4143832-rs1003533|rs2519093-rs115478735	http://www.ebi.ac.uk/efo/EFO_0004615	Lipid or lipoprotein measurement	http://www.ebi.ac.uk/efo/EFO_0004732	http://www.ebi.ac.uk/efo/EFO_0004842	Hematological measurement	http://www.ebi.ac.uk/efo/EFO_0004503
autoimmune thyroid disease, type I diabetes mellitus, Common variable immunodeficiency, ankylosing spondylitis, psoriasis, celiac disease, ulcerative colitis, Crohn's disease, autoimmune disease, juvenile idiopathic arthritis, systemic lupus erythematosus	ulcerative colitis	28	130	1	8	9	0.00222644	6.60444e-31	9.03652e-28	2.35853e-24	0.0604027	0.113924	0.369643	rs3197999-rs4625|rs17622378-rs11741255|rs10822050-rs10761659|rs1332099-rs4409764|rs56167332-rs755374|rs2836878-rs2836882|rs11145763-rs10781499|rs4246905|rs72743477-rs17293632	http://www.ebi.ac.uk/efo/EFO_0006812, http://www.ebi.ac.uk/efo/EFO_0001359, http://www.orpha.net/ORDO/Orphanet_1572, http://www.ebi.ac.uk/efo/EFO_0003898, http://www.ebi.ac.uk/efo/EFO_0000676, http://www.ebi.ac.uk/efo/EFO_0001060, http://www.ebi.ac.uk/efo/EFO_0000729, http://www.ebi.ac.uk/efo/EFO_0000384, http://www.ebi.ac.uk/efo/EFO_0005140, http://www.ebi.ac.uk/efo/EFO_0002609, http://www.ebi.ac.uk/efo/EFO_0002690	Metabolic disorder,Immune system disorder,Digestive system disorder	http://www.ebi.ac.uk/efo/EFO_0000589,http://www.ebi.ac.uk/efo/EFO_0000405,http://www.ebi.ac.uk/efo/EFO_0000540	http://www.ebi.ac.uk/efo/EFO_0000729	Immune system disorder	http://www.ebi.ac.uk/efo/EFO_0000540
coronary artery disease	low density lipoprotein cholesterol measurement, alcohol consumption measurement	260	62	2	9	11	0.00985993	6.70177e-31	9.16617e-28	2.39329e-24	0.0353698	0.068323	0.271247	rs2244608|rs3794695-rs1050362|rs581411-rs668948|rs2954029-rs2954021|rs495828-rs507666|rs143020224-rs6511720|rs6544713-rs4299376|rs3184504-rs7310615|rs7528419-rs602633|rs6907508-rs2814993|rs11591147	http://www.ebi.ac.uk/efo/EFO_0000378	Cardiovascular disease	http://www.ebi.ac.uk/efo/EFO_0000319	http://www.ebi.ac.uk/efo/EFO_0004611, http://www.ebi.ac.uk/efo/EFO_0007878	Other measurement,Lipid or lipoprotein measurement	http://www.ebi.ac.uk/efo/EFO_0004732,http://www.ebi.ac.uk/efo/EFO_0001444
guilt measurement	unipolar depression	20	195	0	9	9	0.00238547	6.79593e-31	9.29139e-28	2.42691e-24	0.0436893	0.0837209	0.243462	rs11123030-rs780024|rs1933802-rs12528131|rs1002656-rs681875|rs12420205-rs61902811|rs10119773-rs3793577|rs4713145-rs200988|rs200949-rs149949|rs1557339-rs12967855|rs75782365-rs9467707	http://www.ebi.ac.uk/efo/EFO_0009595	Other measurement	http://www.ebi.ac.uk/efo/EFO_0001444	http://www.ebi.ac.uk/efo/EFO_0003761	Neurological disorder	http://www.ebi.ac.uk/efo/EFO_0000618
basophil count	granulocyte count	102	155	4	7	11	0.00967032	6.84155e-31	9.35019e-28	2.44321e-24	0.0447154	0.0856031	0.381625	rs445|rs79565040-rs12752838|rs3184504-rs11065979|rs12600856-rs4065321|rs6782812-rs2734031|rs8179|rs2208568-rs6701752|rs150813342|rs9400271-rs9320282|rs11654074-rs1292061|rs56388170	http://www.ebi.ac.uk/efo/EFO_0005090	Inflammatory measurement	http://www.ebi.ac.uk/efo/EFO_0004872	http://www.ebi.ac.uk/efo/EFO_0007987	Hematological measurement	http://www.ebi.ac.uk/efo/EFO_0004503
age at menarche	heel bone mineral density	378	2103	2	21	23	0.486228	7.04353e-31	9.62255e-28	2.51533e-24	0.0093572	0.0185409	0.130753	rs73204208|rs7073961-rs7077302|rs66906321-rs5017302|rs8059619-rs57149692|rs35005436-rs74910854|rs16917237-rs2352800|rs6711976-rs1526070-rs17266097|rs2279743-rs141773786|rs4505077-rs7115813|rs13261573-rs17053711|rs13322435-rs56082403|rs7747253-rs16896742|rs565931739-rs1351623|rs28711886-rs4365199|rs74331022-rs11031006|rs11642015-rs8063057|rs3765971-rs301803|rs11392999-rs4664602|rs201647884-rs241036-rs56303031|rs10875906-rs1054442|rs57414300-rs12603355|rs3922468-rs10063744|rs1933801	http://www.ebi.ac.uk/efo/EFO_0004703	Other measurement	http://www.ebi.ac.uk/efo/EFO_0001444	http://www.ebi.ac.uk/efo/EFO_0009270	Other measurement	http://www.ebi.ac.uk/efo/EFO_0001444
body mass index	coronary artery disease	2122	260	2	19	21	0.337464	7.13872e-31	9.74886e-28	2.54933e-24	0.00889454	0.0176322	0.112425	rs2972146-rs4072096|rs4409766-rs3740390|rs2820315-rs2820295|rs7133378-rs11057401|rs11080107-rs1038088|rs34633411-rs6567160|rs73222236-rs13082532|rs7926712-rs11022717|rs671|rs56313611-rs34417222|rs3741380|rs789298-rs789294|rs3184504-rs17630235|rs4420638-rs6857|rs2954029-rs2954021|rs998584-rs6905288|rs10267593-rs4721089|rs2862996-rs7116641|rs7621025-rs667920|rs7623687-rs35917071-rs73078367|rs9591012-rs9595908	http://www.ebi.ac.uk/efo/EFO_0004340	Body measurement	http://www.ebi.ac.uk/efo/EFO_0004324	http://www.ebi.ac.uk/efo/EFO_0000378	Cardiovascular disease	http://www.ebi.ac.uk/efo/EFO_0000319
apolipoprotein A 1 measurement	vital capacity	458	595	6	12	18	0.166683	7.31295e-31	9.98299e-28	2.61155e-24	0.0173913	0.034188	0.205746	rs56196860|rs72982934-rs7238484|rs7752448-rs35715914-rs9393926|rs62135193-rs17855177|rs3749748-rs17764730|rs6440008-rs6807935|rs6977416|rs9689096-rs114760566|rs35624680-rs1047912|rs7036107|rs62168891-rs1446585-rs6716536|rs4809221-rs6062510|rs8069451-rs1877031|rs13107325|rs3747973|rs3800461-rs2764204|rs635634-rs550057|rs613808	http://www.ebi.ac.uk/efo/EFO_0004614	Lipid or lipoprotein measurement	http://www.ebi.ac.uk/efo/EFO_0004732	http://www.ebi.ac.uk/efo/EFO_0004312	Other measurement	http://www.ebi.ac.uk/efo/EFO_0001444
body height	infant body height	2984	11	3	8	11	0.0200771	7.35164e-31	1.0032e-27	2.62537e-24	0.00368633	0.00734558	0.022118	rs2280470|rs17038164-rs7536458|rs62346126-rs1812175|rs1380294-rs6824748|rs143384-rs878639|rs11205303|rs9385399-rs1490384|rs1567865-rs73611371|rs537160-rs592229|rs7970350-rs7306710|rs1984119	http://www.ebi.ac.uk/efo/EFO_0004339	Body measurement	http://www.ebi.ac.uk/efo/EFO_0004324	http://www.ebi.ac.uk/efo/EFO_0006785	Body measurement	http://www.ebi.ac.uk/efo/EFO_0004324
glomerular filtration rate	mean corpuscular hemoglobin	481	918	2	18	20	0.270083	7.49314e-31	1.02211e-27	2.6759e-24	0.0145033	0.0285919	0.186249	rs2954017-rs28601761|rs8012-rs8110787-rs3111316|rs17462630-rs921968|rs235485-rs34720381-rs235887|rs6458869-rs6458868|rs113931125-rs3750081|rs115299044-rs144100226|rs3736166-rs2411192|rs10850001-rs597808|rs12453682-rs4794813-rs1877030|rs10182296-rs4664475|rs10971930-rs61237993|rs11784052-rs6987558|rs79105258|rs2577134-rs1776029|rs1397764-rs62284572|rs7187776-rs7498555|rs1047891|rs6438900-rs7620749|rs10934754-rs750714	http://www.ebi.ac.uk/efo/EFO_0005208	Other measurement	http://www.ebi.ac.uk/efo/EFO_0001444	http://www.ebi.ac.uk/efo/EFO_0004527	Hematological measurement	http://www.ebi.ac.uk/efo/EFO_0004503
lean body mass	obesity	163	50	2	8	10	0.00498501	7.49667e-31	1.02221e-27	2.67716e-24	0.0492611	0.0938967	0.361963	rs7132908-rs7138803|rs2207139-rs2206277|rs633715-rs543874|rs6567160-rs538656|rs2531995|rs12446554-rs66674044|rs2943650-rs2943656|rs7989336-rs7996639|rs8043757-rs1421085|rs10938397	http://www.ebi.ac.uk/efo/EFO_0004995	Other measurement	http://www.ebi.ac.uk/efo/EFO_0001444	http://www.ebi.ac.uk/efo/EFO_0001073	Metabolic disorder	http://www.ebi.ac.uk/efo/EFO_0000589
FEV/FEC ratio	basophil count, eosinophil count	745	206	1	15	16	0.0938712	7.50359e-31	1.02276e-27	2.67963e-24	0.0171123	0.0336488	0.177674	rs72743477-rs2033784|rs705699-rs1701704|rs17585295-rs1321859|rs34675278-rs40075|rs34720006-rs12935413|rs61840192-rs1444782|rs113422568-rs11594179|rs17484848-rs72837826|rs9532580-rs6563842|rs34290285|rs60432162-rs62084693|rs2381416-rs928413|rs3809627-rs7202714|rs10075764-rs1961220|rs34020101-rs1921622|rs725660-rs7252126	http://www.ebi.ac.uk/efo/EFO_0004713	Other measurement	http://www.ebi.ac.uk/efo/EFO_0001444	http://www.ebi.ac.uk/efo/EFO_0005090, http://www.ebi.ac.uk/efo/EFO_0004842	Inflammatory measurement,Hematological measurement	http://www.ebi.ac.uk/efo/EFO_0004872,http://www.ebi.ac.uk/efo/EFO_0004503
allergy	lymphocyte count	145	198	2	10	12	0.0175607	7.89486e-31	1.07568e-27	2.81936e-24	0.0362538	0.0699708	0.322076	rs34233420-rs921650|rs3184504-rs7137828|rs9323612-rs175714|rs1014530-rs10760123|rs227275-rs5026472|rs6977955-rs4722762|rs2038255-rs1048990|rs63406760-rs28577594|rs3540|rs301806-rs34976449|rs74847330-rs79716587|rs112401631	http://www.ebi.ac.uk/efo/EFO_0003785	Immune system disorder	http://www.ebi.ac.uk/efo/EFO_0000540	http://www.ebi.ac.uk/efo/EFO_0004587	Hematological measurement	http://www.ebi.ac.uk/efo/EFO_0004503
low density lipoprotein cholesterol measurement, alcohol drinking	total cholesterol measurement, diastolic blood pressure, triglyceride measurement, systolic blood pressure, hematocrit, ventricular rate measurement, glucose measurement, body mass index, high density lipoprotein cholesterol measurement	65	21	0	8	8	0.000834913	8.11022e-31	1.1046e-27	2.89626e-24	0.102564	0.186047	0.591941	rs562338-rs581411|rs174547-rs174566|rs1531517-rs4803750|rs2980853-rs2954021|rs7528419-rs629301|rs780094-rs4665972|rs2866611-rs2050058|rs10401969-rs2304128	http://www.ebi.ac.uk/efo/EFO_0004611, http://www.ebi.ac.uk/efo/EFO_0004329	Biological process,Lipid or lipoprotein measurement	http://www.ebi.ac.uk/efo/EFO_0004732,http://purl.obolibrary.org/obo/GO_0008150	http://www.ebi.ac.uk/efo/EFO_0004574, http://www.ebi.ac.uk/efo/EFO_0006336, http://www.ebi.ac.uk/efo/EFO_0004530, http://www.ebi.ac.uk/efo/EFO_0006335, http://www.ebi.ac.uk/efo/EFO_0004348, http://www.ebi.ac.uk/efo/EFO_0007928, http://www.ebi.ac.uk/efo/EFO_0004468, http://www.ebi.ac.uk/efo/EFO_0004340, http://www.ebi.ac.uk/efo/EFO_0004612	Body measurement,Lipid or lipoprotein measurement,Other measurement,Cardiovascular measurement,Hematological measurement	http://www.ebi.ac.uk/efo/EFO_0004529,http://www.ebi.ac.uk/efo/EFO_0004503,http://www.ebi.ac.uk/efo/EFO_0004324,http://www.ebi.ac.uk/efo/EFO_0004732,http://www.ebi.ac.uk/efo/EFO_0004298,http://www.ebi.ac.uk/efo/EFO_0001444
BMI-adjusted waist circumference	body weights and measures, body height	1266	11	2	8	10	0.00851795	8.22338e-31	1.11959e-27	2.93668e-24	0.00789266	0.0156617	0.043803	rs34302357-rs7238093|rs41271299|rs9890032-rs7504112-rs7223535|rs7238397-rs9954741|rs2780226-rs1776897|rs7214743-rs757608|rs62621197|rs72813153-rs111251222-rs9313754|rs143384-rs224331|rs67807996-rs11205277	http://www.ebi.ac.uk/efo/EFO_0007789	Body measurement	http://www.ebi.ac.uk/efo/EFO_0004324	http://www.ebi.ac.uk/efo/EFO_0004324, http://www.ebi.ac.uk/efo/EFO_0004339	Other measurement,Body measurement	http://www.ebi.ac.uk/efo/EFO_0004324,http://www.ebi.ac.uk/efo/EFO_0001444
Eczema	body height	189	2984	3	18	21	0.344961	8.45139e-31	1.15019e-27	3.0181e-24	0.00666244	0.0132367	0.0805407	rs35587648-rs12185242|rs3008892-rs2815374|rs74520550-rs1870940|rs12572775-rs7899004|rs3184504-rs653178|rs7713145|rs1635852-rs10245867|rs7712601-rs3749759|rs11873906-rs3985697|rs77213763-rs114997373|rs4666070-rs7606480|rs3918226|rs6445804-rs6762851|rs2744939-rs112540634|rs3116590-rs1568672|rs13107325|rs10937319-rs1056932|rs12822123-rs3213567|rs1346408-rs6785012|rs1260294-rs28481863|rs11609-rs2074585	http://purl.obolibrary.org/obo/HP_0000964	Other trait	http://www.ebi.ac.uk/efo/EFO_0000001	http://www.ebi.ac.uk/efo/EFO_0004339	Body measurement	http://www.ebi.ac.uk/efo/EFO_0004324
alcohol consumption measurement	sodium measurement	261	63	3	8	11	0.0100575	8.47527e-31	1.153e-27	3.02663e-24	0.0351438	0.0679012	0.270267	rs10948615-rs2504671|rs111908763-rs10136360|rs2472297|rs5760425-rs3761422|rs7442885-rs10474277|rs34060476-rs33951980|rs1416706-rs7538978|rs838133-rs281379|rs11642015-rs1421085|rs1229984|rs1260326	http://www.ebi.ac.uk/efo/EFO_0007878	Other measurement	http://www.ebi.ac.uk/efo/EFO_0001444	http://www.ebi.ac.uk/efo/EFO_0009282	Other measurement	http://www.ebi.ac.uk/efo/EFO_0001444
BMI-adjusted waist circumference	body fat percentage	1266	90	1	14	15	0.0696923	8.61905e-31	1.17211e-27	3.07797e-24	0.0111857	0.0221239	0.0997235	rs1426371-rs10861879|rs7256111-rs11666808|rs900399-rs56406311|rs7133378-rs7978610|rs2080090-rs12449442|rs1538482-rs13038866|rs13107325|rs10999439-rs68049170|rs17488036-rs13410783|rs62396185-rs4412193|rs10786156-rs2274224|rs11205303-rs67807996|rs1128249-rs10195252|rs2820468-rs1531094|rs2411453-rs9931989	http://www.ebi.ac.uk/efo/EFO_0007789	Body measurement	http://www.ebi.ac.uk/efo/EFO_0004324	http://www.ebi.ac.uk/efo/EFO_0007800	Body measurement	http://www.ebi.ac.uk/efo/EFO_0004324
ankylosing spondylitis, psoriasis, ulcerative colitis, Crohn's disease, sclerosing cholangitis	erythrocyte count	225	937	2	15	17	0.128953	8.82467e-31	1.19962e-27	3.1514e-24	0.0148472	0.0292599	0.160784	rs12968719|rs2488087-rs2497318|rs2823270-rs2823288|rs3184504|rs7204459-rs1870293|rs102275-rs174535|rs1847472-rs55771973|rs4971079-rs760077|rs7897395-rs1800682|rs7187776-rs26528|rs4802307-rs62136106|rs34920465-rs34963268|rs230525-rs3774937|rs72977586-rs1433130|rs12342421-rs10758669|rs780094-rs1260326|rs1292035-rs2526358	http://www.ebi.ac.uk/efo/EFO_0003898, http://www.ebi.ac.uk/efo/EFO_0000676, http://www.ebi.ac.uk/efo/EFO_0000729, http://www.ebi.ac.uk/efo/EFO_0000384, http://www.ebi.ac.uk/efo/EFO_0004268	Digestive system disorder,Immune system disorder	http://www.ebi.ac.uk/efo/EFO_0000405,http://www.ebi.ac.uk/efo/EFO_0000540	http://www.ebi.ac.uk/efo/EFO_0004305	Hematological measurement	http://www.ebi.ac.uk/efo/EFO_0004503
low density lipoprotein cholesterol measurement, alcohol consumption measurement	metabolic syndrome	62	132	2	8	10	0.00500581	8.89308e-31	1.20846e-27	3.17583e-24	0.0543478	0.103093	0.440554	rs9987289-rs4841132|rs1800961|rs2980888-rs2954021|rs6907508-rs11754773|rs174566-rs1535|rs2575876-rs1883025|rs10187501-rs1128249|rs780094-rs4665972|rs638714-rs4495740|rs114165349	http://www.ebi.ac.uk/efo/EFO_0004611, http://www.ebi.ac.uk/efo/EFO_0007878	Other measurement,Lipid or lipoprotein measurement	http://www.ebi.ac.uk/efo/EFO_0004732,http://www.ebi.ac.uk/efo/EFO_0001444	http://www.ebi.ac.uk/efo/EFO_0000195	Metabolic disorder	http://www.ebi.ac.uk/efo/EFO_0000589
brain volume measurement	putamen volume	486	11	1	8	9	0.00326992	9.24891e-31	1.25634e-27	3.3029e-24	0.0184426	0.0362173	0.0942761	rs35200015-rs688968|rs1187162|rs2181743-rs34427491-rs6573037|rs2237474-rs2244479|rs10439607-rs6121038|rs1228632-rs1432054|rs945270-rs8014725|rs62098013-rs6508230|rs7902527-rs2257791-rs67355556	http://www.ebi.ac.uk/efo/EFO_0006930	Other measurement	http://www.ebi.ac.uk/efo/EFO_0001444	http://www.ebi.ac.uk/efo/EFO_0006932	Other measurement	http://www.ebi.ac.uk/efo/EFO_0001444
apolipoprotein A 1 measurement	triglyceride measurement, C-reactive protein measurement	458	21	2	8	10	0.00588293	9.48464e-31	1.28787e-27	3.38709e-24	0.021322	0.0417537	0.125806	rs4660808-rs3768321|rs2277844-rs133015|rs4465830-rs118024629|rs174566-rs174546|rs9426827-rs1127311|rs645040-rs61789561|rs9987289|rs571312-rs7238484|rs4420638-rs429358|rs1260326	http://www.ebi.ac.uk/efo/EFO_0004614	Lipid or lipoprotein measurement	http://www.ebi.ac.uk/efo/EFO_0004732	http://www.ebi.ac.uk/efo/EFO_0004530, http://www.ebi.ac.uk/efo/EFO_0004458	Inflammatory measurement,Lipid or lipoprotein measurement	http://www.ebi.ac.uk/efo/EFO_0004529,http://www.ebi.ac.uk/efo/EFO_0004872
chronic kidney disease, serum metabolite measurement	serum metabolite measurement	30	126	1	8	9	0.00231207	1.0231e-30	1.38841e-27	3.65361e-24	0.0612245	0.115385	0.382143	rs102275-rs174546|rs375811360-rs4852316-rs7598396|rs1047891-rs4673546|rs3764913-rs2286963|rs34708625-rs2066938|rs7094971-rs1171616|rs12134854-rs76963882|rs10788817-rs28415528|rs603424	http://www.ebi.ac.uk/efo/EFO_0003884, http://www.ebi.ac.uk/efo/EFO_0005653	Other measurement,Other disease	http://www.ebi.ac.uk/efo/EFO_0000408,http://www.ebi.ac.uk/efo/EFO_0001444	http://www.ebi.ac.uk/efo/EFO_0005653	Other measurement	http://www.ebi.ac.uk/efo/EFO_0001444
alcohol consumption measurement	waist circumference	261	64	2	9	11	0.0102171	1.02329e-30	1.38841e-27	3.65428e-24	0.0350318	0.0676923	0.270324	rs10840100-rs7950166|rs7132908-rs7138803|rs11039364-rs2293576|rs10767654-rs11030084|rs13412194-rs6731872|rs7144011-rs111908763|rs1421085|rs62104180|rs2011092-rs6440003|rs378421-rs8056890|rs2176040-rs2972155	http://www.ebi.ac.uk/efo/EFO_0007878	Other measurement	http://www.ebi.ac.uk/efo/EFO_0001444	http://www.ebi.ac.uk/efo/EFO_0004342	Body measurement	http://www.ebi.ac.uk/efo/EFO_0004324
insomnia measurement	intelligence	313	675	1	16	17	0.129228	1.02999e-30	1.39697e-27	3.67822e-24	0.0175077	0.034413	0.194848	rs6774721-rs73079014|rs1421334-rs874168|rs3774751-rs7618501-rs9858059|rs10119-rs429358|rs11793831|rs13107325-rs13135092|rs7573001-rs1064213|rs12127789-rs34305371|rs1620977-rs12128707|rs9906944-rs4643373|rs3817334-rs11605348|rs2903385-rs10010325|rs6508220-rs10502966-rs1972044|rs1106241-rs28582096|rs11209951-rs10789340|rs8181889-rs12552|rs10992756-rs10761240	http://www.ebi.ac.uk/efo/EFO_0007876	Other measurement	http://www.ebi.ac.uk/efo/EFO_0001444	http://www.ebi.ac.uk/efo/EFO_0004337	Biological process	http://purl.obolibrary.org/obo/GO_0008150
myositis	systemic lupus erythematosus	23	172	8	1	9	0.00241972	1.04157e-30	1.41214e-27	3.71958e-24	0.0483871	0.0923077	0.277553	DRB1*03:01|DPB1*01:01|DQA1*05:01|rs2476601|C*07:01|DQB1*02:01|rs1270942-rs3129843|B*08:01|DRB1*15:01	http://www.ebi.ac.uk/efo/EFO_0000783	Immune system disorder	http://www.ebi.ac.uk/efo/EFO_0000540	http://www.ebi.ac.uk/efo/EFO_0002690	Immune system disorder	http://www.ebi.ac.uk/efo/EFO_0000540
high density lipoprotein cholesterol measurement	total cholesterol measurement, hematocrit, stroke, ventricular rate measurement, coronary heart disease, body mass index, atrial fibrillation, high density lipoprotein cholesterol measurement, cancer, diastolic blood pressure, triglyceride measurement, systolic blood pressure, heart failure, diabetes mellitus, glucose measurement, mortality	861	23	1	10	11	0.0121127	1.0897e-30	1.47684e-27	3.89147e-24	0.0126002	0.0248869	0.0799879	rs247617-rs3764261|rs174547-rs174566|rs12740374-rs629301|rs3751812-rs9939609|rs1800588-rs261332|rs2074755-rs35493868|rs964184|rs13702-rs765547|rs4420638-rs429358|rs508487-rs7115242|rs4871603-rs2954021-rs2980853	http://www.ebi.ac.uk/efo/EFO_0004612	Lipid or lipoprotein measurement	http://www.ebi.ac.uk/efo/EFO_0004732	http://www.ebi.ac.uk/efo/EFO_0004574, http://www.ebi.ac.uk/efo/EFO_0004348, http://www.ebi.ac.uk/efo/EFO_0000712, http://www.ebi.ac.uk/efo/EFO_0007928, http://www.ebi.ac.uk/efo/EFO_0001645, http://www.ebi.ac.uk/efo/EFO_0004340, http://www.ebi.ac.uk/efo/EFO_0000275, http://www.ebi.ac.uk/efo/EFO_0004612, http://www.ebi.ac.uk/efo/EFO_0000311, http://www.ebi.ac.uk/efo/EFO_0006336, http://www.ebi.ac.uk/efo/EFO_0004530, http://www.ebi.ac.uk/efo/EFO_0006335, http://www.ebi.ac.uk/efo/EFO_0003144, http://www.ebi.ac.uk/efo/EFO_0000400, http://www.ebi.ac.uk/efo/EFO_0004468, http://www.ebi.ac.uk/efo/EFO_0004352	Body measurement,Lipid or lipoprotein measurement,Cancer,Other measurement,Metabolic disorder,Cardiovascular measurement,Cardiovascular disease,Hematological measurement	http://www.ebi.ac.uk/efo/EFO_0004529,http://www.ebi.ac.uk/efo/EFO_0004324,http://www.ebi.ac.uk/efo/EFO_0004503,http://www.ebi.ac.uk/efo/EFO_0004732,http://www.ebi.ac.uk/efo/EFO_0000616,http://www.ebi.ac.uk/efo/EFO_0004298,http://www.ebi.ac.uk/efo/EFO_0000319,http://www.ebi.ac.uk/efo/EFO_0001444,http://www.ebi.ac.uk/efo/EFO_0000589
feeling miserable measurement	unipolar depression	44	195	2	8	10	0.00524803	1.13949e-30	1.54372e-27	4.06925e-24	0.0436681	0.083682	0.301865	rs45510091|rs2312147-rs1518395|rs3795310-rs301799-rs301795|rs2304607-rs1422191|rs17501820-rs8097041-rs7227069|rs13084037-rs9586|rs55893771-rs3823624|rs11599236|rs55731231-rs12967855|rs4245154-rs61902811	http://www.ebi.ac.uk/efo/EFO_0009598	Other measurement	http://www.ebi.ac.uk/efo/EFO_0001444	http://www.ebi.ac.uk/efo/EFO_0003761	Neurological disorder	http://www.ebi.ac.uk/efo/EFO_0000618
coronary artery disease	low density lipoprotein cholesterol measurement, alcohol drinking	260	65	2	9	11	0.010337	1.17969e-30	1.59758e-27	4.21283e-24	0.0350318	0.0676923	0.27142	rs2244608|rs3794695-rs1050362|rs581411-rs668948|rs2954029-rs2954021|rs495828-rs507666|rs143020224-rs6511720|rs6544713-rs4299376|rs3184504-rs7310615|rs7528419-rs602633|rs6907508-rs2814993|rs11591147	http://www.ebi.ac.uk/efo/EFO_0000378	Cardiovascular disease	http://www.ebi.ac.uk/efo/EFO_0000319	http://www.ebi.ac.uk/efo/EFO_0004611, http://www.ebi.ac.uk/efo/EFO_0004329	Biological process,Lipid or lipoprotein measurement	http://www.ebi.ac.uk/efo/EFO_0004732,http://purl.obolibrary.org/obo/GO_0008150
birth weight, parental genotype effect measurement	cardiovascular disease	105	285	4	8	12	0.0183039	1.19807e-30	1.62186e-27	4.27846e-24	0.031746	0.0615385	0.272142	rs56153133-rs17367504|rs12324159-rs2928148|rs2208589-rs4809731|rs2131570-rs60573957|rs3784789-rs11072508|rs12574749-rs3809060|rs3184504|rs10786156-rs2274224|rs1894400-rs7183988|rs76895963|rs3918226|rs1801253	http://www.ebi.ac.uk/efo/EFO_0004344, http://www.ebi.ac.uk/efo/EFO_0005939	Body measurement,Other measurement	http://www.ebi.ac.uk/efo/EFO_0004324,http://www.ebi.ac.uk/efo/EFO_0001444	http://www.ebi.ac.uk/efo/EFO_0000319	Other disease	http://www.ebi.ac.uk/efo/EFO_0000408
asthma	systemic scleroderma	432	41	0	11	11	0.0108337	1.20983e-30	1.63716e-27	4.32046e-24	0.0238095	0.0465116	0.162093	rs9275570-rs6457617|rs3894194-rs2305479|rs3129763-rs2647044|rs9877891-rs9884090|rs9275390-rs9274659|rs11217020-rs12365699|rs633724-rs9372120|rs3117098-rs3129882|rs2056626-rs1214598|rs204993-rs443198|rs35449774-rs987870	http://www.ebi.ac.uk/efo/EFO_0000270	Other disease	http://www.ebi.ac.uk/efo/EFO_0000408	http://www.ebi.ac.uk/efo/EFO_0000717	Cardiovascular disease	http://www.ebi.ac.uk/efo/EFO_0000319
low density lipoprotein cholesterol measurement	parental longevity	593	53	1	11	12	0.0192238	1.22024e-30	1.65061e-27	4.35762e-24	0.0189274	0.0371517	0.139362	rs6475606-rs1556516|rs2302429-rs17685|rs611917-rs4970834-rs6657811-rs599839|rs56113850-rs12461964|rs34042070-rs12924886|rs186696265|rs1275922-rs1731243|rs143020224-rs6511720|rs10455872-rs118039278|rs6857-rs429358|rs7137828-rs597808|rs15285-rs13702	http://www.ebi.ac.uk/efo/EFO_0004611	Lipid or lipoprotein measurement	http://www.ebi.ac.uk/efo/EFO_0004732	http://www.ebi.ac.uk/efo/EFO_0007796	Other measurement	http://www.ebi.ac.uk/efo/EFO_0001444
type II diabetes mellitus	vital capacity	605	595	2	17	19	0.220182	1.23724e-30	1.67298e-27	4.41835e-24	0.0160881	0.0316667	0.19904	rs1426371-rs3764002|rs28377694-rs4148856|rs862320-rs3790076|rs1513272-rs1708302|rs11759026|rs28265-rs6006399|rs2271804-rs11257657|rs635634-rs505922-rs550057|rs113154802|rs7838717-rs4977213|rs12719778-rs1871541|rs2240885-rs3751837|rs6485443-rs1061810|rs2591388-rs1316776|rs8080061-rs4925109|rs34848742-rs11098676|rs72982934-rs476828|rs62492368-rs6977416|rs201297151-rs1008833	http://www.ebi.ac.uk/efo/EFO_0001360	Metabolic disorder	http://www.ebi.ac.uk/efo/EFO_0000589	http://www.ebi.ac.uk/efo/EFO_0004312	Other measurement	http://www.ebi.ac.uk/efo/EFO_0001444
metabolic syndrome	waist circumference	132	64	2	8	10	0.00516729	1.25269e-30	1.69323e-27	4.47352e-24	0.0537634	0.102041	0.434317	rs56133711-rs10767658|rs62104180-rs62107261|rs11152213-rs66922415|rs13412194-rs7563362|rs7138803|rs10913469|rs56094641-rs1421085|rs4472337-rs11754773|rs3810291-rs1532127|rs2176040-rs2138161	http://www.ebi.ac.uk/efo/EFO_0000195	Metabolic disorder	http://www.ebi.ac.uk/efo/EFO_0000589	http://www.ebi.ac.uk/efo/EFO_0004342	Body measurement	http://www.ebi.ac.uk/efo/EFO_0004324
very low density lipoprotein cholesterol measurement	very low density lipoprotein cholesterol measurement, phospholipid measurement	23	18	6	1	7	0.000253226	1.25938e-30	1.70163e-27	4.4974e-24	0.205882	0.341463	0.99	chr1:169347078|chr19:19252779|chr19:46800433|chr1:169337581|chr19:46800136|rs73059725-rs11671710|chr19:19679560	http://www.ebi.ac.uk/efo/EFO_0008317	Lipid or lipoprotein measurement	http://www.ebi.ac.uk/efo/EFO_0004529	http://www.ebi.ac.uk/efo/EFO_0008317, http://www.ebi.ac.uk/efo/EFO_0004639	Lipid or lipoprotein measurement	http://www.ebi.ac.uk/efo/EFO_0004529
Agents acting on the renin-angiotensin system use measurement	BMI-adjusted waist-hip ratio	184	1178	2	15	17	0.132578	1.26157e-30	1.70395e-27	4.50523e-24	0.0126394	0.0249633	0.13387	rs35593046|rs516246-rs2287922|rs1930955-rs11752759|rs10931284-rs1569135|rs13270194-rs332040|rs9472136-rs10223666|rs12453576-rs9896963|rs458356-rs459193|rs2306363-rs3741378|rs9844972-rs62271373|rs11604717-rs56175671|rs7246865-rs16981598|rs13107325|rs989501-rs2526886|rs56271783-rs3802932|rs6881640-rs7701003|rs10218741-rs1935157	http://www.ebi.ac.uk/efo/EFO_0009931	Other measurement	http://www.ebi.ac.uk/efo/EFO_0001444	http://www.ebi.ac.uk/efo/EFO_0007788	Body measurement	http://www.ebi.ac.uk/efo/EFO_0004324
renal system measurement, blood urea nitrogen measurement	uric acid measurement	13	126	0	8	8	0.0010019	1.27643e-30	1.72337e-27	4.5583e-24	0.0610687	0.115108	0.297924	rs963837-rs10767873|rs13230625-rs10275044|rs13069000-rs13069049|rs6026578-rs6026584|rs7232775-rs7227483|rs1936800-rs6569474|rs4686914-rs10937329|rs2049805-rs4072037	http://www.ebi.ac.uk/efo/EFO_0004742, http://www.ebi.ac.uk/efo/EFO_0004741	Other measurement	http://www.ebi.ac.uk/efo/EFO_0001444	http://www.ebi.ac.uk/efo/EFO_0004761	Cardiovascular measurement	http://www.ebi.ac.uk/efo/EFO_0004298
body mass index	mean corpuscular volume	2122	386	1	22	23	0.501004	1.40468e-30	1.8958e-27	5.01629e-24	0.00925553	0.0183413	0.129171	rs3809627-rs56060058|rs11672660-rs138572433|rs115245297-rs41269028|rs1964356-rs1025395|rs1047891-rs715|rs11781222-rs9644031|rs6584485-rs7083450|rs2072597-rs7255045|rs62142342-rs12613375|rs671|rs12144626-rs6695898|rs7134628-rs12582170|rs10415135-rs56356382|rs7208859-rs17826219|rs7626079-rs6147862|rs11301805-rs4820408|rs10267576-rs799449|rs7498665-rs56163509|rs11315539-rs12899850|rs2312193-rs6776003|rs2067663-rs34317|rs8022504-rs4906190|rs112521149-rs12569355	http://www.ebi.ac.uk/efo/EFO_0004340	Body measurement	http://www.ebi.ac.uk/efo/EFO_0004324	http://www.ebi.ac.uk/efo/EFO_0004526	Hematological measurement	http://www.ebi.ac.uk/efo/EFO_0004503
schizophrenia, intelligence, self reported educational attainment	visceral adipose tissue measurement	235	211	1	12	13	0.0303291	1.4076e-30	1.89902e-27	5.02671e-24	0.0300231	0.058296	0.278372	rs35225200-rs13135092|rs7498665-rs7359397|rs4800490-rs1652376|rs67890737-rs4500930|rs6561937-rs7319102|rs9375031-rs9320823|rs12897763-rs2180454|rs12072739-rs80289781|rs6712515-rs13017207|rs62262093-rs4688756|rs4402589-rs3814883|rs2239647|rs2253310-rs4945816	http://www.ebi.ac.uk/efo/EFO_0000692, http://www.ebi.ac.uk/efo/EFO_0004337, http://www.ebi.ac.uk/efo/EFO_0004784	Biological process,Neurological disorder,Other measurement	http://www.ebi.ac.uk/efo/EFO_0000618,http://www.ebi.ac.uk/efo/EFO_0001444,http://purl.obolibrary.org/obo/GO_0008150	http://www.ebi.ac.uk/efo/EFO_0004765	Other measurement	http://www.ebi.ac.uk/efo/EFO_0001444
neutrophil percentage of leukocytes	platelet count	135	370	2	11	13	0.0305523	1.40903e-30	1.90024e-27	5.03182e-24	0.0264228	0.0514851	0.237685	rs149290349|rs12296430-rs10466905|rs61750929-rs142550358|rs111338191-rs3184504|rs141749350-rs218243|rs2810491-rs456205|rs4411786-rs5839925|rs6925716-rs9487023|rs9310400-rs9810259|rs16978075-rs16977972|rs10811664-rs2065500|rs385893|rs10761741-rs10761731	http://www.ebi.ac.uk/efo/EFO_0007990	Hematological measurement	http://www.ebi.ac.uk/efo/EFO_0004503	http://www.ebi.ac.uk/efo/EFO_0004309	Hematological measurement	http://www.ebi.ac.uk/efo/EFO_0004503
fibrinogen measurement	neutrophil count, eosinophil count	56	154	1	9	10	0.00527494	1.44759e-30	1.95151e-27	5.16954e-24	0.05	0.0952381	0.383813	rs34293785-rs1892534|rs1800961|rs9808651-rs9977672|rs10995477-rs7916868|rs3131610-rs12913259|rs3184504-rs7310615|rs2250644-rs2246941|rs10512597-rs749780|rs10157379-rs12239046|rs2029582-rs6734238	http://www.ebi.ac.uk/efo/EFO_0004623	Hematological measurement	http://www.ebi.ac.uk/efo/EFO_0004503	http://www.ebi.ac.uk/efo/EFO_0004833, http://www.ebi.ac.uk/efo/EFO_0004842	Hematological measurement	http://www.ebi.ac.uk/efo/EFO_0004503
C-reactive protein measurement, high density lipoprotein cholesterol measurement	total cholesterol measurement, diastolic blood pressure, triglyceride measurement, systolic blood pressure, hematocrit, ventricular rate measurement, glucose measurement, body mass index, high density lipoprotein cholesterol measurement	20	21	1	6	7	0.000256896	1.45504e-30	1.9608e-27	5.19613e-24	0.205882	0.341463	0.99	rs1077834-rs261332|rs1558902-rs9939609|rs247617-rs711752|rs174547-rs174546|rs4420638|rs646776-rs629301|rs2074755-rs13244268	http://www.ebi.ac.uk/efo/EFO_0004458, http://www.ebi.ac.uk/efo/EFO_0004612	Inflammatory measurement,Lipid or lipoprotein measurement	http://www.ebi.ac.uk/efo/EFO_0004732,http://www.ebi.ac.uk/efo/EFO_0004872	http://www.ebi.ac.uk/efo/EFO_0004574, http://www.ebi.ac.uk/efo/EFO_0006336, http://www.ebi.ac.uk/efo/EFO_0004530, http://www.ebi.ac.uk/efo/EFO_0006335, http://www.ebi.ac.uk/efo/EFO_0004348, http://www.ebi.ac.uk/efo/EFO_0007928, http://www.ebi.ac.uk/efo/EFO_0004468, http://www.ebi.ac.uk/efo/EFO_0004340, http://www.ebi.ac.uk/efo/EFO_0004612	Body measurement,Lipid or lipoprotein measurement,Other measurement,Cardiovascular measurement,Hematological measurement	http://www.ebi.ac.uk/efo/EFO_0004529,http://www.ebi.ac.uk/efo/EFO_0004503,http://www.ebi.ac.uk/efo/EFO_0004324,http://www.ebi.ac.uk/efo/EFO_0004732,http://www.ebi.ac.uk/efo/EFO_0004298,http://www.ebi.ac.uk/efo/EFO_0001444
endometrial carcinoma	endometrial endometrioid carcinoma	20	6	2	4	6	7.3399e-05	1.46141e-30	1.96865e-27	5.21889e-24	0.3	0.461538	0.99	rs2797160-rs13328298|rs11841589-rs7981863|rs4733613|rs11263763-rs11263761|rs2414098-rs17601876|rs2498796	http://www.ebi.ac.uk/efo/EFO_1001512	Cancer	http://www.ebi.ac.uk/efo/EFO_0000616	http://www.ebi.ac.uk/efo/EFO_1001514	Cancer	http://www.ebi.ac.uk/efo/EFO_0000616
Antithrombotic agent use measurement	lipid measurement	13	34	1	6	7	0.000270353	1.49015e-30	2.0066e-27	5.3215e-24	0.175	0.297872	0.871041	rs4245791-rs4299376|rs73015016-rs6511720|rs28601761-rs6982636|rs7412|rs12740374-rs646776|rs17482753-rs1059611|rs964184-rs651821	http://www.ebi.ac.uk/efo/EFO_0009925	Other measurement	http://www.ebi.ac.uk/efo/EFO_0001444	http://www.ebi.ac.uk/efo/EFO_0004529	Other measurement	http://www.ebi.ac.uk/efo/EFO_0001444
basophil count, eosinophil count	lymphocyte percentage of leukocytes	206	147	2	10	12	0.0185222	1.52577e-30	2.0538e-27	5.44872e-24	0.0351906	0.0679887	0.310166	rs34020101-rs2058660|rs445|rs111338191-rs653178|rs4328821-rs6785206|rs35532684-rs36084354|rs143737784-rs2998286|rs12450688-rs3785549|rs7141943-rs2332462|rs11673093-rs11669910|rs35440906-rs35914442|rs5758297-rs2234052|rs112401631	http://www.ebi.ac.uk/efo/EFO_0005090, http://www.ebi.ac.uk/efo/EFO_0004842	Inflammatory measurement,Hematological measurement	http://www.ebi.ac.uk/efo/EFO_0004872,http://www.ebi.ac.uk/efo/EFO_0004503	http://www.ebi.ac.uk/efo/EFO_0007993	Hematological measurement	http://www.ebi.ac.uk/efo/EFO_0004503
Eczema, allergic rhinitis	lymphocyte count	153	198	1	11	12	0.0185296	1.54086e-30	2.07254e-27	5.50259e-24	0.0353982	0.0683761	0.312522	rs1344674-rs7650602|rs301806-rs34976449|rs3184504-rs653178|rs1260294-rs28577594|rs79716587-rs16858573|rs17229044-rs12935657|rs3540-rs6496676|rs10818483-rs1014530|rs34233420-rs7359623|rs17033015-rs5026472|rs9648346-rs4722762|rs112401631	http://purl.obolibrary.org/obo/HP_0000964, http://www.ebi.ac.uk/efo/EFO_0005854	Immune system disorder,Other trait	http://www.ebi.ac.uk/efo/EFO_0000001,http://www.ebi.ac.uk/efo/EFO_0000540	http://www.ebi.ac.uk/efo/EFO_0004587	Hematological measurement	http://www.ebi.ac.uk/efo/EFO_0004503
eosinophil percentage of leukocytes	neutrophil count, basophil count	198	153	1	11	12	0.0185296	1.54086e-30	2.07254e-27	5.50259e-24	0.0353982	0.0683761	0.312522	rs7846314-rs35914442|rs13056815-rs35955747|rs16895831|rs3184504-rs653178|rs4727027-rs34115320|rs192022-rs582297|rs2248116-rs10075801|rs28383314-rs9271588|rs2082382-rs56330463|rs4924544-rs12440045|rs1036207-rs13187922|rs200638392-rs67614146	http://www.ebi.ac.uk/efo/EFO_0007991	Hematological measurement	http://www.ebi.ac.uk/efo/EFO_0004503	http://www.ebi.ac.uk/efo/EFO_0004833, http://www.ebi.ac.uk/efo/EFO_0005090	Inflammatory measurement,Hematological measurement	http://www.ebi.ac.uk/efo/EFO_0004872,http://www.ebi.ac.uk/efo/EFO_0004503
alcohol consumption measurement, high density lipoprotein cholesterol measurement	type II diabetes mellitus	85	605	4	9	13	0.0314545	1.54556e-30	2.07808e-27	5.51938e-24	0.0192024	0.0376812	0.159514	rs57457691-rs10422861|rs4660303-rs3768321|rs11967262|rs1800961|rs2972143-rs2972144|rs3934712-rs2963472|rs287-rs17411031|rs58084604-rs476828|rs1128249-rs10195252|rs2925979|rs11762784-rs13234269|rs2908522-rs2982521|rs465002	http://www.ebi.ac.uk/efo/EFO_0007878, http://www.ebi.ac.uk/efo/EFO_0004612	Other measurement,Lipid or lipoprotein measurement	http://www.ebi.ac.uk/efo/EFO_0004732,http://www.ebi.ac.uk/efo/EFO_0001444	http://www.ebi.ac.uk/efo/EFO_0001360	Metabolic disorder	http://www.ebi.ac.uk/efo/EFO_0000589
rheumatoid arthritis	systemic scleroderma, rheumatoid arthritis, myositis, systemic lupus erythematosus	163	25	1	8	9	0.00249251	1.58607e-30	2.13175e-27	5.66405e-24	0.0502793	0.0957447	0.293742	rs10488631-rs13238352|rs73081554-rs35677470|rs58721818-rs7752903|rs11889341-rs10174238|rs2422345-rs2105325|rs5754467-rs11089637|rs2736337|rs6679677-rs2476601|rs1217393-rs1217403	http://www.ebi.ac.uk/efo/EFO_0000685	Immune system disorder	http://www.ebi.ac.uk/efo/EFO_0000540	http://www.ebi.ac.uk/efo/EFO_0000717, http://www.ebi.ac.uk/efo/EFO_0000685, http://www.ebi.ac.uk/efo/EFO_0000783, http://www.ebi.ac.uk/efo/EFO_0002690	Cardiovascular disease,Immune system disorder	http://www.ebi.ac.uk/efo/EFO_0000319,http://www.ebi.ac.uk/efo/EFO_0000540
coronary artery disease	lipoprotein measurement, blood metabolite measurement	260	35	5	5	10	0.00556609	1.58873e-30	2.13452e-27	5.67355e-24	0.0350877	0.0677966	0.225275	rs13011615-rs668948|rs142130958-rs6511720|rs7412|rs115849089-rs17091891|rs964184|rs10455872-rs55730499|rs2954029|rs116843064|rs247617-rs1800775|rs11591147	http://www.ebi.ac.uk/efo/EFO_0000378	Cardiovascular disease	http://www.ebi.ac.uk/efo/EFO_0000319	http://www.ebi.ac.uk/efo/EFO_0004732, http://www.ebi.ac.uk/efo/EFO_0005664	Other measurement	http://www.ebi.ac.uk/efo/EFO_0001444
lymphocyte count	neutrophil count, eosinophil count	198	154	5	7	12	0.0186507	1.67089e-30	2.24407e-27	5.96697e-24	0.0352941	0.0681818	0.311367	rs749780-rs2034310|rs12266014-rs10828723|rs3735485|rs2476601|rs149290349-rs78487399|rs34208856-rs9494142|rs4937334-rs8705|rs3184504|rs9271588-rs28599891|rs2524079|rs1260326|rs28476539-rs6832951	http://www.ebi.ac.uk/efo/EFO_0004587	Hematological measurement	http://www.ebi.ac.uk/efo/EFO_0004503	http://www.ebi.ac.uk/efo/EFO_0004833, http://www.ebi.ac.uk/efo/EFO_0004842	Hematological measurement	http://www.ebi.ac.uk/efo/EFO_0004503
atopic asthma	seasonal allergic rhinitis, asthma	197	10	1	7	8	0.00120497	1.73143e-30	2.3245e-27	6.18316e-24	0.040201	0.0772947	0.186802	rs2289276-rs1438673-rs73786772|rs17843580-rs9273373|rs7009110-rs13263709|rs1837253|rs10197862-rs3771175|rs62026376-rs12935657|rs17293632-rs17294280|rs72699185-rs2169287-rs72699186-rs3939286	http://www.ebi.ac.uk/efo/EFO_0010638	Other disease	http://www.ebi.ac.uk/efo/EFO_0000408	http://www.ebi.ac.uk/efo/EFO_0003956, http://www.ebi.ac.uk/efo/EFO_0000270	Immune system disorder,Other disease	http://www.ebi.ac.uk/efo/EFO_0000408,http://www.ebi.ac.uk/efo/EFO_0000540
granulocyte count	lymphocyte count	155	198	5	7	12	0.0187718	1.81092e-30	2.4303e-27	6.46702e-24	0.0351906	0.0679887	0.310221	rs12266014-rs10828723|rs3735485|rs2476601|rs149290349-rs78487399|rs34208856-rs9494142|rs4937334-rs8705|rs3184504|rs9271588-rs28599891|rs77936863-rs2034310|rs2524079|rs1260326|rs28476539-rs6832951	http://www.ebi.ac.uk/efo/EFO_0007987	Hematological measurement	http://www.ebi.ac.uk/efo/EFO_0004503	http://www.ebi.ac.uk/efo/EFO_0004587	Hematological measurement	http://www.ebi.ac.uk/efo/EFO_0004503
body weight	obese body mass index status	32	14	0	7	7	0.000274023	1.86466e-30	2.50148e-27	6.65894e-24	0.179487	0.304348	0.929688	rs112540634-rs75398113|rs7561317-rs66906321|rs12507026-rs144582188|rs35614134-rs12967135|rs506589-rs630372|rs9928094-rs8050136|rs12146733-rs7132908	http://www.ebi.ac.uk/efo/EFO_0004338	Body measurement	http://www.ebi.ac.uk/efo/EFO_0004324	http://www.ebi.ac.uk/efo/EFO_0007041	Body measurement	http://www.ebi.ac.uk/efo/EFO_0004324
Eczema	rheumatoid arthritis	189	163	1	11	12	0.0188434	1.90571e-30	2.55559e-27	6.80554e-24	0.0352941	0.0681818	0.311409	rs10790268-rs12365699|rs212408-rs2451258|rs11089637-rs1811069|rs2234067-rs1998266|rs67250450-rs10245867|rs13323006-rs9860428|rs653178-rs10774624|rs2228145|rs3761847-rs6478484|rs5029949-rs7752903|rs1950897-rs7140939|rs773125-rs61938962	http://purl.obolibrary.org/obo/HP_0000964	Other trait	http://www.ebi.ac.uk/efo/EFO_0000001	http://www.ebi.ac.uk/efo/EFO_0000685	Immune system disorder	http://www.ebi.ac.uk/efo/EFO_0000540
basophil count	neutrophil percentage of granulocytes	102	170	4	7	11	0.0106062	1.95131e-30	2.61576e-27	6.96837e-24	0.0421456	0.0808824	0.353205	rs17758695|rs1036332-rs6427756|rs12762973-rs12259338|rs4328821-rs6782812|rs6701752|rs3006802-rs2992262|rs11065979-rs653178|rs150813342|rs10893845-rs10893844|rs891058-rs10165200|rs56388170	http://www.ebi.ac.uk/efo/EFO_0005090	Inflammatory measurement	http://www.ebi.ac.uk/efo/EFO_0004872	http://www.ebi.ac.uk/efo/EFO_0007994	Hematological measurement	http://www.ebi.ac.uk/efo/EFO_0004503
total cholesterol measurement	triglyceride measurement, physical activity	416	24	3	7	10	0.0061068	1.99459e-30	2.67277e-27	7.12294e-24	0.0232558	0.0454545	0.139223	rs2068888-rs4418728|rs28601761-rs2954029|rs1961456-rs35246381|rs58542926-rs10401969|rs13234378-rs35173225|rs995000-rs4495740|rs7350789|rs964184|rs1260326|rs13108218-rs6818397	http://www.ebi.ac.uk/efo/EFO_0004574	Lipid or lipoprotein measurement	http://www.ebi.ac.uk/efo/EFO_0004732	http://www.ebi.ac.uk/efo/EFO_0004530, http://www.ebi.ac.uk/efo/EFO_0003940	Biological process,Lipid or lipoprotein measurement	http://www.ebi.ac.uk/efo/EFO_0004529,http://purl.obolibrary.org/obo/GO_0008150
BMI-adjusted waist circumference	red blood cell distribution width	1266	768	3	21	24	0.594708	2.00453e-30	2.68508e-27	7.15842e-24	0.0119403	0.0235988	0.180966	rs8111582-rs10424080|rs458741-rs455660|rs66464318-rs60146811|rs7504112|rs3874943-rs7225002-rs7221167|rs863750-rs10773049|rs76335321-rs7952436|rs2242500-rs3768321|rs5997938-rs2027982|rs858518-rs1642764|rs284660-rs4802117|rs2276823-rs7612511|rs1885486-rs9379130|rs493152-rs4678418|rs3922628-rs4759364|rs1126930|rs72959041|rs875742-rs2594867|rs4360494-rs7366048|rs1822534-rs11456863|rs1290784-rs9290366|rs3808580-rs111283523|rs181206-rs9931989|rs12730156-rs2273368	http://www.ebi.ac.uk/efo/EFO_0007789	Body measurement	http://www.ebi.ac.uk/efo/EFO_0004324	http://www.ebi.ac.uk/efo/EFO_0005192	Hematological measurement	http://www.ebi.ac.uk/efo/EFO_0004503
Eczema, allergic rhinitis, asthma	ankylosing spondylitis, psoriasis, ulcerative colitis, Crohn's disease, sclerosing cholangitis	78	225	1	10	11	0.0107346	2.01921e-30	2.70374e-27	7.21086e-24	0.0376712	0.0726073	0.305214	rs3184504-rs653178|rs9687958-rs7725052|rs72743461-rs17293632|rs11236797-rs7936312|rs2228145-rs4129267|rs45599938-rs59867199|rs449454-rs6863411|rs61839660|rs230504-rs3774937|rs8006884-rs2013724|rs1847472-rs905670	http://purl.obolibrary.org/obo/HP_0000964, http://www.ebi.ac.uk/efo/EFO_0005854, http://www.ebi.ac.uk/efo/EFO_0000270	Immune system disorder,Other trait,Other disease	http://www.ebi.ac.uk/efo/EFO_0000001,http://www.ebi.ac.uk/efo/EFO_0000408,http://www.ebi.ac.uk/efo/EFO_0000540	http://www.ebi.ac.uk/efo/EFO_0003898, http://www.ebi.ac.uk/efo/EFO_0000676, http://www.ebi.ac.uk/efo/EFO_0000729, http://www.ebi.ac.uk/efo/EFO_0000384, http://www.ebi.ac.uk/efo/EFO_0004268	Digestive system disorder,Immune system disorder	http://www.ebi.ac.uk/efo/EFO_0000405,http://www.ebi.ac.uk/efo/EFO_0000540
erythrocyte count	uric acid measurement	937	126	3	12	15	0.0722136	2.04997e-30	2.7439e-27	7.32072e-24	0.014313	0.028222	0.13512	rs963837-rs10767873|rs7224610|rs7183196-rs2957742|rs3741414-rs12315434|rs62435145-rs13230625|rs11072567-rs4886755|rs10994856-rs10821907|rs9895661-rs9905274|rs12105411-rs2307394|rs760077-rs4072037|rs780094-rs1260326|rs744103|rs6569474-rs2745353|rs13125101-rs10857147|rs79105258	http://www.ebi.ac.uk/efo/EFO_0004305	Hematological measurement	http://www.ebi.ac.uk/efo/EFO_0004503	http://www.ebi.ac.uk/efo/EFO_0004761	Cardiovascular measurement	http://www.ebi.ac.uk/efo/EFO_0004298
alcohol consumption measurement	physical activity measurement, body mass index	261	68	1	10	11	0.0108557	2.10851e-30	2.82119e-27	7.52975e-24	0.0345912	0.0668693	0.270538	rs4929923-rs7950166|rs7103411-rs11030084|rs7132908-rs7138803|rs1416706-rs1707322|rs6731872-rs2867125|rs60654199-rs2035935|rs13107325|rs2008514-rs378421|rs3751812-rs1421085|rs11604680-rs7124681|rs6870983-rs10474277	http://www.ebi.ac.uk/efo/EFO_0007878	Other measurement	http://www.ebi.ac.uk/efo/EFO_0001444	http://www.ebi.ac.uk/efo/EFO_0008002, http://www.ebi.ac.uk/efo/EFO_0004340	Other measurement,Body measurement	http://www.ebi.ac.uk/efo/EFO_0004324,http://www.ebi.ac.uk/efo/EFO_0001444
eosinophil count	waist-hip ratio	791	723	0	21	21	0.349803	2.14421e-30	2.86789e-27	7.65726e-24	0.0140656	0.0277411	0.189511	rs4791212-rs12449442|rs10195713-rs2444770|rs8070723-rs62061733|rs77881454-rs77972916|rs597808-rs10774624|rs11030108-rs10767658|rs11648292-rs7200336|rs2568928-rs17764730|rs62026377-rs876476|rs10745659-rs4761524|rs11672110-rs62109854|rs4788204-rs7201518|rs11216183-rs78692246|rs2027982-rs140074|rs16862729-rs12629247|rs61955196-rs2695478|rs990211-rs6446204|rs7166081-rs8043060|rs6897617-rs75049939|rs10270542-rs7801062|rs11187140-rs7918084	http://www.ebi.ac.uk/efo/EFO_0004842	Hematological measurement	http://www.ebi.ac.uk/efo/EFO_0004503	http://www.ebi.ac.uk/efo/EFO_0004343	Body measurement	http://www.ebi.ac.uk/efo/EFO_0004324
neutrophil count, basophil count	red blood cell distribution width	153	768	3	12	15	0.0718723	2.17962e-30	2.91416e-27	7.78371e-24	0.0165563	0.0325733	0.159748	rs9977672-rs4817987|rs11818463-rs12266014|rs4760|rs71191701-rs4298601|rs11654074-rs1292048|rs5997938-rs35955747|rs635634-rs9411378|rs34208856-rs9399136|rs2029582-rs55709272|rs35188965|rs146318841-rs6914831|rs73036517-rs11673000|rs28601761-rs2954031|rs1260326|rs9400271-rs6568570	http://www.ebi.ac.uk/efo/EFO_0004833, http://www.ebi.ac.uk/efo/EFO_0005090	Inflammatory measurement,Hematological measurement	http://www.ebi.ac.uk/efo/EFO_0004872,http://www.ebi.ac.uk/efo/EFO_0004503	http://www.ebi.ac.uk/efo/EFO_0005192	Hematological measurement	http://www.ebi.ac.uk/efo/EFO_0004503
Abnormality of refraction	BMI-adjusted waist circumference	454	1266	3	18	21	0.351559	2.2108e-30	2.95474e-27	7.89506e-24	0.0123602	0.0244186	0.163024	rs61334940-rs36063247|rs300751-rs6710091|rs7734385-rs62385438|rs4809221-rs2259858|rs1646555-rs273958|rs3936510-rs3936511|rs7307053-rs7978610|rs11636613-rs4886850|rs6767786-rs6767899|rs10887652-rs7900751|rs10774021-rs10848650|rs28588430-rs4886778|rs9309272|rs55749333-rs9217|rs62084693-rs12449442|rs13107325|rs9892466-rs34356467|rs10753823-rs10737554|rs10922478-rs10493817|rs6120993-rs6060562|rs171835	http://purl.obolibrary.org/obo/HP_0000539	Other trait	http://www.ebi.ac.uk/efo/EFO_0000001	http://www.ebi.ac.uk/efo/EFO_0007789	Body measurement	http://www.ebi.ac.uk/efo/EFO_0004324
anxiety	nervousness	98	7	3	4	7	0.000419598	2.23336e-30	2.98377e-27	7.97561e-24	0.0714286	0.133333	0.285714	rs11665052-rs10871777|rs1368748-rs7355953-rs9811546-rs6807666-rs9854869|rs2193596-rs9671386|rs10501320|rs6478623|rs4752856-rs12787112|rs62081501	http://www.ebi.ac.uk/efo/EFO_0005230	Other trait	http://www.ebi.ac.uk/efo/EFO_0000001	http://purl.obolibrary.org/obo/NCIT_C74532	Neurological disorder	http://www.ebi.ac.uk/efo/EFO_0000618
apolipoprotein B measurement	coronary artery calcification	261	36	3	7	10	0.00574714	2.28706e-30	3.05438e-27	8.1674e-24	0.0348432	0.0673401	0.224564	rs10127775|rs102275-rs174564|rs12239737-rs10889332|rs1532085-rs261290|rs6073958-rs4810479|rs3764261-rs173539|rs964184|rs143020224-rs6511720|rs6475606-rs1333049|rs1260326	http://www.ebi.ac.uk/efo/EFO_0004615	Lipid or lipoprotein measurement	http://www.ebi.ac.uk/efo/EFO_0004732	http://www.ebi.ac.uk/efo/EFO_0004723	Other trait	http://www.ebi.ac.uk/efo/EFO_0000001
basophil count, eosinophil count	hypothyroidism	206	152	1	11	12	0.0191522	2.31382e-30	3.08895e-27	8.26295e-24	0.0346821	0.0670391	0.304565	rs367023-rs346835|rs9402682-rs12191243|rs12408934-rs56818621|rs772920-rs705699|rs3184504-rs653178|rs113473633|rs1032129-rs7834745|rs17585295-rs7754251|rs174599-rs174548|rs5758297-rs4820437|rs77972791-rs60600003|rs12697352-rs1961220	http://www.ebi.ac.uk/efo/EFO_0005090, http://www.ebi.ac.uk/efo/EFO_0004842	Inflammatory measurement,Hematological measurement	http://www.ebi.ac.uk/efo/EFO_0004872,http://www.ebi.ac.uk/efo/EFO_0004503	http://www.ebi.ac.uk/efo/EFO_0004705	Other disease	http://www.ebi.ac.uk/efo/EFO_0000408
diet measurement	physical activity measurement	209	44	1	9	10	0.00562481	2.31549e-30	3.09002e-27	8.2689e-24	0.0411523	0.0790514	0.281644	rs946711-rs564819152|rs56094641-rs55872725|rs328902-rs329272|rs7804463-rs7788086|rs3101340-rs3101341|rs429358|rs35016036-rs149943|rs1248825-rs1248860|rs806794-rs10946808|rs26579-rs601499	http://www.ebi.ac.uk/efo/EFO_0008111	Other measurement	http://www.ebi.ac.uk/efo/EFO_0001444	http://www.ebi.ac.uk/efo/EFO_0008002	Other measurement	http://www.ebi.ac.uk/efo/EFO_0001444
keratinocyte carcinoma	skin pigmentation	78	20	5	3	8	0.000954187	2.33213e-30	3.11107e-27	8.32833e-24	0.0888889	0.163265	0.492308	rs1805008|rs6059655|rs12913832-rs12916300|rs16891982-rs35407|rs12203592|rs1126809|rs10810657-rs2153271|rs1805007	http://www.ebi.ac.uk/efo/EFO_0010176	Cancer	http://www.ebi.ac.uk/efo/EFO_0000616	http://www.ebi.ac.uk/efo/EFO_0003784	Other trait	http://www.ebi.ac.uk/efo/EFO_0000001
irritability measurement	unipolar depression	47	195	0	10	10	0.00560585	2.37723e-30	3.17005e-27	8.48938e-24	0.0431034	0.0826446	0.302237	rs11682175-rs1568452|rs13084037-rs3774800|rs4820434-rs5995992|rs4570961-rs12963231|rs3026401-rs1806153|rs56887639-rs4781534|rs28758902-rs8097498|rs1427027-rs2217127-rs12967855|rs12967143-rs7231748-rs4801157|rs2304607-rs1422192	http://www.ebi.ac.uk/efo/EFO_0009594	Other measurement	http://www.ebi.ac.uk/efo/EFO_0001444	http://www.ebi.ac.uk/efo/EFO_0003761	Neurological disorder	http://www.ebi.ac.uk/efo/EFO_0000618
cardiovascular disease	lipid measurement	285	34	2	8	10	0.00592697	2.88604e-30	3.84712e-27	1.03064e-23	0.0323625	0.0626959	0.205366	rs78299715-rs1059611|rs61194703-rs6511720|rs28601761-rs6982636|rs7412|rs780093-rs1260326|rs964184-rs651821|rs1367117|rs4245791-rs4299376|rs4350231-rs10889353|rs12740374-rs646776	http://www.ebi.ac.uk/efo/EFO_0000319	Other disease	http://www.ebi.ac.uk/efo/EFO_0000408	http://www.ebi.ac.uk/efo/EFO_0004529	Other measurement	http://www.ebi.ac.uk/efo/EFO_0001444
Antithrombotic agent use measurement	total cholesterol measurement	13	416	4	5	9	0.00330785	2.92755e-30	3.90099e-27	1.04546e-23	0.0214286	0.041958	0.111501	rs1831733-rs10738607|rs28601761-rs2954029|rs7412|rs10455872-rs74617384|rs4299376|rs964184|rs12740374-rs7528419|rs532436|rs8106503-rs73015016	http://www.ebi.ac.uk/efo/EFO_0009925	Other measurement	http://www.ebi.ac.uk/efo/EFO_0001444	http://www.ebi.ac.uk/efo/EFO_0004574	Lipid or lipoprotein measurement	http://www.ebi.ac.uk/efo/EFO_0004732
C-reactive protein measurement	alkaline phosphatase measurement	571	94	3	10	13	0.0328301	2.94357e-30	3.92087e-27	1.05119e-23	0.0199387	0.0390977	0.169179	rs28601761-rs2954021|rs281377-rs601338|rs4841132-rs6984305|rs643434-rs657152|rs7189954-rs17689159|rs6138537-rs2500430|rs2519093-rs635634|rs2393791-rs7970695|rs12132412-rs4654748|rs28929474|rs2161037-rs1862069|rs1260326|rs72837690	http://www.ebi.ac.uk/efo/EFO_0004458	Inflammatory measurement	http://www.ebi.ac.uk/efo/EFO_0004872	http://www.ebi.ac.uk/efo/EFO_0004533	Liver enzyme measurement	http://www.ebi.ac.uk/efo/EFO_0004582
Crohn's disease	childhood onset asthma	204	257	3	10	13	0.032068	2.94869e-30	3.92623e-27	1.05301e-23	0.0290179	0.0563991	0.266914	rs10036789-rs4703855|rs1847472-rs62408233|rs78823938-rs10276381|rs11236797-rs2155219|rs72743461-rs17293632|rs9611573-rs727563|rs2066844|rs1799964|rs449454-rs6863411|rs56116661-rs55661102|rs13001325-rs12470864|rs12946510-rs4795399|rs17622378	http://www.ebi.ac.uk/efo/EFO_0000384	Digestive system disorder	http://www.ebi.ac.uk/efo/EFO_0000405	http://www.ebi.ac.uk/efo/EFO_0004591	Other disease	http://www.ebi.ac.uk/efo/EFO_0000408
celiac disease	childhood onset asthma	71	257	0	11	11	0.0111609	2.9606e-30	3.94062e-27	1.05727e-23	0.0347003	0.0670732	0.274895	rs6918558-rs4897233|rs2069772-rs17454584|rs3184504-rs11065979|rs10806425-rs62408233|rs9391997-rs1050976|rs78037977-rs10912267|rs62321692-rs45613035|rs55743914-rs3190930|rs2030519-rs9860547|rs12365699-rs10892258|rs6927172-rs17264332	http://www.ebi.ac.uk/efo/EFO_0001060	Immune system disorder	http://www.ebi.ac.uk/efo/EFO_0000540	http://www.ebi.ac.uk/efo/EFO_0004591	Other disease	http://www.ebi.ac.uk/efo/EFO_0000408
C-reactive protein measurement, high density lipoprotein cholesterol measurement	total cholesterol measurement, hematocrit, stroke, ventricular rate measurement, coronary heart disease, body mass index, atrial fibrillation, high density lipoprotein cholesterol measurement, cancer, diastolic blood pressure, triglyceride measurement, systolic blood pressure, heart failure, diabetes mellitus, glucose measurement, mortality	20	23	1	6	7	0.000281363	3.06766e-30	4.0816e-27	1.0955e-23	0.194444	0.325581	0.99	rs1077834-rs261332|rs1558902-rs9939609|rs247617-rs711752|rs174547-rs174546|rs4420638|rs646776-rs629301|rs2074755-rs13244268	http://www.ebi.ac.uk/efo/EFO_0004458, http://www.ebi.ac.uk/efo/EFO_0004612	Inflammatory measurement,Lipid or lipoprotein measurement	http://www.ebi.ac.uk/efo/EFO_0004732,http://www.ebi.ac.uk/efo/EFO_0004872	http://www.ebi.ac.uk/efo/EFO_0004574, http://www.ebi.ac.uk/efo/EFO_0004348, http://www.ebi.ac.uk/efo/EFO_0000712, http://www.ebi.ac.uk/efo/EFO_0007928, http://www.ebi.ac.uk/efo/EFO_0001645, http://www.ebi.ac.uk/efo/EFO_0004340, http://www.ebi.ac.uk/efo/EFO_0000275, http://www.ebi.ac.uk/efo/EFO_0004612, http://www.ebi.ac.uk/efo/EFO_0000311, http://www.ebi.ac.uk/efo/EFO_0006336, http://www.ebi.ac.uk/efo/EFO_0004530, http://www.ebi.ac.uk/efo/EFO_0006335, http://www.ebi.ac.uk/efo/EFO_0003144, http://www.ebi.ac.uk/efo/EFO_0000400, http://www.ebi.ac.uk/efo/EFO_0004468, http://www.ebi.ac.uk/efo/EFO_0004352	Body measurement,Lipid or lipoprotein measurement,Cancer,Other measurement,Metabolic disorder,Cardiovascular measurement,Cardiovascular disease,Hematological measurement	http://www.ebi.ac.uk/efo/EFO_0004529,http://www.ebi.ac.uk/efo/EFO_0004324,http://www.ebi.ac.uk/efo/EFO_0004503,http://www.ebi.ac.uk/efo/EFO_0004732,http://www.ebi.ac.uk/efo/EFO_0000616,http://www.ebi.ac.uk/efo/EFO_0004298,http://www.ebi.ac.uk/efo/EFO_0000319,http://www.ebi.ac.uk/efo/EFO_0001444,http://www.ebi.ac.uk/efo/EFO_0000589
skin pigmentation	sunburn	20	81	5	3	8	0.000990886	3.19913e-30	4.25494e-27	1.14245e-23	0.0860215	0.158416	0.474074	rs16891982|rs1805008|rs6059655|rs12913832-rs7403279|rs74836424-rs1805007|rs12203592|rs1126809|rs10810657-rs12350739	http://www.ebi.ac.uk/efo/EFO_0003784	Other trait	http://www.ebi.ac.uk/efo/EFO_0000001	http://www.ebi.ac.uk/efo/EFO_0003958	Other disease	http://www.ebi.ac.uk/efo/EFO_0000408
triglyceride measurement, alcohol consumption measurement	type II diabetes mellitus	56	605	3	9	12	0.020723	3.25118e-30	4.32255e-27	1.16104e-23	0.01849	0.0363086	0.136718	rs6063048-rs6063050|rs11967262|rs2972143-rs2972144|rs3934712-rs2963472|rs287-rs17411031|rs1128249-rs10195252|rs2925979|rs11762784-rs13234269|rs2908522-rs2982521|rs465002|rs58542926-rs2304128|rs1260326-rs4665972	http://www.ebi.ac.uk/efo/EFO_0004530, http://www.ebi.ac.uk/efo/EFO_0007878	Other measurement,Lipid or lipoprotein measurement	http://www.ebi.ac.uk/efo/EFO_0004529,http://www.ebi.ac.uk/efo/EFO_0001444	http://www.ebi.ac.uk/efo/EFO_0001360	Metabolic disorder	http://www.ebi.ac.uk/efo/EFO_0000589
BMI-adjusted waist circumference, physical activity measurement	appendicular lean mass	76	435	1	11	12	0.0202214	3.30024e-30	4.38615e-27	1.17856e-23	0.0240481	0.0469667	0.190926	rs7176527-rs62026494|rs11205303|rs9352808-rs10080237|rs952227-rs2943658|rs12692738-rs10195252|rs7632381-rs724016|rs3817428-rs1879529|rs13083798-rs2577831|rs4894532-rs12493901|rs2637030-rs10057745|rs4886782-rs11638944|rs4765219-rs10846580	http://www.ebi.ac.uk/efo/EFO_0007789, http://www.ebi.ac.uk/efo/EFO_0008002	Body measurement,Other measurement	http://www.ebi.ac.uk/efo/EFO_0004324,http://www.ebi.ac.uk/efo/EFO_0001444	http://www.ebi.ac.uk/efo/EFO_0004980	Other measurement	http://www.ebi.ac.uk/efo/EFO_0001444
body mass index	breast carcinoma	2122	337	2	20	22	0.437405	3.38015e-30	4.49067e-27	1.20709e-23	0.00902749	0.0178935	0.119949	rs1707302-rs1707322|rs12422552|rs6597981-rs61876744|rs10203386-rs6725517|rs113701136-rs12462975|rs7903146-rs10885405|rs7072776-rs7084454|rs34817112-rs71557345|rs980888-rs6882649|rs9937053-rs62048402|rs6142096-rs2284378|rs4484511-rs9257408|rs17056301-rs11288072|rs3903072-rs2234458|rs1285245-rs8082452|rs10760444-rs3829849|rs2312193-rs6776003|rs113953597-rs13401333|rs10191401-rs9712235|rs6569648|rs12483853-rs9611310|rs11075995-rs9302652	http://www.ebi.ac.uk/efo/EFO_0004340	Body measurement	http://www.ebi.ac.uk/efo/EFO_0004324	http://www.ebi.ac.uk/efo/EFO_0000305	Cancer	http://www.ebi.ac.uk/efo/EFO_0000616
apolipoprotein A 1 measurement	self reported educational attainment	458	1853	3	20	23	0.519098	3.40517e-30	4.52224e-27	1.21603e-23	0.0100524	0.0199048	0.141803	rs73052033-rs10937240|rs2111705-rs7154563|rs61748951|rs34138141-rs4793090|rs2416214-rs1862205|rs7008697-rs2343593|rs1852922-rs11919835|rs557675-rs642803|rs7650602-rs6807935|rs55781197-rs255053|rs10745954-rs7958371|rs138385919-rs12273363|rs10883451|rs4328757-rs4441609|rs6507716-rs1788783|rs1877031-rs12453682|rs9916613-rs216472|rs35061496-rs6467595|rs13107325|rs7040995-rs7036107|rs35624680-rs4307773|rs9938394-rs33042|rs7924036-rs7896518	http://www.ebi.ac.uk/efo/EFO_0004614	Lipid or lipoprotein measurement	http://www.ebi.ac.uk/efo/EFO_0004732	http://www.ebi.ac.uk/efo/EFO_0004784	Other measurement	http://www.ebi.ac.uk/efo/EFO_0001444
hemoglobin measurement	type II diabetes mellitus	374	605	5	12	17	0.1384	3.44176e-30	4.56913e-27	1.2291e-23	0.0176715	0.0347293	0.19707	rs58542926|rs10097617-rs12548874|rs1800961|rs9505097-rs35742417|rs351855-rs3135911|rs13389219-rs10195252|rs3184504|rs6458354-rs9472135|rs2844623-rs2524081|rs77136196-rs41269028|rs592423-rs2982521|rs2241388-rs3810291|rs28375469-rs562138031|rs635634-rs495828|rs738409|rs1169288-rs1182933|rs28265	http://www.ebi.ac.uk/efo/EFO_0004509	Hematological measurement	http://www.ebi.ac.uk/efo/EFO_0004503	http://www.ebi.ac.uk/efo/EFO_0001360	Metabolic disorder	http://www.ebi.ac.uk/efo/EFO_0000589
Drugs affecting bone structure and mineralization use measurement	bone density	11	184	1	7	8	0.001238	3.63894e-30	4.8291e-27	1.29951e-23	0.0427807	0.0820513	0.201581	rs11228240|rs9533090-rs9594738|rs447911-rs442115|rs11934731-rs899040|rs10493013-rs6684375|rs3779381-rs3801387|rs12044944-rs9661787|rs2566752-rs1430742-rs17130567	http://www.ebi.ac.uk/efo/EFO_0009936	Other measurement	http://www.ebi.ac.uk/efo/EFO_0001444	http://www.ebi.ac.uk/efo/EFO_0003923	Other measurement	http://www.ebi.ac.uk/efo/EFO_0001444
body mass index, fasting blood insulin measurement	fasting blood insulin measurement	11	10	6	0	6	6.72824e-05	3.65802e-30	4.85262e-27	1.30633e-23	0.4	0.571429	0.99	rs35747|rs7607980|rs2943634|rs780094|rs2785980|rs4841132	http://www.ebi.ac.uk/efo/EFO_0004340, http://www.ebi.ac.uk/efo/EFO_0004466	Body measurement,Other measurement	http://www.ebi.ac.uk/efo/EFO_0004324,http://www.ebi.ac.uk/efo/EFO_0001444	http://www.ebi.ac.uk/efo/EFO_0004466	Other measurement	http://www.ebi.ac.uk/efo/EFO_0001444
sleep duration, high density lipoprotein cholesterol measurement	waist-hip ratio	116	723	3	11	14	0.0512986	3.74464e-30	4.96568e-27	1.33726e-23	0.0169697	0.0333731	0.152873	rs7607980-rs13391980|rs13240994-rs55747707|rs645040-rs655720|rs2278426-rs66466742|rs2241588-rs2913980|rs1800978-rs1883025-rs2575876|rs10761785-rs9414801|rs7133378-rs1187415|rs429358|rs2925979|rs863750-rs825458|rs15285|rs998584-rs6905288|rs9491696-rs1892172	http://www.ebi.ac.uk/efo/EFO_0005271, http://www.ebi.ac.uk/efo/EFO_0004612	Other measurement,Lipid or lipoprotein measurement	http://www.ebi.ac.uk/efo/EFO_0004732,http://www.ebi.ac.uk/efo/EFO_0001444	http://www.ebi.ac.uk/efo/EFO_0004343	Body measurement	http://www.ebi.ac.uk/efo/EFO_0004324
alcohol consumption measurement, high density lipoprotein cholesterol measurement	heel bone mineral density	85	2103	0	16	16	0.109337	3.84251e-30	5.09357e-27	1.37221e-23	0.00736648	0.0146252	0.0677575	rs1471251-rs60695258|rs58084604-rs12954782|rs4980483-rs11246533|rs67758468-rs4660303|rs114165349-rs79598313|rs5754387-rs7445|rs9491689-rs9491694|rs571173399-rs56076449|rs6073958-rs2868346|rs998584-rs11967262|rs2737216-rs2737207|rs4532510-rs6461354|rs56082403-rs17451107|rs660240-rs7528419|rs174566-rs174529|rs34597048-rs4841132	http://www.ebi.ac.uk/efo/EFO_0007878, http://www.ebi.ac.uk/efo/EFO_0004612	Other measurement,Lipid or lipoprotein measurement	http://www.ebi.ac.uk/efo/EFO_0004732,http://www.ebi.ac.uk/efo/EFO_0001444	http://www.ebi.ac.uk/efo/EFO_0009270	Other measurement	http://www.ebi.ac.uk/efo/EFO_0001444
basal cell carcinoma	skin pigmentation	83	20	6	2	8	0.00101535	3.92306e-30	5.19843e-27	1.40098e-23	0.0842105	0.15534	0.462651	rs16891982|rs12210050-rs12202284|rs6059655|rs12913832-rs12916300|rs10810657|rs12203592|rs1126809|rs1805007	http://www.ebi.ac.uk/efo/EFO_0004193	Cancer	http://www.ebi.ac.uk/efo/EFO_0000616	http://www.ebi.ac.uk/efo/EFO_0003784	Other trait	http://www.ebi.ac.uk/efo/EFO_0000001
cognitive function measurement	vital capacity	644	595	3	16	19	0.234375	4.07238e-30	5.39429e-27	1.4543e-23	0.0155738	0.0306699	0.191584	rs2252074-rs12535854|rs7036107-rs11265835|rs10853628-rs11662271|rs11720523-rs35480566|rs7633959-rs2236971|rs2413685-rs4822108|rs16895888-rs34916030|rs9867678-rs730158|rs61853587-rs7085862|rs3747631-rs1008833|rs254781-rs410671|rs750472-rs1871541|rs11738974-rs6881733|rs11759026-rs9388490-rs6918725|rs13107325|rs34811474|rs7752448-rs148696809|rs28377694-rs1969355|rs8067165	http://www.ebi.ac.uk/efo/EFO_0008354	Other measurement	http://www.ebi.ac.uk/efo/EFO_0001444	http://www.ebi.ac.uk/efo/EFO_0004312	Other measurement	http://www.ebi.ac.uk/efo/EFO_0001444
depressive symptom measurement	smoking behaviour measurement	259	127	0	12	12	0.0201193	4.0821e-30	5.40515e-27	1.45777e-23	0.0320856	0.0621762	0.276151	rs6779302-rs6442647|rs2678670-rs1441102|rs13016665-rs2717036|rs6778080-rs2082923|rs10244364-rs7807019|rs62098013-rs8084280|rs71367545-rs34945223|rs7243439-rs4799936-rs12967855|rs297346-rs34866095|rs4571506-rs247911|rs2956278-rs12831617|rs9919670-rs11214441	http://www.ebi.ac.uk/efo/EFO_0007006	Other measurement	http://www.ebi.ac.uk/efo/EFO_0001444	http://www.ebi.ac.uk/efo/EFO_0005671	Other measurement	http://www.ebi.ac.uk/efo/EFO_0001444
triglyceride measurement, alcohol drinking	type II diabetes mellitus	57	605	3	9	12	0.021093	4.11678e-30	5.44905e-27	1.47015e-23	0.0184615	0.0362538	0.136755	rs6063048-rs6063050|rs11967262|rs2972143-rs2972144|rs3934712-rs2963472|rs287-rs17411031|rs1128249-rs10195252|rs2925979|rs11762784-rs13234269|rs2908522-rs2982521|rs465002|rs58542926-rs2304128|rs1260326-rs4665972	http://www.ebi.ac.uk/efo/EFO_0004530, http://www.ebi.ac.uk/efo/EFO_0004329	Biological process,Lipid or lipoprotein measurement	http://www.ebi.ac.uk/efo/EFO_0004529,http://purl.obolibrary.org/obo/GO_0008150	http://www.ebi.ac.uk/efo/EFO_0001360	Metabolic disorder	http://www.ebi.ac.uk/efo/EFO_0000589
age at menarche	type II diabetes mellitus	378	605	1	16	17	0.13988	4.13481e-30	5.47089e-27	1.47659e-23	0.0175983	0.034588	0.196115	rs3810291|rs11759026-rs1844594|rs10861880-rs11113776|rs3798519-rs2206271|rs6806156-rs7643617|rs10938398-rs10938397|rs10634531-rs5017302|rs4776970-rs3784710|rs506589-rs532504|rs7135337-rs1169288|rs1005752-rs62009090|rs16917237-rs4922793|rs2240885-rs7199766|rs11642015-rs1421085|rs77864822-rs76369685|rs62106258-rs62107261|rs862320-rs12926791	http://www.ebi.ac.uk/efo/EFO_0004703	Other measurement	http://www.ebi.ac.uk/efo/EFO_0001444	http://www.ebi.ac.uk/efo/EFO_0001360	Metabolic disorder	http://www.ebi.ac.uk/efo/EFO_0000589
PR interval	QT interval	240	78	4	7	11	0.0114502	4.16961e-30	5.51489e-27	1.48902e-23	0.0358306	0.0691824	0.286679	rs55863869-rs922984|rs11153730|rs11708996|rs17026114-rs12997023|rs246196-rs7199856|rs6801957|rs9909004-rs9892651|rs531706-rs545833|rs6599232-rs6599234|rs3922844|rs7802124-rs9920	http://www.ebi.ac.uk/efo/EFO_0004462	Cardiovascular measurement	http://www.ebi.ac.uk/efo/EFO_0004298	http://www.ebi.ac.uk/efo/EFO_0004682	Cardiovascular measurement	http://www.ebi.ac.uk/efo/EFO_0004298
fibrinogen measurement	neutrophil count	56	171	1	9	10	0.00585724	4.24955e-30	5.61855e-27	1.51757e-23	0.0460829	0.0881057	0.345656	rs34293785-rs1892534|rs1800961|rs9808651-rs9977672|rs10995477-rs7916868|rs3184504-rs7310615|rs2250644-rs2246941|rs10512597-rs749780|rs10157379-rs12239046|rs6734238-rs10171849|rs12913259-rs12905525	http://www.ebi.ac.uk/efo/EFO_0004623	Hematological measurement	http://www.ebi.ac.uk/efo/EFO_0004503	http://www.ebi.ac.uk/efo/EFO_0004833	Hematological measurement	http://www.ebi.ac.uk/efo/EFO_0004503
HbA1c measurement	body mass index, fasting blood glucose measurement	75	22	6	2	8	0.00100924	4.25948e-30	5.62959e-27	1.52112e-23	0.0898876	0.164948	0.513939	rs4607517|rs7903146-rs7901695|rs11603334|rs560887|rs174594-rs174550|rs11708067|rs10830963|rs11558471	http://www.ebi.ac.uk/efo/EFO_0004541	Hematological measurement	http://www.ebi.ac.uk/efo/EFO_0004503	http://www.ebi.ac.uk/efo/EFO_0004340, http://www.ebi.ac.uk/efo/EFO_0004465	Body measurement,Other measurement	http://www.ebi.ac.uk/efo/EFO_0004324,http://www.ebi.ac.uk/efo/EFO_0001444
BMI-adjusted waist circumference	schizophrenia	1266	382	2	18	20	0.295805	4.31134e-30	5.69603e-27	1.53964e-23	0.012285	0.0242718	0.153707	rs41266839-rs6940007-rs1892252|rs79652218-rs61041384|rs73030120-rs10425465|rs7978610-rs34102591|rs2073499-rs762705|rs6878284-rs1875632|rs11682175-rs2678904-rs7596038|rs8082590-rs854788|rs10861879|rs12905223-rs11633534|rs17724534-rs55833108|rs4730073-rs2057884|rs12083902-rs72661605|rs13107325|rs982085-rs3756766|rs160593-rs1933801|rs11646127-rs10871451|rs7819570-rs2134964-rs6994019|rs525773-rs66691851-rs835633|rs2577831-rs7612511	http://www.ebi.ac.uk/efo/EFO_0007789	Body measurement	http://www.ebi.ac.uk/efo/EFO_0004324	http://www.ebi.ac.uk/efo/EFO_0000692	Neurological disorder	http://www.ebi.ac.uk/efo/EFO_0000618
metabolic syndrome	obese body mass index status	132	14	1	7	8	0.00113034	4.36647e-30	5.76672e-27	1.55932e-23	0.057971	0.109589	0.285714	rs75398113-rs11754773|rs7132908-rs7138803|rs35614134-rs66922415|rs9928094-rs56094641|rs506589-rs10913469|rs7563362-rs66906321|rs13107325-rs13135092|rs62107261	http://www.ebi.ac.uk/efo/EFO_0000195	Metabolic disorder	http://www.ebi.ac.uk/efo/EFO_0000589	http://www.ebi.ac.uk/efo/EFO_0007041	Body measurement	http://www.ebi.ac.uk/efo/EFO_0004324
Abnormality of refraction	hemoglobin measurement	454	374	1	15	16	0.103857	4.42338e-30	5.83972e-27	1.57964e-23	0.0197044	0.0386473	0.209969	rs1150687-rs442439|rs9853018-rs6767786|rs73175083-rs62228060|rs351988-rs123698|rs753381-rs6102322|rs57989199-rs8042545|rs35497503-rs1877031|rs34614773-rs7634084|rs62063786-rs76324150|rs41305473-rs113797410|rs2842083-rs150505258|rs3772219-rs1907462|rs255049-rs73594554|rs13107325|rs3785837-rs1010269|rs1468993-rs7315731	http://purl.obolibrary.org/obo/HP_0000539	Other trait	http://www.ebi.ac.uk/efo/EFO_0000001	http://www.ebi.ac.uk/efo/EFO_0004509	Hematological measurement	http://www.ebi.ac.uk/efo/EFO_0004503
HDL cholesterol change measurement, physical activity	erythrocyte count	39	937	1	11	12	0.0223518	4.51255e-30	5.95524e-27	1.61149e-23	0.0124481	0.0245902	0.0876775	rs12692738-rs13389219|rs4969143-rs17561950|rs1800961|rs4810479-rs6073972|rs1495099-rs11869286|rs1806895-rs673335|rs1461729-rs4841132|rs12133576-rs4847412|rs2943636-rs2972140|rs13107325-rs13135092|rs380267-rs431420|rs7187289-rs56374641	http://www.ebi.ac.uk/efo/EFO_0007805, http://www.ebi.ac.uk/efo/EFO_0003940	Biological process,Lipid or lipoprotein measurement	http://www.ebi.ac.uk/efo/EFO_0004732,http://purl.obolibrary.org/obo/GO_0008150	http://www.ebi.ac.uk/efo/EFO_0004305	Hematological measurement	http://www.ebi.ac.uk/efo/EFO_0004503
C-reactive protein measurement	C-reactive protein measurement, high density lipoprotein cholesterol measurement	571	20	1	9	10	0.00698514	4.59501e-30	6.06183e-27	1.64094e-23	0.0172117	0.0338409	0.100701	rs1558902-rs56094641|rs7621025-rs687339|rs1800961|rs9987289-rs4841132|rs4660293-rs3768321|rs646776-rs7528419|rs185575165-rs12967135|rs6065906-rs6073958|rs13244268-rs33951980|rs4420638-rs429358	http://www.ebi.ac.uk/efo/EFO_0004458	Inflammatory measurement	http://www.ebi.ac.uk/efo/EFO_0004872	http://www.ebi.ac.uk/efo/EFO_0004458, http://www.ebi.ac.uk/efo/EFO_0004612	Inflammatory measurement,Lipid or lipoprotein measurement	http://www.ebi.ac.uk/efo/EFO_0004732,http://www.ebi.ac.uk/efo/EFO_0004872
body fat percentage	diet measurement	90	209	0	11	11	0.0115053	4.70222e-30	6.20096e-27	1.67922e-23	0.0381944	0.0735786	0.311073	rs13022164-rs6755502|rs240707-rs2411453|rs509325-rs543874|rs12253527-rs946711|rs59360790-rs11039265|rs13163173-rs1422192|rs10125463-rs11515071|rs62106258-rs62104180|rs56094641-rs62033406|rs6857-rs429358|rs806794-rs62396185	http://www.ebi.ac.uk/efo/EFO_0007800	Body measurement	http://www.ebi.ac.uk/efo/EFO_0004324	http://www.ebi.ac.uk/efo/EFO_0008111	Other measurement	http://www.ebi.ac.uk/efo/EFO_0001444
cigarettes per day measurement	tobacco smoke exposure measurement	104	17	1	7	8	0.00108141	4.94406e-30	6.51749e-27	1.76559e-23	0.0707965	0.132231	0.366516	rs10519203-rs8034191|rs150353-rs182317|rs4236926-rs6474412|rs4900590-rs11846838|rs215600-rs7806224|rs56113850|rs3025343-rs3025327|rs10742683-rs11820132	http://www.ebi.ac.uk/efo/EFO_0006525	Other measurement	http://www.ebi.ac.uk/efo/EFO_0001444	http://www.ebi.ac.uk/efo/EFO_0009115	Other measurement	http://www.ebi.ac.uk/efo/EFO_0001444
metabolic syndrome	urate measurement	132	253	1	11	12	0.0204269	4.9686e-30	6.54743e-27	1.77435e-23	0.0321716	0.0623377	0.277134	rs6746275-rs7563362|rs56094641-rs8050136|rs11663816-rs66922415|rs1800961|rs5021727-rs9271585|rs7417952-rs12752223|rs9415676-rs10822155|rs780094-rs1260326|rs12056034-rs1051921|rs114165349-rs79598313|rs17550549-rs3782889|rs8060686-rs56230350	http://www.ebi.ac.uk/efo/EFO_0000195	Metabolic disorder	http://www.ebi.ac.uk/efo/EFO_0000589	http://www.ebi.ac.uk/efo/EFO_0004531	Other measurement	http://www.ebi.ac.uk/efo/EFO_0001444
glomerular filtration rate	hyperuricemia	481	23	10	0	10	0.00676677	5.04223e-30	6.64199e-27	1.80064e-23	0.0202429	0.0396825	0.120221	rs138551969|rs143709408|rs35258188|rs186459505|rs201874364|rs143231463|rs141310123|rs149454410|rs202007714|rs11554266	http://www.ebi.ac.uk/efo/EFO_0005208	Other measurement	http://www.ebi.ac.uk/efo/EFO_0001444	http://www.ebi.ac.uk/efo/EFO_0009104	Metabolic disorder	http://www.ebi.ac.uk/efo/EFO_0000589
Crohn's disease	type II diabetes mellitus	204	605	1	14	15	0.0754909	5.23795e-30	6.89726e-27	1.87054e-23	0.0188917	0.0370828	0.186287	rs1893217-rs2542148|rs2581828-rs2581787|rs2633310-rs2227551|rs3024505-rs3024493|rs1063355-rs9271060|rs2476601|rs80147536-rs10495903|rs11871801-rs34855406|rs3897478-rs1493694|rs780094-rs1260326|rs1708302-rs864745|rs72727394-rs8043085|rs26528-rs8046545|rs9271774-rs9271366|rs5763767-rs4336042	http://www.ebi.ac.uk/efo/EFO_0000384	Digestive system disorder	http://www.ebi.ac.uk/efo/EFO_0000405	http://www.ebi.ac.uk/efo/EFO_0001360	Metabolic disorder	http://www.ebi.ac.uk/efo/EFO_0000589
high density lipoprotein cholesterol measurement	vitamin D measurement	861	145	5	10	15	0.0763625	5.25463e-30	6.91668e-27	1.8765e-23	0.0151362	0.0298211	0.144244	rs1168114-rs2934744|rs10127775|rs867772-rs2642438|rs3764261-rs1800775|rs1800588|rs2781668-rs3822868|rs261291-rs77250403|rs1037378-rs10832289|rs964184|rs12740374-rs7528419|rs532436|rs7412-rs1065853|rs4930352-rs523583|rs1047891|rs10793129-rs559355-rs34696509	http://www.ebi.ac.uk/efo/EFO_0004612	Lipid or lipoprotein measurement	http://www.ebi.ac.uk/efo/EFO_0004732	http://www.ebi.ac.uk/efo/EFO_0004631	Other measurement	http://www.ebi.ac.uk/efo/EFO_0001444
age at menarche	body fat percentage	378	90	0	12	12	0.0208086	5.27232e-30	6.93742e-27	1.88281e-23	0.0263158	0.0512821	0.216585	rs506589-rs543874|rs6755502-rs5017302|rs900399-rs13322435|rs11866219-rs12926791|rs4755720-rs10838137|rs1844594-rs1591805|rs815715-rs9818550|rs11642015-rs62033406|rs13130484-rs10938397|rs62106258-rs62104180|rs4711961-rs2206271|rs28399271-rs3784710	http://www.ebi.ac.uk/efo/EFO_0004703	Other measurement	http://www.ebi.ac.uk/efo/EFO_0001444	http://www.ebi.ac.uk/efo/EFO_0007800	Body measurement	http://www.ebi.ac.uk/efo/EFO_0004324
alcohol consumption measurement	alcohol use disorder measurement, longitudinal alcohol consumption measurement	261	19	4	5	9	0.00303321	5.4045e-30	7.10872e-27	1.93002e-23	0.0332103	0.0642857	0.181488	rs142783062-rs1789892|rs9902512-rs4794015|rs35572189|rs13107325|rs10496076-rs2683616|rs1421085-rs62033408|rs11940694-rs12639940|rs1229984|rs1260326	http://www.ebi.ac.uk/efo/EFO_0007878	Other measurement	http://www.ebi.ac.uk/efo/EFO_0001444	http://www.ebi.ac.uk/efo/EFO_0009458, http://www.ebi.ac.uk/efo/EFO_0007645	Other measurement	http://www.ebi.ac.uk/efo/EFO_0001444
breast size	estrogen-receptor negative breast cancer	15	34	3	4	7	0.000311946	5.58788e-30	7.34722e-27	1.9955e-23	0.166667	0.285714	0.878431	rs10110651-rs13365225|rs4849887|rs3757322-rs6557160|rs17356907|rs5995875-rs6001930|rs9397437|rs10771399-rs1838564	http://www.ebi.ac.uk/efo/EFO_0004884	Body measurement	http://www.ebi.ac.uk/efo/EFO_0004324	http://www.ebi.ac.uk/efo/EFO_1000650	Cancer	http://www.ebi.ac.uk/efo/EFO_0000616
schizophrenia, autism spectrum disorder	unipolar depression	283	195	2	11	13	0.0337544	5.79231e-30	7.6132e-27	2.06851e-23	0.027957	0.0543933	0.254994	rs11682175-rs1568452|rs10890020-rs35998080-rs11210195|rs17659437-rs72710803|rs301798-rs301799-rs301795|rs5995992-rs9607782|rs9636107-rs8097498|rs75782365|rs4713145-rs200986-rs34787248|rs61902811-rs4309187|rs56887639-rs12925872|rs2509805-rs7129727|rs13218591|rs200949-rs141342723	http://www.ebi.ac.uk/efo/EFO_0000692, http://www.ebi.ac.uk/efo/EFO_0003756	Neurological disorder	http://www.ebi.ac.uk/efo/EFO_0000618	http://www.ebi.ac.uk/efo/EFO_0003761	Neurological disorder	http://www.ebi.ac.uk/efo/EFO_0000618
pulse pressure measurement	risk-taking behaviour	595	514	2	16	18	0.187063	5.94178e-30	7.80679e-27	2.12188e-23	0.0164986	0.0324617	0.193377	rs1381287-rs9323988|rs34661691-rs36109883|rs2155290-rs5794844|rs761277-rs2761436|rs599550-rs619466|rs2647257-rs4699165|rs4841503-rs2898290-rs4840572|rs6731373|rs12216497|rs147707292-rs12023775|rs12363232-rs7107356|rs55745410-rs4652875|rs2071382-rs8032315-rs4702|rs10779936-rs2176263|rs2302417-rs4687552|rs1171832-rs2440907|rs3134950-rs1061808|rs62250714-rs6783138	http://www.ebi.ac.uk/efo/EFO_0005763	Cardiovascular measurement	http://www.ebi.ac.uk/efo/EFO_0004298	http://www.ebi.ac.uk/efo/EFO_0008579	Biological process	http://purl.obolibrary.org/obo/GO_0008150
cutaneous squamous cell carcinoma	skin pigmentation	25	20	6	1	7	0.000305829	6.01494e-30	7.8971e-27	2.14801e-23	0.184211	0.311111	0.99	rs6059655|rs1800407|rs16891982-rs35407|rs10810657|rs12203592|rs1126809|rs1805007	http://www.ebi.ac.uk/efo/EFO_1001927	Cancer	http://www.ebi.ac.uk/efo/EFO_0000616	http://www.ebi.ac.uk/efo/EFO_0003784	Other trait	http://www.ebi.ac.uk/efo/EFO_0000001
skin pigmentation	skin pigmentation measurement	20	25	6	1	7	0.000305829	6.01494e-30	7.8971e-27	2.14801e-23	0.184211	0.311111	0.99	rs16891982|rs1667392|rs1800407|rs12913832|rs12203592|rs1126809|rs1042602-rs10160510	http://www.ebi.ac.uk/efo/EFO_0003784	Other trait	http://www.ebi.ac.uk/efo/EFO_0000001	http://www.ebi.ac.uk/efo/EFO_0007009	Other measurement	http://www.ebi.ac.uk/efo/EFO_0001444
Thyroid preparation use measurement	childhood onset asthma	132	257	1	11	12	0.0207499	6.02124e-30	7.90247e-27	2.15026e-23	0.0318302	0.0616967	0.273507	rs1885013-rs3784099|rs3856439-rs13412022|rs1032129-rs2450083|rs140522418-rs61907718|rs9860547-rs12634152|rs7754251-rs62408233|rs9391997|rs9611573-rs5758311|rs7302200-rs705700|rs41316204-rs2856698-rs9273012|rs1617333-rs1723022|rs3184504-rs11066320-rs11065979	http://www.ebi.ac.uk/efo/EFO_0009933	Other measurement	http://www.ebi.ac.uk/efo/EFO_0001444	http://www.ebi.ac.uk/efo/EFO_0004591	Other disease	http://www.ebi.ac.uk/efo/EFO_0000408
eosinophil percentage of leukocytes	neutrophil count	198	171	1	11	12	0.0207095	6.12783e-30	8.0394e-27	2.18833e-23	0.0336134	0.0650407	0.292947	rs7846314-rs35914442|rs13056815-rs35955747|rs16895831|rs3184504-rs653178|rs4727027-rs34115320|rs192022-rs582297|rs2248116-rs10075801|rs28383314-rs9271588|rs2082382-rs56330463|rs4924544-rs12440045|rs1036207-rs13187922|rs200638392-rs67614146	http://www.ebi.ac.uk/efo/EFO_0007991	Hematological measurement	http://www.ebi.ac.uk/efo/EFO_0004503	http://www.ebi.ac.uk/efo/EFO_0004833	Hematological measurement	http://www.ebi.ac.uk/efo/EFO_0004503
body mass index	obese body mass index status	2122	14	0	11	11	0.0181711	6.22435e-30	8.16304e-27	2.22279e-23	0.00517647	0.0102996	0.0316581	rs506589-rs543874|rs10203386-rs2384060|rs7132908-rs7138803|rs66906321-rs13021737|rs9928094-rs9937053|rs13107325-rs13135092|rs1993709-rs11209947|rs12507026-rs10938397|rs62106258-rs62107261|rs11755266-rs75398113|rs35614134-rs6567160	http://www.ebi.ac.uk/efo/EFO_0004340	Body measurement	http://www.ebi.ac.uk/efo/EFO_0004324	http://www.ebi.ac.uk/efo/EFO_0007041	Body measurement	http://www.ebi.ac.uk/efo/EFO_0004324
cutaneous squamous cell carcinoma	nevus count, cutaneous melanoma	25	68	4	4	8	0.00103982	6.31214e-30	8.27513e-27	2.25415e-23	0.0941176	0.172043	0.569412	rs6059655|rs10200279|rs75570604-rs1805007|rs1126809|rs117132860|rs13283146-rs1325118|rs7412746-rs10399947|rs35407-rs185146	http://www.ebi.ac.uk/efo/EFO_1001927	Cancer	http://www.ebi.ac.uk/efo/EFO_0000616	http://www.ebi.ac.uk/efo/EFO_0004632, http://www.ebi.ac.uk/efo/EFO_0000389	Cancer,Other measurement	http://www.ebi.ac.uk/efo/EFO_0000616,http://www.ebi.ac.uk/efo/EFO_0001444
low density lipoprotein cholesterol measurement	total cholesterol measurement, C-reactive protein measurement	593	20	2	8	10	0.00725427	6.72517e-30	8.81338e-27	2.40164e-23	0.0165837	0.0326264	0.0969646	rs58542926-rs2228603|rs2126259-rs9987289|rs3822857-rs35936182|rs1800961|rs4420638-rs6857|rs611917-rs4970834-rs629301|rs556107-rs661955|rs10893499-rs11220463|rs1260326|rs1183910-rs1169288	http://www.ebi.ac.uk/efo/EFO_0004611	Lipid or lipoprotein measurement	http://www.ebi.ac.uk/efo/EFO_0004732	http://www.ebi.ac.uk/efo/EFO_0004574, http://www.ebi.ac.uk/efo/EFO_0004458	Inflammatory measurement,Lipid or lipoprotein measurement	http://www.ebi.ac.uk/efo/EFO_0004732,http://www.ebi.ac.uk/efo/EFO_0004872
blood protein measurement	mathematical ability	1785	1538	2	30	32	1.6792	6.92852e-30	9.07653e-27	2.47426e-23	0.00972349	0.0192597	0.19562	rs12790196-rs11229080|rs610917-rs2282326|rs9439082-rs9439074|rs2005827-rs1558251|rs11332437-rs2358628|rs257309-rs187580|rs9852529-rs11917431|rs2071533-rs3767297|rs6492538-rs8001781|rs7633959-rs1552074|rs2668196|rs11552708-rs72829446|rs4406147-rs2178487-rs10940921|rs1060709-rs9544399|rs10802708-rs12405889|rs12075-rs863006|rs6468316-rs13280010|rs204883-rs8111|rs7459897-rs4425734|rs11983987-rs41301394|rs76160968-rs35658696|rs11864750-rs181209|rs142344547-rs35620248|rs2305814-rs2867296|rs3110081-rs2439843|rs738086-rs1771149|rs2706762|rs2425731-rs6017591|rs2524143-rs9266257|rs12434396-rs8022180|rs28394672-rs28573806-rs7292268|rs11103667-rs10858334	http://www.ebi.ac.uk/efo/EFO_0007937	Other measurement	http://www.ebi.ac.uk/efo/EFO_0001444	http://www.ebi.ac.uk/efo/EFO_0004875	Biological process	http://purl.obolibrary.org/obo/GO_0008150
blood protein measurement	self reported educational attainment	1785	1853	2	32	34	2.02312	6.96582e-30	9.12205e-27	2.48758e-23	0.00943396	0.0186916	0.202121	rs12790196-rs11229080|rs1873625-rs9852529|rs9267658-rs28361034|rs11984438-rs11983987-rs4728638|rs150252215-rs35620248|rs10888148-rs7815429|rs12285074-rs5128|rs11332437-rs2358628|rs151288400-rs2406253|rs2511504-rs12574281|rs4787457-rs181209|rs257309-rs187580|rs62295996-rs893522|rs35658696-rs74944275|rs7924036-rs7080386|rs2668196|rs1791679-rs10896139|rs9858428-rs2624818|rs10251438-rs1431093|rs10802708-rs12405889|rs6435326-rs12694039|rs11716398-rs1552074|rs2736752-rs11922368|rs2227564-rs11000785|rs17680712-rs7459897|rs4279348-rs4406147-rs10940921|rs1050673-rs2855446|rs9529146-rs9544399|rs2706762|rs17604349-rs1424241|rs2061425-rs1378892|rs35729384-rs8071798|rs2657283-rs6480769|rs3735167-rs1047586	http://www.ebi.ac.uk/efo/EFO_0007937	Other measurement	http://www.ebi.ac.uk/efo/EFO_0001444	http://www.ebi.ac.uk/efo/EFO_0004784	Other measurement	http://www.ebi.ac.uk/efo/EFO_0001444
body mass index	sleep duration	2122	116	1	16	17	0.150561	7.15599e-30	9.36765e-27	2.5555e-23	0.00765421	0.0151921	0.0755204	rs12215241-rs34817112|rs7519259-rs1392817-rs61796569|rs2820313-rs2820295|rs12072739-rs75641275|rs6939576-rs34556183|rs13088093-rs13082532|rs11682175-rs1106090|rs7948120-rs1607227|rs4721089-rs34731055|rs28651105-rs868554|rs116219610-rs75786554|rs13107325|rs13264759-rs73219758|rs1477890-rs2192528|rs9937053-rs8047587|rs16834426-rs16834431|rs4538155-rs10198345	http://www.ebi.ac.uk/efo/EFO_0004340	Body measurement	http://www.ebi.ac.uk/efo/EFO_0004324	http://www.ebi.ac.uk/efo/EFO_0005271	Other measurement	http://www.ebi.ac.uk/efo/EFO_0001444
alcohol consumption measurement	metabolic syndrome	261	132	2	10	12	0.0210728	7.27476e-30	9.51964e-27	2.59791e-23	0.0314961	0.0610687	0.269974	rs7132908-rs7138803|rs62104180-rs62107261|rs34060476-rs12056034|rs7563362-rs6731872|rs13107325|rs7239575-rs303753|rs780094-rs1260326|rs56094641-rs1421085|rs11604680-rs7124681|rs671|rs3803800-rs1143015|rs2972155-rs2138161	http://www.ebi.ac.uk/efo/EFO_0007878	Other measurement	http://www.ebi.ac.uk/efo/EFO_0001444	http://www.ebi.ac.uk/efo/EFO_0000195	Metabolic disorder	http://www.ebi.ac.uk/efo/EFO_0000589
C-reactive protein measurement	serum gamma-glutamyl transferase measurement	571	63	1	11	12	0.0220032	7.69982e-30	1.00722e-26	2.74971e-23	0.0192926	0.0378549	0.145109	rs28601761-rs2954021|rs6519133-rs34346867|rs601338-rs516246|rs56686215-rs62389532|rs340005-rs339969|rs4788867-rs35271045|rs1905505-rs10513686-rs66733022|rs7314285-rs11830764|rs7786376-rs33951980|rs7979473-rs7970695|rs1260326|rs1076540-rs13058527	http://www.ebi.ac.uk/efo/EFO_0004458	Inflammatory measurement	http://www.ebi.ac.uk/efo/EFO_0004872	http://www.ebi.ac.uk/efo/EFO_0004532	Liver enzyme measurement	http://www.ebi.ac.uk/efo/EFO_0004582
hemoglobin measurement, mean corpuscular hemoglobin	mean corpuscular hemoglobin concentration	15	129	2	6	8	0.00118356	7.74456e-30	1.0127e-26	2.76568e-23	0.0588235	0.111111	0.29354	rs855791|rs371642320-rs2858942|rs12127588-rs28398409|rs9325434-rs4916483|rs3218097|rs11966072-rs9487023|rs6494537-rs28687655|rs869784-rs9310736	http://www.ebi.ac.uk/efo/EFO_0004509, http://www.ebi.ac.uk/efo/EFO_0004527	Hematological measurement	http://www.ebi.ac.uk/efo/EFO_0004503	http://www.ebi.ac.uk/efo/EFO_0004528	Hematological measurement	http://www.ebi.ac.uk/efo/EFO_0004503
BMI-adjusted waist-hip ratio	forced expiratory volume	1178	204	4	13	17	0.146989	7.76745e-30	1.01532e-26	2.77386e-23	0.0124542	0.024602	0.131746	rs56196860|rs1513272-rs1635853|rs2428549-rs71490394|rs4800452-rs9947743|rs4928143-rs1610265|rs143384|rs2353940-rs13151178|rs12214804-rs9689096-rs114760566|rs2145272|rs35043843-rs7536458|rs7800072-rs12707691|rs2283847|rs79412431-rs1876829|rs2812208-rs1326122|rs17019365-rs13116999|rs6722159-rs7424771|rs4686696-rs6780171	http://www.ebi.ac.uk/efo/EFO_0007788	Body measurement	http://www.ebi.ac.uk/efo/EFO_0004324	http://www.ebi.ac.uk/efo/EFO_0004314	Other measurement	http://www.ebi.ac.uk/efo/EFO_0001444
Thyroid preparation use measurement	asthma	132	432	1	12	13	0.0348792	7.98891e-30	1.04389e-26	2.85294e-23	0.0235935	0.0460993	0.207614	rs1504215-rs7754251|rs3184504-rs11066320-rs653178|rs202636-rs5758311|rs911263-rs3784099|rs7302200-rs1689510|rs7014953-rs2921053|rs12634152-rs13099273|rs61907718-rs55836957|rs2274780-rs10986311|rs12697352|rs174551-rs174599|rs1723022-rs1214598|rs10178845-rs13412022	http://www.ebi.ac.uk/efo/EFO_0009933	Other measurement	http://www.ebi.ac.uk/efo/EFO_0001444	http://www.ebi.ac.uk/efo/EFO_0000270	Other disease	http://www.ebi.ac.uk/efo/EFO_0000408
schizophrenia, intelligence, self reported educational attainment	smoking initiation	235	241	0	13	13	0.0346413	8.28214e-30	1.08181e-26	2.95766e-23	0.0280778	0.0546218	0.256417	rs7302200-rs1701704|rs11192193-rs2491383|rs1431196-rs62098013|rs12532143-rs38748|rs11915747-rs62263923|rs482786-rs4713688|rs12410444-rs55684236|rs6779258-rs62246017|rs4493682-rs62367520|rs12474587-rs4664442|rs1008078-rs6699397|rs4699965-rs1526896|rs748832-rs9846711	http://www.ebi.ac.uk/efo/EFO_0000692, http://www.ebi.ac.uk/efo/EFO_0004337, http://www.ebi.ac.uk/efo/EFO_0004784	Biological process,Neurological disorder,Other measurement	http://www.ebi.ac.uk/efo/EFO_0000618,http://www.ebi.ac.uk/efo/EFO_0001444,http://purl.obolibrary.org/obo/GO_0008150	http://www.ebi.ac.uk/efo/EFO_0005670	Biological process	http://purl.obolibrary.org/obo/GO_0008150
brain volume measurement	systolic blood pressure	486	1027	2	18	20	0.305292	8.6405e-30	1.1282e-26	3.08563e-23	0.0133958	0.0264375	0.169838	rs7107356|rs3120124-rs839755|rs11222084-rs7936928-rs1021205|rs11042906-rs7951153|rs7934481-rs7103648|rs166840-rs191865|rs35895680-rs141961318|rs10786772-rs11191847|rs7971939-rs5742643|rs532093-rs2764264-rs4317448|rs2990220-rs12134456-rs4971088|rs8014181-rs11160546|rs7361098-rs6062302|rs8756-rs7970350|rs13107325|rs551011992-rs118087478|rs3812163-rs6597280|rs34134374-rs4396807|rs9490002-rs9374896|rs143384-rs6087709	http://www.ebi.ac.uk/efo/EFO_0006930	Other measurement	http://www.ebi.ac.uk/efo/EFO_0001444	http://www.ebi.ac.uk/efo/EFO_0006335	Other measurement	http://www.ebi.ac.uk/efo/EFO_0001444
Vitiligo	type I diabetes mellitus	64	71	3	6	9	0.00277937	8.90254e-30	1.16199e-26	3.17921e-23	0.0714286	0.133333	0.567885	rs2017445-rs705705|rs11755527-rs3757247|rs11203202-rs12482904|rs72928038|rs229527-rs229541|rs2476601|rs9268853-rs9271597|rs653178-rs10774624|rs2111485	http://www.ebi.ac.uk/efo/EFO_0004208	Immune system disorder	http://www.ebi.ac.uk/efo/EFO_0000540	http://www.ebi.ac.uk/efo/EFO_0001359	Metabolic disorder	http://www.ebi.ac.uk/efo/EFO_0000589
blood urea nitrogen measurement	serum urea measurement	119	7	1	6	7	0.000509511	9.04318e-30	1.17992e-26	3.22944e-23	0.0588235	0.111111	0.235294	rs17663555|rs760077-rs914615|rs73728279-rs10480299|rs4686914-rs9290867|rs3925584-rs795230|rs2003313-rs7931938|rs79575541-rs11954639	http://www.ebi.ac.uk/efo/EFO_0004741	Other measurement	http://www.ebi.ac.uk/efo/EFO_0001444	http://www.ebi.ac.uk/efo/EFO_0009795	Other measurement	http://www.ebi.ac.uk/efo/EFO_0001444
alcohol consumption measurement	hip circumference	261	77	2	9	11	0.0122925	9.17814e-30	1.19709e-26	3.27763e-23	0.0336391	0.0650888	0.265158	rs6731872-rs6751993|rs7132908-rs7138803|rs11039364-rs2293576|rs7144011-rs111908763|rs3087591-rs2525565|rs1421085|rs62104180|rs7632381-rs2011092|rs6265-rs11030084|rs1808579-rs303753|rs378421-rs8056890	http://www.ebi.ac.uk/efo/EFO_0007878	Other measurement	http://www.ebi.ac.uk/efo/EFO_0001444	http://www.ebi.ac.uk/efo/EFO_0005093	Body measurement	http://www.ebi.ac.uk/efo/EFO_0004324
sleep duration, low density lipoprotein cholesterol measurement	total cholesterol measurement, diastolic blood pressure, triglyceride measurement, systolic blood pressure, hematocrit, ventricular rate measurement, glucose measurement, body mass index, high density lipoprotein cholesterol measurement	87	21	0	8	8	0.0011175	9.38775e-30	1.22398e-26	3.35248e-23	0.08	0.148148	0.442255	rs4297946-rs2866611|rs3846663-rs7703051|rs4420638-rs6857|rs7528419-rs629301|rs562338-rs668948|rs6982502-rs2980853|rs10401969-rs73004967|rs174547-rs28456	http://www.ebi.ac.uk/efo/EFO_0005271, http://www.ebi.ac.uk/efo/EFO_0004611	Other measurement,Lipid or lipoprotein measurement	http://www.ebi.ac.uk/efo/EFO_0004732,http://www.ebi.ac.uk/efo/EFO_0001444	http://www.ebi.ac.uk/efo/EFO_0004574, http://www.ebi.ac.uk/efo/EFO_0006336, http://www.ebi.ac.uk/efo/EFO_0004530, http://www.ebi.ac.uk/efo/EFO_0006335, http://www.ebi.ac.uk/efo/EFO_0004348, http://www.ebi.ac.uk/efo/EFO_0007928, http://www.ebi.ac.uk/efo/EFO_0004468, http://www.ebi.ac.uk/efo/EFO_0004340, http://www.ebi.ac.uk/efo/EFO_0004612	Body measurement,Lipid or lipoprotein measurement,Other measurement,Cardiovascular measurement,Hematological measurement	http://www.ebi.ac.uk/efo/EFO_0004529,http://www.ebi.ac.uk/efo/EFO_0004503,http://www.ebi.ac.uk/efo/EFO_0004324,http://www.ebi.ac.uk/efo/EFO_0004732,http://www.ebi.ac.uk/efo/EFO_0004298,http://www.ebi.ac.uk/efo/EFO_0001444
Agents acting on the renin-angiotensin system use measurement	glomerular filtration rate	184	481	2	12	14	0.0541342	1.0124e-29	1.31949e-26	3.61539e-23	0.0215054	0.0421053	0.201572	rs11079428-rs9895661|rs9472136-rs881858|rs7460226-rs7832708|rs281380-rs516246|rs7310615-rs10850001-rs11066309|rs223471-rs7688014-rs13130741|rs300934-rs11100781|rs11250157-rs10098664|rs13125101-rs12509595|rs77924615|rs10254101|rs11784052-rs332040|rs164749-rs154656|rs61897431-rs2856653	http://www.ebi.ac.uk/efo/EFO_0009931	Other measurement	http://www.ebi.ac.uk/efo/EFO_0001444	http://www.ebi.ac.uk/efo/EFO_0005208	Other measurement	http://www.ebi.ac.uk/efo/EFO_0001444
central nervous system cancer	glioblastoma multiforme	20	7	3	3	6	8.56321e-05	1.02298e-29	1.3328e-26	3.6532e-23	0.285714	0.444444	0.99	rs6062302-rs6010620|rs145929329-rs2157719|rs59060240|rs75061358|rs35850753|rs72709458-rs10069690	http://www.ebi.ac.uk/efo/EFO_0000326	Cancer	http://www.ebi.ac.uk/efo/EFO_0000616	http://www.ebi.ac.uk/efo/EFO_0000519	Cancer	http://www.ebi.ac.uk/efo/EFO_0000616
Eczema, allergic rhinitis, asthma	Thyroid preparation use measurement	78	132	1	9	10	0.00629763	1.03965e-29	1.35398e-26	3.71271e-23	0.05	0.0952381	0.394942	rs3184504-rs11066320-rs653178|rs59183580|rs1940377-rs61907718|rs891058-rs13412022|rs2234167-rs10910095|rs5758311-rs12165508|rs7754251-rs905670|rs1723022-rs1214598|rs1950897-rs3784099|rs12697352-rs6881270	http://purl.obolibrary.org/obo/HP_0000964, http://www.ebi.ac.uk/efo/EFO_0005854, http://www.ebi.ac.uk/efo/EFO_0000270	Immune system disorder,Other trait,Other disease	http://www.ebi.ac.uk/efo/EFO_0000001,http://www.ebi.ac.uk/efo/EFO_0000408,http://www.ebi.ac.uk/efo/EFO_0000540	http://www.ebi.ac.uk/efo/EFO_0009933	Other measurement	http://www.ebi.ac.uk/efo/EFO_0001444
C-reactive protein measurement	blood metabolite measurement	571	156	2	12	14	0.0544841	1.04e-29	1.35398e-26	3.71396e-23	0.0196353	0.0385144	0.181095	rs2131925-rs6679002|rs2187375-rs7241918|rs7809615-rs6961634|rs4808136-rs1985157|rs10468017-rs1532085|rs190712692-rs445925|rs4921914-rs1495745|rs635634-rs649129|rs601338|rs2235649-rs11648261|rs2404602-rs74354286|rs2694917-rs2638315|rs1260326|rs12132412-rs1697421	http://www.ebi.ac.uk/efo/EFO_0004458	Inflammatory measurement	http://www.ebi.ac.uk/efo/EFO_0004872	http://www.ebi.ac.uk/efo/EFO_0005664	Other measurement	http://www.ebi.ac.uk/efo/EFO_0001444
Antihistamine use measurement	adult onset asthma	8	91	2	5	7	0.000445287	1.04528e-29	1.36035e-26	3.73281e-23	0.076087	0.141414	0.3125	rs34290285|rs9272346-rs6689-rs28407950|rs2095044-rs992969|rs6594499-rs1898671|rs11236797-rs7936312|rs1059513|rs540485182-rs10055042	http://www.ebi.ac.uk/efo/EFO_0009943	Other measurement	http://www.ebi.ac.uk/efo/EFO_0001444	http://www.ebi.ac.uk/efo/EFO_1002011	Other disease	http://www.ebi.ac.uk/efo/EFO_0000408
age at onset, asthma	eosinophil count	29	791	3	8	11	0.0140308	1.08854e-29	1.41614e-26	3.88731e-23	0.013597	0.0268293	0.0877545	rs34290285|rs2072130-rs3785356|rs72743461-rs17293632|rs7936312|rs9807989-rs1861245|rs2095044-rs7848215|rs1837253|rs2706345-rs2299012|rs6594499-rs10455025|rs55646091-rs61894547|rs12365699-rs73005426	http://www.ebi.ac.uk/efo/EFO_0004847, http://www.ebi.ac.uk/efo/EFO_0000270	Other measurement,Other disease	http://www.ebi.ac.uk/efo/EFO_0000408,http://www.ebi.ac.uk/efo/EFO_0001444	http://www.ebi.ac.uk/efo/EFO_0004842	Hematological measurement	http://www.ebi.ac.uk/efo/EFO_0004503
eosinophil percentage of leukocytes	mean corpuscular hemoglobin	198	918	1	15	16	0.111177	1.11475e-29	1.44971e-26	3.98092e-23	0.0145455	0.0286738	0.147491	rs17758695|rs17428945-rs2078179|rs9532563-rs6563842|rs6454582-rs67614146|rs653178-rs597808|rs1047891-rs715|rs13062095-rs9859077|rs1036332-rs1434282|rs35045014-rs6568466|rs2134814-rs62408225|rs3003334-rs2502994|rs7121112-rs582297|rs56117721-rs1883067|rs2673803-rs644205|rs1036207-rs6580224|rs9402682-rs567333455	http://www.ebi.ac.uk/efo/EFO_0007991	Hematological measurement	http://www.ebi.ac.uk/efo/EFO_0004503	http://www.ebi.ac.uk/efo/EFO_0004527	Hematological measurement	http://www.ebi.ac.uk/efo/EFO_0004503
hemoglobin measurement	triglyceride measurement, alcohol consumption measurement	374	56	0	11	11	0.0128106	1.14196e-29	1.48455e-26	4.07807e-23	0.026253	0.0511628	0.188288	rs540730-rs2229357|rs150844304-rs28487964-rs55707100|rs1128249-rs13389219|rs1037814-rs60695258|rs2749008-rs3996993|rs601338-rs35866622|rs592423-rs2908522|rs174533-rs174566|rs58542926-rs2304128|rs2000999-rs3794695|rs1532085-rs2043082	http://www.ebi.ac.uk/efo/EFO_0004509	Hematological measurement	http://www.ebi.ac.uk/efo/EFO_0004503	http://www.ebi.ac.uk/efo/EFO_0004530, http://www.ebi.ac.uk/efo/EFO_0007878	Other measurement,Lipid or lipoprotein measurement	http://www.ebi.ac.uk/efo/EFO_0004529,http://www.ebi.ac.uk/efo/EFO_0001444
allergic sensitization measurement	asthma	14	432	0	9	9	0.00369931	1.1547e-29	1.50058e-26	4.12359e-23	0.020595	0.0403587	0.107887	rs7936323-rs2155219|rs4410871-rs13277355|rs9865818-rs13099273|rs3024971-rs1059513|rs540485182-rs12657787|rs5743618-rs17616434|rs10021288-rs17454584-rs4145717|rs3771180-rs3771175|rs891058-rs10178845	http://www.ebi.ac.uk/efo/EFO_0005298	Other measurement	http://www.ebi.ac.uk/efo/EFO_0001444	http://www.ebi.ac.uk/efo/EFO_0000270	Other disease	http://www.ebi.ac.uk/efo/EFO_0000408
body fat percentage	systolic blood pressure	90	1027	1	13	14	0.0565356	1.17894e-29	1.53152e-26	4.21015e-23	0.0126927	0.0250671	0.107995	rs35895680-rs9906944|rs9374896-rs9320823|rs6567160-rs663640|rs1800437-rs10423928|rs2943652-rs7590201-rs2943646|rs13107325|rs11187838-rs2274224|rs11642015-rs62033406|rs1415293-rs2820468|rs13163173-rs112862634|rs33823-rs7256564|rs972283-rs34072724|rs7975788-rs10858966|rs10184004-rs1128249	http://www.ebi.ac.uk/efo/EFO_0007800	Body measurement	http://www.ebi.ac.uk/efo/EFO_0004324	http://www.ebi.ac.uk/efo/EFO_0006335	Other measurement	http://www.ebi.ac.uk/efo/EFO_0001444
acute myeloid leukemia	body height	2598	2984	0	46	46	4.74184	1.19493e-29	1.55172e-26	4.26724e-23	0.00830925	0.0164815	0.246432	rs1533534-rs11680034|rs10774577-rs12822123|rs6559588-rs4097679|rs7648352-rs6766125|rs4934173-rs7084960|rs76017475-rs7859190|rs282522-rs6762851|rs4974495-rs1353778|rs584828-rs1009570|rs17776629-rs563697|rs62247124-rs7619872|rs6121246-rs6089094|rs1865760-rs3752419|rs10208141-rs12620943|rs729888-rs1074765|rs2376583-rs12942811|rs11727963-rs1987179|rs16968467-rs62027307|rs979418-rs700759|rs12503971-rs7678144|rs301011-rs2769468|rs9543309-rs9543310|rs10015974-rs13126047|rs9806369-rs11247294|rs9309255-rs17416284|rs1359329-rs4837793-rs10739569|rs10952084-rs2240857|rs12129705-rs11577560|rs1789847-rs74757509|rs9976812-rs2236607|rs3133577-rs1693552|rs3805257-rs300903|rs10769601-rs11040338|rs1978427-rs12153651|rs7864732-rs12003314|rs2249698-rs2245569|rs5763688-rs9614090-rs2051764|rs17561907-rs970498|rs10095540-rs17060290|rs1111658-rs17387330|rs2002341-rs11639564|rs10757022-rs10963907|rs6685701-rs2219320|rs2700983-rs1882079|rs1010053-rs33912345|rs578208-rs1786263	http://www.ebi.ac.uk/efo/EFO_0000222	Cancer	http://www.ebi.ac.uk/efo/EFO_0000616	http://www.ebi.ac.uk/efo/EFO_0004339	Body measurement	http://www.ebi.ac.uk/efo/EFO_0004324
age at menarche	cognitive function measurement	378	644	3	14	17	0.148897	1.20271e-29	1.56126e-26	4.29502e-23	0.0169154	0.0332681	0.187235	rs9415064-rs10740399|rs1054442|rs707938|rs794358-rs794375|rs66752974-rs13067731|rs9384679-rs2764261|rs7623659-rs35999162|rs62023145-rs62023121|rs80170948|rs7639267-rs4434138|rs1844594-rs9388490|rs17304079-rs6762477|rs4660257-rs2819336|rs7073746-rs7896910|rs12167144-rs7288964|rs4442732-rs4365199|rs1888072-rs11265835	http://www.ebi.ac.uk/efo/EFO_0004703	Other measurement	http://www.ebi.ac.uk/efo/EFO_0001444	http://www.ebi.ac.uk/efo/EFO_0008354	Other measurement	http://www.ebi.ac.uk/efo/EFO_0001444
HMG CoA reductase inhibitor use measurement	hemoglobin measurement	97	374	3	9	12	0.0221897	1.20393e-29	1.56228e-26	4.29939e-23	0.0261438	0.0509554	0.215077	rs58542926|rs592423-rs2982521|rs17666927-rs146254843|rs1800588-rs261332|rs2000999-rs2287997|rs77542162|rs601338|rs2519093-rs495828|rs3847858-rs2293093|rs1169288-rs1182933|rs753381-rs6129760|rs10468017-rs1532085	http://www.ebi.ac.uk/efo/EFO_0009932	Other measurement	http://www.ebi.ac.uk/efo/EFO_0001444	http://www.ebi.ac.uk/efo/EFO_0004509	Hematological measurement	http://www.ebi.ac.uk/efo/EFO_0004503
basophil percentage of granulocytes	neutrophil percentage of granulocytes	62	170	3	7	10	0.00644688	1.20754e-29	1.56639e-26	4.31228e-23	0.045045	0.0862069	0.3436	rs17758695|rs7846314-rs35440906|rs882638-rs9131|rs12762973-rs12259338|rs4328821-rs6782812|rs6701752|rs62312418-rs13148728|rs72307178|rs10893845-rs10893844|rs891058-rs10165200	http://www.ebi.ac.uk/efo/EFO_0007995	Inflammatory measurement	http://www.ebi.ac.uk/efo/EFO_0004872	http://www.ebi.ac.uk/efo/EFO_0007994	Hematological measurement	http://www.ebi.ac.uk/efo/EFO_0004503
hair colour measurement, eye colour measurement, skin pigmentation measurement	suntan	11	56	4	3	7	0.000376781	1.23538e-29	1.60192e-26	4.41169e-23	0.116667	0.208955	0.522727	rs10831496-rs7118677|rs11198112-rs35563099|rs1800407|rs16891982-rs28777|rs12913832|rs12203592|rs1126809	http://www.ebi.ac.uk/efo/EFO_0007822, http://www.ebi.ac.uk/efo/EFO_0009764, http://www.ebi.ac.uk/efo/EFO_0007009	Other measurement	http://www.ebi.ac.uk/efo/EFO_0001444	http://www.ebi.ac.uk/efo/EFO_0004279	Other trait	http://www.ebi.ac.uk/efo/EFO_0000001
squamous cell carcinoma	sunburn	23	81	3	5	8	0.00113952	1.24505e-29	1.61388e-26	4.44624e-23	0.0833333	0.153846	0.476651	rs16891982|rs12916300-rs7403279|rs1126809|rs74836424-rs1805007|rs6791479-rs56360320|rs12203592|rs10810657-rs12350739|rs6059655-rs62209647	http://www.ebi.ac.uk/efo/EFO_0000707	Cancer	http://www.ebi.ac.uk/efo/EFO_0000616	http://www.ebi.ac.uk/efo/EFO_0003958	Other disease	http://www.ebi.ac.uk/efo/EFO_0000408
obesity	sex interaction measurement, body mass index, age at assessment	50	12	0	7	7	0.000366995	1.27694e-29	1.65461e-26	4.56012e-23	0.127273	0.225806	0.589167	rs8043757-rs9936385|rs1514174-rs10493544|rs2821248-rs1993709|rs11042023-rs10840060|rs2867125-rs6711012|rs538656-rs12955983|rs6737082-rs10182181	http://www.ebi.ac.uk/efo/EFO_0001073	Metabolic disorder	http://www.ebi.ac.uk/efo/EFO_0000589	http://www.ebi.ac.uk/efo/EFO_0008343, http://www.ebi.ac.uk/efo/EFO_0004340, http://www.ebi.ac.uk/efo/EFO_0008007	Other measurement,Body measurement	http://www.ebi.ac.uk/efo/EFO_0004324,http://www.ebi.ac.uk/efo/EFO_0001444
eye color	hair color	10	252	3	5	8	0.00154138	1.28126e-29	1.65961e-26	4.57556e-23	0.0314961	0.0610687	0.146032	rs16891982|rs12913832|rs11855019|rs12203592-rs62389423|rs1847134-rs1393350|rs13288130-rs1408799|rs62075722-rs9894429|rs941799-rs12896399	http://www.ebi.ac.uk/efo/EFO_0003949	Other trait	http://www.ebi.ac.uk/efo/EFO_0000001	http://www.ebi.ac.uk/efo/EFO_0003924	Other trait	http://www.ebi.ac.uk/efo/EFO_0000001
low density lipoprotein cholesterol measurement	triglyceride measurement, C-reactive protein measurement	593	21	2	8	10	0.00761698	1.28348e-29	1.66188e-26	4.58347e-23	0.0165563	0.0325733	0.0971653	rs4420638-rs6857|rs10435719-rs138108930|rs58542926-rs10401969|rs2524163-rs2247056|rs9987289|rs11508026-rs183130|rs645040-rs28478252|rs174546-rs174564|rs4465830-rs6065904|rs1260326	http://www.ebi.ac.uk/efo/EFO_0004611	Lipid or lipoprotein measurement	http://www.ebi.ac.uk/efo/EFO_0004732	http://www.ebi.ac.uk/efo/EFO_0004530, http://www.ebi.ac.uk/efo/EFO_0004458	Inflammatory measurement,Lipid or lipoprotein measurement	http://www.ebi.ac.uk/efo/EFO_0004529,http://www.ebi.ac.uk/efo/EFO_0004872
BMI-adjusted hip circumference	type II diabetes mellitus	99	605	2	11	13	0.0366353	1.28806e-29	1.66721e-26	4.59983e-23	0.0188133	0.0369318	0.159318	rs1727294-rs4148856|rs4279506-rs10950949|rs17819328|rs11242-rs2581787|rs7187776-rs8046545|rs13241538-rs13234269|rs7223966-rs17631783|rs11759026-rs1538170|rs2820426-rs2820446-rs2820443|rs1042725-rs1351394|rs12086130-rs11205766|rs1327123-rs1046934|rs10195252	http://www.ebi.ac.uk/efo/EFO_0008039	Body measurement	http://www.ebi.ac.uk/efo/EFO_0004324	http://www.ebi.ac.uk/efo/EFO_0001360	Metabolic disorder	http://www.ebi.ac.uk/efo/EFO_0000589
creatinine measurement, chronic kidney disease	urate measurement	21	253	3	6	9	0.00324974	1.29335e-29	1.67345e-26	4.61872e-23	0.0339623	0.0656934	0.188029	rs1394125-rs10851885|rs626277|rs12496412-rs347685|rs4997081-rs12917707|rs34861762-rs10109414|rs9895661|rs881858-rs10223666|rs1260326|rs10418164-rs12460876	http://www.ebi.ac.uk/efo/EFO_0004518, http://www.ebi.ac.uk/efo/EFO_0003884	Other measurement,Other disease	http://www.ebi.ac.uk/efo/EFO_0000408,http://www.ebi.ac.uk/efo/EFO_0001444	http://www.ebi.ac.uk/efo/EFO_0004531	Other measurement	http://www.ebi.ac.uk/efo/EFO_0001444
mean corpuscular volume	mosaic loss of chromosome Y measurement	386	55	2	9	11	0.0129855	1.30476e-29	1.68759e-26	4.65945e-23	0.0255814	0.0498866	0.182383	rs17758695|rs2979469-rs35091702|rs381500-rs4709819|rs7943203-rs227079|rs60084722-rs6060987|rs9487023-rs13191948|rs17049722-rs12613375|rs3782122-rs12225799|rs2853677|rs77874075-rs12935418|rs56084922-rs56116444	http://www.ebi.ac.uk/efo/EFO_0004526	Hematological measurement	http://www.ebi.ac.uk/efo/EFO_0004503	http://www.ebi.ac.uk/efo/EFO_0007783	Other measurement	http://www.ebi.ac.uk/efo/EFO_0001444
alcohol consumption measurement, alcohol drinking	alcohol drinking	8	17	6	0	6	8.31855e-05	1.30654e-29	1.68929e-26	4.66582e-23	0.315789	0.48	0.99	rs10849915|rs12229654|rs2074356|rs671|rs1229984|rs2072134	http://www.ebi.ac.uk/efo/EFO_0007878, http://www.ebi.ac.uk/efo/EFO_0004329	Biological process,Other measurement	http://purl.obolibrary.org/obo/GO_0008150,http://www.ebi.ac.uk/efo/EFO_0001444	http://www.ebi.ac.uk/efo/EFO_0004329	Biological process	http://purl.obolibrary.org/obo/GO_0008150
feeling """"""""fed-up"""""""" measurement	feeling miserable measurement	41	44	2	6	8	0.00110343	1.33685e-29	1.72786e-26	4.77408e-23	0.103896	0.188235	0.857727	rs4630591-rs56280951|rs55731231-rs4799949|rs77087420-rs45510091|rs17501820-rs4632195|rs7912226|rs55854228|rs7128325-rs10838635|rs72786276-rs34668726	http://www.ebi.ac.uk/efo/EFO_0009588	Other measurement	http://www.ebi.ac.uk/efo/EFO_0001444	http://www.ebi.ac.uk/efo/EFO_0009598	Other measurement	http://www.ebi.ac.uk/efo/EFO_0001444
BMI-adjusted hip circumference	erythrocyte count	99	937	1	13	14	0.0567393	1.35974e-29	1.75681e-26	4.85582e-23	0.0136986	0.027027	0.118474	rs57908212-rs12980348|rs9890032-rs7225461|rs6918725-rs1538170|rs2209098-rs17346473|rs6785012-rs724016|rs13389219-rs10195252|rs2118193-rs2377058|rs9388766-rs12661188|rs1388251-rs7631008|rs7187776|rs11730399-rs36225153|rs6657613-rs2273113|rs9491696-rs2745353|rs42042-rs42235	http://www.ebi.ac.uk/efo/EFO_0008039	Body measurement	http://www.ebi.ac.uk/efo/EFO_0004324	http://www.ebi.ac.uk/efo/EFO_0004305	Hematological measurement	http://www.ebi.ac.uk/efo/EFO_0004503
intelligence	type II diabetes mellitus	675	605	0	19	19	0.249786	1.36981e-29	1.76918e-26	4.89177e-23	0.0150674	0.0296875	0.184326	rs10119-rs429358|rs35895680-rs9906944|rs1106241-rs4148856|rs806219-rs806215|rs12600121-rs12600132|rs10876864-rs11171739|rs8054299-rs4281707|rs12719778-rs2721173|rs9527727-rs9537803-rs7338138|rs4925114-rs4925109|rs17522122-rs7146202|rs201297151-rs11588857|rs3817334-rs7124681|rs6467136-rs4731365|rs11759026-rs9388490|rs1424638-rs1116357|rs115505614-rs74944275|rs1408579-rs11591741|rs2008514-rs8046545	http://www.ebi.ac.uk/efo/EFO_0004337	Biological process	http://purl.obolibrary.org/obo/GO_0008150	http://www.ebi.ac.uk/efo/EFO_0001360	Metabolic disorder	http://www.ebi.ac.uk/efo/EFO_0000589
neuroticism measurement	smoking behavior	571	230	0	15	15	0.0803291	1.3923e-29	1.79757e-26	4.97208e-23	0.019084	0.0374532	0.188594	rs6452791-rs10942529|rs9870448-rs34495106|rs12690535-rs1431071|rs11779675-rs2409749|rs7115027-rs11214447|rs10244364-rs6965740|rs2866724-rs34020413|rs71367545-rs34945223|rs17151637-rs55743011|rs1884352-rs301805|rs239245-rs4461738|rs6997840-rs11166986|rs1077393-rs7889|rs7128648-rs7938812|rs13258512-rs7819525	http://www.ebi.ac.uk/efo/EFO_0007660	Other measurement	http://www.ebi.ac.uk/efo/EFO_0001444	http://www.ebi.ac.uk/efo/EFO_0004318	Biological process	http://purl.obolibrary.org/obo/GO_0008150
cardiovascular disease	low density lipoprotein cholesterol measurement, physical activity	285	39	4	6	10	0.00679858	1.39816e-29	1.80449e-26	4.99302e-23	0.0318471	0.0617284	0.206028	rs34042070|rs12916|rs4002471-rs516246|rs114846969-rs61194703|rs4299376|rs12740374-rs7528419|rs6874202-rs4704825|rs6489786-rs2255531|rs1030431-rs9297994|rs11591147	http://www.ebi.ac.uk/efo/EFO_0000319	Other disease	http://www.ebi.ac.uk/efo/EFO_0000408	http://www.ebi.ac.uk/efo/EFO_0004611, http://www.ebi.ac.uk/efo/EFO_0003940	Biological process,Lipid or lipoprotein measurement	http://www.ebi.ac.uk/efo/EFO_0004732,http://purl.obolibrary.org/obo/GO_0008150
hemoglobin measurement	triglyceride measurement, alcohol drinking	374	57	0	11	11	0.0130393	1.41474e-29	1.82523e-26	5.05223e-23	0.0261905	0.0510441	0.188338	rs540730-rs2229357|rs150844304-rs28487964-rs55707100|rs1128249-rs13389219|rs1037814-rs60695258|rs2749008-rs3996993|rs601338-rs35866622|rs592423-rs2908522|rs174533-rs174566|rs58542926-rs2304128|rs2000999-rs3794695|rs1532085-rs2043082	http://www.ebi.ac.uk/efo/EFO_0004509	Hematological measurement	http://www.ebi.ac.uk/efo/EFO_0004503	http://www.ebi.ac.uk/efo/EFO_0004530, http://www.ebi.ac.uk/efo/EFO_0004329	Biological process,Lipid or lipoprotein measurement	http://www.ebi.ac.uk/efo/EFO_0004529,http://purl.obolibrary.org/obo/GO_0008150
glomerular filtration rate	kidney stone	481	25	3	7	10	0.00735519	1.43988e-29	1.85699e-26	5.142e-23	0.0201613	0.0395257	0.120582	rs6127099-rs17216707|rs578595-rs10851543|rs780093|rs56235845-rs3812036|rs219780-rs2244237|rs9895661-rs1010269|rs9590675-rs1037271|rs13003198|rs77924615|rs1170174-rs347413	http://www.ebi.ac.uk/efo/EFO_0005208	Other measurement	http://www.ebi.ac.uk/efo/EFO_0001444	NA	NA	NA
anxiety	anxiety measurement	98	20	1	7	8	0.00119885	1.56503e-29	2.01766e-26	5.58892e-23	0.0727273	0.135593	0.391837	rs17175643-rs10871777|rs56133711-rs11030088|rs1426371-rs3764002|rs4129585-rs13262595|rs2071044-rs353547-rs4434138|rs6807666-rs7652808|rs3902934-rs1890184|rs2672852	http://www.ebi.ac.uk/efo/EFO_0005230	Other trait	http://www.ebi.ac.uk/efo/EFO_0000001	http://www.ebi.ac.uk/efo/EFO_0009863	Other measurement	http://www.ebi.ac.uk/efo/EFO_0001444
inflammatory bowel disease	neutrophil percentage of granulocytes	215	170	0	12	12	0.0223561	1.57132e-29	2.02504e-26	5.61138e-23	0.0321716	0.0623377	0.277438	rs3184504-rs653178|rs6716753-rs13023767|rs149290349-rs78487399|rs2024092-rs4807542|rs7555082-rs570794153|rs503734-rs13062095|rs917997-rs34020101|rs34825241-rs11641016|rs2188962-rs2248116|rs17585295-rs1847472|rs449454-rs1036207|rs7936323-rs11236797	http://www.ebi.ac.uk/efo/EFO_0003767	Digestive system disorder	http://www.ebi.ac.uk/efo/EFO_0000405	http://www.ebi.ac.uk/efo/EFO_0007994	Hematological measurement	http://www.ebi.ac.uk/efo/EFO_0004503
alcohol consumption measurement, high density lipoprotein cholesterol measurement	serum metabolite measurement	85	126	0	10	10	0.00655086	1.59579e-29	2.05583e-26	5.69877e-23	0.0497512	0.0947867	0.392636	rs1047891-rs4673546|rs646776-rs7528419|rs17482753-rs13702-rs287|rs174566-rs174546|rs6073958-rs4810479|rs7350789-rs2043082|rs2156552-rs1943973|rs983309-rs4841132|rs79624003-rs35332062|rs2980876-rs2954021	http://www.ebi.ac.uk/efo/EFO_0007878, http://www.ebi.ac.uk/efo/EFO_0004612	Other measurement,Lipid or lipoprotein measurement	http://www.ebi.ac.uk/efo/EFO_0004732,http://www.ebi.ac.uk/efo/EFO_0001444	http://www.ebi.ac.uk/efo/EFO_0005653	Other measurement	http://www.ebi.ac.uk/efo/EFO_0001444
neutrophil percentage of leukocytes	platelet crit	135	272	0	12	12	0.0224601	1.59683e-29	2.05643e-26	5.70247e-23	0.0303797	0.0589681	0.258331	rs218265-rs218243|rs12296430-rs10466905|rs61750929-rs142550358|rs6712091-rs1035142|rs111338191-rs3184504|rs9310400-rs1822534|rs4814779-rs5839925|rs149290349-rs113542380|rs6475611-rs2065500|rs7705526-rs7734992|rs6910696-rs9487023|rs11082383-rs16978075	http://www.ebi.ac.uk/efo/EFO_0007990	Hematological measurement	http://www.ebi.ac.uk/efo/EFO_0004503	http://www.ebi.ac.uk/efo/EFO_0007985	Hematological measurement	http://www.ebi.ac.uk/efo/EFO_0004503
hypothyroidism	type II diabetes mellitus	152	605	3	11	14	0.0562481	1.61073e-29	2.07359e-26	5.75213e-23	0.0188425	0.0369881	0.172647	rs3087243|rs2280141-rs3850765|rs2476601|rs34536443-rs74956615|rs6458354-rs10223666|rs9273370-rs1063355|rs3184504|rs229533-rs229540|rs772920-rs11171739|rs7841082-rs2921053|rs8043085-rs11073337|rs984971-rs2111485|rs4336042-rs2412975|rs6505765-rs2542148	http://www.ebi.ac.uk/efo/EFO_0004705	Other disease	http://www.ebi.ac.uk/efo/EFO_0000408	http://www.ebi.ac.uk/efo/EFO_0001360	Metabolic disorder	http://www.ebi.ac.uk/efo/EFO_0000589
depressive symptom measurement	smoking behavior	259	230	0	13	13	0.0364365	1.62021e-29	2.08504e-26	5.78599e-23	0.0273109	0.0531697	0.247933	rs1981919-rs11855468|rs12690535-rs1431071|rs9571576-rs9592461|rs2340403-rs11210187|rs10244364-rs6965740|rs6452791-rs247911|rs2866724-rs34020413|rs71367545-rs34945223|rs239245-rs4461738|rs1884352-rs301805|rs11214441-rs7938812|rs13258512-rs7819525|rs17373738-rs1877075	http://www.ebi.ac.uk/efo/EFO_0007006	Other measurement	http://www.ebi.ac.uk/efo/EFO_0001444	http://www.ebi.ac.uk/efo/EFO_0004318	Biological process	http://purl.obolibrary.org/obo/GO_0008150
coronary artery disease	peripheral arterial disease	260	21	2	7	9	0.00333965	1.65987e-29	2.1353e-26	5.9276e-23	0.0330882	0.0640569	0.182967	rs2107595|rs138294113-rs6511720|rs3184504-rs11066301|rs35237252-rs322|rs505922-rs507666|rs6841581|rs118039278-rs55730499|rs4977574-rs1537372|rs7528419-rs602633	http://www.ebi.ac.uk/efo/EFO_0000378	Cardiovascular disease	http://www.ebi.ac.uk/efo/EFO_0000319	http://www.ebi.ac.uk/efo/EFO_0004265	Cardiovascular disease	http://www.ebi.ac.uk/efo/EFO_0000319
diastolic blood pressure	smoking status measurement	545	758	1	18	19	0.252682	1.69491e-29	2.1796e-26	6.05276e-23	0.0147975	0.0291635	0.180476	rs12716337-rs12188904|rs6750801-rs6758859|rs9932866-rs1139897|rs34517439|rs11651955-rs35565381|rs35219418-rs34161718|rs72812846-rs359431|rs4766578-rs3184504|rs10198275-rs2384054|rs28406364-rs28397663|rs12142296-rs925524|rs6997839-rs2898290|rs6750529-rs10184839|rs3861113-rs303948|rs7420021-rs2390258|rs6592775-rs2450128|rs7571606-rs34570306|rs2222544-rs7809303|rs10087782-rs13266066	http://www.ebi.ac.uk/efo/EFO_0006336	Other measurement	http://www.ebi.ac.uk/efo/EFO_0001444	http://www.ebi.ac.uk/efo/EFO_0006527	Other measurement	http://www.ebi.ac.uk/efo/EFO_0001444
anxiety	schizophrenia	98	382	0	12	12	0.022898	1.77423e-29	2.28078e-26	6.33602e-23	0.025641	0.05	0.210215	rs1426371-rs10861879|rs2073499-rs2236939|rs4129585-rs13262595|rs12765002-rs10883795-rs11191424-rs1890184|rs75970938-rs77420391|rs353547-rs4434138-rs2577831|rs480330-rs66691851|rs1572982-rs6918586|rs9607782-rs2413631|rs3117425-rs3130820|rs34706883-rs483143-rs41266839-rs34569203|rs4245150-rs2514218	http://www.ebi.ac.uk/efo/EFO_0005230	Other trait	http://www.ebi.ac.uk/efo/EFO_0000001	http://www.ebi.ac.uk/efo/EFO_0000692	Neurological disorder	http://www.ebi.ac.uk/efo/EFO_0000618
bone fracture	velocity of sound measurement	22	7	2	4	6	9.41954e-05	1.96924e-29	2.52964e-26	7.0324e-23	0.26087	0.413793	0.974026	rs3020331-rs2982570|rs2908007|rs7902708-rs11003048|rs597319-rs576679|rs7741021|rs4869742-rs4869739	http://www.ebi.ac.uk/efo/EFO_0003931	Other disease	http://www.ebi.ac.uk/efo/EFO_0000408	http://www.ebi.ac.uk/efo/EFO_0005654	Other measurement	http://www.ebi.ac.uk/efo/EFO_0001444
HOMA-B	body mass index, fasting blood glucose measurement	7	22	6	0	6	9.41954e-05	1.96924e-29	2.52964e-26	7.0324e-23	0.26087	0.413793	0.974026	rs4607517|rs560887|rs2191349|rs11708067|rs10830963|rs174550	http://www.ebi.ac.uk/efo/EFO_0004469	Other measurement	http://www.ebi.ac.uk/efo/EFO_0001444	http://www.ebi.ac.uk/efo/EFO_0004340, http://www.ebi.ac.uk/efo/EFO_0004465	Body measurement,Other measurement	http://www.ebi.ac.uk/efo/EFO_0004324,http://www.ebi.ac.uk/efo/EFO_0001444
C-reactive protein measurement	lean body mass	571	163	4	10	14	0.0569289	1.97008e-29	2.52981e-26	7.0354e-23	0.0194444	0.0381471	0.179105	rs33951980-rs35332062|rs71658797-rs34517439|rs8059619-rs12935701|rs62106258|rs960246-rs6711710|rs9388490-rs1490384|rs185575165-rs6567160|rs9388766-rs7740188|rs56094641-rs1421085|rs28929474|rs933807-rs8034216|rs2681780-rs9843653|rs1260326|rs543874	http://www.ebi.ac.uk/efo/EFO_0004458	Inflammatory measurement	http://www.ebi.ac.uk/efo/EFO_0004872	http://www.ebi.ac.uk/efo/EFO_0004995	Other measurement	http://www.ebi.ac.uk/efo/EFO_0001444
sleep duration, low density lipoprotein cholesterol measurement	triglyceride measurement, alcohol drinking	87	57	1	8	9	0.00303321	2.00251e-29	2.57054e-26	7.15123e-23	0.0666667	0.125	0.513975	rs73004967-rs2304128|rs6601299-rs4841132|rs10957054-rs13253288|rs3794695-rs11648003|rs6982502-rs2954021|rs28456-rs174566|rs11870935|rs35866622-rs2287922|rs4495740-rs1168132	http://www.ebi.ac.uk/efo/EFO_0005271, http://www.ebi.ac.uk/efo/EFO_0004611	Other measurement,Lipid or lipoprotein measurement	http://www.ebi.ac.uk/efo/EFO_0004732,http://www.ebi.ac.uk/efo/EFO_0001444	http://www.ebi.ac.uk/efo/EFO_0004530, http://www.ebi.ac.uk/efo/EFO_0004329	Biological process,Lipid or lipoprotein measurement	http://www.ebi.ac.uk/efo/EFO_0004529,http://purl.obolibrary.org/obo/GO_0008150
Crohn's disease	eosinophil percentage of granulocytes	204	184	0	12	12	0.0229592	2.19134e-29	2.81191e-26	7.82555e-23	0.0319149	0.0618557	0.274751	rs34020101-rs6708413|rs2248116-rs17622378|rs570794153-rs76181804|rs5758297-rs727563|rs1036207-rs6863411|rs13023767-rs9989735|rs17613465-rs9271366|rs2024092-rs4807542|rs17293632-rs7174445|rs1847472-rs62408225|rs760517-rs4821544|rs7936323-rs2155219	http://www.ebi.ac.uk/efo/EFO_0000384	Digestive system disorder	http://www.ebi.ac.uk/efo/EFO_0000405	http://www.ebi.ac.uk/efo/EFO_0007996	Hematological measurement	http://www.ebi.ac.uk/efo/EFO_0004503
alcohol consumption measurement	anorexia nervosa, obsessive-compulsive disorder, attention deficit hyperactivity disorder, Tourette syndrome, unipolar depression, schizophrenia, autism spectrum disorder, bipolar disorder	261	145	1	11	12	0.0231482	2.35058e-29	3.01516e-26	8.39421e-23	0.0304569	0.0591133	0.259235	rs968050-rs2388334|rs13013484-rs12474906|rs1076884-rs7405404|rs4501255-rs34215985|rs13107325-rs35225200|rs9893690-rs11658257|rs7121986-rs2514218|rs11688767-rs10496076|rs6671130-rs12129573|rs4916723|rs8066384-rs10438820|rs883323-rs2098651	http://www.ebi.ac.uk/efo/EFO_0007878	Other measurement	http://www.ebi.ac.uk/efo/EFO_0001444	http://www.ebi.ac.uk/efo/EFO_0004215, http://www.ebi.ac.uk/efo/EFO_0004242, http://www.ebi.ac.uk/efo/EFO_0003888, http://www.ebi.ac.uk/efo/EFO_0004895, http://www.ebi.ac.uk/efo/EFO_0003761, http://www.ebi.ac.uk/efo/EFO_0000692, http://www.ebi.ac.uk/efo/EFO_0003756, http://www.ebi.ac.uk/efo/EFO_0000289	Metabolic disorder,Neurological disorder	http://www.ebi.ac.uk/efo/EFO_0000589,http://www.ebi.ac.uk/efo/EFO_0000618
age at onset, asthma	eosinophil percentage of granulocytes	29	184	2	7	9	0.00326381	2.37385e-29	3.04392e-26	8.47733e-23	0.0441176	0.084507	0.261432	rs34290285|rs8072548-rs3859192|rs7936323-rs7936312|rs2381416-rs7848215|rs1837253|rs2706345-rs2299012|rs5833013-rs1861245|rs55646091-rs61894547|rs72743461-rs7174445	http://www.ebi.ac.uk/efo/EFO_0004847, http://www.ebi.ac.uk/efo/EFO_0000270	Other measurement,Other disease	http://www.ebi.ac.uk/efo/EFO_0000408,http://www.ebi.ac.uk/efo/EFO_0001444	http://www.ebi.ac.uk/efo/EFO_0007996	Hematological measurement	http://www.ebi.ac.uk/efo/EFO_0004503
smoking behaviour measurement	wellbeing measurement	127	300	0	12	12	0.0233042	2.46116e-29	3.15475e-26	8.78913e-23	0.0289157	0.0562061	0.243195	rs6778080-rs4955417|rs7523829-rs11210229|rs3896224-rs11599236|rs10244364-rs7807019|rs71367545-rs34945223|rs62098013-rs8084280|rs11082011-rs12967855|rs6779302-rs6773869|rs297346-rs34866095|rs2678897-rs13016665|rs4571506-rs247911|rs9919670-rs11214441	http://www.ebi.ac.uk/efo/EFO_0005671	Other measurement	http://www.ebi.ac.uk/efo/EFO_0001444	http://www.ebi.ac.uk/efo/EFO_0007869	Other measurement	http://www.ebi.ac.uk/efo/EFO_0001444
age at first sexual intercourse measurement	smoking status measurement	32	758	1	10	11	0.0148364	2.53026e-29	3.24216e-26	9.03589e-23	0.0141207	0.0278481	0.0918329	rs35324223-rs10769204|rs12714592|rs1549979-rs57401290|rs1344293-rs6545765|rs6997839-rs2248699|rs2526390-rs2188151|rs62052916-rs76513770|rs12522910-rs62367520|rs6549665-rs11712680|rs13239969-rs6460944|rs266069-rs1040124	http://www.ebi.ac.uk/efo/EFO_0009749	Other measurement	http://www.ebi.ac.uk/efo/EFO_0001444	http://www.ebi.ac.uk/efo/EFO_0006527	Other measurement	http://www.ebi.ac.uk/efo/EFO_0001444
anxiety	cognitive function measurement	98	644	3	10	13	0.038603	2.53665e-29	3.24918e-26	9.0587e-23	0.0178326	0.0350404	0.149913	rs1572982-rs2071303|rs4434138|rs148696809-rs3117425|rs56084168-rs8079781|rs13262595|rs34011394-rs5751039|rs2186710-rs4937872|rs72843145-rs75195552|rs1941954-rs11663050|rs34518736-rs55997507|rs2413631|rs7567451-rs1519799|rs1064608-rs3740688-rs4752856	http://www.ebi.ac.uk/efo/EFO_0005230	Other trait	http://www.ebi.ac.uk/efo/EFO_0000001	http://www.ebi.ac.uk/efo/EFO_0008354	Other measurement	http://www.ebi.ac.uk/efo/EFO_0001444
birth weight	infant head circumference	234	11	1	7	8	0.00157441	2.57393e-29	3.29575e-26	9.19185e-23	0.0337553	0.0653061	0.158508	rs17034876|rs7048271-rs10985827|rs1042725-rs7968682|rs13322435-rs1482852|rs740746-rs7076938|rs3795128-rs753381|rs7756992-rs35261542|rs12534093-rs34776209	http://www.ebi.ac.uk/efo/EFO_0004344	Body measurement	http://www.ebi.ac.uk/efo/EFO_0004324	http://www.ebi.ac.uk/efo/EFO_0004577	Body measurement	http://www.ebi.ac.uk/efo/EFO_0004324
lipoprotein measurement, blood metabolite measurement	triglyceride measurement, alcohol consumption measurement	35	56	3	5	8	0.00119885	2.63913e-29	3.37802e-26	9.42468e-23	0.0963855	0.175824	0.697959	rs1532085-rs2043082|rs2954029-rs2954021|rs2575876|rs72999033-rs2304128|rs115849089-rs287|rs17145750-rs79624003|rs6073958|rs116843064	http://www.ebi.ac.uk/efo/EFO_0004732, http://www.ebi.ac.uk/efo/EFO_0005664	Other measurement	http://www.ebi.ac.uk/efo/EFO_0001444	http://www.ebi.ac.uk/efo/EFO_0004530, http://www.ebi.ac.uk/efo/EFO_0007878	Other measurement,Lipid or lipoprotein measurement	http://www.ebi.ac.uk/efo/EFO_0004529,http://www.ebi.ac.uk/efo/EFO_0001444
age at menarche	intelligence	378	675	2	15	17	0.156065	2.68374e-29	3.43388e-26	9.58397e-23	0.0164093	0.0322887	0.180729	rs10761739-rs7073746|rs11209943-rs11209951|rs6914699-rs16896742|rs1054442|rs9295482-rs6456379|rs9384679-rs2764261|rs80170948|rs242559-rs241036|rs5753383-rs12167144|rs7648568-rs13067731|rs1844594-rs9388490|rs7639267-rs6778735|rs2526388-rs7618501-rs9858059-rs35999162-rs56116382-rs6762477|rs4660257-rs2819336|rs10401175-rs2072490|rs7647973-rs13096480|rs7873907-rs1888072	http://www.ebi.ac.uk/efo/EFO_0004703	Other measurement	http://www.ebi.ac.uk/efo/EFO_0001444	http://www.ebi.ac.uk/efo/EFO_0004337	Biological process	http://purl.obolibrary.org/obo/GO_0008150
myeloid white cell count	reticulocyte count	164	379	4	9	13	0.0380182	2.68912e-29	3.43954e-26	9.6032e-23	0.0245283	0.0478821	0.217688	rs12266014-rs10828725|rs4711750-rs998584|rs112875651-rs2954031|rs218265|rs9271588-rs112062732|rs9487051-rs9400271|rs3184504|rs150813342|rs538021413-rs10075801|rs113542380-rs78487399|rs1260326-rs4665972|rs34208856-rs34164109|rs778387	http://www.ebi.ac.uk/efo/EFO_0007988	Hematological measurement	http://www.ebi.ac.uk/efo/EFO_0004503	http://www.ebi.ac.uk/efo/EFO_0007986	Hematological measurement	http://www.ebi.ac.uk/efo/EFO_0004503
leptin measurement, type II diabetes mellitus	type II diabetes mellitus	12	605	3	6	9	0.00444064	2.69413e-29	3.44471e-26	9.62107e-23	0.0148026	0.0291734	0.0762397	rs35906730-rs2488075|rs3996352-rs13234269|rs702634|rs13389219-rs10195252|rs780094-rs1260326|rs11257655-rs11257657|rs2972144|rs4237150|rs5215-rs5213	http://www.ebi.ac.uk/efo/EFO_0005000, http://www.ebi.ac.uk/efo/EFO_0001360	Other measurement,Metabolic disorder	http://www.ebi.ac.uk/efo/EFO_0000589,http://www.ebi.ac.uk/efo/EFO_0001444	http://www.ebi.ac.uk/efo/EFO_0001360	Metabolic disorder	http://www.ebi.ac.uk/efo/EFO_0000589
alkaline phosphatase measurement	total cholesterol measurement	94	416	3	9	12	0.0239183	2.94161e-29	3.7598e-26	1.05049e-22	0.0240964	0.0470588	0.195339	rs55714927|rs2169387-rs6984305|rs72837690-rs314253|rs2519093-rs532436|rs2642438|rs281377-rs2452170|rs2419607-rs57594838|rs1535-rs174601|rs68055275-rs74612335|rs2393791-rs1169288|rs1260326|rs2954038-rs2954021-rs2954029	http://www.ebi.ac.uk/efo/EFO_0004533	Liver enzyme measurement	http://www.ebi.ac.uk/efo/EFO_0004582	http://www.ebi.ac.uk/efo/EFO_0004574	Lipid or lipoprotein measurement	http://www.ebi.ac.uk/efo/EFO_0004732
Cleft palate, cleft lip	progranulin measurement	46	14	2	5	7	0.000393908	2.96507e-29	3.78843e-26	1.05887e-22	0.132075	0.233333	0.646739	rs742071-rs9439713|rs987525-rs55658222|rs6585429-rs7078160|rs227731|rs12543318|rs6072081-rs13041247|rs11841646-rs8001641	http://purl.obolibrary.org/obo/HP_0000175, http://www.ebi.ac.uk/efo/EFO_0003959	Other trait	http://www.ebi.ac.uk/efo/EFO_0000001	http://www.ebi.ac.uk/efo/EFO_0004625	Other measurement	http://www.ebi.ac.uk/efo/EFO_0001444
psoriasis	psoriatic arthritis	182	30	3	6	9	0.00333965	3.06649e-29	3.91661e-26	1.09508e-22	0.044335	0.0849057	0.26456	rs2233278-rs76956521|rs12188300|rs33980500|rs10865331|rs6911408-rs7773175-rs4406273-rs2523619-rs12191877|rs9267677-rs13199524|rs28780111-rs4248149|rs4379175-rs4921482|rs13017599-rs62149416	http://www.ebi.ac.uk/efo/EFO_0000676	Immune system disorder	http://www.ebi.ac.uk/efo/EFO_0000540	http://www.ebi.ac.uk/efo/EFO_0003778	Immune system disorder	http://www.ebi.ac.uk/efo/EFO_0000540
lipoprotein measurement, blood metabolite measurement	triglyceride measurement, alcohol drinking	35	57	3	5	8	0.00122026	3.06997e-29	3.91964e-26	1.09632e-22	0.0952381	0.173913	0.685714	rs1532085-rs2043082|rs2954029-rs2954021|rs2575876|rs72999033-rs2304128|rs115849089-rs287|rs17145750-rs79624003|rs6073958|rs116843064	http://www.ebi.ac.uk/efo/EFO_0004732, http://www.ebi.ac.uk/efo/EFO_0005664	Other measurement	http://www.ebi.ac.uk/efo/EFO_0001444	http://www.ebi.ac.uk/efo/EFO_0004530, http://www.ebi.ac.uk/efo/EFO_0004329	Biological process,Lipid or lipoprotein measurement	http://www.ebi.ac.uk/efo/EFO_0004529,http://purl.obolibrary.org/obo/GO_0008150
alcohol drinking, high density lipoprotein cholesterol measurement	body mass index	95	2122	1	15	16	0.123304	3.07401e-29	3.92341e-26	1.09777e-22	0.00726942	0.0144339	0.0672256	rs4898521-rs1126930|rs1808192-rs11870935|rs7621025-rs1154988|rs12321904-rs10744826|rs2972143-rs4072096|rs1047891-rs715|rs17343290-rs4660303-rs112566467|rs13107325-rs13135092|rs80080062-rs9816226|rs9843653-rs2013208|rs58084604-rs6567160|rs998584-rs11967262|rs17630235-rs7310615|rs2737216-rs11778934|rs2954021|rs6907508-rs11755266	http://www.ebi.ac.uk/efo/EFO_0004329, http://www.ebi.ac.uk/efo/EFO_0004612	Biological process,Lipid or lipoprotein measurement	http://purl.obolibrary.org/obo/GO_0008150,http://www.ebi.ac.uk/efo/EFO_0004732	http://www.ebi.ac.uk/efo/EFO_0004340	Body measurement	http://www.ebi.ac.uk/efo/EFO_0004324
inflammatory bowel disease	respiratory system disease	215	103	1	10	11	0.0135452	3.09566e-29	3.94963e-26	1.1055e-22	0.0358306	0.0691824	0.287509	rs7911264-rs2497318|rs449454-rs12655443|rs72743461-rs17293632|rs11236797-rs7936312|rs7555082-rs75567729|rs174535-rs4246215|rs72925996-rs1847472|rs17670280-rs56116661|rs4795397-rs9303279|rs4845604|rs12889006-rs10142466	http://www.ebi.ac.uk/efo/EFO_0003767	Digestive system disorder	http://www.ebi.ac.uk/efo/EFO_0000405	http://www.ebi.ac.uk/efo/EFO_0000684	Other disease	http://www.ebi.ac.uk/efo/EFO_0000408
allergy	hypothyroidism	145	152	0	11	11	0.0134809	3.10048e-29	3.95436e-26	1.10722e-22	0.0384615	0.0740741	0.314695	rs2104047-rs3784099|rs3184504-rs7137828|rs367023-rs10174949|rs2234167-rs10910095|rs12697352-rs7717955|rs10876864-rs772920|rs7754251-rs2134814|rs60946162-rs12634152|rs2988277-rs1723022|rs9273370-rs34004019|rs4820437-rs5758343	http://www.ebi.ac.uk/efo/EFO_0003785	Immune system disorder	http://www.ebi.ac.uk/efo/EFO_0000540	http://www.ebi.ac.uk/efo/EFO_0004705	Other disease	http://www.ebi.ac.uk/efo/EFO_0000408
basophil count	granulocyte percentage of myeloid white cells	102	218	3	8	11	0.0136008	3.23196e-29	4.12058e-26	1.15417e-22	0.0355987	0.06875	0.285178	rs4272-rs8179|rs7826487|rs12151289|rs80109907-rs7275212|rs171835-rs915125|rs7115703-rs3888187|rs9314614-rs881362|rs11137087-rs10086568|rs792448-rs1663626|rs4065321-rs12602172|rs56388170	http://www.ebi.ac.uk/efo/EFO_0005090	Inflammatory measurement	http://www.ebi.ac.uk/efo/EFO_0004872	http://www.ebi.ac.uk/efo/EFO_0007997	Hematological measurement	http://www.ebi.ac.uk/efo/EFO_0004503
chronotype measurement	schizophrenia, intelligence, self reported educational attainment	591	235	0	15	15	0.0849501	3.26187e-29	4.15723e-26	1.16486e-22	0.0184957	0.0363196	0.181863	rs7444191-rs67988891|rs4860734-rs11725618|rs55771711-rs12771973|rs6958557-rs1362739|rs12150229-rs35076622|rs4800490-rs1788784|rs762995-rs1800754|rs301806-rs302719|rs17638867-rs2011528|rs11712056-rs4688756|rs7579662-rs6723841|rs4561819-rs35346733|rs7783012-rs10262462|rs4319473-rs11038927|rs28380327-rs4273169	http://www.ebi.ac.uk/efo/EFO_0008328	Other measurement	http://www.ebi.ac.uk/efo/EFO_0001444	http://www.ebi.ac.uk/efo/EFO_0000692, http://www.ebi.ac.uk/efo/EFO_0004337, http://www.ebi.ac.uk/efo/EFO_0004784	Biological process,Neurological disorder,Other measurement	http://www.ebi.ac.uk/efo/EFO_0000618,http://www.ebi.ac.uk/efo/EFO_0001444,http://purl.obolibrary.org/obo/GO_0008150
basal cell carcinoma	melanoma	83	25	3	5	8	0.00126919	3.36765e-29	4.29051e-26	1.20263e-22	0.08	0.148148	0.466506	rs16891982|rs1126809-rs1393350|rs6059655|rs12203592-rs62389423|rs401681-rs421284|rs9419958-rs2995264|rs6714430-rs13016963|rs1805007	http://www.ebi.ac.uk/efo/EFO_0004193	Cancer	http://www.ebi.ac.uk/efo/EFO_0000616	http://www.ebi.ac.uk/efo/EFO_0000756	Cancer	http://www.ebi.ac.uk/efo/EFO_0000616
coronary artery calcification	triglyceride measurement, alcohol consumption measurement	36	56	2	6	8	0.0012331	3.39308e-29	4.32137e-26	1.21171e-22	0.0952381	0.173913	0.698413	rs4495740-rs10889332|rs1532085-rs2043082|rs10127775|rs12678919-rs287|rs6073958-rs4810479|rs102275-rs174566|rs1260326-rs4665972|rs4841132	http://www.ebi.ac.uk/efo/EFO_0004723	Other trait	http://www.ebi.ac.uk/efo/EFO_0000001	http://www.ebi.ac.uk/efo/EFO_0004530, http://www.ebi.ac.uk/efo/EFO_0007878	Other measurement,Lipid or lipoprotein measurement	http://www.ebi.ac.uk/efo/EFO_0004529,http://www.ebi.ac.uk/efo/EFO_0001444
low density lipoprotein cholesterol measurement, alcohol consumption measurement	platelet count	62	370	0	11	11	0.0140314	3.45375e-29	4.39707e-26	1.23338e-22	0.0261283	0.0509259	0.190606	rs2068888-rs4418728|rs111941366-rs9438905|rs8178824-rs1801689|rs3841260-rs2304128|rs3184504-rs7310615|rs2862064-rs10066168|rs1584063-rs9810259|rs2244608-rs2255531|rs6907508-rs9462031|rs174566-rs174548|rs1260326-rs4665972	http://www.ebi.ac.uk/efo/EFO_0004611, http://www.ebi.ac.uk/efo/EFO_0007878	Other measurement,Lipid or lipoprotein measurement	http://www.ebi.ac.uk/efo/EFO_0004732,http://www.ebi.ac.uk/efo/EFO_0001444	http://www.ebi.ac.uk/efo/EFO_0004309	Hematological measurement	http://www.ebi.ac.uk/efo/EFO_0004503
smoking status measurement	white matter microstructure measurement	758	256	1	15	16	0.118691	3.53616e-29	4.50039e-26	1.26281e-22	0.0160321	0.0315582	0.164959	rs56315139-rs60856912|rs7072776-rs1243179|rs1126757-rs11666276|rs13116809-rs7659379|rs13313639-rs9964638|rs11673604-rs172032|rs56130739-rs4752018|rs28408682-rs7893954|rs4766578-rs7310615|rs10233018-rs2402273|rs1150668|rs10207567-rs150289443|rs145504297-rs3766673|rs6997839-rs7004825|rs2018980-rs139896|rs7426688-rs9682036	http://www.ebi.ac.uk/efo/EFO_0006527	Other measurement	http://www.ebi.ac.uk/efo/EFO_0001444	http://www.ebi.ac.uk/efo/EFO_0005674	Other measurement	http://www.ebi.ac.uk/efo/EFO_0001444
high density lipoprotein cholesterol measurement	myeloid white cell count	861	164	4	11	15	0.0863686	3.61056e-29	4.59343e-26	1.28938e-22	0.0148515	0.0292683	0.141302	rs7405635-rs2314338|rs7705526-rs7725218|rs635634-rs532436|rs1800961|rs4760|rs4871603-rs2954031-rs2954021|rs174555-rs174566|rs10761737-rs7896518|rs9271588-rs28366301|rs76428106|rs3184504|rs6664374-rs1892534|rs200748895-rs374039502|rs147694761-rs2435307|rs4711750-rs998584	http://www.ebi.ac.uk/efo/EFO_0004612	Lipid or lipoprotein measurement	http://www.ebi.ac.uk/efo/EFO_0004732	http://www.ebi.ac.uk/efo/EFO_0007988	Hematological measurement	http://www.ebi.ac.uk/efo/EFO_0004503
insomnia measurement	multisite chronic pain	313	39	1	9	10	0.00746651	3.6193e-29	4.60291e-26	1.2925e-22	0.0292398	0.0568182	0.187597	rs9527083-rs1443914|rs35322724-rs285026|rs2183271-rs12251016|rs7214267-rs11871043|rs12537376-rs8180817|rs10761240-rs10992729|rs62098013-rs10502966|rs10259354-rs940780|rs13135092|rs11079993-rs9889282	http://www.ebi.ac.uk/efo/EFO_0007876	Other measurement	http://www.ebi.ac.uk/efo/EFO_0001444	http://www.ebi.ac.uk/efo/EFO_0010100	Other trait	http://www.ebi.ac.uk/efo/EFO_0000001
inflammatory bowel disease	psoriasis	215	182	1	11	12	0.0239342	3.65396e-29	4.64534e-26	1.30488e-22	0.0311688	0.0604534	0.266882	rs56167332-rs4921493|rs12720356|rs3747517-rs1990760|rs3184504-rs11065979|rs9988642-rs7547569|rs2688608-rs2675662|rs492602-rs516246|rs33980500-rs2179070-rs465969|rs1051738-rs35164067|rs2266959-rs4821124|rs4379175-rs6556412|rs1363907-rs2910686	http://www.ebi.ac.uk/efo/EFO_0003767	Digestive system disorder	http://www.ebi.ac.uk/efo/EFO_0000405	http://www.ebi.ac.uk/efo/EFO_0000676	Immune system disorder	http://www.ebi.ac.uk/efo/EFO_0000540
pulse pressure measurement	self reported educational attainment	595	1853	2	22	24	0.674375	3.67696e-29	4.67291e-26	1.31309e-22	0.00990099	0.0196078	0.145851	rs2165197-rs7154563|rs312945-rs66774912|rs933738-rs7977389|rs2923424-rs10958717|rs786919-rs658980|rs7927515-rs61894507|rs6731373|rs7170644-rs11632112|rs2011603|rs806816-rs10826995|rs599550-rs613872|rs7672622-rs983473|rs685149-rs12790196|rs2414072-rs2899463|rs74615093-rs79989256|rs42302-rs2307111|rs147707292-rs3897821|rs2286870-rs8066044|rs6567288-rs12172847|rs4690028-rs9683585|rs13288002-rs631287|rs169080-rs17883331|rs200534-rs28512462|rs6539284-rs1245829	http://www.ebi.ac.uk/efo/EFO_0005763	Cardiovascular measurement	http://www.ebi.ac.uk/efo/EFO_0004298	http://www.ebi.ac.uk/efo/EFO_0004784	Other measurement	http://www.ebi.ac.uk/efo/EFO_0001444
eosinophil percentage of leukocytes	lymphocyte count	198	198	1	11	12	0.0239794	3.74942e-29	4.76331e-26	1.33897e-22	0.03125	0.0606061	0.267753	rs11697371-rs6122940|rs175705-rs175714|rs66504755-rs9600235|rs3184504-rs653178|rs9913156-rs68190844|rs10956403-rs10087240|rs34233420-rs202126107|rs34976449-rs159963|rs34020101-rs990171|rs7901056-rs3006802|rs7203459-rs17229044|rs112401631	http://www.ebi.ac.uk/efo/EFO_0007991	Hematological measurement	http://www.ebi.ac.uk/efo/EFO_0004503	http://www.ebi.ac.uk/efo/EFO_0004587	Hematological measurement	http://www.ebi.ac.uk/efo/EFO_0004503
mathematical ability	schizophrenia, autism spectrum disorder	1538	283	1	18	19	0.266227	3.77307e-29	4.79165e-26	1.34741e-22	0.0105438	0.0208677	0.122649	rs4129585-rs10098073|rs1457532-rs59979824|rs75782365-rs66941101|rs73034263-rs11223651|rs10917846-rs7521492|rs12790196-rs7129727|rs6704768|rs62366190-rs72761442|rs132571-rs5995756|rs6803008-rs7624274|rs17194490-rs9845120|rs10846491-rs2851447|rs13107325-rs35225200|rs11682175-rs2678897|rs73416724-rs111997645|rs76586805-rs61789073|rs760648-rs3020736-rs2743461|rs7534840-rs11210195|rs141342723-rs71559051	http://www.ebi.ac.uk/efo/EFO_0004875	Biological process	http://purl.obolibrary.org/obo/GO_0008150	http://www.ebi.ac.uk/efo/EFO_0000692, http://www.ebi.ac.uk/efo/EFO_0003756	Neurological disorder	http://www.ebi.ac.uk/efo/EFO_0000618
diastolic blood pressure	eosinophil count	545	791	0	19	19	0.263683	3.80679e-29	4.83276e-26	1.35945e-22	0.0144267	0.0284431	0.17524	rs11030119-rs10767658|rs7180952-rs6496284|rs743757-rs201193|rs3184504-rs10774624|rs12515180-rs12521868|rs12952581-rs28406364|rs56179563-rs11556924|rs8179-rs2282978|rs7980687-rs2695478|rs7302981-rs2160994|rs78378222-rs35850753|rs2654189-rs5417|rs778756-rs7608483|rs10195713-rs1220128|rs1761870-rs1741663|rs2519093-rs507666|rs34852333-rs62004794|rs34163044-rs12454487|rs72812846-rs75049939	http://www.ebi.ac.uk/efo/EFO_0006336	Other measurement	http://www.ebi.ac.uk/efo/EFO_0001444	http://www.ebi.ac.uk/efo/EFO_0004842	Hematological measurement	http://www.ebi.ac.uk/efo/EFO_0004503
coronary artery calcification	triglyceride measurement, alcohol drinking	36	57	2	6	8	0.00125512	3.94699e-29	5.00896e-26	1.40952e-22	0.0941176	0.172043	0.68616	rs4495740-rs10889332|rs1532085-rs2043082|rs10127775|rs12678919-rs287|rs6073958-rs4810479|rs102275-rs174566|rs1260326-rs4665972|rs4841132	http://www.ebi.ac.uk/efo/EFO_0004723	Other trait	http://www.ebi.ac.uk/efo/EFO_0000001	http://www.ebi.ac.uk/efo/EFO_0004530, http://www.ebi.ac.uk/efo/EFO_0004329	Biological process,Lipid or lipoprotein measurement	http://www.ebi.ac.uk/efo/EFO_0004529,http://purl.obolibrary.org/obo/GO_0008150
anorexia nervosa, obsessive-compulsive disorder, attention deficit hyperactivity disorder, Tourette syndrome, unipolar depression, schizophrenia, autism spectrum disorder, bipolar disorder	attention deficit hyperactivity disorder, unipolar depression, schizophrenia, autism spectrum disorder, bipolar disorder	145	16	0	8	8	0.00141905	4.0457e-29	5.13058e-26	1.44477e-22	0.0522876	0.0993789	0.262069	rs11874716-rs12966547|rs4481150-rs2535629|rs4298967-rs1006737|rs7085104-rs7914558|rs1625579-rs1702294|rs10108980-rs10503253|rs10883832-rs11191580|rs9834970-rs13072940	http://www.ebi.ac.uk/efo/EFO_0004215, http://www.ebi.ac.uk/efo/EFO_0004242, http://www.ebi.ac.uk/efo/EFO_0003888, http://www.ebi.ac.uk/efo/EFO_0004895, http://www.ebi.ac.uk/efo/EFO_0003761, http://www.ebi.ac.uk/efo/EFO_0000692, http://www.ebi.ac.uk/efo/EFO_0003756, http://www.ebi.ac.uk/efo/EFO_0000289	Metabolic disorder,Neurological disorder	http://www.ebi.ac.uk/efo/EFO_0000589,http://www.ebi.ac.uk/efo/EFO_0000618	http://www.ebi.ac.uk/efo/EFO_0003888, http://www.ebi.ac.uk/efo/EFO_0003761, http://www.ebi.ac.uk/efo/EFO_0000692, http://www.ebi.ac.uk/efo/EFO_0003756, http://www.ebi.ac.uk/efo/EFO_0000289	Neurological disorder	http://www.ebi.ac.uk/efo/EFO_0000618
anorexia nervosa, obsessive-compulsive disorder, attention deficit hyperactivity disorder, Tourette syndrome, unipolar depression, schizophrenia, autism spectrum disorder, bipolar disorder	unipolar depression, schizophrenia	145	16	0	8	8	0.00141905	4.0457e-29	5.13058e-26	1.44477e-22	0.0522876	0.0993789	0.262069	rs4298967-rs10774037|rs4129585-rs4976976|rs4481150-rs2535629|rs4380187-rs7597593|rs2182139-rs12894153|rs11874716-rs9951150|rs4906335-rs4906364|rs140505938-rs2318763	http://www.ebi.ac.uk/efo/EFO_0004215, http://www.ebi.ac.uk/efo/EFO_0004242, http://www.ebi.ac.uk/efo/EFO_0003888, http://www.ebi.ac.uk/efo/EFO_0004895, http://www.ebi.ac.uk/efo/EFO_0003761, http://www.ebi.ac.uk/efo/EFO_0000692, http://www.ebi.ac.uk/efo/EFO_0003756, http://www.ebi.ac.uk/efo/EFO_0000289	Metabolic disorder,Neurological disorder	http://www.ebi.ac.uk/efo/EFO_0000589,http://www.ebi.ac.uk/efo/EFO_0000618	http://www.ebi.ac.uk/efo/EFO_0003761, http://www.ebi.ac.uk/efo/EFO_0000692	Neurological disorder	http://www.ebi.ac.uk/efo/EFO_0000618
metabolite measurement	triglyceride measurement	56	746	2	10	12	0.0255526	4.08676e-29	5.18081e-26	1.45943e-22	0.0151899	0.0299252	0.110877	rs7200543|rs12670403-rs6968865|rs174547-rs174566|rs261342-rs1077835|rs2657880-rs2638315|rs67981690-rs4149081|rs780094-rs4665972|rs1495741-rs4921914|rs503279-rs838133|rs2518049-rs140107293|rs1495743|rs7094971-rs1171617	http://www.ebi.ac.uk/efo/EFO_0004725	Other measurement	http://www.ebi.ac.uk/efo/EFO_0001444	http://www.ebi.ac.uk/efo/EFO_0004530	Lipid or lipoprotein measurement	http://www.ebi.ac.uk/efo/EFO_0004529
age at onset, glioblastoma multiforme	central nervous system cancer	8	20	3	3	6	9.78653e-05	4.0919e-29	5.18548e-26	1.46127e-22	0.272727	0.428571	0.99	rs2297440-rs6010620|rs55705857|rs10069690|rs78378222-rs35850753|rs634537-rs2157719|rs75061358	http://www.ebi.ac.uk/efo/EFO_0004847, http://www.ebi.ac.uk/efo/EFO_0000519	Cancer,Other measurement	http://www.ebi.ac.uk/efo/EFO_0000616,http://www.ebi.ac.uk/efo/EFO_0001444	http://www.ebi.ac.uk/efo/EFO_0000326	Cancer	http://www.ebi.ac.uk/efo/EFO_0000616
blood protein measurement	serum non-albumin protein measurement	1785	59	6	8	14	0.0644168	4.12973e-29	5.23158e-26	1.47478e-22	0.00765027	0.0151844	0.0618146	rs11204682-rs6665912|rs1256288-rs6671332|rs4985726|rs36040403|rs75759936|rs4657097-rs1340981|rs9551440|rs894872-rs2241950|rs4598207-rs876036|rs2280401|rs4940572-rs8094630|rs8022180-rs12432676|rs117744355|rs16851438-rs62282002	http://www.ebi.ac.uk/efo/EFO_0007937	Other measurement	http://www.ebi.ac.uk/efo/EFO_0001444	http://www.ebi.ac.uk/efo/EFO_0004568	Other measurement	http://www.ebi.ac.uk/efo/EFO_0001444
feeling """"""""fed-up"""""""" measurement	wellbeing measurement	41	300	1	9	10	0.0075234	4.14899e-29	5.25411e-26	1.48166e-22	0.0302115	0.058651	0.195935	rs1439253-rs11693031|rs2149351|rs10838629-rs10838635|rs599550-rs619466|rs6773869-rs9867227|rs1400868-rs1400867|rs4799464-rs9946342-rs1187257|rs4899292-rs1147478|rs4799949-rs11082011|rs4632195-rs8084280	http://www.ebi.ac.uk/efo/EFO_0009588	Other measurement	http://www.ebi.ac.uk/efo/EFO_0001444	http://www.ebi.ac.uk/efo/EFO_0007869	Other measurement	http://www.ebi.ac.uk/efo/EFO_0001444
blood metabolite measurement	vitamin D measurement	156	145	2	9	11	0.0138357	4.16497e-29	5.27247e-26	1.48736e-22	0.037931	0.0730897	0.309247	rs261291-rs10468017|rs649129-rs532436|rs11127048-rs1260326|rs4149056-rs12317268|rs1047891-rs715|rs964184|rs112285002-rs2547231|rs1800588-rs2070895|rs6679002-rs2934744|rs445925-rs1065853|rs1800775	http://www.ebi.ac.uk/efo/EFO_0005664	Other measurement	http://www.ebi.ac.uk/efo/EFO_0001444	http://www.ebi.ac.uk/efo/EFO_0004631	Other measurement	http://www.ebi.ac.uk/efo/EFO_0001444
age at menopause	body height	120	2984	2	16	18	0.219023	4.37733e-29	5.53933e-26	1.5632e-22	0.00583279	0.0115979	0.0598693	rs4795393-rs8077172|rs7793921-rs371273023-rs4275190|rs12132692-rs115476742|rs1054875-rs2238300|rs9039-rs8045589|rs1889921-rs11188604|rs10156597-rs34575265|rs28880687-rs3959554|rs2277339|rs6439629-rs9818740|rs4930718-rs28481863|rs10957156-rs7845701|rs395962|rs10049761-rs10031777-rs1996422|rs7521072-rs3101471|rs10905065-rs7910414|rs67714233-rs1991371|rs55996750-rs930036	http://www.ebi.ac.uk/efo/EFO_0004704	Other measurement	http://www.ebi.ac.uk/efo/EFO_0001444	http://www.ebi.ac.uk/efo/EFO_0004339	Body measurement	http://www.ebi.ac.uk/efo/EFO_0004324
HMG CoA reductase inhibitor use measurement	body mass index	97	2122	4	12	16	0.1259	4.40677e-29	5.57462e-26	1.57371e-22	0.00726282	0.0144209	0.0672386	rs1808192-rs7213086|rs147711004-rs41289512|rs12725767-rs6577584|rs7903146|rs645040-rs7621025|rs4889606-rs11864054|rs13011109-rs12617233-rs4541244-rs4671328|rs2917677-rs889398|rs2737245-rs3808477|rs4686392-rs35430985|rs1115091-rs12916-rs6895057|rs780094-rs1260326|rs2954021|rs9937053-rs1421085|rs998584|rs76895963	http://www.ebi.ac.uk/efo/EFO_0009932	Other measurement	http://www.ebi.ac.uk/efo/EFO_0001444	http://www.ebi.ac.uk/efo/EFO_0004340	Body measurement	http://www.ebi.ac.uk/efo/EFO_0004324
body height	body height at birth	2984	27	1	12	13	0.0492801	4.76078e-29	6.02031e-26	1.70013e-22	0.00433622	0.008635	0.0316255	rs740746-rs1801253|rs6537307-rs13125694|rs7956514-rs11055034|rs6918981-rs1776897-rs1759645|rs55906059-rs10483213|rs7048271-rs803733|rs72964564-rs11708067|rs724577-rs2724475|rs1042725-rs7306710|rs3818416-rs1330887|rs12534093|rs1346408-rs9846396|rs74520550-rs905938	http://www.ebi.ac.uk/efo/EFO_0004339	Body measurement	http://www.ebi.ac.uk/efo/EFO_0004324	http://www.ebi.ac.uk/efo/EFO_0006784	Body measurement	http://www.ebi.ac.uk/efo/EFO_0004324
chronotype measurement	smoking initiation	591	241	1	14	15	0.0871191	4.80707e-29	6.07669e-26	1.71667e-22	0.0183599	0.0360577	0.180331	rs12195792-rs12195240|rs72720396|rs766406-rs4413606|rs442467-rs12481462|rs301806-rs4908760|rs7640342-rs9853258|rs4936290-rs238925|rs12601968-rs2938134|rs359247-rs359248|rs2971970-rs2345667|rs6265-rs10742179|rs34054660-rs12545053|rs1883730-rs11697690|rs651636-rs9597241|rs10109566-rs17231390	http://www.ebi.ac.uk/efo/EFO_0008328	Other measurement	http://www.ebi.ac.uk/efo/EFO_0001444	http://www.ebi.ac.uk/efo/EFO_0005670	Biological process	http://purl.obolibrary.org/obo/GO_0008150
C-reactive protein measurement	triglyceride measurement, physical activity	571	24	4	6	10	0.00838216	4.8717e-29	6.15622e-26	1.73975e-22	0.017094	0.0336134	0.10143	rs58542926|rs2068888-rs4418728|rs7350789-rs1532085|rs2131925-rs4495740|rs13108218|rs150844304-rs147233090-rs148770227|rs35246381-rs1495745|rs28601761|rs33951980-rs35173225|rs1260326	http://www.ebi.ac.uk/efo/EFO_0004458	Inflammatory measurement	http://www.ebi.ac.uk/efo/EFO_0004872	http://www.ebi.ac.uk/efo/EFO_0004530, http://www.ebi.ac.uk/efo/EFO_0003940	Biological process,Lipid or lipoprotein measurement	http://www.ebi.ac.uk/efo/EFO_0004529,http://purl.obolibrary.org/obo/GO_0008150
anxiety measurement	waist-hip ratio	20	723	0	10	10	0.00884458	4.94549e-29	6.24725e-26	1.7661e-22	0.0136426	0.0269179	0.0795297	rs62106258-rs77165542|rs10933-rs2071044|rs11030108-rs11030088|rs12206094-rs3800227|rs4964656-rs3764002|rs6550597-rs4603973|rs8126001-rs6090040|rs7526108-rs9659380|rs17175643-rs6567160|rs4788204-rs8054556	http://www.ebi.ac.uk/efo/EFO_0009863	Other measurement	http://www.ebi.ac.uk/efo/EFO_0001444	http://www.ebi.ac.uk/efo/EFO_0004343	Body measurement	http://www.ebi.ac.uk/efo/EFO_0004324
hypothyroidism	thyroid stimulating hormone measurement	152	37	1	8	9	0.00343997	5.06087e-29	6.39074e-26	1.8073e-22	0.05	0.0952381	0.318457	rs28435578-rs17025117|rs7847663-rs7850258|rs75491569-rs12410532|rs2046045-rs1479567|rs7329958-rs9507287|rs116909374|rs1861628-rs7568039|rs3008034-rs1079418|rs2396084-rs10223666	http://www.ebi.ac.uk/efo/EFO_0004705	Other disease	http://www.ebi.ac.uk/efo/EFO_0000408	http://www.ebi.ac.uk/efo/EFO_0004748	Other measurement	http://www.ebi.ac.uk/efo/EFO_0001444
BMI-adjusted hip circumference	birth weight	99	234	0	11	11	0.0141697	5.07122e-29	6.40154e-26	1.811e-22	0.0341615	0.0660661	0.27096	rs42235-rs2282978|rs10950949-rs34776209|rs7968682-rs1351394|rs798497-rs4719648-rs798489|rs806794-rs9379832|rs6925689-rs1538170|rs962554-rs6570509|rs10221267-rs1396517|rs2780226-rs1759645|rs2131354-rs6845999|rs9890032-rs7223535	http://www.ebi.ac.uk/efo/EFO_0008039	Body measurement	http://www.ebi.ac.uk/efo/EFO_0004324	http://www.ebi.ac.uk/efo/EFO_0004344	Body measurement	http://www.ebi.ac.uk/efo/EFO_0004324
appendicular lean mass	mathematical ability	435	1538	0	21	21	0.409218	5.13899e-29	6.4848e-26	1.8352e-22	0.0107582	0.0212874	0.139194	rs7867618-rs10761086|rs11540358-rs3809634|rs10476217-rs12659737|rs2929451-rs393155|rs13006587-rs11125163|rs4673912-rs6435048|rs204883-rs2856451|rs6088618-rs6088621|rs2093210-rs33912345|rs2726519-rs7683416|rs9388490-rs1015446|rs7504262-rs4799461|rs10876864-rs2640564|rs12676145-rs7840525|rs7633959-rs10212257|rs7832708-rs17724467|rs28638318-rs11090045|rs719839-rs34327|rs7129320-rs2291467|rs1582874-rs724016|rs2526398-rs2526390	http://www.ebi.ac.uk/efo/EFO_0004980	Other measurement	http://www.ebi.ac.uk/efo/EFO_0001444	http://www.ebi.ac.uk/efo/EFO_0004875	Biological process	http://purl.obolibrary.org/obo/GO_0008150
Nasal Cavity Polyp	eosinophil percentage of leukocytes	13	198	4	4	8	0.00157441	5.15879e-29	6.50749e-26	1.84227e-22	0.0394089	0.0758294	0.189588	rs6543124-rs5833013|rs28383314|rs34210653|rs2248116-rs1050152|rs1837253|rs61840192-rs1444782|rs8046011|rs1888909-rs2381416	http://www.ebi.ac.uk/efo/EFO_1000391	Other disease	http://www.ebi.ac.uk/efo/EFO_0000408	http://www.ebi.ac.uk/efo/EFO_0007991	Hematological measurement	http://www.ebi.ac.uk/efo/EFO_0004503
Drugs used in diabetes use measurement	triglyceride measurement	57	746	1	11	12	0.0260089	5.17442e-29	6.5249e-26	1.84785e-22	0.0151707	0.0298879	0.110907	rs2293476-rs11206374|rs35859536-rs3802177|rs459193-rs464605|rs10184004-rs13389219|rs1009360-rs2723063|rs591939-rs668799|rs780093-rs4665972|rs2943645-rs2972155|rs1899951-rs17036160|rs56094641-rs28567725|rs76895963|rs10811662-rs10965246	http://www.ebi.ac.uk/efo/EFO_0009924	Other measurement	http://www.ebi.ac.uk/efo/EFO_0001444	http://www.ebi.ac.uk/efo/EFO_0004530	Lipid or lipoprotein measurement	http://www.ebi.ac.uk/efo/EFO_0004529
apolipoprotein A 1 measurement	gallstones	458	29	4	6	10	0.00812404	5.3754e-29	6.77595e-26	1.91963e-22	0.0209644	0.0410678	0.12724	rs212100|rs4820346-rs12004|rs1800961|rs174566-rs174567|rs7953249-rs1169288|rs686030|rs34942359-rs34851490|rs1260326|rs1935-rs7896518|rs2291428-rs3802548	http://www.ebi.ac.uk/efo/EFO_0004614	Lipid or lipoprotein measurement	http://www.ebi.ac.uk/efo/EFO_0004732	http://www.ebi.ac.uk/efo/EFO_0004210	Digestive system disorder	http://www.ebi.ac.uk/efo/EFO_0000405
Crohn's disease	lymphocyte count	204	198	1	11	12	0.0247061	5.41623e-29	6.8226e-26	1.93421e-22	0.0307692	0.0597015	0.262728	rs149290349-rs10495903|rs5763767-rs714027|rs5754100-rs181359|rs1297255-rs2823286|rs2476601|rs780094-rs1260326|rs35251378-rs11879191|rs4256159-rs35963943|rs12946510-rs34233420|rs1799964-rs2229094|rs6708413-rs990171|rs13428812-rs7578575	http://www.ebi.ac.uk/efo/EFO_0000384	Digestive system disorder	http://www.ebi.ac.uk/efo/EFO_0000405	http://www.ebi.ac.uk/efo/EFO_0004587	Hematological measurement	http://www.ebi.ac.uk/efo/EFO_0004503
Crohn's disease	eosinophil percentage of leukocytes	204	198	0	12	12	0.0247061	5.41623e-29	6.8226e-26	1.93421e-22	0.0307692	0.0597015	0.262728	rs7936323-rs2155219|rs34020101-rs6708413|rs727563-rs6002333|rs2248116-rs17622378|rs570794153-rs76181804|rs1036207-rs6863411|rs13023767-rs9989735|rs2024092-rs4807542|rs17293632-rs7174445|rs1847472-rs62408225|rs760517-rs4821544|rs12946510-rs202126107	http://www.ebi.ac.uk/efo/EFO_0000384	Digestive system disorder	http://www.ebi.ac.uk/efo/EFO_0000405	http://www.ebi.ac.uk/efo/EFO_0007991	Hematological measurement	http://www.ebi.ac.uk/efo/EFO_0004503
apolipoprotein A 1 measurement	body fat percentage	458	90	2	10	12	0.0252126	5.42565e-29	6.83205e-26	1.93757e-22	0.0223881	0.0437956	0.179268	rs12273363-rs61888762|rs1834144|rs2943645-rs2943652|rs900399-rs9817452|rs4821764-rs133015|rs13107325|rs12044156-rs2820468|rs8103728-rs33823|rs7238484-rs663640|rs6857-rs429358|rs2963469-rs2963472|rs13410783-rs848638	http://www.ebi.ac.uk/efo/EFO_0004614	Lipid or lipoprotein measurement	http://www.ebi.ac.uk/efo/EFO_0004732	http://www.ebi.ac.uk/efo/EFO_0007800	Body measurement	http://www.ebi.ac.uk/efo/EFO_0004324
diet measurement	insomnia measurement	209	313	2	11	13	0.0400128	5.55544e-29	6.99302e-26	1.98392e-22	0.0255403	0.0498084	0.228667	rs11090045-rs11090039|rs11039265-rs11605348|rs61656398-rs28611339|rs7974321-rs11608727|rs946711-rs12251016|rs6756149-rs72820274|rs7532281-rs10789340|rs2102027-rs2221119|rs1620977|rs429358|rs72618695-rs12713372|rs667730-rs1432052|rs7571486-rs4281874	http://www.ebi.ac.uk/efo/EFO_0008111	Other measurement	http://www.ebi.ac.uk/efo/EFO_0001444	http://www.ebi.ac.uk/efo/EFO_0007876	Other measurement	http://www.ebi.ac.uk/efo/EFO_0001444
age at onset, glioblastoma multiforme	central nervous system cancer, glioma	8	21	6	0	6	0.000102759	5.72865e-29	7.20851e-26	2.04577e-22	0.26087	0.413793	0.99	rs55705857|rs10069690|rs78378222|rs634537|rs2297440|rs75061358	http://www.ebi.ac.uk/efo/EFO_0004847, http://www.ebi.ac.uk/efo/EFO_0000519	Cancer,Other measurement	http://www.ebi.ac.uk/efo/EFO_0000616,http://www.ebi.ac.uk/efo/EFO_0001444	http://www.ebi.ac.uk/efo/EFO_0000326, http://www.ebi.ac.uk/efo/EFO_0005543	Cancer	http://www.ebi.ac.uk/efo/EFO_0000616
apolipoprotein B measurement	blood metabolite measurement	261	156	2	10	12	0.0249043	5.83815e-29	7.3437e-26	2.08488e-22	0.0296296	0.057554	0.250779	rs6679002-rs12239737|rs7570971-rs6430553-rs6714750-rs10432370|rs10468017-rs261290|rs3764261-rs1800775|rs601338-rs516316|rs3184504-rs597808|rs964184|rs174564-rs174548|rs473224-rs2070895|rs649129-rs115478735|rs1495741-rs4921914|rs1260326	http://www.ebi.ac.uk/efo/EFO_0004615	Lipid or lipoprotein measurement	http://www.ebi.ac.uk/efo/EFO_0004732	http://www.ebi.ac.uk/efo/EFO_0005664	Other measurement	http://www.ebi.ac.uk/efo/EFO_0001444
blood metabolite measurement	erythrocyte count	156	937	4	11	15	0.0894073	5.9021e-29	7.42154e-26	2.10772e-22	0.0139147	0.0274474	0.131311	rs2694917-rs2657910|rs140522-rs131794|rs2070895|rs3811444|rs649129-rs550057|rs2005455-rs2066938|rs662602-rs1163251|rs6914805-rs6459467|rs7412-rs445925|rs7866897-rs746872|rs6430553-rs12473839|rs780094-rs1260326|rs3184504|rs2576452|rs102275-rs174548	http://www.ebi.ac.uk/efo/EFO_0005664	Other measurement	http://www.ebi.ac.uk/efo/EFO_0001444	http://www.ebi.ac.uk/efo/EFO_0004305	Hematological measurement	http://www.ebi.ac.uk/efo/EFO_0004503
platelet count	waist-hip ratio	370	723	3	14	17	0.163625	5.99082e-29	7.53044e-26	2.1394e-22	0.0157993	0.031107	0.172966	rs1050316-rs12138127|rs17568628|rs7950696-rs12287076|rs143378367-rs998732|rs17145750-rs55747707|rs429358|rs6780171-rs35430985|rs2744948-rs9462031|rs10514301-rs2161228|rs2283847|rs1017698-rs17572109|rs3184504-rs597808|rs149290349-rs77881454|rs10761785-rs10761741|rs465983-rs459193|rs61955196-rs10654220|rs216191-rs7217226	http://www.ebi.ac.uk/efo/EFO_0004309	Hematological measurement	http://www.ebi.ac.uk/efo/EFO_0004503	http://www.ebi.ac.uk/efo/EFO_0004343	Body measurement	http://www.ebi.ac.uk/efo/EFO_0004324
diet measurement	unipolar depression	209	195	1	11	12	0.0249281	6.04525e-29	7.59619e-26	2.15884e-22	0.0306122	0.0594059	0.261092	rs6483414-rs613597|rs1568452-rs17049185-rs10172295-rs72618695-rs1518395|rs6699744|rs3101341-rs7532281-rs2568958|rs11135349-rs766120-rs7737940|rs5995992-rs11090045|rs200949-rs35016036|rs454214-rs601499|rs7752195-rs3799380-rs9366656-rs75782365|rs3132685-rs9257800|rs7932640-rs2102027|rs2304607-rs1422192	http://www.ebi.ac.uk/efo/EFO_0008111	Other measurement	http://www.ebi.ac.uk/efo/EFO_0001444	http://www.ebi.ac.uk/efo/EFO_0003761	Neurological disorder	http://www.ebi.ac.uk/efo/EFO_0000618
low density lipoprotein cholesterol measurement, alcohol drinking	platelet count	65	370	0	11	11	0.0147104	6.0784e-29	7.63515e-26	2.17067e-22	0.0259434	0.0505747	0.190728	rs2068888-rs4418728|rs111941366-rs9438905|rs8178824-rs1801689|rs3841260-rs2304128|rs3184504-rs7310615|rs2862064-rs10066168|rs1584063-rs9810259|rs2244608-rs2255531|rs6907508-rs9462031|rs174566-rs174548|rs1260326-rs4665972	http://www.ebi.ac.uk/efo/EFO_0004611, http://www.ebi.ac.uk/efo/EFO_0004329	Biological process,Lipid or lipoprotein measurement	http://www.ebi.ac.uk/efo/EFO_0004732,http://purl.obolibrary.org/obo/GO_0008150	http://www.ebi.ac.uk/efo/EFO_0004309	Hematological measurement	http://www.ebi.ac.uk/efo/EFO_0004503
basophil count, eosinophil count	lymphocyte count	206	198	2	10	12	0.0249483	6.10757e-29	7.66909e-26	2.18109e-22	0.0306122	0.0594059	0.261094	rs17005891-rs6832951|rs175705-rs175714|rs301807-rs34976449|rs3184504-rs653178|rs36084354|rs10087240-rs11786130|rs6920211-rs9494142|rs17229044-rs12935413|rs13070844-rs1822534|rs34020101-rs990171|rs7901056-rs3006802|rs112401631	http://www.ebi.ac.uk/efo/EFO_0005090, http://www.ebi.ac.uk/efo/EFO_0004842	Inflammatory measurement,Hematological measurement	http://www.ebi.ac.uk/efo/EFO_0004872,http://www.ebi.ac.uk/efo/EFO_0004503	http://www.ebi.ac.uk/efo/EFO_0004587	Hematological measurement	http://www.ebi.ac.uk/efo/EFO_0004503
granule cell layer dentate gyrus volume	hippocampal CA4 volume	6	5	5	0	5	1.83497e-05	6.16423e-29	7.73753e-26	2.20133e-22	0.833333	0.909091	0.99	rs77956314|rs6478241|rs1419859|rs12218858|rs17178006	http://www.ebi.ac.uk/efo/EFO_0009403	Other measurement	http://www.ebi.ac.uk/efo/EFO_0001444	http://www.ebi.ac.uk/efo/EFO_0009396	Other measurement	http://www.ebi.ac.uk/efo/EFO_0001444
blood protein measurement	neutrophil count, eosinophil count	1785	154	4	13	17	0.168139	6.21334e-29	7.79643e-26	2.21886e-22	0.00884495	0.0175348	0.0899505	rs34293785-rs28480230|rs9271762-rs9271547-rs9271588|rs71191701-rs10781540|rs4761234|rs6982502-rs2954031|rs4760|rs9903991-rs749780|rs2712417-rs6782228|rs3184504|rs174555-rs174530|rs1260326|rs10075801-rs11955347|rs10995477-rs7080386|rs635634-rs149092047|rs16850073-rs4279174|rs3919627-rs9872570|rs1352846-rs222047	http://www.ebi.ac.uk/efo/EFO_0007937	Other measurement	http://www.ebi.ac.uk/efo/EFO_0001444	http://www.ebi.ac.uk/efo/EFO_0004833, http://www.ebi.ac.uk/efo/EFO_0004842	Hematological measurement	http://www.ebi.ac.uk/efo/EFO_0004503
blood pressure, chronic obstructive pulmonary disease	cardiovascular disease	22	285	3	6	9	0.0038351	6.496e-29	8.14824e-26	2.3198e-22	0.0302013	0.0586319	0.167225	rs11771259|rs71636784|rs36044436-rs7794284|rs4818833-rs229340|rs766522-rs1549306|rs633185-rs604723|rs6679817-rs305221|rs12627514|rs2293947-rs11709060	http://www.ebi.ac.uk/efo/EFO_0004325, http://www.ebi.ac.uk/efo/EFO_0000341	Other measurement,Other disease	http://www.ebi.ac.uk/efo/EFO_0000408,http://www.ebi.ac.uk/efo/EFO_0001444	http://www.ebi.ac.uk/efo/EFO_0000319	Other disease	http://www.ebi.ac.uk/efo/EFO_0000408
body fat percentage	smoking status measurement	90	758	0	13	13	0.0417273	6.56122e-29	8.22716e-26	2.34309e-22	0.0155689	0.0306604	0.127389	rs28399271-rs2289791|rs71658797-rs34517439|rs6731872-rs6755502|rs12253527-rs7072776|rs4752018-rs10749233|rs10930502-rs7600835|rs1928496-rs67455627|rs2384054-rs59086897|rs2838771-rs7282639|rs62106258-rs62104180|rs60856912-rs2080090|rs1242889-rs55882426|rs6730325-rs6545714	http://www.ebi.ac.uk/efo/EFO_0007800	Body measurement	http://www.ebi.ac.uk/efo/EFO_0004324	http://www.ebi.ac.uk/efo/EFO_0006527	Other measurement	http://www.ebi.ac.uk/efo/EFO_0001444
body height	schizophrenia	2984	382	1	23	24	0.697222	6.56461e-29	8.22852e-26	2.34431e-22	0.00718133	0.0142602	0.101916	rs7001340-rs3925|rs2241059-rs3768644|rs7599488-rs10189857|rs36198109-rs4391122|rs4788218-rs11646127|rs7508148-rs8109314|rs2153960-rs3813498|rs1716180-rs28481863|rs75970938-rs72841270|rs147786161-rs11835818|rs2328887-rs62392365|rs793202-rs2358740|rs758129-rs2238300|rs13107325|rs160593-rs395962|rs36013629-rs56873913|rs1142-rs2057884|rs11666918-rs2053079|rs217289-rs217339|rs12887734-rs4900575|rs975025-rs16854009|rs1043009-rs10795075|rs2470581-rs11409090|rs1133415-rs2577831	http://www.ebi.ac.uk/efo/EFO_0004339	Body measurement	http://www.ebi.ac.uk/efo/EFO_0004324	http://www.ebi.ac.uk/efo/EFO_0000692	Neurological disorder	http://www.ebi.ac.uk/efo/EFO_0000618
apolipoprotein B measurement	mean corpuscular volume	261	386	3	11	14	0.0616221	6.84612e-29	8.57838e-26	2.44484e-22	0.0221169	0.0432767	0.208608	rs56261297-rs55831924|rs592423-rs71562509|rs6073958-rs6073966|rs77542162|rs10953298-rs7385804|rs34872892-rs9884390|rs6667939-rs1434282|rs964184-rs651821|rs17476364|rs61775180-rs55794721|rs12582170-rs10876450|rs12471768-rs6753848|rs7776054|rs144861591-rs79220007	http://www.ebi.ac.uk/efo/EFO_0004615	Lipid or lipoprotein measurement	http://www.ebi.ac.uk/efo/EFO_0004732	http://www.ebi.ac.uk/efo/EFO_0004526	Hematological measurement	http://www.ebi.ac.uk/efo/EFO_0004503
allergy	rheumatoid arthritis	145	163	3	8	11	0.0144565	6.85418e-29	8.58547e-26	2.44772e-22	0.037037	0.0714286	0.300151	rs1950897-rs2104047|rs3761847-rs10760123|rs10790268-rs12365699|rs921650-rs59716545|rs5029937-rs7752903|rs10876864-rs773125|rs12413578|rs2228145|rs7137828-rs10774624|rs6977955-rs67250450|rs9372120	http://www.ebi.ac.uk/efo/EFO_0003785	Immune system disorder	http://www.ebi.ac.uk/efo/EFO_0000540	http://www.ebi.ac.uk/efo/EFO_0000685	Immune system disorder	http://www.ebi.ac.uk/efo/EFO_0000540
blood protein measurement	granulocyte count	1785	155	4	13	17	0.169231	6.97162e-29	8.72951e-26	2.48966e-22	0.00884035	0.0175258	0.0899539	rs9271762-rs9271547-rs9271588|rs71191701-rs10781540|rs4761234|rs6982502-rs2954031|rs4760|rs62312418-rs4279174|rs9903991-rs77936863|rs2712417-rs6782228|rs3184504|rs174555-rs174530|rs1260326|rs10075801-rs11955347|rs10995477-rs7080386|rs635634-rs149092047|rs1892534-rs28480230|rs3919627-rs9872440|rs1352846-rs222047	http://www.ebi.ac.uk/efo/EFO_0007937	Other measurement	http://www.ebi.ac.uk/efo/EFO_0001444	http://www.ebi.ac.uk/efo/EFO_0007987	Hematological measurement	http://www.ebi.ac.uk/efo/EFO_0004503
Nasal Cavity Polyp	basophil count, eosinophil count	13	206	3	5	8	0.00163802	7.12197e-29	8.91465e-26	2.54335e-22	0.0379147	0.0730594	0.182226	rs6543124-rs5833013|rs28383314|rs34210653|rs2248116-rs1050152|rs61840192-rs1444782|rs8046011|rs1888909-rs2381416|rs174535-rs174548	http://www.ebi.ac.uk/efo/EFO_1000391	Other disease	http://www.ebi.ac.uk/efo/EFO_0000408	http://www.ebi.ac.uk/efo/EFO_0005090, http://www.ebi.ac.uk/efo/EFO_0004842	Inflammatory measurement,Hematological measurement	http://www.ebi.ac.uk/efo/EFO_0004872,http://www.ebi.ac.uk/efo/EFO_0004503
Antithrombotic agent use measurement	low density lipoprotein cholesterol measurement	13	593	3	6	9	0.00471527	7.30023e-29	9.13456e-26	2.607e-22	0.0150754	0.029703	0.0782203	rs2519093-rs532436|rs6475606-rs1831733|rs73015016-rs143020224|rs4299376|rs964184|rs611917-rs4970834-rs12740374-rs6657811|rs28601761|rs7412-rs1065853|rs118039278-rs74617384	http://www.ebi.ac.uk/efo/EFO_0009925	Other measurement	http://www.ebi.ac.uk/efo/EFO_0001444	http://www.ebi.ac.uk/efo/EFO_0004611	Lipid or lipoprotein measurement	http://www.ebi.ac.uk/efo/EFO_0004732
heart rate	pulse pressure measurement	24	595	4	6	10	0.00873448	7.37571e-29	9.22578e-26	2.63396e-22	0.0164204	0.0323102	0.0973389	rs6127471-rs4811601|rs365990|rs17796783-rs11627326|rs34489224-rs13245899|rs1919865-rs1015451|rs174549-rs174564|rs17362588|rs11118555-rs34877957|rs17287293|rs11154027	http://www.ebi.ac.uk/efo/EFO_0004326	Cardiovascular measurement	http://www.ebi.ac.uk/efo/EFO_0004298	http://www.ebi.ac.uk/efo/EFO_0005763	Cardiovascular measurement	http://www.ebi.ac.uk/efo/EFO_0004298
platelet crit	triglyceride measurement	272	746	3	13	16	0.124113	7.37995e-29	9.22785e-26	2.63547e-22	0.0159681	0.0314342	0.164239	rs13108218|rs174566-rs174594|rs2068888|rs4420638-rs483082|rs2110690-rs3769823-rs6712091|rs182050989-rs114165349-rs12748152|rs58542926-rs3841260|rs7123454-rs645901|rs10716631-rs2382825|rs139974673-rs55707100|rs79287178|rs113439801-rs1074958|rs11321799-rs41785|rs6458869-rs2894802|rs738408-rs4823178|rs1260326-rs4665972	http://www.ebi.ac.uk/efo/EFO_0007985	Hematological measurement	http://www.ebi.ac.uk/efo/EFO_0004503	http://www.ebi.ac.uk/efo/EFO_0004530	Lipid or lipoprotein measurement	http://www.ebi.ac.uk/efo/EFO_0004529
anorexia nervosa, obsessive-compulsive disorder, attention deficit hyperactivity disorder, Tourette syndrome, unipolar depression, schizophrenia, autism spectrum disorder, bipolar disorder	systolic blood pressure	145	1027	1	14	15	0.0910851	7.45291e-29	9.31582e-26	2.66153e-22	0.0129646	0.0255973	0.121323	rs7618871-rs863930|rs1906672-rs4647903|rs694617-rs1806153|rs4980515-rs11231640|rs10883832-rs140473396|rs10514301-rs112862634|rs13107325-rs35225200|rs685149-rs11570190|rs2529090-rs79879286|rs17114641-rs4244354|rs6927514-rs55648125|rs4129585|rs159960-rs301799-rs302714|rs3935506-rs11658257|rs839755-rs2842198	http://www.ebi.ac.uk/efo/EFO_0004215, http://www.ebi.ac.uk/efo/EFO_0004242, http://www.ebi.ac.uk/efo/EFO_0003888, http://www.ebi.ac.uk/efo/EFO_0004895, http://www.ebi.ac.uk/efo/EFO_0003761, http://www.ebi.ac.uk/efo/EFO_0000692, http://www.ebi.ac.uk/efo/EFO_0003756, http://www.ebi.ac.uk/efo/EFO_0000289	Metabolic disorder,Neurological disorder	http://www.ebi.ac.uk/efo/EFO_0000589,http://www.ebi.ac.uk/efo/EFO_0000618	http://www.ebi.ac.uk/efo/EFO_0006335	Other measurement	http://www.ebi.ac.uk/efo/EFO_0001444
Drugs used in diabetes use measurement	appendicular lean mass	57	435	1	10	11	0.0151661	7.60158e-29	9.49832e-26	2.71462e-22	0.022869	0.0447154	0.161928	rs10184004-rs12692738|rs55932597-rs9957264|rs464605-rs40270|rs77059113-rs112694524|rs2972155-rs952227|rs4684847-rs17036160|rs2293476-rs17343290|rs56094641-rs28429148|rs780093-rs4665972|rs72802358-rs72802342|rs76895963	http://www.ebi.ac.uk/efo/EFO_0009924	Other measurement	http://www.ebi.ac.uk/efo/EFO_0001444	http://www.ebi.ac.uk/efo/EFO_0004980	Other measurement	http://www.ebi.ac.uk/efo/EFO_0001444
systolic blood pressure	urinary albumin to creatinine ratio	1027	102	3	11	14	0.0640736	7.70175e-29	9.62013e-26	2.75039e-22	0.0125561	0.0248007	0.10812	rs896693-rs12790943|rs28601761-rs112875651|rs2236262-rs4899263|rs10995311|rs2023843|rs11042685-rs2084600|rs2990220-rs2070803|rs34071855-rs17035646|rs4865796-rs1694068|rs72688070-rs6998967|rs10023335-rs7675258|rs599550-rs784257|rs1047891|rs439523-rs11882796	http://www.ebi.ac.uk/efo/EFO_0006335	Other measurement	http://www.ebi.ac.uk/efo/EFO_0001444	http://www.ebi.ac.uk/efo/EFO_0007778	Other measurement	http://www.ebi.ac.uk/efo/EFO_0001444
blood protein measurement	diastolic blood pressure	1785	545	3	20	23	0.595036	7.97301e-29	9.95547e-26	2.84726e-22	0.00996966	0.0197425	0.140532	rs6542680-rs56236159|rs7116797-rs5128|rs4129858-rs41475048|rs11636952-rs6495122|rs12521868-rs11955347|rs2298807-rs7952686|rs687621-rs587611953-rs507666-rs149092047|rs2849018-rs3129897-rs3132510-rs3134900|rs3184504|rs1250259|rs360155-rs360153|rs11780200-rs17791208|rs7080386-rs6479908|rs2854746-rs199696982|rs4420291-rs11822234|rs4810316-rs6129880|rs227370-rs223361|rs79920061-rs1800562|rs35654783-rs3110081|rs423135-rs460105|rs4418728|rs7546498-rs4648729|rs16998073-rs12509595	http://www.ebi.ac.uk/efo/EFO_0007937	Other measurement	http://www.ebi.ac.uk/efo/EFO_0001444	http://www.ebi.ac.uk/efo/EFO_0006336	Other measurement	http://www.ebi.ac.uk/efo/EFO_0001444
age at menarche	erythrocyte count	378	937	2	16	18	0.216641	8.01367e-29	1.00027e-25	2.86178e-22	0.0138782	0.0273764	0.158228	rs939317-rs3914188|rs7799441-rs999885|rs9633835-rs11605776|rs28672845-rs9861443|rs12945870-rs12603355|rs35184820-rs743417|rs8037837-rs561821|rs2277339|rs7639267-rs2577831|rs58879558-rs241036|rs12901297-rs62009090|rs2274465-rs4660257|rs1844594-rs6918725|rs13322435|rs10769263-rs11039266|rs77470973-rs72748110|rs10761785-rs7073746|rs171277-rs5756052	http://www.ebi.ac.uk/efo/EFO_0004703	Other measurement	http://www.ebi.ac.uk/efo/EFO_0001444	http://www.ebi.ac.uk/efo/EFO_0004305	Hematological measurement	http://www.ebi.ac.uk/efo/EFO_0004503
chronic kidney disease	urate measurement	51	253	5	5	10	0.00789223	8.35835e-29	1.04293e-25	2.98488e-22	0.0340136	0.0657895	0.233279	rs77924615|rs963837|rs7123489-rs4014195|rs13329952-rs4997081|rs6707386-rs11123169|rs10857147-rs12509595|rs1047891|rs73728279|rs187355703|rs62435145-rs13230625	http://www.ebi.ac.uk/efo/EFO_0003884	Other disease	http://www.ebi.ac.uk/efo/EFO_0000408	http://www.ebi.ac.uk/efo/EFO_0004531	Other measurement	http://www.ebi.ac.uk/efo/EFO_0001444
PR interval	QRS amplitude, QRS complex	240	26	1	8	9	0.00381675	8.4803e-29	1.05778e-25	3.02843e-22	0.0350195	0.0676692	0.19976	rs7771320-rs72825038|rs11153730|rs9436640-rs6587924|rs55866125-rs7211246|rs1124477-rs7132327|rs1321311-rs730506|rs9909004-rs9912468|rs4245338-rs1408224|rs72690486-rs17391905	http://www.ebi.ac.uk/efo/EFO_0004462	Cardiovascular measurement	http://www.ebi.ac.uk/efo/EFO_0004298	http://www.ebi.ac.uk/efo/EFO_0007742, http://www.ebi.ac.uk/efo/EFO_0005054	Cardiovascular measurement	http://www.ebi.ac.uk/efo/EFO_0004298
heart rate	heart rate response to recovery post exercise	24	29	1	6	7	0.000425714	8.71885e-29	1.08716e-25	3.11361e-22	0.152174	0.264151	0.99	rs13245899-rs3757868|rs6488162-rs7980799|rs17168815-rs2350782|rs17362588|rs4963772-rs17287293|rs180242-rs180238|rs4533105-rs826838	http://www.ebi.ac.uk/efo/EFO_0004326	Cardiovascular measurement	http://www.ebi.ac.uk/efo/EFO_0004298	http://www.ebi.ac.uk/efo/EFO_0009185	Cardiovascular measurement	http://www.ebi.ac.uk/efo/EFO_0004298
FEV/FEC ratio	type II diabetes mellitus	745	605	1	18	19	0.27569	8.93363e-29	1.11355e-25	3.19031e-22	0.014275	0.0281481	0.173124	rs11759026-rs9398804|rs1701704-rs11171739|rs10634531-rs6752706|rs13092876-rs764129|rs10768108-rs2767036|rs2012453-rs11070332|rs61676547-rs62084693|rs62107261|rs328301-rs10958704|rs31778-rs3135911|rs2001546-rs11257657|rs1127787-rs7963844|rs1944129-rs602652|rs2293476-rs3768321|rs4336042-rs1076135|rs80147536-rs77972916|rs145965565-rs113154802|rs838705-rs838720|rs464650-rs2431115	http://www.ebi.ac.uk/efo/EFO_0004713	Other measurement	http://www.ebi.ac.uk/efo/EFO_0001444	http://www.ebi.ac.uk/efo/EFO_0001360	Metabolic disorder	http://www.ebi.ac.uk/efo/EFO_0000589
intelligence	social interaction measurement	675	39	0	11	11	0.0161019	9.08117e-29	1.13154e-25	3.243e-22	0.0156472	0.0308123	0.103628	rs11588857-rs3747630|rs11712056-rs7618501-rs9858059|rs9655780-rs10085831|rs4664442-rs12472555|rs9527727-rs7998050|rs13010010-rs1160543|rs3814424-rs1422192|rs10992756-rs10992800|rs2710183-rs13002862|rs1906252-rs12206087|rs2726478-rs2466920-rs2726491	http://www.ebi.ac.uk/efo/EFO_0004337	Biological process	http://purl.obolibrary.org/obo/GO_0008150	http://www.ebi.ac.uk/efo/EFO_0009592	Other measurement	http://www.ebi.ac.uk/efo/EFO_0001444
myeloid white cell count	total cholesterol measurement	164	416	4	9	13	0.0417298	9.16762e-29	1.14192e-25	3.27387e-22	0.0229277	0.0448276	0.201009	rs2954029-rs2954031|rs445|rs635634-rs532436|rs1800961|rs3184504-rs653178|rs34208856|rs10075801-rs1469149|rs4942859-rs1570884|rs174555-rs1535|rs28503706-rs10104003|rs1260326|rs2860773-rs7572922|rs2029582-rs6734238	http://www.ebi.ac.uk/efo/EFO_0007988	Hematological measurement	http://www.ebi.ac.uk/efo/EFO_0004503	http://www.ebi.ac.uk/efo/EFO_0004574	Lipid or lipoprotein measurement	http://www.ebi.ac.uk/efo/EFO_0004732
grip strength measurement	lean body mass	149	163	1	10	11	0.0148553	9.3423e-29	1.16327e-25	3.33625e-22	0.0365449	0.0705128	0.2952	rs2207139-rs2744475|rs12691307-rs12935701|rs11671304-rs3810291|rs34517439|rs539515-rs543874|rs34633411-rs6567160|rs13130484-rs10938397|rs11642015-rs1421085|rs62106258-rs62107261|rs2531995-rs879620|rs7132908-rs12367809	http://www.ebi.ac.uk/efo/EFO_0006941	Other measurement	http://www.ebi.ac.uk/efo/EFO_0001444	http://www.ebi.ac.uk/efo/EFO_0004995	Other measurement	http://www.ebi.ac.uk/efo/EFO_0001444
alkaline phosphatase measurement	low density lipoprotein cholesterol measurement, alcohol consumption measurement	94	62	2	7	9	0.00356474	9.36039e-29	1.16511e-25	3.34271e-22	0.0612245	0.115385	0.457058	rs281377-rs35866622|rs2642438|rs4841132-rs6984305|rs76970536-rs74612335|rs2519093-rs495828|rs2393791-rs2244608|rs2954021|rs1260326-rs4665972|rs174566-rs174601	http://www.ebi.ac.uk/efo/EFO_0004533	Liver enzyme measurement	http://www.ebi.ac.uk/efo/EFO_0004582	http://www.ebi.ac.uk/efo/EFO_0004611, http://www.ebi.ac.uk/efo/EFO_0007878	Other measurement,Lipid or lipoprotein measurement	http://www.ebi.ac.uk/efo/EFO_0004732,http://www.ebi.ac.uk/efo/EFO_0001444
lipoprotein measurement, blood metabolite measurement	low density lipoprotein cholesterol measurement, alcohol drinking	35	65	2	6	8	0.00139152	9.37628e-29	1.16669e-25	3.34839e-22	0.0869565	0.16	0.601319	rs142130958-rs143020224|rs2954029-rs2954021|rs2575876|rs72999033-rs2304128|rs6507939-rs2156552|rs581411-rs13011615|rs66476925-rs73066442|rs11591147	http://www.ebi.ac.uk/efo/EFO_0004732, http://www.ebi.ac.uk/efo/EFO_0005664	Other measurement	http://www.ebi.ac.uk/efo/EFO_0001444	http://www.ebi.ac.uk/efo/EFO_0004611, http://www.ebi.ac.uk/efo/EFO_0004329	Biological process,Lipid or lipoprotein measurement	http://www.ebi.ac.uk/efo/EFO_0004732,http://purl.obolibrary.org/obo/GO_0008150
Beta blocking agent use measurement	heart failure	59	13	1	6	7	0.000469142	9.44903e-29	1.17533e-25	3.37437e-22	0.107692	0.194444	0.501956	rs2891168-rs1556516|rs56094641-rs11646715|rs17042102-rs17042098|rs660240-rs4970834|rs140570886|rs55730499-rs74617384|rs7310615-rs4766578-rs11066301	http://www.ebi.ac.uk/efo/EFO_0009929	Other measurement	http://www.ebi.ac.uk/efo/EFO_0001444	http://www.ebi.ac.uk/efo/EFO_0003144	Cardiovascular disease	http://www.ebi.ac.uk/efo/EFO_0000319
body height	monocyte percentage of leukocytes	2984	235	1	20	21	0.428919	9.55423e-29	1.188e-25	3.41194e-22	0.0065666	0.0130475	0.0806172	rs6734942-rs56952027|rs351374-rs1663626|rs42039-rs42044|rs4325427-rs7996228|rs3213658-rs3735485|rs913678-rs6063502|rs800888-rs2721940|rs11196169-rs10885396|rs4964677-rs17322313|rs12185519-rs10426930|rs2224539-rs2224538|rs72775778-rs10781543|rs1260326-rs11336847|rs174544|rs1806980-rs5827412|rs823118-rs823143|rs6457807-rs6919534|rs547770310-rs7916868|rs7175692-rs28574727|rs35928002-rs4808737|rs6957745-rs34166762	http://www.ebi.ac.uk/efo/EFO_0004339	Body measurement	http://www.ebi.ac.uk/efo/EFO_0004324	http://www.ebi.ac.uk/efo/EFO_0007989	Hematological measurement	http://www.ebi.ac.uk/efo/EFO_0004503
erythrocyte count	schizophrenia	937	382	2	16	18	0.218933	9.70719e-29	1.2066e-25	3.46656e-22	0.0138355	0.0272934	0.157676	rs14403-rs3006917|rs1257415-rs2693698|rs9863-rs34102591|rs4632296-rs78170284|rs758117-rs16929368|rs4766428-rs10774599|rs2577831|rs6591434-rs7129727|rs7525656-rs533123|rs75970938-rs3824755|rs147786161-rs1976859|rs13164092-rs13155345|rs6731647-rs7599488|rs2153960-rs1268161|rs1043009-rs12762783|rs13107325|rs56873913-rs2116922|rs7187289-rs8044995	http://www.ebi.ac.uk/efo/EFO_0004305	Hematological measurement	http://www.ebi.ac.uk/efo/EFO_0004503	http://www.ebi.ac.uk/efo/EFO_0000692	Neurological disorder	http://www.ebi.ac.uk/efo/EFO_0000618
low density lipoprotein cholesterol measurement	myocardial infarction	593	44	0	11	11	0.0159594	9.88038e-29	1.2277e-25	3.52841e-22	0.0175719	0.0345369	0.118255	rs2519093-rs532436|rs4678428-rs28478252|rs653178-rs597808|rs6857-rs56131196|rs7528419-rs611917-rs4970834-rs6657811|rs11206510-rs12117661|rs10455872-rs118039278|rs143020224-rs55791371|rs3786722-rs1122608|rs6475606-rs2891168|rs6725887-rs140244541	http://www.ebi.ac.uk/efo/EFO_0004611	Lipid or lipoprotein measurement	http://www.ebi.ac.uk/efo/EFO_0004732	http://www.ebi.ac.uk/efo/EFO_0000612	Cardiovascular disease	http://www.ebi.ac.uk/efo/EFO_0000319
hemoglobin measurement	self reported educational attainment	374	1853	1	20	21	0.423893	1.00514e-28	1.24851e-25	3.58947e-22	0.00951949	0.0188595	0.121343	rs1883216-rs35394453|rs58542926-rs12981405|rs4785505-rs2052285|rs7218708-rs34148222|rs62182125-rs1344642|rs2923411-rs2923424|rs34614773-rs1873625|rs5036-rs2521602|rs6573552-rs1256061|rs34914463-rs72827503|rs6546856-rs13538|rs62063786-rs62057107|rs255053-rs73594554|rs1877031-rs12453682|rs13107325|rs6020560-rs4811076|rs7650602-rs9853018|rs35542019-rs9978563|rs9388490-rs1101557|rs10266424-rs6465353|rs1800282-rs1805008	http://www.ebi.ac.uk/efo/EFO_0004509	Hematological measurement	http://www.ebi.ac.uk/efo/EFO_0004503	http://www.ebi.ac.uk/efo/EFO_0004784	Other measurement	http://www.ebi.ac.uk/efo/EFO_0001444
heel bone mineral density	smoking behavior, BMI-adjusted waist circumference	2103	54	1	13	14	0.0694611	1.00601e-28	1.24916e-25	3.59258e-22	0.0065329	0.012981	0.0523943	rs7741021-rs2745353|rs7826493-rs6470765|rs2039987-rs6570507|rs4886782-rs12441130|rs13002567-rs12991495|rs4239436-rs4310973|rs56082403-rs17451107|rs4141278-rs10245353|rs1344674-rs1991431|rs12048493-rs11205277|rs395962-rs1933801|rs2160077-rs7493524|rs998584|rs42377-rs10269774	http://www.ebi.ac.uk/efo/EFO_0009270	Other measurement	http://www.ebi.ac.uk/efo/EFO_0001444	http://www.ebi.ac.uk/efo/EFO_0004318, http://www.ebi.ac.uk/efo/EFO_0007789	Biological process,Body measurement	http://purl.obolibrary.org/obo/GO_0008150,http://www.ebi.ac.uk/efo/EFO_0004324
sleep duration, high density lipoprotein cholesterol measurement	total cholesterol measurement, diastolic blood pressure, triglyceride measurement, systolic blood pressure, hematocrit, ventricular rate measurement, glucose measurement, body mass index, high density lipoprotein cholesterol measurement	116	21	1	7	8	0.00149	1.02044e-28	1.26664e-25	3.64413e-22	0.0620155	0.116788	0.331691	rs247617-rs4783961|rs2074755-rs13240994|rs1800588-rs261332|rs646776-rs629301|rs15285-rs765547|rs964184|rs174545-rs174547|rs4420638-rs429358	http://www.ebi.ac.uk/efo/EFO_0005271, http://www.ebi.ac.uk/efo/EFO_0004612	Other measurement,Lipid or lipoprotein measurement	http://www.ebi.ac.uk/efo/EFO_0004732,http://www.ebi.ac.uk/efo/EFO_0001444	http://www.ebi.ac.uk/efo/EFO_0004574, http://www.ebi.ac.uk/efo/EFO_0006336, http://www.ebi.ac.uk/efo/EFO_0004530, http://www.ebi.ac.uk/efo/EFO_0006335, http://www.ebi.ac.uk/efo/EFO_0004348, http://www.ebi.ac.uk/efo/EFO_0007928, http://www.ebi.ac.uk/efo/EFO_0004468, http://www.ebi.ac.uk/efo/EFO_0004340, http://www.ebi.ac.uk/efo/EFO_0004612	Body measurement,Lipid or lipoprotein measurement,Other measurement,Cardiovascular measurement,Hematological measurement	http://www.ebi.ac.uk/efo/EFO_0004529,http://www.ebi.ac.uk/efo/EFO_0004503,http://www.ebi.ac.uk/efo/EFO_0004324,http://www.ebi.ac.uk/efo/EFO_0004732,http://www.ebi.ac.uk/efo/EFO_0004298,http://www.ebi.ac.uk/efo/EFO_0001444
eosinophil percentage of leukocytes	inflammatory bowel disease	198	215	0	12	12	0.0260383	1.03361e-28	1.28255e-25	3.69117e-22	0.0299252	0.0581114	0.253986	rs4795397-rs202126107|rs3184504-rs653178|rs6716753-rs13023767|rs2024092-rs4807542|rs7555082-rs570794153|rs17293632-rs7174445|rs503734-rs13062095|rs917997-rs34020101|rs1847472-rs62408225|rs2188962-rs2248116|rs449454-rs1036207|rs7936323-rs11236797	http://www.ebi.ac.uk/efo/EFO_0007991	Hematological measurement	http://www.ebi.ac.uk/efo/EFO_0004503	http://www.ebi.ac.uk/efo/EFO_0003767	Digestive system disorder	http://www.ebi.ac.uk/efo/EFO_0000405
diastolic blood pressure	reticulocyte count	545	379	3	13	16	0.126341	1.04748e-28	1.2993e-25	3.74069e-22	0.0176211	0.034632	0.184167	rs12549025-rs2280861|rs7107356-rs7103648-rs2868996|rs1799945|rs34594435-rs62466318|rs11021221|rs7137749-rs2290893|rs2306363-rs10750766|rs3184504|rs79220007-rs1800562|rs633185-rs667575|rs147133967-rs55747751|rs415895-rs360153|rs592423-rs668459|rs10198275-rs35609705|rs1063281-rs2571445|rs538021413-rs12521868	http://www.ebi.ac.uk/efo/EFO_0006336	Other measurement	http://www.ebi.ac.uk/efo/EFO_0001444	http://www.ebi.ac.uk/efo/EFO_0007986	Hematological measurement	http://www.ebi.ac.uk/efo/EFO_0004503
low density lipoprotein cholesterol measurement	type II diabetes mellitus	593	605	6	12	18	0.219442	1.06762e-28	1.32382e-25	3.8126e-22	0.0152542	0.0300501	0.176505	rs58542926|rs1800961|rs7502556-rs12603885|rs870992|rs351855-rs3135911|rs2519093-rs635634-rs505922|rs13702-rs10096633-rs17411031|rs1169288|rs6857-rs429358|rs2066714-rs201375651|rs1260326|rs10184004-rs10195252|rs9687832-rs3936511|rs998584-rs11967262|rs3184504-rs597808|rs1421085-rs62033400|rs2126736-rs12916|rs76895963	http://www.ebi.ac.uk/efo/EFO_0004611	Lipid or lipoprotein measurement	http://www.ebi.ac.uk/efo/EFO_0004732	http://www.ebi.ac.uk/efo/EFO_0001360	Metabolic disorder	http://www.ebi.ac.uk/efo/EFO_0000589
diet measurement	risky sexual behaviour measurement	209	118	0	11	11	0.0150847	1.07807e-28	1.33631e-25	3.84991e-22	0.0348101	0.0672783	0.277682	rs9570035-rs1080225|rs6780346-rs2163971|rs3101341-rs2422136|rs72805613-rs56094641|rs10490064-rs890067|rs7737940-rs13156646|rs62171962-rs72807203|rs6756149-rs266060|rs9257800-rs6908726-rs35016036|rs13093086-rs4676964|rs6467145-rs12536253	http://www.ebi.ac.uk/efo/EFO_0008111	Other measurement	http://www.ebi.ac.uk/efo/EFO_0001444	http://www.ebi.ac.uk/efo/EFO_0007877	Other measurement	http://www.ebi.ac.uk/efo/EFO_0001444
depressive symptom measurement	feeling tense measurement	259	25	1	8	9	0.00396049	1.11316e-28	1.37933e-25	3.97523e-22	0.0327273	0.0633803	0.184865	rs4937872-rs11214441|rs2067919-rs247911-rs10060622|rs1884352-rs2100888|rs56084168-rs66530963|rs4129585|rs6460895-rs11509880|rs6776145-rs2097247|rs1004467-rs3740393|rs2179744-rs11090045	http://www.ebi.ac.uk/efo/EFO_0007006	Other measurement	http://www.ebi.ac.uk/efo/EFO_0001444	http://www.ebi.ac.uk/efo/EFO_0009596	Other measurement	http://www.ebi.ac.uk/efo/EFO_0001444
Agents acting on the renin-angiotensin system use measurement	C-reactive protein measurement	184	571	0	14	14	0.0642633	1.14185e-28	1.41439e-25	4.07769e-22	0.0188934	0.0370861	0.173372	rs11653468-rs11652684|rs3750310-rs7460226|rs10839204-rs182638776|rs56094641-rs55872725|rs7528419-rs4970834|rs190712692-rs7412|rs601338-rs516246|rs458356-rs157512|rs9939774-rs8059619|rs332040-rs2980512|rs193084249-rs75460349|rs1799945-rs198851|rs9897348-rs7502409|rs645040-rs687339	http://www.ebi.ac.uk/efo/EFO_0009931	Other measurement	http://www.ebi.ac.uk/efo/EFO_0001444	http://www.ebi.ac.uk/efo/EFO_0004458	Inflammatory measurement	http://www.ebi.ac.uk/efo/EFO_0004872
autoimmune disease	childhood onset asthma	97	257	0	11	11	0.015248	1.14597e-28	1.41901e-25	4.09242e-22	0.03207	0.0621469	0.250805	rs6927172-rs11757201|rs1054609-rs4795399|rs1032129-rs2450083|rs78037977-rs10912267|rs705700-rs11171739|rs12365699-rs10892299|rs72928038-rs6908626|rs11065979-rs7310615|rs11746555-rs17622378|rs2030519-rs9860547|rs9391997-rs9392504	http://www.ebi.ac.uk/efo/EFO_0005140	Immune system disorder	http://www.ebi.ac.uk/efo/EFO_0000540	http://www.ebi.ac.uk/efo/EFO_0004591	Other disease	http://www.ebi.ac.uk/efo/EFO_0000408
erythrocyte count	lean body mass	937	163	5	10	15	0.0934192	1.17143e-28	1.45002e-25	4.18331e-22	0.0138249	0.0272727	0.130401	rs7225461-rs7223535|rs7249081-rs57908212|rs6477547-rs35699219|rs2943636-rs2943656|rs7952436|rs6785012-rs724016|rs7740188-rs12661188|rs12889267|rs78378222|rs780094-rs1260326|rs9388490-rs6918725|rs1991083-rs115697725|rs35506085-rs11564722|rs33966734|rs2277339	http://www.ebi.ac.uk/efo/EFO_0004305	Hematological measurement	http://www.ebi.ac.uk/efo/EFO_0004503	http://www.ebi.ac.uk/efo/EFO_0004995	Other measurement	http://www.ebi.ac.uk/efo/EFO_0001444
granulocyte percentage of myeloid white cells	lymphocyte count	218	198	3	9	12	0.0264016	1.22558e-28	1.51652e-25	4.37669e-22	0.029703	0.0576923	0.251701	rs6589939-rs58473820|rs1260326-rs11336847|rs35082559-rs72781680|rs6475611-rs10757287|rs67464700-rs4737010|rs3735485|rs149290349-rs77972916|rs112158604-rs11204677|rs6796-rs2347784|rs35669853-rs11676298|rs34557412|rs3732378	http://www.ebi.ac.uk/efo/EFO_0007997	Hematological measurement	http://www.ebi.ac.uk/efo/EFO_0004503	http://www.ebi.ac.uk/efo/EFO_0004587	Hematological measurement	http://www.ebi.ac.uk/efo/EFO_0004503
physical activity measurement, body mass index	sex interaction measurement, body mass index, age at assessment	68	12	1	6	7	0.000499113	1.2393e-28	1.53297e-25	4.42568e-22	0.0958904	0.175	0.433211	rs6737082-rs6752378|rs3751812-rs9936385|rs17747324-rs7903146|rs2867125|rs1514174-rs7526762|rs4929923-rs10840060|rs11663816-rs12955983	http://www.ebi.ac.uk/efo/EFO_0008002, http://www.ebi.ac.uk/efo/EFO_0004340	Other measurement,Body measurement	http://www.ebi.ac.uk/efo/EFO_0004324,http://www.ebi.ac.uk/efo/EFO_0001444	http://www.ebi.ac.uk/efo/EFO_0008343, http://www.ebi.ac.uk/efo/EFO_0004340, http://www.ebi.ac.uk/efo/EFO_0008007	Other measurement,Body measurement	http://www.ebi.ac.uk/efo/EFO_0004324,http://www.ebi.ac.uk/efo/EFO_0001444
C-reactive protein measurement, high density lipoprotein cholesterol measurement	serum metabolite measurement	20	126	2	6	8	0.00154138	1.2488e-28	1.54419e-25	4.45961e-22	0.057971	0.109589	0.304762	rs646776|rs183130-rs711752|rs1800588-rs1077834|rs6065906-rs4810479|rs13244268-rs35332062|rs174546|rs9987289-rs983309|rs769449-rs4420638	http://www.ebi.ac.uk/efo/EFO_0004458, http://www.ebi.ac.uk/efo/EFO_0004612	Inflammatory measurement,Lipid or lipoprotein measurement	http://www.ebi.ac.uk/efo/EFO_0004732,http://www.ebi.ac.uk/efo/EFO_0004872	http://www.ebi.ac.uk/efo/EFO_0005653	Other measurement	http://www.ebi.ac.uk/efo/EFO_0001444
leukocyte count	mean corpuscular hemoglobin concentration	830	129	6	8	14	0.0654902	1.25112e-28	1.54652e-25	4.46789e-22	0.0148148	0.0291971	0.131331	rs9804550|rs62098160-rs11082512|rs3811444|rs28601761-rs2954021|rs9487023|rs35188965-rs13181874|rs12491937-rs1822534|rs878825-rs374588807|rs11735662|rs2022003|rs563995-rs649540|rs4951378-rs10751450|rs9376091-rs7776054|rs551118	http://www.ebi.ac.uk/efo/EFO_0004308	Hematological measurement	http://www.ebi.ac.uk/efo/EFO_0004503	http://www.ebi.ac.uk/efo/EFO_0004528	Hematological measurement	http://www.ebi.ac.uk/efo/EFO_0004503
Inhalant adrenergic use measurement	allergic sensitization measurement	56	14	1	6	7	0.00047954	1.28469e-28	1.58692e-25	4.5878e-22	0.111111	0.2	0.53125	rs4410871-rs6990534|rs2155219-rs7936312|rs891058-rs7595769|rs60946162-rs9865818|rs3771175-rs11679146|rs1059513|rs7735519-rs12657787	http://www.ebi.ac.uk/efo/EFO_0009941	Other measurement	http://www.ebi.ac.uk/efo/EFO_0001444	http://www.ebi.ac.uk/efo/EFO_0005298	Other measurement	http://www.ebi.ac.uk/efo/EFO_0001444
freckles	suntan	14	56	2	5	7	0.00047954	1.28469e-28	1.58692e-25	4.5878e-22	0.111111	0.2	0.53125	rs2153271-rs10810650|rs1015362-rs4911414|rs2425025-rs619865-rs112043138|rs251464-rs251468|rs35563099-rs10444039|rs12203592|rs1805007	http://www.ebi.ac.uk/efo/EFO_0003963	Other trait	http://www.ebi.ac.uk/efo/EFO_0000001	http://www.ebi.ac.uk/efo/EFO_0004279	Other trait	http://www.ebi.ac.uk/efo/EFO_0000001
sodium measurement	waist-hip ratio	63	723	0	12	12	0.0278604	1.33441e-28	1.64776e-25	4.76533e-22	0.0155039	0.0305344	0.114602	rs33951980-rs55747707|rs9387963-rs901630|rs11642015-rs9923544|rs10761785-rs7924036|rs4851284-rs1437971|rs1800437-rs34783010|rs4772092-rs7334078|rs7072776-rs1243188|rs16850592-rs12619604|rs1254319-rs4442732|rs17109256-rs10136360|rs838133-rs2287922	http://www.ebi.ac.uk/efo/EFO_0009282	Other measurement	http://www.ebi.ac.uk/efo/EFO_0001444	http://www.ebi.ac.uk/efo/EFO_0004343	Body measurement	http://www.ebi.ac.uk/efo/EFO_0004324
alkaline phosphatase measurement	low density lipoprotein cholesterol measurement, alcohol drinking	94	65	2	7	9	0.00373723	1.47476e-28	1.82045e-25	5.26657e-22	0.06	0.113208	0.444868	rs281377-rs35866622|rs2642438|rs4841132-rs6984305|rs76970536-rs74612335|rs2519093-rs495828|rs2393791-rs2244608|rs2954021|rs1260326-rs4665972|rs174566-rs174601	http://www.ebi.ac.uk/efo/EFO_0004533	Liver enzyme measurement	http://www.ebi.ac.uk/efo/EFO_0004582	http://www.ebi.ac.uk/efo/EFO_0004611, http://www.ebi.ac.uk/efo/EFO_0004329	Biological process,Lipid or lipoprotein measurement	http://www.ebi.ac.uk/efo/EFO_0004732,http://purl.obolibrary.org/obo/GO_0008150
leukocyte count	white matter microstructure measurement	830	256	1	15	16	0.129965	1.51634e-28	1.87113e-25	5.41504e-22	0.0149533	0.0294659	0.152354	rs8176547-rs12987470|rs7784066-rs798555-rs7803527|rs880749-rs200678690|rs2089979-rs2686600|rs145504297-rs884328|rs11673604-rs1985157|rs3795503|rs6907508-rs73419621|rs143796540-rs7549876|rs61783169-rs1612092|rs10883756-rs7893954|rs62064641-rs537920412-rs61572747|rs3184504-rs7310615|rs145590108-rs78961851|rs936513-rs899013|rs1233493-rs3130725	http://www.ebi.ac.uk/efo/EFO_0004308	Hematological measurement	http://www.ebi.ac.uk/efo/EFO_0004503	http://www.ebi.ac.uk/efo/EFO_0005674	Other measurement	http://www.ebi.ac.uk/efo/EFO_0001444
alcohol consumption measurement	anxiety	261	98	1	10	11	0.015645	1.53455e-28	1.89295e-25	5.48009e-22	0.0316092	0.0612813	0.246474	rs9607814-rs11090045|rs4937872-rs1940728|rs4916723-rs2194027|rs1872552-rs9870384|rs1426371|rs4245150-rs7121986|rs1368748-rs62250685-rs6807666|rs3740688-rs4752856-rs11604680|rs11039364-rs10501320|rs62055546-rs9896243-rs7207400|rs62253085-rs67028245	http://www.ebi.ac.uk/efo/EFO_0007878	Other measurement	http://www.ebi.ac.uk/efo/EFO_0001444	http://www.ebi.ac.uk/efo/EFO_0005230	Other trait	http://www.ebi.ac.uk/efo/EFO_0000001
Eczema	celiac disease	189	71	0	10	10	0.00820784	1.53566e-28	1.89366e-25	5.48405e-22	0.04	0.0769231	0.29621	rs3933376-rs3190930|rs10806425-rs905670|rs212408-rs182429|rs3184504-rs653178|rs4821124-rs1811069|rs62321692-rs45613035|rs1904522-rs2069772|rs2030519-rs60946162|rs12365699-rs10892258|rs990171-rs3860444	http://purl.obolibrary.org/obo/HP_0000964	Other trait	http://www.ebi.ac.uk/efo/EFO_0000001	http://www.ebi.ac.uk/efo/EFO_0001060	Immune system disorder	http://www.ebi.ac.uk/efo/EFO_0000540
alcohol consumption measurement	chronotype measurement	261	591	1	14	15	0.0943489	1.63473e-28	2.01514e-25	5.83785e-22	0.0179211	0.0352113	0.175404	rs2872041-rs28602385|rs34054660-rs2356369|rs8106871-rs8182491|rs10742179-rs11030084|rs7299922-rs57281063|rs62055546-rs12150229|rs11604680-rs11039308|rs72630922-rs6993892|rs75120545-rs62135525|rs1421085|rs6691053-rs28680958|rs28380327-rs13024996|rs2277499-rs962961|rs1843888-rs9325144|rs1788784-rs303753	http://www.ebi.ac.uk/efo/EFO_0007878	Other measurement	http://www.ebi.ac.uk/efo/EFO_0001444	http://www.ebi.ac.uk/efo/EFO_0008328	Other measurement	http://www.ebi.ac.uk/efo/EFO_0001444
creatinine measurement, glomerular filtration rate	hemoglobin measurement	70	374	1	10	11	0.0160132	1.65476e-28	2.03912e-25	5.90938e-22	0.0254042	0.0495495	0.188866	rs1883216-rs7759001|rs1106766-rs2229357|rs164748-rs447735|rs56235845-rs6420094|rs62435145-rs10277115|rs73728279-rs7805747|rs9895661-rs1010269|rs12451586-rs1877031|rs9472135|rs13538-rs6546838|rs2870238-rs17319721	http://www.ebi.ac.uk/efo/EFO_0004518, http://www.ebi.ac.uk/efo/EFO_0005208	Other measurement	http://www.ebi.ac.uk/efo/EFO_0001444	http://www.ebi.ac.uk/efo/EFO_0004509	Hematological measurement	http://www.ebi.ac.uk/efo/EFO_0004503
mean corpuscular hemoglobin	neutrophil percentage of granulocytes	918	170	2	13	15	0.0954554	1.65777e-28	2.04212e-25	5.92012e-22	0.0139795	0.0275735	0.132062	rs149290349|rs17758695|rs72766630-rs392134|rs2834734-rs1883067|rs6454582-rs67614146|rs653178-rs597808|rs17585295-rs2134814|rs112691446-rs17428945|rs6902010-rs35045014|rs13062095-rs9859077|rs1036332-rs1434282|rs2673803-rs644205|rs1036207-rs6580224|rs67795055-rs9811216|rs9402682-rs567333455	http://www.ebi.ac.uk/efo/EFO_0004527	Hematological measurement	http://www.ebi.ac.uk/efo/EFO_0004503	http://www.ebi.ac.uk/efo/EFO_0007994	Hematological measurement	http://www.ebi.ac.uk/efo/EFO_0004503
limited scleroderma	systemic scleroderma	6	41	5	1	6	0.000150468	1.69533e-28	2.08694e-25	6.05422e-22	0.146341	0.255319	0.512195	rs4554699|rs10174238|rs77583790|rs35677470|rs11642873|rs10488631-rs36073657	http://www.ebi.ac.uk/efo/EFO_1001017	Cardiovascular disease	http://www.ebi.ac.uk/efo/EFO_0000319	http://www.ebi.ac.uk/efo/EFO_0000717	Cardiovascular disease	http://www.ebi.ac.uk/efo/EFO_0000319
BMI-adjusted waist-hip ratio, sex interaction measurement	smoking behavior, BMI-adjusted waist-hip ratio	6	41	2	4	6	0.000150468	1.69533e-28	2.08694e-25	6.05422e-22	0.146341	0.255319	0.512195	rs2811434-rs10804591|rs4616635-rs2371767|rs1128249-rs6717858|rs2820443|rs1358980-rs998584|rs7830933	http://www.ebi.ac.uk/efo/EFO_0007788, http://www.ebi.ac.uk/efo/EFO_0008343	Body measurement,Other measurement	http://www.ebi.ac.uk/efo/EFO_0004324,http://www.ebi.ac.uk/efo/EFO_0001444	http://www.ebi.ac.uk/efo/EFO_0004318, http://www.ebi.ac.uk/efo/EFO_0007788	Biological process,Body measurement	http://purl.obolibrary.org/obo/GO_0008150,http://www.ebi.ac.uk/efo/EFO_0004324
cardiovascular disease	triglyceride measurement, physical activity	285	24	3	6	9	0.00418374	1.707e-28	2.10059e-25	6.09592e-22	0.03	0.0582524	0.167763	rs11743303-rs13179413|rs325-rs78299715|rs13108218|rs780093-rs1260326|rs4495740-rs4350231|rs964184|rs28601761|rs2908522-rs607342|rs6905288-rs11967262	http://www.ebi.ac.uk/efo/EFO_0000319	Other disease	http://www.ebi.ac.uk/efo/EFO_0000408	http://www.ebi.ac.uk/efo/EFO_0004530, http://www.ebi.ac.uk/efo/EFO_0003940	Biological process,Lipid or lipoprotein measurement	http://www.ebi.ac.uk/efo/EFO_0004529,http://purl.obolibrary.org/obo/GO_0008150
apolipoprotein B measurement	parental longevity	261	53	0	10	10	0.00846107	1.75029e-28	2.15312e-25	6.2505e-22	0.0328947	0.0636943	0.226271	rs6475606-rs1556516|rs56113850-rs12461964|rs186696265-rs117733303|rs34042070-rs12924886|rs143020224-rs6511720|rs13394970-rs1275922|rs10455872-rs118039278|rs6657811-rs599839|rs7137828-rs597808|rs15285-rs13702	http://www.ebi.ac.uk/efo/EFO_0004615	Lipid or lipoprotein measurement	http://www.ebi.ac.uk/efo/EFO_0004732	http://www.ebi.ac.uk/efo/EFO_0007796	Other measurement	http://www.ebi.ac.uk/efo/EFO_0001444
Thyroid preparation use measurement	leukocyte count	132	830	5	9	14	0.0670133	1.75369e-28	2.15656e-25	6.26265e-22	0.0147679	0.029106	0.13089	rs11079035-rs12325861|rs61759532-rs35776863|rs56249713-rs1790963|rs3781627-rs12364432|rs11190134-rs10748781|rs10751647-rs7115703|rs4733823|rs113473633|rs2476601|rs76428106|rs3184504|rs7754251-rs60066732|rs174549-rs174599|rs2075302-rs2111485	http://www.ebi.ac.uk/efo/EFO_0009933	Other measurement	http://www.ebi.ac.uk/efo/EFO_0001444	http://www.ebi.ac.uk/efo/EFO_0004308	Hematological measurement	http://www.ebi.ac.uk/efo/EFO_0004503
BMI-adjusted waist-hip ratio, physical activity measurement	systolic blood pressure	47	1027	0	12	12	0.0295241	1.81275e-28	2.22843e-25	6.47357e-22	0.0112994	0.0223464	0.0803	rs10184004-rs10195252|rs6087709-rs1406948|rs10786152-rs10882397|rs10842705-rs10842707|rs13179413-rs3936510|rs2371767-rs6795735|rs998584-rs6905288|rs12321-rs2294239|rs1415293-rs2820436|rs4738141-rs6983239|rs256904-rs455660|rs11897119-rs2300481	http://www.ebi.ac.uk/efo/EFO_0007788, http://www.ebi.ac.uk/efo/EFO_0008002	Body measurement,Other measurement	http://www.ebi.ac.uk/efo/EFO_0004324,http://www.ebi.ac.uk/efo/EFO_0001444	http://www.ebi.ac.uk/efo/EFO_0006335	Other measurement	http://www.ebi.ac.uk/efo/EFO_0001444
C-reactive protein measurement	platelet crit	571	272	3	12	15	0.0949979	1.82974e-28	2.24853e-25	6.53424e-22	0.0181159	0.0355872	0.177631	rs9906320-rs1037170|rs12459419-rs3865444|rs13108218|rs198833-rs198851|rs12211604-rs61025394|rs55707100-rs150844304|rs3787096-rs1056441|rs6910696-rs1546721|rs2284344-rs1800693|rs2068888|rs182050989-rs75460349|rs58542926-rs3841260|rs4420638-rs429358|rs2255531-rs7970695|rs1260326	http://www.ebi.ac.uk/efo/EFO_0004458	Inflammatory measurement	http://www.ebi.ac.uk/efo/EFO_0004872	http://www.ebi.ac.uk/efo/EFO_0007985	Hematological measurement	http://www.ebi.ac.uk/efo/EFO_0004503
hypothyroidism	neutrophil percentage of granulocytes	152	170	2	9	11	0.0158052	1.88724e-28	2.31839e-25	6.73957e-22	0.0353698	0.068323	0.283492	rs891058-rs367023|rs12408934-rs56818621|rs9402682-rs12191243|rs60600003|rs3184504-rs653178|rs113473633|rs12697352-rs4594881|rs10876864-rs772920|rs17585295-rs7754251|rs4820437-rs5751077|rs7937786-rs28475163	http://www.ebi.ac.uk/efo/EFO_0004705	Other disease	http://www.ebi.ac.uk/efo/EFO_0000408	http://www.ebi.ac.uk/efo/EFO_0007994	Hematological measurement	http://www.ebi.ac.uk/efo/EFO_0004503
C-reactive protein measurement, high density lipoprotein cholesterol measurement	HDL cholesterol change measurement, physical activity	20	39	1	6	7	0.000477093	1.92441e-28	2.36324e-25	6.87231e-22	0.134615	0.237288	0.776282	rs17688076-rs56374641|rs112535818-rs12742376|rs711752-rs72786786|rs6065906-rs4810479|rs1800961|rs9987289-rs4841132|rs4660293-rs3768321	http://www.ebi.ac.uk/efo/EFO_0004458, http://www.ebi.ac.uk/efo/EFO_0004612	Inflammatory measurement,Lipid or lipoprotein measurement	http://www.ebi.ac.uk/efo/EFO_0004732,http://www.ebi.ac.uk/efo/EFO_0004872	http://www.ebi.ac.uk/efo/EFO_0007805, http://www.ebi.ac.uk/efo/EFO_0003940	Biological process,Lipid or lipoprotein measurement	http://www.ebi.ac.uk/efo/EFO_0004732,http://purl.obolibrary.org/obo/GO_0008150
apolipoprotein A 1 measurement	hematocrit	458	158	4	9	13	0.044262	1.96471e-28	2.41191e-25	7.01624e-22	0.0215589	0.0422078	0.187023	rs738408-rs738409|rs1800961|rs1905376-rs6469605|rs77542162|rs150844304-rs4273010-rs147233090|rs635634-rs8176643|rs3184504|rs55781197-rs147766666|rs174533-rs174566|rs7503353-rs4791641|rs1260326|rs6430549-rs1446585|rs2241388-rs7259070	http://www.ebi.ac.uk/efo/EFO_0004614	Lipid or lipoprotein measurement	http://www.ebi.ac.uk/efo/EFO_0004732	http://www.ebi.ac.uk/efo/EFO_0004348	Hematological measurement	http://www.ebi.ac.uk/efo/EFO_0004503
BMI-adjusted waist-hip ratio, sex interaction measurement	BMI-adjusted waist-hip ratio, sex interaction measurement, age at assessment	6	42	3	3	6	0.000154138	1.97788e-28	2.42724e-25	7.06326e-22	0.142857	0.25	0.5	rs2811434-rs10804591|rs9860730-rs4616635|rs6717858-rs10195252|rs2820443|rs998584|rs7830933	http://www.ebi.ac.uk/efo/EFO_0007788, http://www.ebi.ac.uk/efo/EFO_0008343	Body measurement,Other measurement	http://www.ebi.ac.uk/efo/EFO_0004324,http://www.ebi.ac.uk/efo/EFO_0001444	http://www.ebi.ac.uk/efo/EFO_0007788, http://www.ebi.ac.uk/efo/EFO_0008343, http://www.ebi.ac.uk/efo/EFO_0008007	Body measurement,Other measurement	http://www.ebi.ac.uk/efo/EFO_0004324,http://www.ebi.ac.uk/efo/EFO_0001444
intelligence	refractive error measurement	675	232	2	13	15	0.0957857	1.98855e-28	2.4395e-25	7.10137e-22	0.0168161	0.0330761	0.162964	rs1896539-rs1650007|rs62236533-rs9611597|rs6979354|rs10119-rs429358|rs77128495-rs2560966|rs2607006-rs28374519|rs12568187-rs10922907|rs12883788-rs7146202|rs13107325|rs58874647-rs10154700|rs2032447-rs198813-rs198847|rs2856661-rs3817334|rs242559-rs12936645-rs61572747|rs6931604-rs12206087|rs111714577-rs297578	http://www.ebi.ac.uk/efo/EFO_0004337	Biological process	http://purl.obolibrary.org/obo/GO_0008150	http://www.ebi.ac.uk/efo/EFO_0007814	Other measurement	http://www.ebi.ac.uk/efo/EFO_0001444
bone density	velocity of sound measurement	184	7	0	7	7	0.000787816	2.03766e-28	2.49888e-25	7.27674e-22	0.0380435	0.0732984	0.152174	rs7902708-rs12258451|rs597319-rs634277|rs7741021-rs10457487|rs3020333-rs3020331|rs6557155-rs1871859-rs4869739|rs10416265-rs10416218|rs3801387-rs2908007	http://www.ebi.ac.uk/efo/EFO_0003923	Other measurement	http://www.ebi.ac.uk/efo/EFO_0001444	http://www.ebi.ac.uk/efo/EFO_0005654	Other measurement	http://www.ebi.ac.uk/efo/EFO_0001444
lipoprotein-associated phospholipase A(2) measurement	low density lipoprotein cholesterol measurement	14	593	1	8	9	0.00507799	2.04341e-28	2.50507e-25	7.29727e-22	0.0150502	0.029654	0.0785955	rs4420638-rs6857|rs143020224-rs6511720|rs964184|rs611917-rs4970834-rs12740374-rs6657811|rs11057830-rs11057841|rs10455872-rs118039278|rs3764261-rs183130|rs445925-rs1065853|rs12286037-rs12272004	http://www.ebi.ac.uk/efo/EFO_0004746	Lipid or lipoprotein measurement	http://www.ebi.ac.uk/efo/EFO_0004732	http://www.ebi.ac.uk/efo/EFO_0004611	Lipid or lipoprotein measurement	http://www.ebi.ac.uk/efo/EFO_0004732
smoking cessation	wellbeing measurement	88	300	0	11	11	0.0161478	2.08541e-28	2.55569e-25	7.44727e-22	0.0291777	0.056701	0.223674	rs11663694-rs8084280|rs5877-rs6425280|rs11214441-rs7110863|rs247911-rs6452784|rs7109376-rs297346|rs2734838-rs11214596|rs7638750-rs4955417|rs440712-rs1147478|rs6737187-rs1431071|rs7021901-rs12378015|rs12969480-rs11082011	http://www.ebi.ac.uk/efo/EFO_0004319	Biological process	http://purl.obolibrary.org/obo/GO_0008150	http://www.ebi.ac.uk/efo/EFO_0007869	Other measurement	http://www.ebi.ac.uk/efo/EFO_0001444
age at menarche	neuroticism measurement	378	571	0	16	16	0.132019	2.12551e-28	2.60393e-25	7.59046e-22	0.017149	0.0337197	0.178453	rs7647973-rs4955417|rs11759026-rs1844594|rs314289-rs1933801|rs11605776-rs7942486|rs11608355-rs7973253|rs9341575-rs6917291|rs12898855-rs8032760|rs164640-rs7639267-rs2015971|rs4461738-rs12206564|rs2063730-rs2510044|rs2286664-rs3784710|rs242947-rs241036-rs62062288|rs13184801-rs114489117|rs2206271-rs6925748|rs815715-rs815710|rs11039182-rs11039266	http://www.ebi.ac.uk/efo/EFO_0004703	Other measurement	http://www.ebi.ac.uk/efo/EFO_0001444	http://www.ebi.ac.uk/efo/EFO_0007660	Other measurement	http://www.ebi.ac.uk/efo/EFO_0001444
lung adenocarcinoma	smoking status measurement, lung carcinoma	30	26	3	4	7	0.000477093	2.16135e-28	2.64603e-25	7.71846e-22	0.142857	0.25	0.99	rs4324798-rs67340775|rs501942-rs3117582|rs56113850|rs31489-rs421629|rs28408315|rs71658797|rs2004038-rs55781567-rs11639372-rs1051730	http://www.ebi.ac.uk/efo/EFO_0000571	Cancer	http://www.ebi.ac.uk/efo/EFO_0000616	http://www.ebi.ac.uk/efo/EFO_0006527, http://www.ebi.ac.uk/efo/EFO_0001071	Cancer,Other measurement	http://www.ebi.ac.uk/efo/EFO_0000616,http://www.ebi.ac.uk/efo/EFO_0001444
mosquito bite reaction itch intensity measurement, mosquito bite reaction size measurement	mosquito bite reaction size measurement	30	26	2	5	7	0.000477093	2.16135e-28	2.64603e-25	7.71846e-22	0.142857	0.25	0.99	rs10878725-rs2906856|rs4706006|rs55722650-rs4706020-rs7701967-rs971891-rs11741255|rs11242103|rs377070-rs309394|rs5750339-rs5756391|rs3115670-rs2857598	http://www.ebi.ac.uk/efo/EFO_0008377, http://www.ebi.ac.uk/efo/EFO_0008378	Other measurement	http://www.ebi.ac.uk/efo/EFO_0001444	http://www.ebi.ac.uk/efo/EFO_0008378	Other measurement	http://www.ebi.ac.uk/efo/EFO_0001444
glycine measurement	serum metabolite measurement	51	126	1	8	9	0.00393052	2.1726e-28	2.65889e-25	7.75865e-22	0.0535714	0.101695	0.381098	rs7422339|rs2657879-rs2638314|rs9987289-rs983309|rs12134854-rs4646961|rs16954698-rs16954688|rs55748921-rs2980876|rs9862438-rs9851577|rs715-rs4673546|rs71640034-rs3733402	http://www.ebi.ac.uk/efo/EFO_0009767	Other measurement	http://www.ebi.ac.uk/efo/EFO_0001444	http://www.ebi.ac.uk/efo/EFO_0005653	Other measurement	http://www.ebi.ac.uk/efo/EFO_0001444
systolic blood pressure	worry measurement	1027	74	0	13	13	0.0464848	2.22043e-28	2.71649e-25	7.92943e-22	0.0119485	0.0236149	0.0938248	rs76508707-rs62250713|rs599550-rs784257|rs685149-rs10750866|rs1378358-rs551011992-rs17688916|rs2269426-rs185819|rs10832013-rs10766075-rs34588274|rs35267052-rs112862634|rs6439649-rs863930|rs7889-rs707928-rs1077393-rs805303|rs694617-rs3026389|rs7152906-rs11159091|rs72765272-rs72765283|rs58084604-rs6567160	http://www.ebi.ac.uk/efo/EFO_0006335	Other measurement	http://www.ebi.ac.uk/efo/EFO_0001444	http://www.ebi.ac.uk/efo/EFO_0009589	Other measurement	http://www.ebi.ac.uk/efo/EFO_0001444
erythrocyte count	neutrophil percentage of granulocytes	937	170	1	14	15	0.097431	2.2556e-28	2.75858e-25	8.05505e-22	0.0137363	0.0271003	0.129501	rs17758695|rs12507197-rs112691446|rs11789898-rs392134|rs1570649-rs9402682|rs12133576-rs35797862|rs3184504-rs653178|rs5835176-rs12105411|rs13062095-rs9859077|rs12637184-rs9811216|rs111386720-rs16980027|rs1036332-rs1434282|rs17585295-rs55771973|rs2673803-rs644205|rs10876864-rs11171731|rs17826468-rs535680968	http://www.ebi.ac.uk/efo/EFO_0004305	Hematological measurement	http://www.ebi.ac.uk/efo/EFO_0004503	http://www.ebi.ac.uk/efo/EFO_0007994	Hematological measurement	http://www.ebi.ac.uk/efo/EFO_0004503
anorexia nervosa, obsessive-compulsive disorder, attention deficit hyperactivity disorder, Tourette syndrome, unipolar depression, schizophrenia, autism spectrum disorder, bipolar disorder	feeling nervous measurement	145	45	1	8	9	0.00399107	2.32942e-28	2.84788e-25	8.31867e-22	0.0497238	0.0947368	0.335172	rs7618871-rs10935184|rs353547-rs4481150-rs9879090|rs10747488-rs1702294|rs12434356-rs2003490|rs4129585|rs3117425-rs13217619|rs5758265-rs11090045|rs4919695-rs7085104|rs8054556-rs4787491	http://www.ebi.ac.uk/efo/EFO_0004215, http://www.ebi.ac.uk/efo/EFO_0004242, http://www.ebi.ac.uk/efo/EFO_0003888, http://www.ebi.ac.uk/efo/EFO_0004895, http://www.ebi.ac.uk/efo/EFO_0003761, http://www.ebi.ac.uk/efo/EFO_0000692, http://www.ebi.ac.uk/efo/EFO_0003756, http://www.ebi.ac.uk/efo/EFO_0000289	Metabolic disorder,Neurological disorder	http://www.ebi.ac.uk/efo/EFO_0000589,http://www.ebi.ac.uk/efo/EFO_0000618	http://www.ebi.ac.uk/efo/EFO_0009597	Other measurement	http://www.ebi.ac.uk/efo/EFO_0001444
apolipoprotein A 1 measurement	high density lipoprotein particle size measurement	458	17	8	1	9	0.00476237	2.38207e-28	2.91125e-25	8.50667e-22	0.0193133	0.0378947	0.102877	rs201922257|rs538509310|rs541889526|rs6073958-rs118024629|chr18:47710261|rs768116521|rs535211063|rs146524044|rs545804325	http://www.ebi.ac.uk/efo/EFO_0004614	Lipid or lipoprotein measurement	http://www.ebi.ac.uk/efo/EFO_0004732	http://www.ebi.ac.uk/efo/EFO_0008592	Lipid or lipoprotein measurement	http://www.ebi.ac.uk/efo/EFO_0004732
physical activity measurement	self reported educational attainment	44	1853	0	13	13	0.0498697	2.45422e-28	2.99841e-25	8.76435e-22	0.00690021	0.0137059	0.051581	rs10896139-rs76878669-rs4576826|rs12981405-rs111901094|rs2183271-rs564819152|rs339099-rs1043595-rs113520408|rs7218708-rs166840|rs10223052-rs159544|rs55657917-rs62057107|rs6951416-rs7804463|rs2764265-rs2764261|rs35526560-rs34858520|rs2961761-rs62398709|rs9986272-rs17551090|rs26579-rs34316	http://www.ebi.ac.uk/efo/EFO_0008002	Other measurement	http://www.ebi.ac.uk/efo/EFO_0001444	http://www.ebi.ac.uk/efo/EFO_0004784	Other measurement	http://www.ebi.ac.uk/efo/EFO_0001444
sleep duration, high density lipoprotein cholesterol measurement	total cholesterol measurement, hematocrit, stroke, ventricular rate measurement, coronary heart disease, body mass index, atrial fibrillation, high density lipoprotein cholesterol measurement, cancer, diastolic blood pressure, triglyceride measurement, systolic blood pressure, heart failure, diabetes mellitus, glucose measurement, mortality	116	23	1	7	8	0.0016319	2.45849e-28	3.0026e-25	8.77959e-22	0.0610687	0.115108	0.332834	rs247617-rs4783961|rs2074755-rs13240994|rs1800588-rs261332|rs646776-rs629301|rs15285-rs765547|rs964184|rs174545-rs174547|rs4420638-rs429358	http://www.ebi.ac.uk/efo/EFO_0005271, http://www.ebi.ac.uk/efo/EFO_0004612	Other measurement,Lipid or lipoprotein measurement	http://www.ebi.ac.uk/efo/EFO_0004732,http://www.ebi.ac.uk/efo/EFO_0001444	http://www.ebi.ac.uk/efo/EFO_0004574, http://www.ebi.ac.uk/efo/EFO_0004348, http://www.ebi.ac.uk/efo/EFO_0000712, http://www.ebi.ac.uk/efo/EFO_0007928, http://www.ebi.ac.uk/efo/EFO_0001645, http://www.ebi.ac.uk/efo/EFO_0004340, http://www.ebi.ac.uk/efo/EFO_0000275, http://www.ebi.ac.uk/efo/EFO_0004612, http://www.ebi.ac.uk/efo/EFO_0000311, http://www.ebi.ac.uk/efo/EFO_0006336, http://www.ebi.ac.uk/efo/EFO_0004530, http://www.ebi.ac.uk/efo/EFO_0006335, http://www.ebi.ac.uk/efo/EFO_0003144, http://www.ebi.ac.uk/efo/EFO_0000400, http://www.ebi.ac.uk/efo/EFO_0004468, http://www.ebi.ac.uk/efo/EFO_0004352	Body measurement,Lipid or lipoprotein measurement,Cancer,Other measurement,Metabolic disorder,Cardiovascular measurement,Cardiovascular disease,Hematological measurement	http://www.ebi.ac.uk/efo/EFO_0004529,http://www.ebi.ac.uk/efo/EFO_0004324,http://www.ebi.ac.uk/efo/EFO_0004503,http://www.ebi.ac.uk/efo/EFO_0004732,http://www.ebi.ac.uk/efo/EFO_0000616,http://www.ebi.ac.uk/efo/EFO_0004298,http://www.ebi.ac.uk/efo/EFO_0000319,http://www.ebi.ac.uk/efo/EFO_0001444,http://www.ebi.ac.uk/efo/EFO_0000589
body height	metabolic syndrome	2984	132	3	15	18	0.240925	2.70942e-28	3.30793e-25	9.67568e-22	0.0058102	0.0115533	0.0599104	rs1535-rs174544|rs7203984-rs9939224|rs10503669-rs286|rs3814883-rs4788218|rs11871285-rs12449442|rs671|rs1776897-rs76376137|rs7124681-rs34958982|rs6567160-rs66922415|rs112540634-rs11754773|rs7916868-rs10822155|rs13107325|rs9332817-rs1064939|rs9971210-rs7100317|rs780094-rs1260326|rs114165349|rs7188873-rs12708665|rs3808439-rs2721940	http://www.ebi.ac.uk/efo/EFO_0004339	Body measurement	http://www.ebi.ac.uk/efo/EFO_0004324	http://www.ebi.ac.uk/efo/EFO_0000195	Metabolic disorder	http://www.ebi.ac.uk/efo/EFO_0000589
hematocrit	systolic blood pressure	158	1027	0	15	15	0.0992513	2.85788e-28	3.48799e-25	1.02059e-21	0.0128205	0.0253165	0.119898	rs5762813-rs5762862|rs182770070-rs112682076|rs10224210-rs17173238|rs1882961-rs1997595|rs6445818-rs149804345|rs3184504-rs7137828|rs7675258-rs10008637|rs1470260-rs59901009|rs6723509-rs11689538|rs1799945-rs198851|rs11072567-rs11636251|rs13125101-rs12509595|rs2990220-rs760077|rs17563683-rs551011992|rs73036519-rs151165225	http://www.ebi.ac.uk/efo/EFO_0004348	Hematological measurement	http://www.ebi.ac.uk/efo/EFO_0004503	http://www.ebi.ac.uk/efo/EFO_0006335	Other measurement	http://www.ebi.ac.uk/efo/EFO_0001444
platelet count	serum metabolite measurement	370	126	0	12	12	0.0285155	2.86827e-28	3.49947e-25	1.02429e-21	0.0247934	0.0483871	0.202494	rs651821-rs662799|rs1047891-rs4673546|rs174546-rs174548|rs7950696-rs4752845|rs10500212-rs3841260|rs10242455-rs12333599|rs10058074-rs272889|rs780094-rs1260326|rs17145750-rs35332062|rs769449-rs429358|rs7979473-rs2255531|rs4631704-rs2144300	http://www.ebi.ac.uk/efo/EFO_0004309	Hematological measurement	http://www.ebi.ac.uk/efo/EFO_0004503	http://www.ebi.ac.uk/efo/EFO_0005653	Other measurement	http://www.ebi.ac.uk/efo/EFO_0001444
Drugs used in diabetes use measurement	high density lipoprotein cholesterol measurement	57	861	1	11	12	0.0300183	2.91706e-28	3.55779e-25	1.04172e-21	0.013245	0.0261438	0.0960939	rs703966-rs697238|rs1800961|rs2293476-rs3768321|rs459193-rs464605|rs11720108-rs7614016|rs34138141-rs668799|rs35240997-rs17036160|rs17788930-rs1056387|rs2943645-rs2972155|rs3751812-rs56094641|rs10184004-rs13389219|rs2723063-rs6728523	http://www.ebi.ac.uk/efo/EFO_0009924	Other measurement	http://www.ebi.ac.uk/efo/EFO_0001444	http://www.ebi.ac.uk/efo/EFO_0004612	Lipid or lipoprotein measurement	http://www.ebi.ac.uk/efo/EFO_0004732
household income	wellbeing measurement	247	300	1	12	13	0.0453239	2.93351e-28	3.57662e-25	1.04759e-21	0.0243446	0.047532	0.216056	rs62100765-rs17417046-rs8084280|rs1363103-rs6596572|rs4257287-rs12962538|rs3783007-rs9556958|rs3935685-rs11633354|rs11693031-rs13006489|rs306755|rs1566085-rs746839|rs11082011-rs12967855|rs613872-rs619466|rs1427041-rs4799464|rs10244364-rs17488728|rs12442330-rs1563245	http://www.ebi.ac.uk/efo/EFO_0009695	Other trait	http://www.ebi.ac.uk/efo/EFO_0000001	http://www.ebi.ac.uk/efo/EFO_0007869	Other measurement	http://www.ebi.ac.uk/efo/EFO_0001444
metabolic syndrome	triglyceride measurement, C-reactive protein measurement	132	21	1	7	8	0.00169552	2.95742e-28	3.60455e-25	1.05613e-21	0.0551724	0.104575	0.291486	rs645040-rs61789601|rs9987289|rs780094-rs1260326|rs11508026-rs247617|rs4420638-rs483082|rs4660808-rs11206374|rs174546-rs1535|rs571312-rs66922415	http://www.ebi.ac.uk/efo/EFO_0000195	Metabolic disorder	http://www.ebi.ac.uk/efo/EFO_0000589	http://www.ebi.ac.uk/efo/EFO_0004530, http://www.ebi.ac.uk/efo/EFO_0004458	Inflammatory measurement,Lipid or lipoprotein measurement	http://www.ebi.ac.uk/efo/EFO_0004529,http://www.ebi.ac.uk/efo/EFO_0004872
Antihistamine use measurement	allergy	8	145	3	4	7	0.000709524	2.98086e-28	3.63188e-25	1.0645e-21	0.0479452	0.0915033	0.196121	rs6594499|rs34290285|rs6869502-rs10055042|rs34004019-rs28407950|rs2095044-rs144829310|rs1059513|rs7936323-rs11236797	http://www.ebi.ac.uk/efo/EFO_0009943	Other measurement	http://www.ebi.ac.uk/efo/EFO_0001444	http://www.ebi.ac.uk/efo/EFO_0003785	Immune system disorder	http://www.ebi.ac.uk/efo/EFO_0000540
lipid measurement	triglyceride measurement, physical activity	34	24	1	6	7	0.000499113	3.00503e-28	3.66008e-25	1.07314e-21	0.137255	0.241379	0.896446	rs35173225-rs13247874|rs7350789-rs35853021|rs4495740-rs10889353|rs325-rs1059611|rs28601761-rs6982636|rs1260326|rs964184-rs651821	http://www.ebi.ac.uk/efo/EFO_0004529	Other measurement	http://www.ebi.ac.uk/efo/EFO_0001444	http://www.ebi.ac.uk/efo/EFO_0004530, http://www.ebi.ac.uk/efo/EFO_0003940	Biological process,Lipid or lipoprotein measurement	http://www.ebi.ac.uk/efo/EFO_0004529,http://purl.obolibrary.org/obo/GO_0008150
eosinophil count	glomerular filtration rate	791	481	2	16	18	0.232718	3.03452e-28	3.69442e-25	1.08367e-21	0.0143541	0.0283019	0.164529	rs7169629-rs6496284|rs10850001-rs10774624|rs17184313-rs117068593|rs35004449|rs1047891-rs715|rs6656815-rs78614739|rs4684833-rs795009|rs6556313-rs3812036|rs3757387|rs11820062-rs948493|rs2519093-rs550057|rs7801062-rs6973656|rs4919594-rs856534|rs703530-rs113445505|rs17152083-rs145761614|rs7166081-rs12443279|rs7199794-rs11644758|rs12515180-rs419291	http://www.ebi.ac.uk/efo/EFO_0004842	Hematological measurement	http://www.ebi.ac.uk/efo/EFO_0004503	http://www.ebi.ac.uk/efo/EFO_0005208	Other measurement	http://www.ebi.ac.uk/efo/EFO_0001444
grip strength measurement	insomnia measurement	149	313	1	11	12	0.0285259	3.0353e-28	3.69442e-25	1.08394e-21	0.0266667	0.0519481	0.220925	rs742760-rs2206929|rs12251016-rs1243182|rs4788203-rs12691307|rs2288278-rs1553754|rs6457796-rs9469899|rs56097173-rs10186876|rs2126165-rs4502882|rs73077175-rs4688760|rs694786-rs529200|rs715338-rs12910459|rs2431108-rs2431112|rs13135092	http://www.ebi.ac.uk/efo/EFO_0006941	Other measurement	http://www.ebi.ac.uk/efo/EFO_0001444	http://www.ebi.ac.uk/efo/EFO_0007876	Other measurement	http://www.ebi.ac.uk/efo/EFO_0001444
Agents acting on the renin-angiotensin system use measurement	urate measurement	184	253	1	11	12	0.0284739	3.08106e-28	3.74885e-25	1.10029e-21	0.0282353	0.0549199	0.236747	rs10254101-rs73728279|rs56401710-rs9394951|rs11079428-rs9895661|rs8050136-rs55872725|rs79598313-rs193084249|rs7310615-rs11066309-rs10774625|rs12262629-rs1649078|rs1799945-rs198851|rs300934-rs1440411|rs77924615|rs9472136-rs10223666|rs13125101-rs10857147	http://www.ebi.ac.uk/efo/EFO_0009931	Other measurement	http://www.ebi.ac.uk/efo/EFO_0001444	http://www.ebi.ac.uk/efo/EFO_0004531	Other measurement	http://www.ebi.ac.uk/efo/EFO_0001444
BMI-adjusted waist-hip ratio	mathematical ability	1178	1538	1	26	27	1.10818	3.10434e-28	3.77589e-25	1.1086e-21	0.0100409	0.0198822	0.168284	rs8060157-rs7403957|rs9266257-rs1049281|rs34312154-rs7928073|rs13270194-rs393155|rs5757673-rs5750828|rs16978854-rs111683602|rs34322-rs719839|rs1109088-rs10804658|rs17784127-rs6768221|rs421168-rs401966|rs1876829-rs62057107|rs8054299-rs3809634|rs17565975-rs10502148|rs7094871-rs2104598|rs1190982-rs1051860|rs55786114-rs56176327|rs3767297-rs2369633|rs848286-rs2678897|rs7323466-rs9557386|rs9883813-rs6446204|rs10827250-rs7079083|rs13107325|rs7530102-rs10917846|rs34781-rs187580|rs13028903-rs1442877|rs10846491-rs28768122|rs852425-rs2908425	http://www.ebi.ac.uk/efo/EFO_0007788	Body measurement	http://www.ebi.ac.uk/efo/EFO_0004324	http://www.ebi.ac.uk/efo/EFO_0004875	Biological process	http://purl.obolibrary.org/obo/GO_0008150
Ischemic stroke, venous thromboembolism, stroke, Abnormal thrombosis, deep vein thrombosis, pulmonary embolism	venous thromboembolism	8	146	2	5	7	0.000714417	3.13098e-28	3.80699e-25	1.11811e-21	0.047619	0.0909091	0.194777	rs529565-rs9411377|rs9797861-rs2288904|rs1799963|rs6025|rs4444878-rs4253417|rs7654093-rs2066865|rs34234989-rs10747514	http://purl.obolibrary.org/obo/HP_0002140, http://www.ebi.ac.uk/efo/EFO_0004286, http://www.ebi.ac.uk/efo/EFO_0000712, http://purl.obolibrary.org/obo/HP_0001977, http://www.ebi.ac.uk/efo/EFO_0003907, http://www.ebi.ac.uk/efo/EFO_0003827	Cardiovascular disease,Other trait	http://www.ebi.ac.uk/efo/EFO_0000001,http://www.ebi.ac.uk/efo/EFO_0000319	http://www.ebi.ac.uk/efo/EFO_0004286	Cardiovascular disease	http://www.ebi.ac.uk/efo/EFO_0000319
cognitive function measurement	risky sexual behaviour measurement	644	118	1	12	13	0.0464811	3.26034e-28	3.96293e-25	1.16431e-21	0.0173565	0.0341207	0.145648	rs7942078-rs4636654|rs7236339-rs11664298|rs12042107-rs10922907|rs2186710-rs2155290|rs148696809-rs6908726|rs4395728-rs9372625|rs72799126-rs72801026|rs9375403-rs6916079|rs7228159-rs1011392|rs11157138-rs35760956|rs2071303|rs679866-rs7582837|rs9922596-rs310333	http://www.ebi.ac.uk/efo/EFO_0008354	Other measurement	http://www.ebi.ac.uk/efo/EFO_0001444	http://www.ebi.ac.uk/efo/EFO_0007877	Other measurement	http://www.ebi.ac.uk/efo/EFO_0001444
metabolic syndrome	smoking behavior, body mass index	132	51	2	7	9	0.00411768	3.34697e-28	4.06684e-25	1.19525e-21	0.0517241	0.0983607	0.36405	rs1558902-rs56094641|rs7563362-rs13021737|rs6567160-rs66922415|rs3817334-rs7124681|rs3814883-rs4787491|rs13107325|rs7138803|rs3810291-rs1532127|rs10913469-rs543874	http://www.ebi.ac.uk/efo/EFO_0000195	Metabolic disorder	http://www.ebi.ac.uk/efo/EFO_0000589	http://www.ebi.ac.uk/efo/EFO_0004318, http://www.ebi.ac.uk/efo/EFO_0004340	Biological process,Body measurement	http://purl.obolibrary.org/obo/GO_0008150,http://www.ebi.ac.uk/efo/EFO_0004324
Oral cleft	progranulin measurement	14	14	1	5	6	0.000119885	3.40005e-28	4.12853e-25	1.2142e-21	0.272727	0.428571	0.99	rs742071-rs9439713|rs987525-rs17242358|rs7078160-rs10886040|rs11841646-rs8001641|rs12543318|rs6072081-rs13041247	http://purl.obolibrary.org/obo/HP_0000202	Other trait	http://www.ebi.ac.uk/efo/EFO_0000001	http://www.ebi.ac.uk/efo/EFO_0004625	Other measurement	http://www.ebi.ac.uk/efo/EFO_0001444
B-cell acute lymphoblastic leukemia	acute lymphoblastic leukemia	14	14	1	5	6	0.000119885	3.40005e-28	4.12853e-25	1.2142e-21	0.272727	0.428571	0.99	rs2239633-rs2239630|rs75777619-rs4617118|rs7089424-rs10821936|rs3824662|rs6964969-rs17133805|rs4748813-rs2296624	http://www.ebi.ac.uk/efo/EFO_0000094	Cancer	http://www.ebi.ac.uk/efo/EFO_0000616	http://www.ebi.ac.uk/efo/EFO_0000220	Cancer	http://www.ebi.ac.uk/efo/EFO_0000616
birth weight	heel bone mineral density	234	2103	2	17	19	0.300998	3.41238e-28	4.14209e-25	1.2186e-21	0.00819672	0.0162602	0.0929739	rs7075355-rs7902460|rs2306700-rs11709758|rs77216612-rs11055030|rs134594-rs134613|rs11719201-rs11708067|rs1818782-rs3812039|rs56082403-rs1482852|rs2174633-rs4144829|rs72656010|rs7854962-rs10761318|rs113898003-rs1415701|rs962554-rs2039987|rs11704481-rs1569414|rs12039075-rs12047028|rs12153596-rs72643433|rs13331-rs222857|rs42377-rs2282978|rs76895963|rs798544-rs4719648-rs798489	http://www.ebi.ac.uk/efo/EFO_0004344	Body measurement	http://www.ebi.ac.uk/efo/EFO_0004324	http://www.ebi.ac.uk/efo/EFO_0009270	Other measurement	http://www.ebi.ac.uk/efo/EFO_0001444
hemoglobin measurement	pulse pressure measurement	374	595	2	14	16	0.136112	3.46954e-28	4.21005e-25	1.23902e-21	0.0167891	0.0330237	0.174128	rs41266839-rs36109883|rs174533-rs174564|rs13389219-rs10195252|rs573455|rs8067354-rs2645466|rs66803065-rs59901009|rs139491786|rs61744388-rs6797165|rs73158188-rs73728279|rs35742417-rs76052955|rs12204990-rs12208834|rs200484-rs35501037|rs2923411-rs10958717|rs2302417-rs66782572|rs1707336-rs512083|rs12453125-rs1292053	http://www.ebi.ac.uk/efo/EFO_0004509	Hematological measurement	http://www.ebi.ac.uk/efo/EFO_0004503	http://www.ebi.ac.uk/efo/EFO_0005763	Cardiovascular measurement	http://www.ebi.ac.uk/efo/EFO_0004298
ankylosing spondylitis	psoriasis	38	182	2	7	9	0.00423023	3.49122e-28	4.23491e-25	1.24676e-21	0.042654	0.0818182	0.266122	rs2910686|rs10865331-rs6759298|rs30187-rs27044|rs11209026-rs9988642|rs12119179-rs12141575|rs1051738-rs35164067|rs7536201-rs6600247|rs7743761-rs13437088|rs4349859	http://www.ebi.ac.uk/efo/EFO_0003898	Immune system disorder	http://www.ebi.ac.uk/efo/EFO_0000540	http://www.ebi.ac.uk/efo/EFO_0000676	Immune system disorder	http://www.ebi.ac.uk/efo/EFO_0000540
apolipoprotein A 1 measurement	lipid measurement	458	34	3	7	10	0.00952474	3.51467e-28	4.26192e-25	1.25513e-21	0.0207469	0.0406504	0.127793	rs8086351-rs4939883|rs331|rs174547-rs174566|rs10889353-rs12074528|rs676210|rs2575876-rs2740488|rs4871603-rs6982636|rs12740374-rs646776|rs1260326|rs6065906-rs118024629	http://www.ebi.ac.uk/efo/EFO_0004614	Lipid or lipoprotein measurement	http://www.ebi.ac.uk/efo/EFO_0004732	http://www.ebi.ac.uk/efo/EFO_0004529	Other measurement	http://www.ebi.ac.uk/efo/EFO_0001444
autoimmune disease	sclerosing cholangitis	97	28	2	6	8	0.00166126	3.54489e-28	4.2971e-25	1.26592e-21	0.0683761	0.128	0.400589	rs1893592|rs4147359-rs706778|rs6840978-rs13140464|rs7426056|rs1790588-rs1788097|rs72928038-rs56258221|rs3184504-rs7310615|rs3748816-rs10797431	http://www.ebi.ac.uk/efo/EFO_0005140	Immune system disorder	http://www.ebi.ac.uk/efo/EFO_0000540	http://www.ebi.ac.uk/efo/EFO_0004268	Digestive system disorder	http://www.ebi.ac.uk/efo/EFO_0000405
platelet crit	total cholesterol measurement	272	416	2	12	14	0.0692103	3.5685e-28	4.32425e-25	1.27436e-21	0.0207715	0.0406977	0.1938	rs3841260-rs10401969|rs738408-rs3747207|rs174594-rs1535|rs3184504-rs653178|rs4472337-rs2814982-rs3800406|rs4420638-rs12721051|rs645901-rs6589567|rs2068888|rs7776054-rs34208856|rs2255531-rs1169288|rs55794721-rs10903129|rs1260326|rs1822534-rs7616006|rs13108218-rs6818397	http://www.ebi.ac.uk/efo/EFO_0007985	Hematological measurement	http://www.ebi.ac.uk/efo/EFO_0004503	http://www.ebi.ac.uk/efo/EFO_0004574	Lipid or lipoprotein measurement	http://www.ebi.ac.uk/efo/EFO_0004732
anorexia nervosa, obsessive-compulsive disorder, attention deficit hyperactivity disorder, Tourette syndrome, unipolar depression, schizophrenia, autism spectrum disorder, bipolar disorder	irritability measurement	145	47	0	9	9	0.00416845	3.58141e-28	4.33842e-25	1.27897e-21	0.0491803	0.09375	0.335437	rs11682175-rs11688767|rs4820434-rs5758265|rs1702294-rs4411173|rs28758902-rs9636107|rs10514301-rs1422192|rs7405404-rs4781534|rs3026401-rs1806153|rs7231748-rs12958048|rs102275-rs174592	http://www.ebi.ac.uk/efo/EFO_0004215, http://www.ebi.ac.uk/efo/EFO_0004242, http://www.ebi.ac.uk/efo/EFO_0003888, http://www.ebi.ac.uk/efo/EFO_0004895, http://www.ebi.ac.uk/efo/EFO_0003761, http://www.ebi.ac.uk/efo/EFO_0000692, http://www.ebi.ac.uk/efo/EFO_0003756, http://www.ebi.ac.uk/efo/EFO_0000289	Metabolic disorder,Neurological disorder	http://www.ebi.ac.uk/efo/EFO_0000589,http://www.ebi.ac.uk/efo/EFO_0000618	http://www.ebi.ac.uk/efo/EFO_0009594	Other measurement	http://www.ebi.ac.uk/efo/EFO_0001444
diastolic blood pressure, alcohol drinking	triglyceride measurement	66	746	1	11	12	0.0301156	3.58811e-28	4.34507e-25	1.28136e-21	0.015	0.0295567	0.111138	rs2071449-rs12422600|rs2980755-rs11781008-rs10092965|rs1275985-rs935168|rs7209400-rs12185242|rs13107325|rs740746-rs2773469|rs2306363-rs10750766|rs4551304-rs11776767|rs55738118-rs149764880|rs34919878-rs55868514-rs6982308-rs2062331-rs13262031|rs13209747-rs13198641|rs34071855-rs880315	http://www.ebi.ac.uk/efo/EFO_0006336, http://www.ebi.ac.uk/efo/EFO_0004329	Biological process,Other measurement	http://purl.obolibrary.org/obo/GO_0008150,http://www.ebi.ac.uk/efo/EFO_0001444	http://www.ebi.ac.uk/efo/EFO_0004530	Lipid or lipoprotein measurement	http://www.ebi.ac.uk/efo/EFO_0004529
alcohol consumption measurement, high density lipoprotein cholesterol measurement	mean corpuscular hemoglobin	85	918	1	12	13	0.0477277	3.60555e-28	4.3647e-25	1.28759e-21	0.0131313	0.0259222	0.105126	rs7445-rs1811069|rs150844304-rs28487964-rs147233090|rs28601761-rs2954021|rs4660303-rs3768321|rs2908522-rs628751|rs6073958-rs6073957|rs888194-rs10744826|rs881844-rs12453682|rs1047891|rs6907508-rs2744939|rs11239537-rs3802548|rs4680338-rs17451107|rs2537594-rs6461354	http://www.ebi.ac.uk/efo/EFO_0007878, http://www.ebi.ac.uk/efo/EFO_0004612	Other measurement,Lipid or lipoprotein measurement	http://www.ebi.ac.uk/efo/EFO_0004732,http://www.ebi.ac.uk/efo/EFO_0001444	http://www.ebi.ac.uk/efo/EFO_0004527	Hematological measurement	http://www.ebi.ac.uk/efo/EFO_0004503
body mass index	total cholesterol measurement	2122	416	2	20	22	0.539943	3.61231e-28	4.37141e-25	1.29e-21	0.00874404	0.0173365	0.115847	rs6603981-rs6604015|rs7927208-rs10892873|rs2371767-rs9870322|rs12721051-rs2075650-rs6857|rs17789218-rs57989773|rs7124681-rs555328608|rs7570971-rs4988235|rs17630235-rs653178|rs72731954-rs72744945|rs8134638-rs2183573|rs11755266-rs3800406|rs2737252-rs3808477|rs306890|rs2954038-rs2954021-rs2954029|rs35062987-rs3177928-rs35880697|rs2511158-rs10899469|rs75542613-rs76942203|rs13107325|rs11636917-rs56187480|rs1115091-rs12916-rs6895057|rs780094-rs1260326|rs12321904-rs2241208	http://www.ebi.ac.uk/efo/EFO_0004340	Body measurement	http://www.ebi.ac.uk/efo/EFO_0004324	http://www.ebi.ac.uk/efo/EFO_0004574	Lipid or lipoprotein measurement	http://www.ebi.ac.uk/efo/EFO_0004732
multiple sclerosis	sclerosing cholangitis	258	28	1	8	9	0.00441862	3.63113e-28	4.3927e-25	1.29672e-21	0.032491	0.0629371	0.186254	rs663743-rs694739|rs2469434-rs1788097|rs12927355-rs725613|rs4147359-rs3118470|rs72928038-rs56258221|rs3748816-rs6670198|rs3184504|rs9878602-rs36023390|rs7426056-rs12614091	http://www.ebi.ac.uk/efo/EFO_0003885	Immune system disorder	http://www.ebi.ac.uk/efo/EFO_0000540	http://www.ebi.ac.uk/efo/EFO_0004268	Digestive system disorder	http://www.ebi.ac.uk/efo/EFO_0000405
age at menarche	chronotype measurement	378	591	0	16	16	0.136643	3.69845e-28	4.47261e-25	1.32076e-21	0.0167891	0.0330237	0.174131	rs349356-rs187028|rs12150229-rs241036|rs2072727-rs2425670|rs6573308-rs4365199|rs13208701-rs11969918-rs988913|rs3138490-rs1888072|rs144048300-rs74357745|rs11712056-rs6762477|rs60521023-rs11605776|rs301806-rs301803|rs16917237-rs10742179|rs9956387-rs2668767|rs35524253-rs4266671|rs11642015-rs1421085|rs3857599-rs2206271|rs10832648-rs61371450	http://www.ebi.ac.uk/efo/EFO_0004703	Other measurement	http://www.ebi.ac.uk/efo/EFO_0001444	http://www.ebi.ac.uk/efo/EFO_0008328	Other measurement	http://www.ebi.ac.uk/efo/EFO_0001444
alcohol consumption measurement	high density lipoprotein cholesterol measurement	261	861	3	13	16	0.137452	3.74491e-28	4.52727e-25	1.33735e-21	0.0144665	0.0285205	0.146757	rs9838144-rs1225053|rs28601761-rs2954021|rs3751812-rs1421085|rs968050|rs62092069|rs2435307-rs303753|rs1217091-rs67344323-rs6982152|rs13147189-rs1789892|rs1053651-rs11658786|rs13107325|rs2520099-rs2520096|rs17788930-rs11604680|rs34060476-rs35493868|rs3747973-rs823114|rs2943645-rs2972155|rs7188071-rs378421	http://www.ebi.ac.uk/efo/EFO_0007878	Other measurement	http://www.ebi.ac.uk/efo/EFO_0001444	http://www.ebi.ac.uk/efo/EFO_0004612	Lipid or lipoprotein measurement	http://www.ebi.ac.uk/efo/EFO_0004732
respiratory system disease	seasonal allergic rhinitis, asthma	103	10	1	6	7	0.000630008	3.83772e-28	4.6379e-25	1.3705e-21	0.0660377	0.123894	0.282039	rs3939286-rs72699186|rs1837253|rs6473228-rs7009110|rs62026376-rs36045143|rs4833095-rs5743618|rs72743461-rs17294280|rs59185885-rs10197862	http://www.ebi.ac.uk/efo/EFO_0000684	Other disease	http://www.ebi.ac.uk/efo/EFO_0000408	http://www.ebi.ac.uk/efo/EFO_0003956, http://www.ebi.ac.uk/efo/EFO_0000270	Immune system disorder,Other disease	http://www.ebi.ac.uk/efo/EFO_0000408,http://www.ebi.ac.uk/efo/EFO_0000540
hip circumference	systolic blood pressure	77	1027	0	13	13	0.0483693	3.8917e-28	4.70155e-25	1.38978e-21	0.0119157	0.0235507	0.0938682	rs4132228-rs6795735|rs11152213-rs6567160|rs6914824-rs34158769|rs143384-rs6087709|rs7103648-rs2293576|rs2605098-rs1415293|rs17789506-rs34072724|rs10423928-rs2238691|rs7970350-rs1351394|rs4575195-rs7903146|rs894348-rs16905212|rs11642015-rs1421085|rs3800229-rs532093	http://www.ebi.ac.uk/efo/EFO_0005093	Body measurement	http://www.ebi.ac.uk/efo/EFO_0004324	http://www.ebi.ac.uk/efo/EFO_0006335	Other measurement	http://www.ebi.ac.uk/efo/EFO_0001444
eosinophil percentage of granulocytes	multiple sclerosis	184	258	2	10	12	0.0290366	3.91511e-28	4.72822e-25	1.39814e-21	0.027907	0.0542986	0.23345	rs760517|rs60600003|rs3184504-rs653178|rs526631-rs531612|rs1036207-rs249677|rs1112718-rs11319879|rs10951042-rs13223928|rs4594881-rs6881706|rs12212193-rs62408225|rs12408934-rs72922276|rs17613465-rs3104373|rs35540610-rs13023767	http://www.ebi.ac.uk/efo/EFO_0007996	Hematological measurement	http://www.ebi.ac.uk/efo/EFO_0004503	http://www.ebi.ac.uk/efo/EFO_0003885	Immune system disorder	http://www.ebi.ac.uk/efo/EFO_0000540
grip strength measurement	risk-taking behaviour	149	514	1	12	13	0.0468445	4.04628e-28	4.88499e-25	1.44498e-21	0.02	0.0392157	0.171426	rs619466-rs1642294|rs1233508-rs7755875|rs10465231-rs1329733|rs62062288-rs80103986|rs1513475-rs6776685|rs66679256|rs1529883-rs1435741|rs6499240-rs1837016|rs13107325-rs13135092|rs254024-rs2431112|rs11030104-rs2049045|rs9372625-rs9320823|rs8073510-rs7405743	http://www.ebi.ac.uk/efo/EFO_0006941	Other measurement	http://www.ebi.ac.uk/efo/EFO_0001444	http://www.ebi.ac.uk/efo/EFO_0008579	Biological process	http://purl.obolibrary.org/obo/GO_0008150
BMI-adjusted waist-hip ratio, physical activity measurement	BMI-adjusted waist-hip ratio, sex interaction measurement	47	6	1	5	6	0.000172488	4.04851e-28	4.88603e-25	1.44578e-21	0.12766	0.226415	0.446809	rs2811434-rs10804591|rs4616635-rs2371767|rs6717858-rs10195252|rs998584|rs7004766-rs7830933|rs2820443-rs2820436	http://www.ebi.ac.uk/efo/EFO_0007788, http://www.ebi.ac.uk/efo/EFO_0008002	Body measurement,Other measurement	http://www.ebi.ac.uk/efo/EFO_0004324,http://www.ebi.ac.uk/efo/EFO_0001444	http://www.ebi.ac.uk/efo/EFO_0007788, http://www.ebi.ac.uk/efo/EFO_0008343	Body measurement,Other measurement	http://www.ebi.ac.uk/efo/EFO_0004324,http://www.ebi.ac.uk/efo/EFO_0001444
BMI-adjusted waist-hip ratio	total cholesterol measurement	1178	416	3	16	19	0.299742	4.09656e-28	4.94235e-25	1.46293e-21	0.0120635	0.0238394	0.142766	rs6016373-rs6029180|rs2371767-rs9870322|rs1997833-rs56668103-rs2235367|rs1049281-rs2247056|rs2290159-rs55762590|rs4773173-rs9583489|rs871841-rs2270445|rs13234378-rs55747707|rs1250229-rs1250259|rs10401969|rs1822534-rs7616006|rs1053593-rs138777|rs1800978|rs2954029-rs10808546|rs79652218-rs28516750|rs13107325|rs1883711-rs2207132|rs5117-rs12721051|rs2452170-rs2287922	http://www.ebi.ac.uk/efo/EFO_0007788	Body measurement	http://www.ebi.ac.uk/efo/EFO_0004324	http://www.ebi.ac.uk/efo/EFO_0004574	Lipid or lipoprotein measurement	http://www.ebi.ac.uk/efo/EFO_0004732
intelligence	physical activity measurement	675	44	1	10	11	0.0181662	4.14765e-28	5.0023e-25	1.48118e-21	0.0155367	0.0305981	0.103889	rs10119-rs429358|rs26579-rs254781|rs242559-rs55657917|rs9384679-rs2764261|rs3094622-rs3129977|rs10223052-rs159544-rs6890684-rs72759215|rs3101340-rs11209951|rs149943-rs13212651|rs10227076-rs56150095-rs34858520-rs34711194|rs12707116-rs7804463|rs1043595	http://www.ebi.ac.uk/efo/EFO_0004337	Biological process	http://purl.obolibrary.org/obo/GO_0008150	http://www.ebi.ac.uk/efo/EFO_0008002	Other measurement	http://www.ebi.ac.uk/efo/EFO_0001444
feeling tense measurement	wellbeing measurement	25	300	1	8	9	0.00458744	4.25809e-28	5.13376e-25	1.52062e-21	0.028481	0.0553846	0.1596	rs2179744-rs11090045|rs4937872-rs11214441|rs3740393-rs4409766|rs301806-rs4908768-rs2100888|rs2067919-rs247911|rs7805419-rs11509880|rs4129585|rs6776145-rs2097247|rs55748329-rs56084168	http://www.ebi.ac.uk/efo/EFO_0009596	Other measurement	http://www.ebi.ac.uk/efo/EFO_0001444	http://www.ebi.ac.uk/efo/EFO_0007869	Other measurement	http://www.ebi.ac.uk/efo/EFO_0001444
Antihistamine use measurement	Eczema, allergic rhinitis	8	153	2	5	7	0.00074867	4.37514e-28	5.27309e-25	1.56242e-21	0.0454545	0.0869565	0.185866	rs34290285|rs10055042-rs7728912|rs1438673-rs6594499|rs3024971-rs1059513|rs2095044-rs144829310|rs28407950|rs11236797-rs7936312	http://www.ebi.ac.uk/efo/EFO_0009943	Other measurement	http://www.ebi.ac.uk/efo/EFO_0001444	http://purl.obolibrary.org/obo/HP_0000964, http://www.ebi.ac.uk/efo/EFO_0005854	Immune system disorder,Other trait	http://www.ebi.ac.uk/efo/EFO_0000001,http://www.ebi.ac.uk/efo/EFO_0000540
platelet crit	type II diabetes mellitus	272	605	3	12	15	0.100654	4.38092e-28	5.27828e-25	1.56448e-21	0.0174014	0.0342075	0.169578	rs2857605-rs3094006|rs738408-rs738409|rs13092876-rs35430985|rs391300-rs12943566|rs113542380-rs80147536|rs151233-rs151234|rs3184504|rs34339938-rs4148856|rs7124681-rs34563280|rs58542926-rs3841260|rs231353-rs231361|rs4420638-rs429358|rs2255531-rs1169288|rs1260326|rs74956615	http://www.ebi.ac.uk/efo/EFO_0007985	Hematological measurement	http://www.ebi.ac.uk/efo/EFO_0004503	http://www.ebi.ac.uk/efo/EFO_0001360	Metabolic disorder	http://www.ebi.ac.uk/efo/EFO_0000589
basophil count	red blood cell distribution width	102	768	2	11	13	0.0479149	4.40916e-28	5.31052e-25	1.57457e-21	0.0151692	0.0298851	0.125129	rs1292061-rs1292048|rs12038888-rs792448|rs6045559-rs6045612|rs11579220-rs6593924|rs2074585|rs10132060-rs28479481|rs17264736-rs924135|rs12208785-rs12203098|rs67696533-rs1868385|rs2921071-rs2948294|rs2965199-rs2285627|rs11556924|rs9320282-rs6568570	http://www.ebi.ac.uk/efo/EFO_0005090	Inflammatory measurement	http://www.ebi.ac.uk/efo/EFO_0004872	http://www.ebi.ac.uk/efo/EFO_0005192	Hematological measurement	http://www.ebi.ac.uk/efo/EFO_0004503
intelligence	mood instability measurement	675	74	0	12	12	0.0305523	4.76757e-28	5.73832e-25	1.70256e-21	0.0162822	0.0320427	0.123003	rs73082357-rs6774721|rs242559-rs55657917|rs34172651-rs7202252|rs3128341-rs12137936|rs3896224-rs11599236|rs748832-rs9857592|rs17487484-rs1972044|rs35789697-rs13428598|rs1373921-rs9527727-rs7338138|rs12693854-rs11687833|rs9490443-rs7758926|rs10215367-rs12707116-rs2483509	http://www.ebi.ac.uk/efo/EFO_0004337	Biological process	http://purl.obolibrary.org/obo/GO_0008150	http://www.ebi.ac.uk/efo/EFO_0008475	Other measurement	http://www.ebi.ac.uk/efo/EFO_0001444
intelligence	worry measurement	675	74	0	12	12	0.0305523	4.76757e-28	5.73832e-25	1.70256e-21	0.0162822	0.0320427	0.123003	rs11077204-rs11646221-rs55997507|rs418939-rs406204|rs11130306-rs187084-rs6778735|rs4660261-rs11210871-rs2367724|rs10765776-rs644799|rs141729694-rs3814424-rs35267052|rs1356493-rs12693854|rs4731365-rs1592365|rs242559-rs1378358-rs17688916|rs6798941-rs2336670|rs9527345-rs9569206|rs4463213-rs3777095	http://www.ebi.ac.uk/efo/EFO_0004337	Biological process	http://purl.obolibrary.org/obo/GO_0008150	http://www.ebi.ac.uk/efo/EFO_0009589	Other measurement	http://www.ebi.ac.uk/efo/EFO_0001444
Antithrombotic agent use measurement	apolipoprotein B measurement	13	261	3	5	8	0.00207536	4.86898e-28	5.85841e-25	1.73878e-21	0.0300752	0.0583942	0.143826	rs12740374-rs6657811|rs532436-rs115478735|rs6475606-rs1831733|rs73015016-rs143020224|rs4299376|rs964184|rs28601761|rs118039278-rs74617384	http://www.ebi.ac.uk/efo/EFO_0009925	Other measurement	http://www.ebi.ac.uk/efo/EFO_0001444	http://www.ebi.ac.uk/efo/EFO_0004615	Lipid or lipoprotein measurement	http://www.ebi.ac.uk/efo/EFO_0004732
high density lipoprotein cholesterol measurement	triglyceride measurement, C-reactive protein measurement	861	21	1	9	10	0.0110594	5.46403e-28	6.57217e-25	1.95128e-21	0.0114679	0.0226757	0.0669211	rs3764261-rs11508026-rs820299|rs6486121-rs10832027|rs4660808-rs3768321|rs571312-rs11664369|rs2277844-rs133015|rs174566-rs174546|rs645040-rs9647335|rs9987289|rs4465830-rs6073958|rs4420638-rs429358	http://www.ebi.ac.uk/efo/EFO_0004612	Lipid or lipoprotein measurement	http://www.ebi.ac.uk/efo/EFO_0004732	http://www.ebi.ac.uk/efo/EFO_0004530, http://www.ebi.ac.uk/efo/EFO_0004458	Inflammatory measurement,Lipid or lipoprotein measurement	http://www.ebi.ac.uk/efo/EFO_0004529,http://www.ebi.ac.uk/efo/EFO_0004872
irritability measurement	neurotic disorder	47	59	1	7	8	0.00169613	5.50236e-28	6.61603e-25	1.96496e-21	0.0816327	0.150943	0.591124	rs4570961-rs56403421|rs1927903-rs2094580|rs11608355-rs7973253|rs11665070-rs2217127|rs1542212|rs2071754-rs3026401|rs4820434-rs11090045|rs62062288-rs2106785	http://www.ebi.ac.uk/efo/EFO_0009594	Other measurement	http://www.ebi.ac.uk/efo/EFO_0001444	http://www.ebi.ac.uk/efo/EFO_0004257	Neurological disorder	http://www.ebi.ac.uk/efo/EFO_0000618
acute myeloid leukemia	self reported educational attainment	2598	1853	1	36	37	2.94458	5.53372e-28	6.65003e-25	1.97616e-21	0.00838242	0.0166255	0.193353	rs17560052-rs72671456|rs9869826-rs11720093|rs10774577-rs660549|rs2726034-rs4787457|rs2059134-rs28512462|rs1693584-rs1693552|rs282522-rs7625428|rs12234369-rs12537849|rs17568389-rs6463759|rs12482324-rs2236607|rs569453-rs578208|rs4899012-rs1010053|rs17436893-rs72819118|rs337634-rs10009513|rs10888148-rs382752|rs10952084-rs929511|rs1425295-rs62506104|rs34170515-rs7725078|rs1526549-rs1635183|rs2923424-rs4737048|rs176218-rs8016028|rs3098527-rs3098525|rs62506074-rs2737333|rs112374913-rs56262138-rs3911063|rs5763688-rs737945|rs2939654-rs2929020-rs2929032|rs11687510-rs13034349|rs4434676-rs11142425|rs66508963-rs2270859|rs17608649|rs11716398-rs2219431|rs386809-rs341504|rs2031225-rs7526112|rs2183271-rs7089656|rs2839015-rs2297293|rs1153684-rs4972748|rs10739569-rs2416759	http://www.ebi.ac.uk/efo/EFO_0000222	Cancer	http://www.ebi.ac.uk/efo/EFO_0000616	http://www.ebi.ac.uk/efo/EFO_0004784	Other measurement	http://www.ebi.ac.uk/efo/EFO_0001444
open-angle glaucoma	optic disc size measurement	57	124	0	9	9	0.0043232	5.53435e-28	6.65003e-25	1.97639e-21	0.0523256	0.0994475	0.370275	rs5762752-rs5752774|rs3891783-rs7072574|rs10862708-rs12309467|rs944801-rs7865618|rs12808303-rs1346|rs34935520-rs10483727|rs17756712-rs72835984|rs4658101-rs1192415|rs62391624-rs11969985	http://www.ebi.ac.uk/efo/EFO_0004190	Other disease	http://www.ebi.ac.uk/efo/EFO_0000408	http://www.ebi.ac.uk/efo/EFO_0004832	Other measurement	http://www.ebi.ac.uk/efo/EFO_0001444
body height	visceral adipose tissue measurement	2984	211	1	19	20	0.385115	5.63642e-28	6.7704e-25	2.01284e-21	0.00629921	0.0125196	0.0734089	rs113211479-rs34958982|rs62084234-rs12449442|rs1167827-rs62477685|rs10773302-rs10847415|rs350912-rs56356382|rs3740390-rs72841270|rs13107325-rs13135092|rs76929617-rs145350287|rs4757136-rs4353253|rs2857693-rs2260051|rs4985445-rs10530053|rs13042756-rs6096886|rs806794-rs9358912|rs71658797-rs34517439|rs4402589-rs4788218|rs10185143-rs10182458|rs2666504-rs2481665|rs13393256-rs2949785|rs34811474|rs6567160-rs538656	http://www.ebi.ac.uk/efo/EFO_0004339	Body measurement	http://www.ebi.ac.uk/efo/EFO_0004324	http://www.ebi.ac.uk/efo/EFO_0004765	Other measurement	http://www.ebi.ac.uk/efo/EFO_0001444
anxiety measurement	feeling nervous measurement	20	45	1	6	7	0.000550492	5.67751e-28	6.81745e-25	2.02751e-21	0.12069	0.215385	0.672778	rs4129585|rs1368549-rs2672852|rs11030107-rs11030088|rs7526108-rs10747488|rs2071044-rs353547-rs9879090|rs4919695-rs3902934|rs8054556-rs4787491	http://www.ebi.ac.uk/efo/EFO_0009863	Other measurement	http://www.ebi.ac.uk/efo/EFO_0001444	http://www.ebi.ac.uk/efo/EFO_0009597	Other measurement	http://www.ebi.ac.uk/efo/EFO_0001444
HMG CoA reductase inhibitor use measurement	blood metabolite measurement	97	156	4	6	10	0.00925561	5.82018e-28	6.98643e-25	2.07846e-21	0.0411523	0.0790514	0.307893	rs3764261-rs1800775|rs10889338-rs6679002|rs7412-rs445925|rs2519093-rs649129|rs601338|rs10468017|rs964184|rs1800588-rs2070895|rs1495741-rs4921914|rs1260326	http://www.ebi.ac.uk/efo/EFO_0009932	Other measurement	http://www.ebi.ac.uk/efo/EFO_0001444	http://www.ebi.ac.uk/efo/EFO_0005664	Other measurement	http://www.ebi.ac.uk/efo/EFO_0001444
neuroticism measurement	smoking cessation	571	88	0	12	12	0.0307346	5.87949e-28	7.05525e-25	2.09964e-21	0.0185471	0.0364188	0.144641	rs11663694-rs8084280|rs34668726-rs112187834|rs7638750-rs4955417|rs297343-rs7109376|rs6737187-rs1431071|rs10942529-rs6452784|rs4587762-rs2734838|rs3820277-rs78116078|rs6425280-rs7536102|rs440712-rs4899292|rs7110863-rs7128648|rs1539844-rs12969480-rs11082011	http://www.ebi.ac.uk/efo/EFO_0007660	Other measurement	http://www.ebi.ac.uk/efo/EFO_0001444	http://www.ebi.ac.uk/efo/EFO_0004319	Biological process	http://purl.obolibrary.org/obo/GO_0008150
BMI-adjusted waist-hip ratio	lymphocyte count	1178	198	1	15	16	0.142666	6.0373e-28	7.24217e-25	2.156e-21	0.0117647	0.0232558	0.116367	rs2647249-rs10022109|rs34668726-rs72781680|rs1822534|rs79478560-rs952632|rs11250079-rs7014168|rs149290349-rs6752964|rs3131643-rs2844531|rs7576541-rs1554006|rs854788-rs3818717|rs28768122-rs28577594|rs6569648-rs9388766|rs17229044-rs2286975|rs34322-rs77216612|rs34312154-rs60515486|rs12496583-rs59107033|rs3812049-rs3749748	http://www.ebi.ac.uk/efo/EFO_0007788	Body measurement	http://www.ebi.ac.uk/efo/EFO_0004324	http://www.ebi.ac.uk/efo/EFO_0004587	Hematological measurement	http://www.ebi.ac.uk/efo/EFO_0004503
body mass index	snoring measurement	2122	60	2	12	14	0.0778763	6.05428e-28	7.26011e-25	2.16206e-21	0.00645756	0.0128323	0.0520107	rs6265-rs2049045|rs2112347-rs2307111|rs6054427-rs1884897|rs34732995-rs1582931|rs34811474|rs11409890-rs4794447|rs10190879-rs16839578|rs947612|rs9937053-rs8047587|rs1454687-rs202110996|rs73143793-rs145367119|rs9309771-rs775736|rs80093081-rs112566467|rs8076845-rs7217107	http://www.ebi.ac.uk/efo/EFO_0004340	Body measurement	http://www.ebi.ac.uk/efo/EFO_0004324	http://www.ebi.ac.uk/efo/EFO_0008341	Other measurement	http://www.ebi.ac.uk/efo/EFO_0001444
mean corpuscular volume	systolic blood pressure	386	1027	6	12	18	0.242475	6.0865e-28	7.2963e-25	2.17357e-21	0.0129032	0.0254777	0.145662	rs429150-rs185819|rs115245297-rs76376137|rs2306272-rs6147862|rs10766533|rs8126001|rs12638862|rs4948643-rs7909074|rs55857306-rs12744757-rs112521149|rs162366-rs35110281|rs79105258|rs7218708-rs166840|rs360158-rs472109|rs10423928-rs138572433|rs4449583-rs10069690|rs8014182-rs11160753|rs2834253-rs71326967|rs1047891|rs198851	http://www.ebi.ac.uk/efo/EFO_0004526	Hematological measurement	http://www.ebi.ac.uk/efo/EFO_0004503	http://www.ebi.ac.uk/efo/EFO_0006335	Other measurement	http://www.ebi.ac.uk/efo/EFO_0001444
alcohol consumption measurement	wellbeing measurement	261	300	0	13	13	0.0478928	6.09916e-28	7.30901e-25	2.17809e-21	0.0237226	0.0463458	0.209562	rs12967143-rs1660237-rs2872041|rs2771046-rs12236195|rs10496076-rs2678897-rs7606466|rs11604680-rs7107356|rs4916723-rs247911|rs2105841-rs1076884|rs1937529-rs1892350|rs7121986-rs4938021|rs6671130-rs7523829|rs1714507-rs1714524|rs5877-rs28680958|rs11214596-rs11214609|rs11214441-rs1940728	http://www.ebi.ac.uk/efo/EFO_0007878	Other measurement	http://www.ebi.ac.uk/efo/EFO_0001444	http://www.ebi.ac.uk/efo/EFO_0007869	Other measurement	http://www.ebi.ac.uk/efo/EFO_0001444
Eczema	hypothyroidism	189	152	0	11	11	0.0175717	6.252e-28	7.48967e-25	2.23267e-21	0.0333333	0.0645161	0.263603	rs772920-rs61938962|rs891058-rs367023|rs3184504-rs653178|rs12697352-rs6881706|rs2234167-rs10910095|rs7140939-rs3784099|rs761357-rs2746438|rs7754251-rs905670|rs1723022-rs1214598|rs5751086-rs4820437|rs60946162-rs12634152	http://purl.obolibrary.org/obo/HP_0000964	Other trait	http://www.ebi.ac.uk/efo/EFO_0000001	http://www.ebi.ac.uk/efo/EFO_0004705	Other disease	http://www.ebi.ac.uk/efo/EFO_0000408
diastolic blood pressure	mean corpuscular hemoglobin	545	918	3	16	19	0.306019	6.39057e-28	7.6531e-25	2.28215e-21	0.0131579	0.025974	0.157637	rs6060987-rs6060114|rs11191871-rs7916093|rs9532563-rs9549297|rs1401454-rs1837095|rs78378222|rs1799945-rs198851|rs7282122-rs9306160|rs4563182-rs10184839|rs17367504-rs45553335|rs79105258|rs72799341-rs8062719|rs7178615|rs77929563-rs142601917|rs144861591-rs1800562|rs668459-rs628751|rs3184504-rs597808|rs12596053-rs1049212|rs4387287-rs10786774|rs115245297-rs115299044	http://www.ebi.ac.uk/efo/EFO_0006336	Other measurement	http://www.ebi.ac.uk/efo/EFO_0001444	http://www.ebi.ac.uk/efo/EFO_0004527	Hematological measurement	http://www.ebi.ac.uk/efo/EFO_0004503
physical activity measurement, body mass index	self reported educational attainment	68	1853	2	12	14	0.0770714	6.39917e-28	7.66083e-25	2.28522e-21	0.00734137	0.0145757	0.0596648	rs17381664-rs2031496-rs12754946-rs12406019|rs7103411-rs11030084|rs11209951-rs2568955|rs2239647-rs17522122|rs13107325|rs6864049-rs10057590|rs2820315-rs2644135|rs17405819-rs66983327|rs1569980-rs176218|rs6809651-rs10937240|rs4787457-rs2008514-rs2650492|rs3800229-rs2764265|rs7715806-rs42302|rs1167827	http://www.ebi.ac.uk/efo/EFO_0008002, http://www.ebi.ac.uk/efo/EFO_0004340	Other measurement,Body measurement	http://www.ebi.ac.uk/efo/EFO_0004324,http://www.ebi.ac.uk/efo/EFO_0001444	http://www.ebi.ac.uk/efo/EFO_0004784	Other measurement	http://www.ebi.ac.uk/efo/EFO_0001444
body fat percentage	body weight	90	32	0	8	8	0.00176158	6.43381e-28	7.69971e-25	2.29759e-21	0.0701754	0.131148	0.433333	rs62033406-rs8050136|rs6755502-rs7561317|rs663640-rs12967135|rs7498665-rs2411453|rs630372-rs543874|rs925946-rs61888762|rs13130484-rs144582188|rs2531995-rs879620	http://www.ebi.ac.uk/efo/EFO_0007800	Body measurement	http://www.ebi.ac.uk/efo/EFO_0004324	http://www.ebi.ac.uk/efo/EFO_0004338	Body measurement	http://www.ebi.ac.uk/efo/EFO_0004324
balding measurement	diastolic blood pressure	728	545	3	15	18	0.242682	6.53024e-28	7.81251e-25	2.33203e-21	0.0143426	0.0282797	0.164402	rs1271309|rs3063286-rs674491|rs72801474-rs55747751|rs34163044-rs3933617|rs72613227-rs72613226|rs6545440-rs72806698|rs12716337-rs6556349|rs2071382-rs2521501|rs11592754-rs76164690|rs888987|rs11588675-rs41475048|rs55944332-rs17479393|rs6677940-rs1886914|rs28360615-rs5762862|rs11899888-rs11888023|rs13107325|rs6733446-rs7608483|rs11614785-rs7302981	http://www.ebi.ac.uk/efo/EFO_0007825	Other measurement	http://www.ebi.ac.uk/efo/EFO_0001444	http://www.ebi.ac.uk/efo/EFO_0006336	Other measurement	http://www.ebi.ac.uk/efo/EFO_0001444
age at menarche	metabolic syndrome	378	132	1	11	12	0.0305193	6.65966e-28	7.96467e-25	2.37825e-21	0.0240964	0.0470588	0.195909	rs5789783-rs11605776|rs3814883-rs57149692|rs62106258-rs62107261|rs13322435-rs10049088|rs3949781-rs1888072|rs506589-rs10913469|rs7073746-rs10822155|rs7138803|rs11642015-rs56094641|rs537069642-rs6762477|rs7563362-rs5017302|rs3810291-rs1532127	http://www.ebi.ac.uk/efo/EFO_0004703	Other measurement	http://www.ebi.ac.uk/efo/EFO_0001444	http://www.ebi.ac.uk/efo/EFO_0000195	Metabolic disorder	http://www.ebi.ac.uk/efo/EFO_0000589
age at menarche	diet measurement	378	209	1	12	13	0.0483222	6.69837e-28	8.00828e-25	2.39207e-21	0.0226481	0.044293	0.19835	rs147656985-rs6010651|rs8112983-rs12462111|rs506589-rs509325|rs62106258|rs7973253-rs7969719|rs1434513-rs2668767|rs4266671-rs13249975|rs4757142-rs11605776|rs11642015-rs56094641|rs16937956-rs7113874|rs13022164-rs5017302|rs9423024-rs9422857|rs3101341-rs11209943-rs7532281	http://www.ebi.ac.uk/efo/EFO_0004703	Other measurement	http://www.ebi.ac.uk/efo/EFO_0001444	http://www.ebi.ac.uk/efo/EFO_0008111	Other measurement	http://www.ebi.ac.uk/efo/EFO_0001444
metabolic syndrome	total cholesterol measurement, hematocrit, stroke, ventricular rate measurement, coronary heart disease, body mass index, atrial fibrillation, high density lipoprotein cholesterol measurement, cancer, diastolic blood pressure, triglyceride measurement, systolic blood pressure, heart failure, diabetes mellitus, glucose measurement, mortality	132	23	3	5	8	0.00185699	7.12501e-28	8.5155e-25	2.54443e-21	0.0544218	0.103226	0.29249	rs247617|rs56094641-rs9939609|rs964184|rs780094|rs4420638-rs483082|rs301-rs3844510-rs765547|rs2074755-rs12056034|rs174547-rs1535	http://www.ebi.ac.uk/efo/EFO_0000195	Metabolic disorder	http://www.ebi.ac.uk/efo/EFO_0000589	http://www.ebi.ac.uk/efo/EFO_0004574, http://www.ebi.ac.uk/efo/EFO_0004348, http://www.ebi.ac.uk/efo/EFO_0000712, http://www.ebi.ac.uk/efo/EFO_0007928, http://www.ebi.ac.uk/efo/EFO_0001645, http://www.ebi.ac.uk/efo/EFO_0004340, http://www.ebi.ac.uk/efo/EFO_0000275, http://www.ebi.ac.uk/efo/EFO_0004612, http://www.ebi.ac.uk/efo/EFO_0000311, http://www.ebi.ac.uk/efo/EFO_0006336, http://www.ebi.ac.uk/efo/EFO_0004530, http://www.ebi.ac.uk/efo/EFO_0006335, http://www.ebi.ac.uk/efo/EFO_0003144, http://www.ebi.ac.uk/efo/EFO_0000400, http://www.ebi.ac.uk/efo/EFO_0004468, http://www.ebi.ac.uk/efo/EFO_0004352	Body measurement,Lipid or lipoprotein measurement,Cancer,Other measurement,Metabolic disorder,Cardiovascular measurement,Cardiovascular disease,Hematological measurement	http://www.ebi.ac.uk/efo/EFO_0004529,http://www.ebi.ac.uk/efo/EFO_0004324,http://www.ebi.ac.uk/efo/EFO_0004503,http://www.ebi.ac.uk/efo/EFO_0004732,http://www.ebi.ac.uk/efo/EFO_0000616,http://www.ebi.ac.uk/efo/EFO_0004298,http://www.ebi.ac.uk/efo/EFO_0000319,http://www.ebi.ac.uk/efo/EFO_0001444,http://www.ebi.ac.uk/efo/EFO_0000589
forced expiratory volume	mathematical ability	204	1538	0	17	17	0.191909	7.14503e-28	8.53657e-25	2.55158e-21	0.00985507	0.0195178	0.101739	rs34351630-rs4792728|rs1771149-rs9610955|rs803765-rs35756579|rs7683416-rs6533183|rs13009582-rs11125163|rs11864750-rs12446589|rs10740128-rs7899503|rs7752448-rs71559051|rs72829446-rs4968200|rs35311109-rs1416685|rs62168891-rs487404|rs79412431-rs62057107|rs1689510-rs2640564|rs9388490-rs6918725|rs11588857-rs1008833|rs35480566-rs7624274|rs6503513-rs8069451	http://www.ebi.ac.uk/efo/EFO_0004314	Other measurement	http://www.ebi.ac.uk/efo/EFO_0001444	http://www.ebi.ac.uk/efo/EFO_0004875	Biological process	http://purl.obolibrary.org/obo/GO_0008150
total cholesterol measurement, triglyceride measurement, low density lipoprotein cholesterol measurement, high density lipoprotein cholesterol measurement	triglyceride measurement	24	746	0	10	10	0.0109511	7.18165e-28	8.57746e-25	2.56466e-21	0.0131579	0.025974	0.0776363	rs4850047-rs3820897|rs55646464-rs10054063|rs6486122-rs10832027|rs6855363-rs11100083|rs2249105-rs1009360|rs740746-rs2773469|rs718314-rs11048456|rs9832727-rs2354167-rs4683438|rs7939352-rs10793310|rs7938117-rs11228377	http://www.ebi.ac.uk/efo/EFO_0004574, http://www.ebi.ac.uk/efo/EFO_0004530, http://www.ebi.ac.uk/efo/EFO_0004611, http://www.ebi.ac.uk/efo/EFO_0004612	Lipid or lipoprotein measurement	http://www.ebi.ac.uk/efo/EFO_0004732,http://www.ebi.ac.uk/efo/EFO_0004529	http://www.ebi.ac.uk/efo/EFO_0004530	Lipid or lipoprotein measurement	http://www.ebi.ac.uk/efo/EFO_0004529
aspirin use measurement	total cholesterol measurement	10	416	2	6	8	0.0025445	7.38645e-28	8.81911e-25	2.6378e-21	0.0191388	0.0375587	0.0884615	rs1831733-rs10738607|rs635634-rs532436|rs28601761-rs2954029|rs7412|rs10455872-rs74617384|rs964184|rs7528419-rs583104|rs8106503-rs73015016	http://www.ebi.ac.uk/efo/EFO_0007013	Other measurement	http://www.ebi.ac.uk/efo/EFO_0001444	http://www.ebi.ac.uk/efo/EFO_0004574	Lipid or lipoprotein measurement	http://www.ebi.ac.uk/efo/EFO_0004732
cognitive function measurement	glomerular filtration rate	644	481	0	17	17	0.18947	7.54083e-28	9.00043e-25	2.69293e-21	0.015343	0.0302222	0.167293	rs7187776-rs72793812|rs60614489-rs3905668|rs1397764-rs10804681|rs10857788-rs6666119|rs7623659-rs4625|rs35041900-rs34720381|rs7535162-rs2490391|rs2411192-rs12601380|rs35154268-rs17151739|rs6546869-rs6546856|rs148696809-rs2143668-rs71559067|rs7185391-rs9888796|rs9384679-rs1268168|rs1050816-rs79373409|rs4441471-rs725456|rs72841902-rs6760964|rs6509441-rs34647824	http://www.ebi.ac.uk/efo/EFO_0008354	Other measurement	http://www.ebi.ac.uk/efo/EFO_0001444	http://www.ebi.ac.uk/efo/EFO_0005208	Other measurement	http://www.ebi.ac.uk/efo/EFO_0001444
alcohol consumption measurement	apolipoprotein A 1 measurement	261	458	2	12	14	0.0731164	7.71578e-28	9.20616e-25	2.7554e-21	0.0198582	0.038943	0.183896	rs1053651-rs1877031|rs1583974-rs1789892|rs1852922-rs13094887|rs62092069-rs1834144|rs1416706-rs3014246|rs2520099-rs2520096|rs13107325|rs6507716-rs303753|rs2011092-rs6807935|rs2525565-rs731758|rs11604680-rs3740688|rs3747973-rs823114|rs2943645-rs2972155|rs1260326	http://www.ebi.ac.uk/efo/EFO_0007878	Other measurement	http://www.ebi.ac.uk/efo/EFO_0001444	http://www.ebi.ac.uk/efo/EFO_0004614	Lipid or lipoprotein measurement	http://www.ebi.ac.uk/efo/EFO_0004732
diastolic blood pressure	neuroticism measurement	545	571	1	16	17	0.190345	8.2006e-28	9.78136e-25	2.92854e-21	0.0154686	0.0304659	0.168881	rs3132556-rs3132510|rs3115672-rs2849018|rs57713596-rs13220495-rs68006638-rs547190239|rs7107356|rs17286052-rs16902900|rs8069739-rs6503091|rs1004467-rs3740393|rs1450271-rs716804|rs7703782-rs112862634|rs11039182-rs7103648|rs61879810-rs1806153|rs72799341-rs3751855|rs2898290-rs2127128-rs1908814-rs7000276-rs4841662-rs10086521-rs10102524-rs2409749-rs12156009|rs1077393-rs805303|rs2510044-rs2450128|rs6997840-rs10087782|rs7942486-rs7928655	http://www.ebi.ac.uk/efo/EFO_0006336	Other measurement	http://www.ebi.ac.uk/efo/EFO_0001444	http://www.ebi.ac.uk/efo/EFO_0007660	Other measurement	http://www.ebi.ac.uk/efo/EFO_0001444
hypothyroidism	respiratory system disease	152	103	0	10	10	0.00957612	8.35139e-28	9.95789e-25	2.98239e-21	0.0408163	0.0784314	0.304866	rs891058-rs367023|rs4820437-rs9611602|rs772920-rs1689510|rs2949669-rs1723022|rs12634152-rs13099273|rs72925996-rs7754251|rs12697352-rs11567694|rs174599-rs174535|rs1950897-rs3784099|rs7134784-rs3847803	http://www.ebi.ac.uk/efo/EFO_0004705	Other disease	http://www.ebi.ac.uk/efo/EFO_0000408	http://www.ebi.ac.uk/efo/EFO_0000684	Other disease	http://www.ebi.ac.uk/efo/EFO_0000408
heel bone mineral density	risk-taking behaviour	2103	514	2	21	23	0.661167	8.41953e-28	1.00358e-24	3.00672e-21	0.00886662	0.0175774	0.123206	rs12520354-rs147399060|rs79719017-rs10191559|rs198535-rs916978|rs62062288-rs56303031|rs638722-rs680386|rs7405743-rs78352159|rs4687552-rs13072536|rs2919451-rs12958048|rs28576195-rs34202212|rs3136302-rs3136272|rs1229984|rs2049045-rs2352800|rs2885697-rs61780431|rs11208920-rs7532173|rs760077-rs12411216|rs4841503-rs2409701|rs4440591-rs6985616|rs4276341-rs899631|rs726857-rs786250|rs12806687|rs11643240-rs1837016|rs10066412-rs4865512|rs12879529-rs7140558	http://www.ebi.ac.uk/efo/EFO_0009270	Other measurement	http://www.ebi.ac.uk/efo/EFO_0001444	http://www.ebi.ac.uk/efo/EFO_0008579	Biological process	http://purl.obolibrary.org/obo/GO_0008150
basophil count	neutrophil count, eosinophil count	102	154	4	6	10	0.00960793	8.62796e-28	1.02808e-24	3.08115e-21	0.0406504	0.078125	0.303301	rs445|rs79565040-rs12752838|rs3184504-rs11065979|rs12600856-rs4065321|rs8179|rs2208568-rs6701752|rs150813342|rs9400271-rs9320282|rs11654074-rs1292061|rs56388170	http://www.ebi.ac.uk/efo/EFO_0005090	Inflammatory measurement	http://www.ebi.ac.uk/efo/EFO_0004872	http://www.ebi.ac.uk/efo/EFO_0004833, http://www.ebi.ac.uk/efo/EFO_0004842	Hematological measurement	http://www.ebi.ac.uk/efo/EFO_0004503
granulocyte percentage of myeloid white cells	platelet count	218	370	2	11	13	0.0493364	8.86764e-28	1.05629e-24	3.16675e-21	0.0226087	0.0442177	0.197974	rs200748895-rs12874404|rs3180509-rs2810491|rs1260326-rs11336847|rs174556-rs174548|rs547770310-rs10761741|rs149290349-rs77972916|rs35669853-rs373518068|rs8176747-rs8176759|rs34557412|rs249677-rs11405616|rs385893|rs10811664-rs10757287|rs17145750-rs6957745	http://www.ebi.ac.uk/efo/EFO_0007997	Hematological measurement	http://www.ebi.ac.uk/efo/EFO_0004503	http://www.ebi.ac.uk/efo/EFO_0004309	Hematological measurement	http://www.ebi.ac.uk/efo/EFO_0004503
intelligence	white matter microstructure measurement	675	256	3	12	15	0.105695	9.01706e-28	1.07373e-24	3.22011e-21	0.0163755	0.0322234	0.158155	rs7719289-rs67432087|rs13437444-rs35037868-rs13212651|rs71544650-rs36162392-rs7749823|rs1724425-rs8068589|rs166820-rs1698135|rs10992756-rs10821131|rs4150196|rs5814288-rs935116|rs1233493-rs144447022|rs17208215-rs4150222|rs13096760-rs536819065|rs9257802|rs568986330-rs3843738|rs61572747|rs242559-rs537920412-rs113562005	http://www.ebi.ac.uk/efo/EFO_0004337	Biological process	http://purl.obolibrary.org/obo/GO_0008150	http://www.ebi.ac.uk/efo/EFO_0005674	Other measurement	http://www.ebi.ac.uk/efo/EFO_0001444
neutrophil percentage of leukocytes	reticulocyte count	135	379	1	11	12	0.0312955	9.1068e-28	1.08405e-24	3.25215e-21	0.0239044	0.0466926	0.194117	rs218265-rs218243|rs5998509-rs131656|rs111338191-rs3184504|rs61750929-rs73652622|rs2518491-rs2022003|rs34731408-rs76493570|rs35259020-rs456205|rs149290349-rs113542380|rs10099921-rs4737010|rs112875651-rs2954021|rs9487051-rs9487023|rs68021656	http://www.ebi.ac.uk/efo/EFO_0007990	Hematological measurement	http://www.ebi.ac.uk/efo/EFO_0004503	http://www.ebi.ac.uk/efo/EFO_0007986	Hematological measurement	http://www.ebi.ac.uk/efo/EFO_0004503
body mass index	unipolar depression, mood disorder	2122	116	1	15	16	0.150561	9.43578e-28	1.12284e-24	3.36964e-21	0.00720072	0.0142985	0.0673405	rs1477290-rs1422192|rs11500477-rs11039409-rs11039149|rs11653258-rs9904290|rs11710037-rs4625|rs1542212-rs17280180|rs2298489-rs719802|rs77560793-rs75650221|rs10965780|rs28447555-rs600011|rs599550-rs613872|rs6795372-rs13082532|rs2396133-rs1721447|rs3795310-rs11121210|rs11514731-rs4721089|rs6774721-rs35917071-rs73078367|rs7613360-rs9843653-rs62260755	http://www.ebi.ac.uk/efo/EFO_0004340	Body measurement	http://www.ebi.ac.uk/efo/EFO_0004324	http://www.ebi.ac.uk/efo/EFO_0003761, http://www.ebi.ac.uk/efo/EFO_0004247	Neurological disorder	http://www.ebi.ac.uk/efo/EFO_0000618
peak expiratory flow	smoking status measurement, forced expiratory volume	90	12	1	6	7	0.000660591	9.55052e-28	1.13611e-24	3.41061e-21	0.0736842	0.137255	0.327315	rs7752448-rs6904596|rs2532349-rs79412431|rs10516528-rs11722225|rs2047409-rs6533183|rs34712979|rs12374521-rs7733410|rs13116999-rs13107665	http://www.ebi.ac.uk/efo/EFO_0009718	Other measurement	http://www.ebi.ac.uk/efo/EFO_0001444	http://www.ebi.ac.uk/efo/EFO_0006527, http://www.ebi.ac.uk/efo/EFO_0004314	Other measurement	http://www.ebi.ac.uk/efo/EFO_0001444
asthma	blood protein measurement	432	1785	1	20	21	0.471662	9.73326e-28	1.15737e-24	3.47587e-21	0.00956284	0.0189445	0.122	rs479844-rs10896045|rs1134777-rs2227564|rs3184504-rs653178|rs281862010-rs201184533|rs9272105-rs75380949-rs9256938-rs200930495-rs2647025-rs9271762-rs28755358|rs3104412-rs1048372|rs28383364-rs28383228|rs174551-rs174530|rs114444221-rs9295987|rs2855812|rs1694369-rs71580314|rs146402667-rs4129267|rs77143442-rs3093539|rs9268896-rs3129890|rs6866614-rs11955347|rs8103278-rs17850756|rs9815073-rs13099273|rs3917265-rs74180212|rs7622814-rs144301783|rs10179654-rs12470864|rs139088362-rs34363414	http://www.ebi.ac.uk/efo/EFO_0000270	Other disease	http://www.ebi.ac.uk/efo/EFO_0000408	http://www.ebi.ac.uk/efo/EFO_0007937	Other measurement	http://www.ebi.ac.uk/efo/EFO_0001444
asthma	type I diabetes mellitus	432	71	2	9	11	0.0187608	9.73573e-28	1.15737e-24	3.47675e-21	0.0223577	0.0437376	0.163537	rs3802604-rs10905284|rs4505848-rs4145717|rs17843577-rs2647025-rs9272346-rs3104412-rs1770|rs653178|rs2647044|rs11755527-rs1504215|rs61839660-rs62626322|rs7219483-rs7221109|rs705705-rs1689510|rs2305479-rs2290400|rs9272105-rs75380949-rs9268853	http://www.ebi.ac.uk/efo/EFO_0000270	Other disease	http://www.ebi.ac.uk/efo/EFO_0000408	http://www.ebi.ac.uk/efo/EFO_0001359	Metabolic disorder	http://www.ebi.ac.uk/efo/EFO_0000589
Antithrombotic agent use measurement	cardiovascular disease	13	285	6	2	8	0.00226619	9.93211e-28	1.18033e-24	3.54688e-21	0.0275862	0.0536913	0.131714	rs964184|rs73015016-rs61194703|rs28601761|rs17482753-rs78299715|rs12740374|rs7412|rs140570886|rs4299376	http://www.ebi.ac.uk/efo/EFO_0009925	Other measurement	http://www.ebi.ac.uk/efo/EFO_0001444	http://www.ebi.ac.uk/efo/EFO_0000319	Other disease	http://www.ebi.ac.uk/efo/EFO_0000408
FEV/FEC ratio	birth weight	745	234	2	13	15	0.10663	1.00296e-27	1.19152e-24	3.5817e-21	0.0155602	0.0306435	0.149193	rs7075355|rs1166698-rs7525870|rs2007403-rs6533183|rs1944129-rs667515|rs144126567-rs9427401|rs6925689-rs9398804|rs962554-rs7753012|rs492602-rs516246|rs13002625-rs4665083|rs798526-rs4719648-rs798489|rs28457693-rs145965565|rs6033062-rs1473702|rs55965801-rs1012167|rs11711420-rs74358338|rs5742915	http://www.ebi.ac.uk/efo/EFO_0004713	Other measurement	http://www.ebi.ac.uk/efo/EFO_0001444	http://www.ebi.ac.uk/efo/EFO_0004344	Body measurement	http://www.ebi.ac.uk/efo/EFO_0004324
smoking initiation	waist-hip ratio	241	723	2	13	15	0.106577	1.00464e-27	1.19312e-24	3.58771e-21	0.0158061	0.0311203	0.151885	rs12770228-rs1243188|rs4766578-rs597808|rs6265|rs12930481-rs7186893|rs7025089-rs4962223|rs11915747-rs12495178-rs73138150|rs9436888-rs946106|rs809955-rs13109980|rs6711254-rs6743060|rs10490064-rs2419407|rs176411-rs2710634|rs9811047-rs6446204|rs36061954-rs4739558|rs6699397|rs12933292-rs889398	http://www.ebi.ac.uk/efo/EFO_0005670	Biological process	http://purl.obolibrary.org/obo/GO_0008150	http://www.ebi.ac.uk/efo/EFO_0004343	Body measurement	http://www.ebi.ac.uk/efo/EFO_0004324
diet measurement	hip circumference	209	77	1	9	10	0.00984342	1.01997e-27	1.21092e-24	3.64245e-21	0.0362319	0.0699301	0.262473	rs7531118-rs7532281|rs509325-rs543874|rs806794|rs13022164-rs6751993|rs7752195-rs34158769-rs9366656|rs240707-rs8056890|rs72789541-rs4985155|rs56094641-rs1421085|rs62106258-rs62104180|rs1808579-rs303753	http://www.ebi.ac.uk/efo/EFO_0008111	Other measurement	http://www.ebi.ac.uk/efo/EFO_0001444	http://www.ebi.ac.uk/efo/EFO_0005093	Body measurement	http://www.ebi.ac.uk/efo/EFO_0004324
coronary artery disease	sleep duration, high density lipoprotein cholesterol measurement	260	116	2	9	11	0.0184476	1.02867e-27	1.22057e-24	3.67351e-21	0.030137	0.0585106	0.233059	rs13263508-rs11204085|rs667920-rs655720|rs10106652-rs6999158|rs35237252-rs15285-rs17091891|rs6905288|rs964184|rs1187415-rs11057401|rs646776-rs602633|rs6997330-rs28615996|rs12965067-rs9964304|rs4420638-rs429358	http://www.ebi.ac.uk/efo/EFO_0000378	Cardiovascular disease	http://www.ebi.ac.uk/efo/EFO_0000319	http://www.ebi.ac.uk/efo/EFO_0005271, http://www.ebi.ac.uk/efo/EFO_0004612	Other measurement,Lipid or lipoprotein measurement	http://www.ebi.ac.uk/efo/EFO_0004732,http://www.ebi.ac.uk/efo/EFO_0001444
appendicular lean mass	erythrocyte count	435	937	3	15	18	0.249309	1.02879e-27	1.22057e-24	3.67392e-21	0.0132939	0.0262391	0.150708	rs700655-rs61327788|rs35240997-rs4684847|rs464605-rs40270|rs7740107-rs12661188|rs78378222|rs10876864-rs11171731|rs6918725-rs1015446|rs33966734|rs2577831|rs10846580-rs9863|rs12692738-rs13389219|rs7679673-rs2726519|rs12713004-rs200742198-rs115697725|rs9844972-rs62271373|rs6785012-rs724016|rs780094-rs4665972|rs42042-rs42038|rs2943636-rs952227	http://www.ebi.ac.uk/efo/EFO_0004980	Other measurement	http://www.ebi.ac.uk/efo/EFO_0001444	http://www.ebi.ac.uk/efo/EFO_0004305	Hematological measurement	http://www.ebi.ac.uk/efo/EFO_0004503
leukocyte count	visceral adipose tissue measurement	830	211	2	13	15	0.10712	1.03579e-27	1.22848e-24	3.69895e-21	0.0146199	0.0288184	0.139009	rs10810603-rs10962547|rs591939-rs684214|rs998584-rs11967262|rs62262093-rs2071206|rs56094641-rs9972653|rs9989178-rs9989141|rs34811474|rs35929659-rs13337177|rs2189336-rs112340061|rs7654647-rs12499307|rs1398060-rs12987470|rs113211479-rs12364432|rs7186308-rs112506159|rs147694761-rs1652376|rs13135092	http://www.ebi.ac.uk/efo/EFO_0004308	Hematological measurement	http://www.ebi.ac.uk/efo/EFO_0004503	http://www.ebi.ac.uk/efo/EFO_0004765	Other measurement	http://www.ebi.ac.uk/efo/EFO_0001444
heel bone mineral density	lymphocyte count	2103	198	1	17	18	0.254691	1.07111e-27	1.26994e-24	3.82506e-21	0.00788436	0.0156454	0.0844798	rs8104679-rs12981683|rs3760456-rs71689248|rs42916-rs3812049|rs149290349-rs7609283|rs849327-rs4722762|rs9658111-rs9296151|rs8141529-rs5762862|rs2281603-rs3783727|rs1822534-rs6782178-rs7616006|rs77216612|rs66504755-rs3812849|rs56118925-rs6760805|rs1004246-rs10404046|rs11632673-rs3540|rs12824957-rs28577594|rs5754387-rs5754100|rs6569648-rs6899976|rs1991431-rs7650602	http://www.ebi.ac.uk/efo/EFO_0009270	Other measurement	http://www.ebi.ac.uk/efo/EFO_0001444	http://www.ebi.ac.uk/efo/EFO_0004587	Hematological measurement	http://www.ebi.ac.uk/efo/EFO_0004503
coronary artery disease	lipoprotein-associated phospholipase A(2) measurement	260	14	3	5	8	0.00222644	1.10112e-27	1.3051e-24	3.93226e-21	0.0300752	0.0583942	0.145055	rs3764261-rs1800775|rs7412-rs445925|rs4420638|rs964184|rs10455872-rs55730499|rs11057830-rs11057841|rs6511720|rs12740374-rs602633	http://www.ebi.ac.uk/efo/EFO_0000378	Cardiovascular disease	http://www.ebi.ac.uk/efo/EFO_0000319	http://www.ebi.ac.uk/efo/EFO_0004746	Lipid or lipoprotein measurement	http://www.ebi.ac.uk/efo/EFO_0004732
feeling """"""""fed-up"""""""" measurement	mood instability measurement	41	74	0	8	8	0.00185577	1.13622e-27	1.34625e-24	4.05759e-21	0.0747664	0.13913	0.520016	rs17487484-rs4632195|rs9671386-rs10144845|rs45510500-rs77087420|rs1427027-rs9946342|rs9857592-rs9867227|rs4799949-rs11082011|rs599550-rs613872|rs4630591-rs55657917	http://www.ebi.ac.uk/efo/EFO_0009588	Other measurement	http://www.ebi.ac.uk/efo/EFO_0001444	http://www.ebi.ac.uk/efo/EFO_0008475	Other measurement	http://www.ebi.ac.uk/efo/EFO_0001444
lymphocyte count	neutrophil count, basophil count	198	153	5	6	11	0.0185296	1.13833e-27	1.34829e-24	4.06511e-21	0.0323529	0.0626781	0.254215	rs749780-rs2034310|rs12266014-rs10828723|rs3735485|rs2476601|rs149290349-rs78487399|rs34208856-rs9494142|rs4937334-rs8705|rs3184504|rs9271588-rs28599891|rs2524079|rs1260326	http://www.ebi.ac.uk/efo/EFO_0004587	Hematological measurement	http://www.ebi.ac.uk/efo/EFO_0004503	http://www.ebi.ac.uk/efo/EFO_0004833, http://www.ebi.ac.uk/efo/EFO_0005090	Inflammatory measurement,Hematological measurement	http://www.ebi.ac.uk/efo/EFO_0004872,http://www.ebi.ac.uk/efo/EFO_0004503
erythrocyte count	multiple sclerosis	937	258	3	13	16	0.147866	1.20081e-27	1.42183e-24	4.28825e-21	0.0135708	0.0267782	0.13656	rs7855251-rs4743150|rs7679673-rs2726479|rs1570649-rs2327586|rs140522|rs3184504|rs2488087-rs1112718|rs171277-rs9610458|rs12212193-rs55771973|rs3809627|rs10936602-rs12637184|rs11809700-rs35183060|rs7819099-rs3923387|rs483180-rs662602|rs67111717-rs4075958|rs4896153-rs2746432|rs35042034-rs2836438	http://www.ebi.ac.uk/efo/EFO_0004305	Hematological measurement	http://www.ebi.ac.uk/efo/EFO_0004503	http://www.ebi.ac.uk/efo/EFO_0003885	Immune system disorder	http://www.ebi.ac.uk/efo/EFO_0000540
body height	chronic obstructive pulmonary disease	2984	112	1	16	17	0.204421	1.20772e-27	1.42954e-24	4.31292e-21	0.00552127	0.0109819	0.0536896	rs7866939-rs1330816|rs7254067-rs72626215|rs12373142-rs7207400|rs1467847-rs2096468|rs9496369-rs9399401|rs4888379-rs12928036|rs72983853-rs74508725|rs9435731-rs2284746|rs9617650-rs10854521|rs3807945-rs2040732|rs11049386-rs1511550|rs7650602-rs1346408|rs798491-rs798565|rs10482795-rs10429950|rs6480836-rs2579762|rs2585061-rs10152300|rs34651	http://www.ebi.ac.uk/efo/EFO_0004339	Body measurement	http://www.ebi.ac.uk/efo/EFO_0004324	http://www.ebi.ac.uk/efo/EFO_0000341	Other disease	http://www.ebi.ac.uk/efo/EFO_0000408
eosinophil percentage of leukocytes	neutrophil count, eosinophil count	198	154	2	9	11	0.0186507	1.22576e-27	1.45041e-24	4.37735e-21	0.0322581	0.0625	0.253317	rs7846314-rs35914442|rs16895831|rs1036207-rs11405616|rs3184504-rs653178|rs192022-rs582297|rs2248116-rs10075801|rs28383314-rs9271588|rs2082382-rs56330463|rs150813342|rs4924544-rs12440045|rs200638392-rs67614146	http://www.ebi.ac.uk/efo/EFO_0007991	Hematological measurement	http://www.ebi.ac.uk/efo/EFO_0004503	http://www.ebi.ac.uk/efo/EFO_0004833, http://www.ebi.ac.uk/efo/EFO_0004842	Hematological measurement	http://www.ebi.ac.uk/efo/EFO_0004503
asthma	body height	432	2984	1	23	24	0.788481	1.25701e-27	1.4869e-24	4.48896e-21	0.00707547	0.0140515	0.100305	rs174551-rs174544|rs6866614-rs7705189|rs55749605-rs13062095|rs625228-rs12822123|rs3757727-rs3807945|rs3184504-rs653178|rs114444221-rs1265097-rs34429926|rs28481863-rs7132277|rs10853952-rs60634368|rs766406|rs2135880-rs11259930|rs801429-rs9903269|rs10769130-rs714417|rs7254067-rs8103278|rs34270626-rs7999758|rs9813229-rs6762851|rs1346408-rs13077048|rs11153159-rs11759732|rs35587648-rs17637472|rs9348970-rs6919534|rs12712161-rs2140316|rs911263-rs1570106|rs4795393-rs2952156|rs6457620-rs9275570	http://www.ebi.ac.uk/efo/EFO_0000270	Other disease	http://www.ebi.ac.uk/efo/EFO_0000408	http://www.ebi.ac.uk/efo/EFO_0004339	Body measurement	http://www.ebi.ac.uk/efo/EFO_0004324
alcohol consumption measurement, high density lipoprotein cholesterol measurement	body fat percentage	85	90	1	8	9	0.00467919	1.26024e-27	1.49023e-24	4.50049e-21	0.0542169	0.102857	0.38929	rs4821764-rs4820323|rs2972143-rs2943652|rs1128249|rs58084604-rs663640|rs13107325-rs13135092|rs33823-rs57457691|rs900399-rs17451107|rs2963469-rs2963472|rs11762784-rs972283	http://www.ebi.ac.uk/efo/EFO_0007878, http://www.ebi.ac.uk/efo/EFO_0004612	Other measurement,Lipid or lipoprotein measurement	http://www.ebi.ac.uk/efo/EFO_0004732,http://www.ebi.ac.uk/efo/EFO_0001444	http://www.ebi.ac.uk/efo/EFO_0007800	Body measurement	http://www.ebi.ac.uk/efo/EFO_0004324
mathematical ability	type II diabetes mellitus	1538	605	1	21	22	0.569142	1.27699e-27	1.50953e-24	4.5603e-21	0.0103725	0.020532	0.140299	rs3809634-rs4281707|rs76160968-rs115505614|rs12719778-rs750472|rs61676547-rs62084690|rs2239647-rs17522122|rs10846491-rs4148856|rs77464186-rs7122044|rs12405889-rs291367|rs9505097-rs75757892|rs17262885-rs9537803|rs2640564-rs11171739|rs1169288-rs2708081|rs2725371-rs10954772|rs11926707-rs17784127|rs9614099-rs4336042|rs7918400-rs2104598|rs4918796|rs139481-rs5758223|rs11864750-rs8046545|rs11759026-rs9388490|rs201297151-rs11588857|rs4883556-rs12811407	http://www.ebi.ac.uk/efo/EFO_0004875	Biological process	http://purl.obolibrary.org/obo/GO_0008150	http://www.ebi.ac.uk/efo/EFO_0001360	Metabolic disorder	http://www.ebi.ac.uk/efo/EFO_0000589
body fat percentage	vital capacity	90	595	1	11	12	0.0327543	1.28907e-27	1.52331e-24	4.60343e-21	0.0178306	0.0350365	0.138419	rs11866219-rs3790076|rs1426371-rs3764002|rs6485443-rs10838137|rs10886022-rs10749233|rs11012732-rs12253527|rs6918725-rs1591805|rs9401305-rs9320823|rs13107325|rs28399271-rs10438355|rs4740631-rs11515071|rs1538482-rs8122757|rs72982934-rs663640	http://www.ebi.ac.uk/efo/EFO_0007800	Body measurement	http://www.ebi.ac.uk/efo/EFO_0004324	http://www.ebi.ac.uk/efo/EFO_0004312	Other measurement	http://www.ebi.ac.uk/efo/EFO_0001444
anxiety	feeling emotionally hurt measurement	98	32	3	5	8	0.00191816	1.30601e-27	1.54281e-24	4.66392e-21	0.0655738	0.123077	0.397959	rs3742020-rs10850379|rs145965565-rs75614054|rs17532098|rs9896243-rs55657917-rs7207400|rs11663050|rs2488401|rs10117184-rs62551581|rs998884-rs10210652	http://www.ebi.ac.uk/efo/EFO_0005230	Other trait	http://www.ebi.ac.uk/efo/EFO_0000001	http://www.ebi.ac.uk/efo/EFO_0009599	Other measurement	http://www.ebi.ac.uk/efo/EFO_0001444
alcohol consumption measurement	risky sexual behaviour measurement	261	118	1	10	11	0.0188378	1.3068e-27	1.54323e-24	4.66673e-21	0.0298913	0.0580475	0.230817	rs1025143-rs34488670|rs2155290-rs1940728|rs11625650-rs35219418|rs62055546-rs62063281|rs2872041-rs1011392|rs75120545-rs62135525|rs2279829|rs72805613-rs1421085|rs62250685-rs2163971|rs7942078-rs7931459|rs4916723-rs6452792	http://www.ebi.ac.uk/efo/EFO_0007878	Other measurement	http://www.ebi.ac.uk/efo/EFO_0001444	http://www.ebi.ac.uk/efo/EFO_0007877	Other measurement	http://www.ebi.ac.uk/efo/EFO_0001444
apolipoprotein A 1 measurement	mean corpuscular volume	458	386	2	13	15	0.108134	1.35438e-27	1.5989e-24	4.83668e-21	0.0180941	0.035545	0.177504	rs6059958-rs6060987|rs11089620-rs138665726|rs6073966-rs118024629|rs592423-rs2982521|rs738409-rs2294433|rs35259020-rs2520096|rs7546242-rs6700896|rs34872892-rs976002|rs77542162|rs36089024-rs1790761|rs66731853-rs589942|rs12582170-rs11170517|rs115245297-rs114760566|rs1047891|rs11239537-rs3802548	http://www.ebi.ac.uk/efo/EFO_0004614	Lipid or lipoprotein measurement	http://www.ebi.ac.uk/efo/EFO_0004732	http://www.ebi.ac.uk/efo/EFO_0004526	Hematological measurement	http://www.ebi.ac.uk/efo/EFO_0004503
BMI-adjusted waist-hip ratio	eosinophil count	1178	791	0	22	22	0.569942	1.37402e-27	1.62155e-24	4.9068e-21	0.0112994	0.0223464	0.154659	rs3747577-rs11648292|rs990211-rs6446204|rs236500-rs6501383|rs10195713-rs2444770|rs7249-rs4378729|rs62026377-rs2286975|rs12817549-rs4761524|rs72836346-rs72837816|rs6861681-rs75049939|rs7801062-rs10264590|rs7020893-rs16907277|rs28383314-rs7759742|rs10152595-rs7166081|rs62061733-rs1876829|rs77972916-rs6752964|rs12150495-rs148849317|rs28768122-rs2695478|rs2027982-rs140074|rs116847786-rs9625564|rs2568928-rs3749748|rs11915851-rs35004449|rs11672110-rs62109854	http://www.ebi.ac.uk/efo/EFO_0007788	Body measurement	http://www.ebi.ac.uk/efo/EFO_0004324	http://www.ebi.ac.uk/efo/EFO_0004842	Hematological measurement	http://www.ebi.ac.uk/efo/EFO_0004503
coronary artery calcification	sleep duration, triglyceride measurement	36	87	2	6	8	0.00191571	1.39512e-27	1.64591e-24	4.98216e-21	0.0695652	0.130081	0.449553	rs4495740-rs10889332|rs673548-rs4296389|rs1532085-rs261290|rs6073958-rs4810479|rs964184|rs174551-rs102275|rs1260326|rs12678919-rs1011685	http://www.ebi.ac.uk/efo/EFO_0004723	Other trait	http://www.ebi.ac.uk/efo/EFO_0000001	http://www.ebi.ac.uk/efo/EFO_0005271, http://www.ebi.ac.uk/efo/EFO_0004530	Other measurement,Lipid or lipoprotein measurement	http://www.ebi.ac.uk/efo/EFO_0004529,http://www.ebi.ac.uk/efo/EFO_0001444
body mass index	physical activity measurement	2122	44	1	12	13	0.0571093	1.43051e-27	1.6871e-24	5.10855e-21	0.00603809	0.0120037	0.0450422	rs3101340-rs3101336|rs9937053-rs55872725|rs2253310-rs2764261|rs4619804-rs6775319|rs26579-rs34317|rs743580|rs7084454-rs564819152|rs62253088-rs1368737|rs149943-rs34817112|rs9293499-rs17551090|rs6857-rs429358|rs4865656-rs9291768|rs1356506-rs59499656	http://www.ebi.ac.uk/efo/EFO_0004340	Body measurement	http://www.ebi.ac.uk/efo/EFO_0004324	http://www.ebi.ac.uk/efo/EFO_0008002	Other measurement	http://www.ebi.ac.uk/efo/EFO_0001444
cigarettes per day measurement	wellbeing measurement	104	300	0	11	11	0.0190837	1.44953e-27	1.70896e-24	5.17645e-21	0.0279898	0.0544554	0.21327	rs1714507-rs28813180|rs2734838-rs11214596|rs7021901-rs365552|rs2236951-rs6776145|rs5877-rs2901785|rs10193722-rs6721577|rs7951365-rs297346|rs7125588-rs61687445|rs16903285-rs2304608|rs6773869-rs2084533|rs888194-rs2241208	http://www.ebi.ac.uk/efo/EFO_0006525	Other measurement	http://www.ebi.ac.uk/efo/EFO_0001444	http://www.ebi.ac.uk/efo/EFO_0007869	Other measurement	http://www.ebi.ac.uk/efo/EFO_0001444
apolipoprotein B measurement	glomerular filtration rate	261	481	3	11	14	0.0767882	1.54203e-27	1.81742e-24	5.50678e-21	0.0192308	0.0377358	0.177189	rs2954017-rs28601761|rs115478735-rs550057|rs13108218|rs780093-rs1260326|rs281380-rs516316|rs1458038-rs12509595|rs8107974-rs200210321|rs10850001-rs597808|rs7012637-rs7012814|rs12197047-rs7740107|rs2068888|rs17050272|rs2122982-rs7974833|rs3932048-rs3905668	http://www.ebi.ac.uk/efo/EFO_0004615	Lipid or lipoprotein measurement	http://www.ebi.ac.uk/efo/EFO_0004732	http://www.ebi.ac.uk/efo/EFO_0005208	Other measurement	http://www.ebi.ac.uk/efo/EFO_0001444
eosinophil percentage of leukocytes	monocyte count	198	269	6	6	12	0.0325781	1.61181e-27	1.89904e-24	5.756e-21	0.0263736	0.0513919	0.218294	rs17758695|rs2239633-rs2239630|rs4970966-rs11204682|rs9480737-rs6568466|rs653178|rs12916091-rs2115536|rs2228467|rs9880192|rs11327184|rs45577137|rs4325427-rs6563842|rs2248116-rs34301845	http://www.ebi.ac.uk/efo/EFO_0007991	Hematological measurement	http://www.ebi.ac.uk/efo/EFO_0004503	http://www.ebi.ac.uk/efo/EFO_0005091	Hematological measurement	http://www.ebi.ac.uk/efo/EFO_0004503
Glucocorticoid use measurement	eosinophil percentage of granulocytes	19	184	1	7	8	0.00213836	1.66562e-27	1.96179e-24	5.94815e-21	0.0410256	0.0788177	0.208238	rs72743461-rs7174445|rs34290285|rs7936323-rs7936312|rs1504215-rs62408225|rs7203459-rs35441874|rs2381416-rs992969|rs61840192-rs1775553|rs10876864-rs1689510	http://www.ebi.ac.uk/efo/EFO_0009942	Other measurement	http://www.ebi.ac.uk/efo/EFO_0001444	http://www.ebi.ac.uk/efo/EFO_0007996	Hematological measurement	http://www.ebi.ac.uk/efo/EFO_0004503
Alzheimer's disease, high density lipoprotein cholesterol measurement	family history of Alzheimer‚Äôs disease	20	52	2	5	7	0.000636125	1.67372e-27	1.97067e-24	5.97705e-21	0.107692	0.194444	0.582212	rs6733839|rs157580-rs157595|rs203709-rs10426401|rs7254723-rs73045691|rs141622900-rs7412|rs77301115-rs1081105|rs10792832	http://www.ebi.ac.uk/efo/EFO_0000249, http://www.ebi.ac.uk/efo/EFO_0004612	Neurological disorder,Lipid or lipoprotein measurement	http://www.ebi.ac.uk/efo/EFO_0000618,http://www.ebi.ac.uk/efo/EFO_0004732	http://www.ebi.ac.uk/efo/EFO_0009268	Other measurement	http://www.ebi.ac.uk/efo/EFO_0001444
Agents acting on the renin-angiotensin system use measurement	myocardial infarction	184	44	1	8	9	0.00495198	1.67795e-27	1.97501e-24	5.99217e-21	0.0410959	0.0789474	0.264019	rs7299436-rs2681472|rs7528419-rs4970834|rs2891168-rs10217586|rs142158911-rs55791371|rs10455872-rs55730499|rs72689147-rs56329057|rs11556924|rs7310615-rs11066309-rs653178|rs645040-rs4678428	http://www.ebi.ac.uk/efo/EFO_0009931	Other measurement	http://www.ebi.ac.uk/efo/EFO_0001444	http://www.ebi.ac.uk/efo/EFO_0000612	Cardiovascular disease	http://www.ebi.ac.uk/efo/EFO_0000319
monocyte percentage of leukocytes	red blood cell distribution width	235	768	3	12	15	0.110392	1.69207e-27	1.99097e-24	6.0426e-21	0.0151822	0.0299103	0.145107	rs35979828|rs5827412-rs10424080|rs4760|rs1260326-rs11336847|rs72973711-rs4375747|rs12038888-rs1663626|rs73036520-rs11673000|rs139974673-rs143573049|rs56068891-rs10194817|rs878907-rs12603194|rs76428106|rs9616332-rs5769707|rs6957745-rs55747707|rs34097845-rs77224258|rs174559-rs174544	http://www.ebi.ac.uk/efo/EFO_0007989	Hematological measurement	http://www.ebi.ac.uk/efo/EFO_0004503	http://www.ebi.ac.uk/efo/EFO_0005192	Hematological measurement	http://www.ebi.ac.uk/efo/EFO_0004503
anorexia nervosa, obsessive-compulsive disorder, attention deficit hyperactivity disorder, Tourette syndrome, unipolar depression, schizophrenia, autism spectrum disorder, bipolar disorder	chronotype measurement	145	591	2	11	13	0.052416	1.74417e-27	2.0516e-24	6.22867e-21	0.0179806	0.0353261	0.151806	rs2910032|rs10211550-rs1064213|rs28602385-rs12958048|rs35346733|rs6816922-rs1484144|rs301806-rs301799|rs4319473-rs61882743|rs12658451-rs77960|rs3812984-rs11643192|rs915057-rs2978382|rs2391769-rs2256459|rs111294930-rs67988891|rs762995-rs760648	http://www.ebi.ac.uk/efo/EFO_0004215, http://www.ebi.ac.uk/efo/EFO_0004242, http://www.ebi.ac.uk/efo/EFO_0003888, http://www.ebi.ac.uk/efo/EFO_0004895, http://www.ebi.ac.uk/efo/EFO_0003761, http://www.ebi.ac.uk/efo/EFO_0000692, http://www.ebi.ac.uk/efo/EFO_0003756, http://www.ebi.ac.uk/efo/EFO_0000289	Metabolic disorder,Neurological disorder	http://www.ebi.ac.uk/efo/EFO_0000589,http://www.ebi.ac.uk/efo/EFO_0000618	http://www.ebi.ac.uk/efo/EFO_0008328	Other measurement	http://www.ebi.ac.uk/efo/EFO_0001444
creatinine measurement	renal system measurement	111	11	3	4	7	0.000746835	1.80896e-27	2.12711e-24	6.46003e-21	0.0608696	0.114754	0.263718	rs13146355-rs17319721|rs77924615-rs11864909|rs10518732-rs17730436|rs963837|rs2467853|rs9895661|rs1533988-rs10277115	http://www.ebi.ac.uk/efo/EFO_0004518	Other measurement	http://www.ebi.ac.uk/efo/EFO_0001444	http://www.ebi.ac.uk/efo/EFO_0004742	Other measurement	http://www.ebi.ac.uk/efo/EFO_0001444
macula measurement	optic disc size measurement	136	124	0	10	10	0.010315	1.83026e-27	2.15145e-24	6.5361e-21	0.04	0.0769231	0.297494	rs28840750-rs11880141|rs75159625-rs9330813|rs9905786-rs7405453|rs13410155-rs9967780|rs11808696-rs112123925|rs30371-rs30373|rs4858678-rs12487626|rs4645630-rs7865618|rs11079419-rs723835|rs17421627-rs73173591	http://www.ebi.ac.uk/efo/EFO_0008375	Other measurement	http://www.ebi.ac.uk/efo/EFO_0001444	http://www.ebi.ac.uk/efo/EFO_0004832	Other measurement	http://www.ebi.ac.uk/efo/EFO_0001444
BMI-adjusted waist-hip ratio	self reported educational attainment	1178	1853	1	27	28	1.33515	1.83204e-27	2.15283e-24	6.54246e-21	0.00932401	0.0184758	0.160731	rs28768122-rs10773002|rs2282930-rs2529411|rs9375477-rs2800712-rs72980836|rs35061496-rs4728358|rs591939-rs4793090|rs10401969-rs12981405|rs421168-rs401966|rs1876829-rs62057107|rs885683-rs4808766|rs7323466-rs7317761|rs5750828-rs5750830|rs8054299-rs3809634|rs17565975-rs10502148|rs1564347-rs11072405|rs7219992-rs72827503|rs1190982-rs1051860|rs9917656-rs6442126|rs10789934-rs10891483|rs2240328-rs111226181|rs12482324-rs2836179|rs13107325|rs71646142-rs10863961|rs34781-rs187580|rs7924036-rs4454603|rs56176327-rs62262671-rs55786114|rs7021721-rs10816784|rs854796-rs2245737|rs16978854-rs118040169	http://www.ebi.ac.uk/efo/EFO_0007788	Body measurement	http://www.ebi.ac.uk/efo/EFO_0004324	http://www.ebi.ac.uk/efo/EFO_0004784	Other measurement	http://www.ebi.ac.uk/efo/EFO_0001444
Crohn's disease	granulocyte count	204	155	2	9	11	0.0193406	1.84676e-27	2.16941e-24	6.59501e-21	0.0316092	0.0612813	0.247178	rs11654074-rs1292053|rs6740847|rs212388-rs212409|rs2476601|rs1250550-rs1250546-rs2802372|rs780094-rs1260326|rs174555-rs174537|rs78487399-rs10495903|rs10075801-rs17622378|rs9977672-rs2836878|rs11405616-rs6863411	http://www.ebi.ac.uk/efo/EFO_0000384	Digestive system disorder	http://www.ebi.ac.uk/efo/EFO_0000405	http://www.ebi.ac.uk/efo/EFO_0007987	Hematological measurement	http://www.ebi.ac.uk/efo/EFO_0004503
asthma	lymphocyte count	432	198	1	12	13	0.0523188	1.88445e-27	2.21296e-24	6.7296e-21	0.0210697	0.0412698	0.182312	rs34233420-rs2305479|rs3184504-rs653178|rs55908509-rs34006614|rs7132277-rs28577594|rs2844482-rs2229094|rs3117098-rs28599891|rs17229044-rs12935657|rs917117-rs4722762|rs7650602-rs13077048|rs1297255-rs1736147|rs11121240-rs301819-rs34976449|rs1014530-rs1930781|rs112401631	http://www.ebi.ac.uk/efo/EFO_0000270	Other disease	http://www.ebi.ac.uk/efo/EFO_0000408	http://www.ebi.ac.uk/efo/EFO_0004587	Hematological measurement	http://www.ebi.ac.uk/efo/EFO_0004503
low density lipoprotein cholesterol measurement	metabolite measurement	593	56	1	10	11	0.0203119	1.9108e-27	2.24317e-24	6.82372e-21	0.0172414	0.0338983	0.118752	rs58310495-rs4149081|rs887829-rs7567229|rs174547-rs174564|rs261334-rs261342|rs662138-rs1564348|rs780094-rs1260326|rs503279-rs516316|rs1495741-rs4921914|rs603424|rs6499165-rs112595563|rs4788815-rs2434885	http://www.ebi.ac.uk/efo/EFO_0004611	Lipid or lipoprotein measurement	http://www.ebi.ac.uk/efo/EFO_0004732	http://www.ebi.ac.uk/efo/EFO_0004725	Other measurement	http://www.ebi.ac.uk/efo/EFO_0001444
chronic kidney disease	creatinine measurement, chronic kidney disease	51	21	1	6	7	0.000655086	2.17257e-27	2.54964e-24	7.75854e-21	0.107692	0.194444	0.594771	rs7422339|rs2039424-rs4744712|rs17730281-rs491567|rs12207180-rs2279463|rs2453533-rs1145077|rs13329952-rs12917707|rs3812036-rs6420094	http://www.ebi.ac.uk/efo/EFO_0003884	Other disease	http://www.ebi.ac.uk/efo/EFO_0000408	http://www.ebi.ac.uk/efo/EFO_0004518, http://www.ebi.ac.uk/efo/EFO_0003884	Other measurement,Other disease	http://www.ebi.ac.uk/efo/EFO_0000408,http://www.ebi.ac.uk/efo/EFO_0001444
body mass index	forced expiratory volume	2122	204	0	18	18	0.264779	2.18898e-27	2.56805e-24	7.81713e-21	0.00779896	0.0154772	0.0835077	rs1513272-rs1635853|rs12448257-rs3751837|rs9689096-rs41269028|rs7424771-rs10803762|rs252746-rs252749|rs2862996-rs17596617|rs4686392-rs6780171|rs7498665-rs12446589|rs11933087-rs2353940|rs2145272-rs1884897|rs4759228-rs1689510|rs34351630-rs1075901|rs35043843-rs7534091|rs62168891-rs4988235-rs35337335|rs755249-rs17343290-rs112566467|rs6922607-rs7753012|rs8047194-rs889398|rs10795945-rs7090277	http://www.ebi.ac.uk/efo/EFO_0004340	Body measurement	http://www.ebi.ac.uk/efo/EFO_0004324	http://www.ebi.ac.uk/efo/EFO_0004314	Other measurement	http://www.ebi.ac.uk/efo/EFO_0001444
body mass index	reticulocyte count	2122	379	3	18	21	0.491919	2.20031e-27	2.58049e-24	7.85759e-21	0.00846774	0.0167933	0.106633	rs4900591-rs12893668|rs2737265-rs3808477|rs12549025-rs11781222|rs11710037-rs56116382|rs2072597-rs2418568-rs3817621|rs8067342-rs4985996|rs12489828-rs2256332-rs2240920|rs6709815-rs1541777|rs6920965-rs1159974|rs7520050-rs2275426|rs10203386-rs35609705|rs116896792-rs12369179|rs11500477-rs2868996|rs7133378|rs7134628-rs9739640|rs12454712|rs3184504-rs17630235|rs7896547-rs4290163|rs780094-rs4665972|rs112875651-rs2954021|rs998584	http://www.ebi.ac.uk/efo/EFO_0004340	Body measurement	http://www.ebi.ac.uk/efo/EFO_0004324	http://www.ebi.ac.uk/efo/EFO_0007986	Hematological measurement	http://www.ebi.ac.uk/efo/EFO_0004503
atopic asthma	rheumatoid arthritis	197	163	1	10	11	0.019641	2.2055e-27	2.58573e-24	7.87613e-21	0.0315186	0.0611111	0.246355	rs10790268-rs12365699|rs1877030-rs9903269|rs2596544-rs2596565|rs3761847-rs2159778|rs56380902-rs59716545|rs1950897-rs8008961|rs6457620-rs2647003|rs12413578|rs2245214-rs9372120|rs773125-rs705699|rs3997868-rs660895	http://www.ebi.ac.uk/efo/EFO_0010638	Other disease	http://www.ebi.ac.uk/efo/EFO_0000408	http://www.ebi.ac.uk/efo/EFO_0000685	Immune system disorder	http://www.ebi.ac.uk/efo/EFO_0000540
Nasal Cavity Polyp	adult onset asthma	13	91	1	6	7	0.000723592	2.24161e-27	2.6272e-24	8.00509e-21	0.0721649	0.134615	0.325444	rs6866614-rs1050152|rs174584-rs174535|rs1837253|rs12479210-rs1420101|rs1391371-rs35789108|rs1888909-rs992969|rs1444782-rs1775554	http://www.ebi.ac.uk/efo/EFO_1000391	Other disease	http://www.ebi.ac.uk/efo/EFO_0000408	http://www.ebi.ac.uk/efo/EFO_1002011	Other disease	http://www.ebi.ac.uk/efo/EFO_0000408
cognitive function measurement	leukocyte count	644	830	1	18	19	0.326944	2.26687e-27	2.65594e-24	8.09529e-21	0.0130584	0.0257802	0.156303	rs4665943-rs6707735|rs12075-rs863006|rs1862451-rs7186308|rs613872-rs784256|rs204883-rs2856451|rs791218-rs482522|rs13107325-rs13135092|rs10810098-rs10810099|rs10761751-rs7896910|rs1064608-rs12364432|rs9388490-rs9375447|rs7236339-rs11665567|rs1060402-rs6063523|rs34811474|rs3130725-rs148696809|rs1052248-rs2229094|rs28447555-rs9869574|rs12112638-rs2865805|rs6535809-rs2709821	http://www.ebi.ac.uk/efo/EFO_0008354	Other measurement	http://www.ebi.ac.uk/efo/EFO_0001444	http://www.ebi.ac.uk/efo/EFO_0004308	Hematological measurement	http://www.ebi.ac.uk/efo/EFO_0004503
hemoglobin measurement	refractive error measurement	374	232	2	11	13	0.0530724	2.34001e-27	2.74073e-24	8.35648e-21	0.0219224	0.0429043	0.191011	rs2229742|rs1877031-rs4795388|rs1150691-rs442439|rs13107325|rs1896539-rs7315731|rs73594554-rs9934328-rs61421564|rs3785837-rs1010269|rs174533-rs174535|rs62228060-rs9330813|rs67362351-rs150505258|rs28462342-rs139740585|rs9853018-rs13069734|rs62063786-rs12936645	http://www.ebi.ac.uk/efo/EFO_0004509	Hematological measurement	http://www.ebi.ac.uk/efo/EFO_0004503	http://www.ebi.ac.uk/efo/EFO_0007814	Other measurement	http://www.ebi.ac.uk/efo/EFO_0001444
lean body mass	smoking behavior, body mass index	163	51	5	4	9	0.00508471	2.3567e-27	2.75937e-24	8.41609e-21	0.0439024	0.0841121	0.295673	rs2207139|rs7132908-rs7138803|rs3810291|rs6567160|rs1558902-rs1421085|rs4787491-rs12935701|rs66674044-rs12446632|rs543874|rs10938397	http://www.ebi.ac.uk/efo/EFO_0004995	Other measurement	http://www.ebi.ac.uk/efo/EFO_0001444	http://www.ebi.ac.uk/efo/EFO_0004318, http://www.ebi.ac.uk/efo/EFO_0004340	Biological process,Body measurement	http://purl.obolibrary.org/obo/GO_0008150,http://www.ebi.ac.uk/efo/EFO_0004324
alcohol consumption measurement	alcohol dependence measurement	261	15	5	3	8	0.00239464	2.43382e-27	2.84873e-24	8.69148e-21	0.0298507	0.057971	0.145083	rs149212747|rs11940694|rs146788033-rs144198753|rs2173201-rs10028756|rs13107325-rs13135092|rs1229984|rs11733695|rs2066702	http://www.ebi.ac.uk/efo/EFO_0007878	Other measurement	http://www.ebi.ac.uk/efo/EFO_0001444	http://www.ebi.ac.uk/efo/EFO_0007835	Other measurement	http://www.ebi.ac.uk/efo/EFO_0001444
Drugs used in diabetes use measurement	pulse pressure measurement	57	595	3	8	11	0.0207444	2.45692e-27	2.87483e-24	8.77397e-21	0.0171607	0.0337423	0.118384	rs10184004-rs10195252|rs74181299-rs2723063|rs12248718-rs11257655|rs7107356-rs1056387|rs464605|rs2138157-rs2972155|rs7766070-rs9368222|rs56094641-rs1421085|rs5213-rs1557765|rs7903146|rs76895963	http://www.ebi.ac.uk/efo/EFO_0009924	Other measurement	http://www.ebi.ac.uk/efo/EFO_0001444	http://www.ebi.ac.uk/efo/EFO_0005763	Cardiovascular measurement	http://www.ebi.ac.uk/efo/EFO_0004298
myocardial infarction	total cholesterol measurement	44	416	4	6	10	0.0111958	2.51206e-27	2.93839e-24	8.9709e-21	0.0222222	0.0434783	0.141499	rs115400054-rs6725887|rs653178|rs12721051-rs56131196|rs10455872|rs7528419|rs10738607-rs2891168|rs532436|rs11206510-rs12117661|rs8106503-rs55791371|rs3786722-rs1122608	http://www.ebi.ac.uk/efo/EFO_0000612	Cardiovascular disease	http://www.ebi.ac.uk/efo/EFO_0000319	http://www.ebi.ac.uk/efo/EFO_0004574	Lipid or lipoprotein measurement	http://www.ebi.ac.uk/efo/EFO_0004732
basophil count	neutrophil count	102	171	3	7	10	0.0106685	2.53172e-27	2.96041e-24	9.0411e-21	0.0380228	0.0732601	0.279189	rs445|rs79565040-rs12752838|rs3184504-rs11065979|rs62384625-rs13187922|rs12600856-rs4065321|rs8179|rs2208568-rs6701752|rs9400271-rs9320282|rs11654074-rs1292061|rs56388170	http://www.ebi.ac.uk/efo/EFO_0005090	Inflammatory measurement	http://www.ebi.ac.uk/efo/EFO_0004872	http://www.ebi.ac.uk/efo/EFO_0004833	Hematological measurement	http://www.ebi.ac.uk/efo/EFO_0004503
feeling nervous measurement	worry measurement	45	74	1	7	8	0.00203682	2.5629e-27	2.99589e-24	9.15245e-21	0.0720721	0.134454	0.494859	rs353547-rs11130306-rs9879090|rs707916-rs707928|rs4919695|rs1378358-rs62055935-rs17688916|rs204893-rs2269426|rs6439649-rs10935184|rs61957597-rs11619066|rs12434356-rs7152906	http://www.ebi.ac.uk/efo/EFO_0009597	Other measurement	http://www.ebi.ac.uk/efo/EFO_0001444	http://www.ebi.ac.uk/efo/EFO_0009589	Other measurement	http://www.ebi.ac.uk/efo/EFO_0001444
esterified cholesterol measurement, low density lipoprotein cholesterol measurement	low density lipoprotein cholesterol measurement	9	593	8	0	8	0.00326442	2.57055e-27	3.00385e-24	9.17977e-21	0.013468	0.0265781	0.0614577	rs546498715|rs187918276|chr4:74265673|rs190671241|rs573930512|rs181948526|rs537526354|rs192975004	http://www.ebi.ac.uk/efo/EFO_0008589, http://www.ebi.ac.uk/efo/EFO_0004611	Lipid or lipoprotein measurement	http://www.ebi.ac.uk/efo/EFO_0004732	http://www.ebi.ac.uk/efo/EFO_0004611	Lipid or lipoprotein measurement	http://www.ebi.ac.uk/efo/EFO_0004732
red blood cell distribution width	sleep duration, high density lipoprotein cholesterol measurement	768	116	2	11	13	0.0544914	2.57841e-27	3.01205e-24	9.20784e-21	0.0149254	0.0294118	0.123042	rs174545-rs174559|rs1976704-rs11653383|rs143573049-rs138570705|rs13240994-rs55747707|rs3740685-rs901746|rs964184|rs863750-rs825458|rs676210-rs1042034|rs429358|rs4846913-rs4631704|rs380267-rs103294|rs7679-rs58847685|rs7137190-rs888194	http://www.ebi.ac.uk/efo/EFO_0005192	Hematological measurement	http://www.ebi.ac.uk/efo/EFO_0004503	http://www.ebi.ac.uk/efo/EFO_0005271, http://www.ebi.ac.uk/efo/EFO_0004612	Other measurement,Lipid or lipoprotein measurement	http://www.ebi.ac.uk/efo/EFO_0004732,http://www.ebi.ac.uk/efo/EFO_0001444
lymphocyte percentage of leukocytes	reticulocyte count	147	379	0	12	12	0.0340773	2.63286e-27	3.07464e-24	9.40226e-21	0.0233463	0.0456274	0.188953	rs218265-rs218243|rs147649347-rs113601626|rs62553886-rs73652622|rs5998509-rs131656|rs111338191-rs3184504|rs4737009-rs4737010|rs149290349-rs113542380|rs9487051-rs9487023|rs112875651-rs2954021|rs860772-rs2022003|rs58005484-rs73725598|rs76640332-rs4606752	http://www.ebi.ac.uk/efo/EFO_0007993	Hematological measurement	http://www.ebi.ac.uk/efo/EFO_0004503	http://www.ebi.ac.uk/efo/EFO_0007986	Hematological measurement	http://www.ebi.ac.uk/efo/EFO_0004503
Antihistamine use measurement	atopic asthma	8	197	1	6	7	0.000963973	2.64889e-27	3.09236e-24	9.45952e-21	0.0353535	0.0682927	0.144353	rs34290285|rs11751024-rs17843580-rs28407950|rs3939286-rs2095044|rs6886061-rs17513503-rs10055042|rs3024971-rs1059513|rs6594499-rs2289276-rs73786772|rs11236797-rs7936312	http://www.ebi.ac.uk/efo/EFO_0009943	Other measurement	http://www.ebi.ac.uk/efo/EFO_0001444	http://www.ebi.ac.uk/efo/EFO_0010638	Other disease	http://www.ebi.ac.uk/efo/EFO_0000408
coronary artery disease	serum metabolite measurement	260	126	2	9	11	0.0200379	2.655e-27	3.09847e-24	9.48133e-21	0.0293333	0.0569948	0.225788	rs2954029-rs2980876|rs651007-rs507666|rs7412-rs445925|rs964184-rs651821|rs646776-rs602633|rs35237252-rs264-rs17482753-rs13702-rs17091891|rs183130-rs1800775|rs7979473-rs2244608|rs6511720|rs769449-rs4420638|rs11591147	http://www.ebi.ac.uk/efo/EFO_0000378	Cardiovascular disease	http://www.ebi.ac.uk/efo/EFO_0000319	http://www.ebi.ac.uk/efo/EFO_0005653	Other measurement	http://www.ebi.ac.uk/efo/EFO_0001444
appendicular lean mass	red blood cell distribution width	435	768	1	16	17	0.204343	2.69974e-27	3.14966e-24	9.6411e-21	0.0143339	0.0282627	0.154754	rs292168-rs299397|rs1047891-rs715|rs139497-rs139472|rs1558902-rs28429148|rs35414396|rs7129320-rs12283755|rs7005904-rs2929451-rs2948294|rs3749748-rs17764730|rs200742198-rs10194817|rs4684847-rs13064760|rs80189144-rs55747707|rs2276823-rs2577831|rs2287197-rs57163768|rs16856859-rs9647379|rs17343290-rs3768321|rs458741-rs40270|rs1260326-rs4665972	http://www.ebi.ac.uk/efo/EFO_0004980	Other measurement	http://www.ebi.ac.uk/efo/EFO_0001444	http://www.ebi.ac.uk/efo/EFO_0005192	Hematological measurement	http://www.ebi.ac.uk/efo/EFO_0004503
schizophrenia	smoking behavior	382	230	2	11	13	0.0537403	2.75551e-27	3.21367e-24	9.84026e-21	0.0217028	0.0424837	0.188782	rs758129-rs176644|rs2340403-rs12129573|rs2909457-rs4664442|rs11663602-rs71367545|rs11844846-rs75365967|rs946106-rs12022778|rs10883795-rs11191424-rs7092200|rs301805-rs301797|rs11783093|rs2866724-rs7499362|rs2153960-rs3800227|rs11210892|rs359260-rs2419903	http://www.ebi.ac.uk/efo/EFO_0000692	Neurological disorder	http://www.ebi.ac.uk/efo/EFO_0000618	http://www.ebi.ac.uk/efo/EFO_0004318	Biological process	http://purl.obolibrary.org/obo/GO_0008150
glomerular filtration rate	platelet crit	481	272	2	12	14	0.0800245	2.78071e-27	3.242e-24	9.93026e-21	0.0189445	0.0371846	0.174171	rs9900967-rs4455005|rs3184504-rs10850001|rs17184313-rs112560164|rs370869951-rs509345|rs13108218|rs11684299-rs13029395|rs780093-rs1260326|rs1047891-rs715|rs2068888|rs3841260-rs200210321|rs34120329-rs12913015|rs11755724-rs61025394|rs500830-rs9572786|rs6458868-rs2894802	http://www.ebi.ac.uk/efo/EFO_0005208	Other measurement	http://www.ebi.ac.uk/efo/EFO_0001444	http://www.ebi.ac.uk/efo/EFO_0007985	Hematological measurement	http://www.ebi.ac.uk/efo/EFO_0004503
Abnormality of refraction	optic disc size measurement	454	124	4	8	12	0.0344339	2.81222e-27	3.27767e-24	1.00428e-20	0.0212014	0.0415225	0.16888	rs9747347-rs9905786|rs1254314-rs10483727|rs1550094|rs11564403-rs11564398|rs1905014|rs7188859-rs17648524|rs7744813|rs6999835-rs6995342|rs17032696-rs163524|rs74764079|rs2855530-rs2761882|rs73175083-rs9330813	http://purl.obolibrary.org/obo/HP_0000539	Other trait	http://www.ebi.ac.uk/efo/EFO_0000001	http://www.ebi.ac.uk/efo/EFO_0004832	Other measurement	http://www.ebi.ac.uk/efo/EFO_0001444
mean arterial pressure, alcohol drinking	triglyceride measurement	47	746	0	11	11	0.021446	2.84512e-27	3.31494e-24	1.01603e-20	0.0140665	0.0277427	0.094119	rs62033406-rs28567725|rs7209400-rs12185242|rs13107325-rs35225200|rs4759319-rs12422600|rs34071855-rs880315|rs740746-rs2773469|rs2306363-rs10750766|rs55738118-rs149764880|rs1275984-rs935168|rs9388520-rs13198641|rs6982308-rs4841409	http://www.ebi.ac.uk/efo/EFO_0006340, http://www.ebi.ac.uk/efo/EFO_0004329	Biological process,Other measurement	http://purl.obolibrary.org/obo/GO_0008150,http://www.ebi.ac.uk/efo/EFO_0001444	http://www.ebi.ac.uk/efo/EFO_0004530	Lipid or lipoprotein measurement	http://www.ebi.ac.uk/efo/EFO_0004529
Eczema, allergic rhinitis	inflammatory bowel disease	153	215	2	9	11	0.0201205	2.8778e-27	3.35192e-24	1.0277e-20	0.0308123	0.0597826	0.239691	rs13020553-rs1420098|rs2279990-rs13405815|rs3184504-rs653178|rs17293632|rs2274351-rs12784963|rs11236797-rs7936312|rs4795397-rs7359623|rs449454-rs249677|rs1847472-rs905670|rs7714574-rs1505992|rs4845604	http://purl.obolibrary.org/obo/HP_0000964, http://www.ebi.ac.uk/efo/EFO_0005854	Immune system disorder,Other trait	http://www.ebi.ac.uk/efo/EFO_0000001,http://www.ebi.ac.uk/efo/EFO_0000540	http://www.ebi.ac.uk/efo/EFO_0003767	Digestive system disorder	http://www.ebi.ac.uk/efo/EFO_0000405
parental longevity	peripheral arterial disease	53	21	0	7	7	0.000680776	2.89253e-27	3.36797e-24	1.03296e-20	0.104478	0.189189	0.572327	rs138294113-rs6511720|rs1537372-rs1556516|rs7137828-rs11066301|rs10455872-rs118039278|rs1317286-rs10851907|rs7528419-rs599839|rs15285-rs322	http://www.ebi.ac.uk/efo/EFO_0007796	Other measurement	http://www.ebi.ac.uk/efo/EFO_0001444	http://www.ebi.ac.uk/efo/EFO_0004265	Cardiovascular disease	http://www.ebi.ac.uk/efo/EFO_0000319
C-reactive protein measurement, high density lipoprotein cholesterol measurement	triglyceride measurement, alcohol consumption measurement	20	56	0	7	7	0.000685057	2.90133e-27	3.37712e-24	1.0361e-20	0.101449	0.184211	0.540625	rs13244268-rs79624003|rs7621025-rs1154988|rs9987289-rs4841132|rs10761716-rs10761731|rs6065906-rs6073958|rs1936797-rs9491694|rs174566-rs174546	http://www.ebi.ac.uk/efo/EFO_0004458, http://www.ebi.ac.uk/efo/EFO_0004612	Inflammatory measurement,Lipid or lipoprotein measurement	http://www.ebi.ac.uk/efo/EFO_0004732,http://www.ebi.ac.uk/efo/EFO_0004872	http://www.ebi.ac.uk/efo/EFO_0004530, http://www.ebi.ac.uk/efo/EFO_0007878	Other measurement,Lipid or lipoprotein measurement	http://www.ebi.ac.uk/efo/EFO_0004529,http://www.ebi.ac.uk/efo/EFO_0001444
coronary artery disease	lipid measurement	260	34	3	6	9	0.00540706	2.95669e-27	3.44044e-24	1.05587e-20	0.0315789	0.0612245	0.185803	rs4245791-rs6544713|rs7412|rs964184-rs651821|rs646776-rs602633|rs6511720|rs2954029-rs6982636|rs35237252-rs331-rs1059611-rs17091891|rs506585-rs668948|rs1800775	http://www.ebi.ac.uk/efo/EFO_0000378	Cardiovascular disease	http://www.ebi.ac.uk/efo/EFO_0000319	http://www.ebi.ac.uk/efo/EFO_0004529	Other measurement	http://www.ebi.ac.uk/efo/EFO_0001444
high density lipoprotein cholesterol measurement	physical activity measurement, body mass index	861	68	2	10	12	0.0358114	2.98753e-27	3.4752e-24	1.06689e-20	0.0130862	0.0258342	0.0963312	rs10513801-rs6809651|rs3751812|rs2820315-rs12119128|rs7715806-rs2307111|rs13107325|rs1808192-rs56325564|rs17788930-rs7124681|rs10968577-rs1412234|rs2303108-rs12150914|rs2764209-rs2395607|rs11664369-rs11663816|rs2008514-rs7188071	http://www.ebi.ac.uk/efo/EFO_0004612	Lipid or lipoprotein measurement	http://www.ebi.ac.uk/efo/EFO_0004732	http://www.ebi.ac.uk/efo/EFO_0008002, http://www.ebi.ac.uk/efo/EFO_0004340	Other measurement,Body measurement	http://www.ebi.ac.uk/efo/EFO_0004324,http://www.ebi.ac.uk/efo/EFO_0001444
basophil count, eosinophil count	platelet crit	206	272	2	10	12	0.0342724	3.00571e-27	3.4952e-24	1.07338e-20	0.0257511	0.0502092	0.212235	rs17758695|rs1036207-rs11405616|rs174594-rs174548|rs3184504-rs653178|rs7776054-rs6920211|rs11624512-rs112560164|rs13070844-rs1822534|rs59865663-rs10852622|rs12459847-rs11669910|rs7129527-rs582297|rs150813342|rs210142-rs511515	http://www.ebi.ac.uk/efo/EFO_0005090, http://www.ebi.ac.uk/efo/EFO_0004842	Inflammatory measurement,Hematological measurement	http://www.ebi.ac.uk/efo/EFO_0004872,http://www.ebi.ac.uk/efo/EFO_0004503	http://www.ebi.ac.uk/efo/EFO_0007985	Hematological measurement	http://www.ebi.ac.uk/efo/EFO_0004503
birth weight, parental genotype effect measurement	diastolic blood pressure	105	545	3	9	12	0.0350021	3.16343e-27	3.67741e-24	1.1297e-20	0.0188088	0.0369231	0.1472	rs11128722-rs60573957|rs114503346-rs34471628|rs115245297-rs75034466|rs740746-rs1801253|rs17367504|rs80346118-rs4809731|rs7183988-rs2521501|rs3784789-rs6495122|rs3184504|rs112925537-rs2928148|rs11778247-rs2280861|rs3918226	http://www.ebi.ac.uk/efo/EFO_0004344, http://www.ebi.ac.uk/efo/EFO_0005939	Body measurement,Other measurement	http://www.ebi.ac.uk/efo/EFO_0004324,http://www.ebi.ac.uk/efo/EFO_0001444	http://www.ebi.ac.uk/efo/EFO_0006336	Other measurement	http://www.ebi.ac.uk/efo/EFO_0001444
C-reactive protein measurement	lipid measurement	571	34	2	8	10	0.0118747	3.24704e-27	3.77338e-24	1.15956e-20	0.0168067	0.0330579	0.102503	rs7241918-rs4939883|rs33951980-rs13247874|rs28601761-rs6982636|rs35853021-rs1532085|rs646776-rs7528419|rs190712692-rs7412|rs2131925-rs10889353|rs1160985|rs6065906-rs6073958|rs1260326	http://www.ebi.ac.uk/efo/EFO_0004458	Inflammatory measurement	http://www.ebi.ac.uk/efo/EFO_0004872	http://www.ebi.ac.uk/efo/EFO_0004529	Other measurement	http://www.ebi.ac.uk/efo/EFO_0001444
Crohn's disease	rheumatoid arthritis	204	163	2	9	11	0.0203389	3.26861e-27	3.79716e-24	1.16726e-20	0.0308989	0.0599455	0.240544	rs7765379|rs1893217-rs2847297|rs212388-rs2451258|rs11889341-rs1517352|rs72727394-rs8032939|rs2476601|rs6651252-rs1516971|rs4239702-rs6074022|rs7731626-rs10065637|rs12946510-rs59716545|rs11089637-rs181359	http://www.ebi.ac.uk/efo/EFO_0000384	Digestive system disorder	http://www.ebi.ac.uk/efo/EFO_0000405	http://www.ebi.ac.uk/efo/EFO_0000685	Immune system disorder	http://www.ebi.ac.uk/efo/EFO_0000540
fibrinogen measurement	neutrophil count, basophil count	56	153	1	8	9	0.00524069	3.26963e-27	3.79716e-24	1.16763e-20	0.045	0.0861244	0.305424	rs34293785-rs1892534|rs1800961|rs12913259-rs12593998|rs9808651-rs9977672|rs3184504-rs7310615|rs10512597-rs749780|rs10157379-rs12239046|rs7916868-rs7896518|rs2029582-rs6734238	http://www.ebi.ac.uk/efo/EFO_0004623	Hematological measurement	http://www.ebi.ac.uk/efo/EFO_0004503	http://www.ebi.ac.uk/efo/EFO_0004833, http://www.ebi.ac.uk/efo/EFO_0005090	Inflammatory measurement,Hematological measurement	http://www.ebi.ac.uk/efo/EFO_0004872,http://www.ebi.ac.uk/efo/EFO_0004503
C-reactive protein measurement, high density lipoprotein cholesterol measurement	triglyceride measurement, alcohol drinking	20	57	0	7	7	0.00069729	3.30749e-27	3.83988e-24	1.18115e-20	0.1	0.181818	0.53114	rs13244268-rs79624003|rs7621025-rs1154988|rs9987289-rs4841132|rs10761716-rs10761731|rs6065906-rs6073958|rs1936797-rs9491694|rs174566-rs174546	http://www.ebi.ac.uk/efo/EFO_0004458, http://www.ebi.ac.uk/efo/EFO_0004612	Inflammatory measurement,Lipid or lipoprotein measurement	http://www.ebi.ac.uk/efo/EFO_0004732,http://www.ebi.ac.uk/efo/EFO_0004872	http://www.ebi.ac.uk/efo/EFO_0004530, http://www.ebi.ac.uk/efo/EFO_0004329	Biological process,Lipid or lipoprotein measurement	http://www.ebi.ac.uk/efo/EFO_0004529,http://purl.obolibrary.org/obo/GO_0008150
granulocyte count	inflammatory bowel disease	155	215	4	7	11	0.0203835	3.33514e-27	3.87073e-24	1.19102e-20	0.0306407	0.0594595	0.238101	rs9977672-rs2836883|rs2188962-rs10075801|rs6740847|rs11654074-rs1292053|rs477515-rs9271588|rs174555-rs4246215|rs3184504|rs449454-rs11405616|rs1260326|rs78487399|rs1250566-rs2802372	http://www.ebi.ac.uk/efo/EFO_0007987	Hematological measurement	http://www.ebi.ac.uk/efo/EFO_0004503	http://www.ebi.ac.uk/efo/EFO_0003767	Digestive system disorder	http://www.ebi.ac.uk/efo/EFO_0000405
BMI-adjusted waist circumference	cognitive function measurement	1266	644	2	19	21	0.498687	3.41854e-27	3.96623e-24	1.22081e-20	0.011117	0.0219895	0.144545	rs1355620-rs10512248|rs1862451-rs7188873|rs13038866-rs11906968|rs72793812-rs9931989|rs60614489-rs9828976|rs55754265-rs17304079|rs2585061-rs7169595-rs11259916|rs6581157-rs10747784|rs6060562-rs6060515|rs11636147|rs4434138-rs7612511|rs13107325|rs4730073-rs12535854|rs4674406-rs79373409|rs799444-rs3735478|rs7673321-rs16895888|rs7573001-rs57862683|rs7867618-rs10820411|rs34244947-rs6940007|rs2307022-rs9888796|rs7633959-rs4289378	http://www.ebi.ac.uk/efo/EFO_0007789	Body measurement	http://www.ebi.ac.uk/efo/EFO_0004324	http://www.ebi.ac.uk/efo/EFO_0008354	Other measurement	http://www.ebi.ac.uk/efo/EFO_0001444
IgG galactosylation measurement	IgG sialylation measurement	8	6	5	0	5	2.93596e-05	3.45197e-27	4.00371e-24	1.23274e-20	0.555556	0.714286	0.99	rs909674|rs11710456|rs11847263|rs6421315|rs35590487	http://www.ebi.ac.uk/efo/EFO_0008425	Other measurement	http://www.ebi.ac.uk/efo/EFO_0001444	http://www.ebi.ac.uk/efo/EFO_0008428	Other measurement	http://www.ebi.ac.uk/efo/EFO_0001444
Antithrombotic agent use measurement	peripheral arterial disease	13	21	1	5	6	0.000166983	3.51071e-27	4.07051e-24	1.25372e-20	0.214286	0.352941	0.99	rs505922-rs532436|rs12740374-rs7528419|rs6025|rs1831733-rs1537372|rs138294113-rs73015016|rs118039278-rs74617384	http://www.ebi.ac.uk/efo/EFO_0009925	Other measurement	http://www.ebi.ac.uk/efo/EFO_0001444	http://www.ebi.ac.uk/efo/EFO_0004265	Cardiovascular disease	http://www.ebi.ac.uk/efo/EFO_0000319
low density lipoprotein cholesterol measurement, alcohol drinking	metabolic syndrome	65	132	2	7	9	0.00524803	3.51346e-27	4.07238e-24	1.2547e-20	0.0478723	0.0913706	0.330909	rs9987289-rs4841132|rs1800961|rs2980888-rs2954021|rs6907508-rs11754773|rs174566-rs1535|rs2575876-rs1883025|rs780094-rs4665972|rs638714-rs4495740|rs114165349	http://www.ebi.ac.uk/efo/EFO_0004611, http://www.ebi.ac.uk/efo/EFO_0004329	Biological process,Lipid or lipoprotein measurement	http://www.ebi.ac.uk/efo/EFO_0004732,http://purl.obolibrary.org/obo/GO_0008150	http://www.ebi.ac.uk/efo/EFO_0000195	Metabolic disorder	http://www.ebi.ac.uk/efo/EFO_0000589
myositis	susceptibility to pneumonia measurement	23	12	5	1	6	0.000168818	3.51667e-27	4.07478e-24	1.25585e-20	0.206897	0.342857	0.978261	rs169504-rs3129843|C*07:01|DQB1*02:01|DRB1*03:01|B*08:01|DQA1*05:01	http://www.ebi.ac.uk/efo/EFO_0000783	Immune system disorder	http://www.ebi.ac.uk/efo/EFO_0000540	http://www.ebi.ac.uk/efo/EFO_0008410	Other measurement	http://www.ebi.ac.uk/efo/EFO_0001444
BMI-adjusted waist-hip ratio	sleep duration, high density lipoprotein cholesterol measurement	1178	116	1	13	14	0.0835819	3.55898e-27	4.12246e-24	1.27096e-20	0.0109375	0.0216383	0.0940355	rs952632-rs1187415|rs12328675-rs13391980|rs2575876-rs1800978|rs1936805-rs1892172|rs13240994-rs55747707|rs9414801-rs4454603|rs998584-rs6905288|rs15285-rs2119690|rs79652218-rs7298909|rs863750-rs825458|rs11670119-rs2913980|rs2925979|rs5117-rs429358|rs2777803-rs71511786	http://www.ebi.ac.uk/efo/EFO_0007788	Body measurement	http://www.ebi.ac.uk/efo/EFO_0004324	http://www.ebi.ac.uk/efo/EFO_0005271, http://www.ebi.ac.uk/efo/EFO_0004612	Other measurement,Lipid or lipoprotein measurement	http://www.ebi.ac.uk/efo/EFO_0004732,http://www.ebi.ac.uk/efo/EFO_0001444
asthma	vital capacity	432	595	1	15	16	0.157221	3.57171e-27	4.13587e-24	1.2755e-20	0.0158259	0.0311587	0.162735	rs13116999-rs6842889|rs1004548-rs4851541|rs6011033-rs4809221|rs801429-rs8069451|rs34712979|rs6440008-rs13077048|rs1420466-rs6806825|rs10152595-rs10438355|rs7752448-rs1233578|rs6866614-rs4705938|rs7162503-rs1942|rs3757727-rs17365498|rs72842819-rs72827503|rs1134777-rs11000785|rs28377694-rs7132277|rs2614266-rs2327650	http://www.ebi.ac.uk/efo/EFO_0000270	Other disease	http://www.ebi.ac.uk/efo/EFO_0000408	http://www.ebi.ac.uk/efo/EFO_0004312	Other measurement	http://www.ebi.ac.uk/efo/EFO_0001444
alcohol drinking, high density lipoprotein cholesterol measurement	body fat percentage	95	90	1	8	9	0.00522968	3.59486e-27	4.16133e-24	1.28377e-20	0.0511364	0.0972973	0.36091	rs4821764-rs4820323|rs2972143-rs2943652|rs1128249|rs58084604-rs663640|rs13107325-rs13135092|rs33823-rs57457691|rs900399-rs17451107|rs2963469-rs2963472|rs11762784-rs972283	http://www.ebi.ac.uk/efo/EFO_0004329, http://www.ebi.ac.uk/efo/EFO_0004612	Biological process,Lipid or lipoprotein measurement	http://purl.obolibrary.org/obo/GO_0008150,http://www.ebi.ac.uk/efo/EFO_0004732	http://www.ebi.ac.uk/efo/EFO_0007800	Body measurement	http://www.ebi.ac.uk/efo/EFO_0004324
appendicular lean mass	metabolic syndrome	435	132	1	11	12	0.0351214	3.6633e-27	4.23918e-24	1.30821e-20	0.0216216	0.042328	0.172803	rs12056034-rs80189144|rs2138161-rs952227|rs3814883-rs142032045|rs56094641-rs28429148|rs780094-rs4665972|rs11206374-rs17343290|rs10187501-rs12692738|rs7563362|rs2373962-rs56282717|rs62106258-rs62107261|rs3810291-rs1532127|rs71336393-rs66922415	http://www.ebi.ac.uk/efo/EFO_0004980	Other measurement	http://www.ebi.ac.uk/efo/EFO_0001444	http://www.ebi.ac.uk/efo/EFO_0000195	Metabolic disorder	http://www.ebi.ac.uk/efo/EFO_0000589
fibrinogen measurement	granulocyte count	56	155	2	7	9	0.00530919	3.68644e-27	4.26458e-24	1.31648e-20	0.0445545	0.0853081	0.301654	rs10512597-rs77936863|rs1800961|rs9808651-rs9977672|rs10995477-rs7916868|rs3131610-rs12913259|rs3184504-rs7310615|rs1892534|rs10157379-rs12239046|rs2029582-rs6734238	http://www.ebi.ac.uk/efo/EFO_0004623	Hematological measurement	http://www.ebi.ac.uk/efo/EFO_0004503	http://www.ebi.ac.uk/efo/EFO_0007987	Hematological measurement	http://www.ebi.ac.uk/efo/EFO_0004503
irritability measurement	mood instability measurement	47	74	1	7	8	0.00212735	3.73859e-27	4.32351e-24	1.3351e-20	0.0707965	0.132231	0.483121	rs507078-rs150221903|rs4570961-rs56403421|rs4820434-rs9611567-rs11090039|rs999483|rs11682175-rs2678897|rs2106785-rs55657917|rs58446129-rs61361413|rs1427027-rs11082011-rs2217127	http://www.ebi.ac.uk/efo/EFO_0009594	Other measurement	http://www.ebi.ac.uk/efo/EFO_0001444	http://www.ebi.ac.uk/efo/EFO_0008475	Other measurement	http://www.ebi.ac.uk/efo/EFO_0001444
balding measurement	body mass index	728	2122	3	22	25	0.944899	3.75678e-27	4.34314e-24	1.34159e-20	0.00884956	0.0175439	0.134167	rs2293304-rs9816029|rs800890-rs808994|rs6677940-rs10923724|rs13082532-rs66626713|rs17056301-rs7736883|rs68118529-rs56078812|rs7534091-rs12083887|rs1657930-rs2703594|rs13002946-rs11689956|rs11971098-rs76178013|rs6935891-rs6934973|rs66806308-rs56218501|rs62491456-rs75511207|rs12927959-rs2307022|rs9315009-rs1045411|rs13107325|rs34811474|rs613872|rs7134628-rs7962971|rs4086663-rs10888690|rs17023073-rs61806235|rs35608075-rs1000096|rs17110109-rs4237798|rs755-rs857601|rs111612372-rs72785217	http://www.ebi.ac.uk/efo/EFO_0007825	Other measurement	http://www.ebi.ac.uk/efo/EFO_0001444	http://www.ebi.ac.uk/efo/EFO_0004340	Body measurement	http://www.ebi.ac.uk/efo/EFO_0004324
blood urea nitrogen measurement	cardiovascular disease	119	285	3	8	11	0.0207444	3.85299e-27	4.45291e-24	1.37595e-20	0.0279898	0.0544554	0.2135	rs10224210-rs73728279|rs7187250-rs8050136|rs7123489-rs557675|rs2264750-rs2255531|rs516246-rs838144|rs6679817-rs10922532|rs13125101-rs12509595|rs1229984|rs77924615|rs2823139|rs162185-rs2105092	http://www.ebi.ac.uk/efo/EFO_0004741	Other measurement	http://www.ebi.ac.uk/efo/EFO_0001444	http://www.ebi.ac.uk/efo/EFO_0000319	Other disease	http://www.ebi.ac.uk/efo/EFO_0000408
C-reactive protein measurement	monocyte percentage of leukocytes	571	235	2	12	14	0.0820754	3.86205e-27	4.46195e-24	1.37919e-20	0.0176768	0.0347395	0.160805	rs34293785-rs2154384|rs587611953-rs643434|rs6020459-rs913678|rs1260326-rs11336847|rs2673908-rs2075803|rs139876400-rs4704780|rs4266763-rs10781543|rs33951980-rs6957745|rs1800973|rs2014604-rs178835|rs141094656|rs150844304-rs148770227-rs139974673|rs5827412-rs1985157|rs7846314-rs10957159	http://www.ebi.ac.uk/efo/EFO_0004458	Inflammatory measurement	http://www.ebi.ac.uk/efo/EFO_0004872	http://www.ebi.ac.uk/efo/EFO_0007989	Hematological measurement	http://www.ebi.ac.uk/efo/EFO_0004503
body height	refractive error measurement	2984	232	3	17	20	0.423444	3.95361e-27	4.56625e-24	1.41188e-20	0.00625782	0.0124378	0.0731429	rs2247876-rs11855195|rs2856661-rs34958982|rs2294214-rs4145443|rs7160860-rs74053152|rs648193-rs654169|rs174535-rs174544|rs12936645-rs7207400|rs59985551-rs2009262|rs74764079|rs41393947-rs11899888|rs753013-rs1021056|rs28711886-rs33912345|rs79699670-rs7567851-rs17400325|rs6923431-rs2571571|rs13107325|rs10821746-rs3808942|rs4738828-rs7845701|rs111714577-rs7561404|rs35587648-rs55978930|rs9824877	http://www.ebi.ac.uk/efo/EFO_0004339	Body measurement	http://www.ebi.ac.uk/efo/EFO_0004324	http://www.ebi.ac.uk/efo/EFO_0007814	Other measurement	http://www.ebi.ac.uk/efo/EFO_0001444
lymphocyte count	neutrophil count	198	171	5	6	11	0.0207095	4.01773e-27	4.63881e-24	1.43478e-20	0.0307263	0.0596206	0.238956	rs749780-rs2034310|rs12266014-rs10828723|rs3735485|rs2476601|rs34208856-rs9494142|rs149290349-rs113542380|rs4937334-rs8705|rs3184504|rs9271588-rs28599891|rs2524079|rs1260326	http://www.ebi.ac.uk/efo/EFO_0004587	Hematological measurement	http://www.ebi.ac.uk/efo/EFO_0004503	http://www.ebi.ac.uk/efo/EFO_0004833	Hematological measurement	http://www.ebi.ac.uk/efo/EFO_0004503
susceptibility to plantar warts measurement	systemic lupus erythematosus	22	172	8	0	8	0.00231451	4.06304e-27	4.68961e-24	1.45096e-20	0.0430108	0.0824742	0.224101	DRB1*04:01|DQA1*02:01|DQB1*06:02|DQA1*03:03|DQB1*03:02|DQA1*03:01|DRB1*07:01|DRB1*15:01	http://www.ebi.ac.uk/efo/EFO_0008406	Other measurement	http://www.ebi.ac.uk/efo/EFO_0001444	http://www.ebi.ac.uk/efo/EFO_0002690	Immune system disorder	http://www.ebi.ac.uk/efo/EFO_0000540
alcohol drinking, high density lipoprotein cholesterol measurement	heel bone mineral density	95	2103	0	15	15	0.1222	4.16648e-27	4.80745e-24	1.4879e-20	0.00687128	0.0136488	0.0600646	rs6073958-rs2868346|rs998584-rs11967262|rs2737216-rs2737207|rs1471251-rs60695258|rs58084604-rs12954782|rs4532510-rs6461354|rs4980483-rs11246533|rs56082403-rs17451107|rs660240-rs7528419|rs67758468-rs4660303|rs114165349-rs79598313|rs174566-rs174529|rs5754387-rs7445|rs34597048-rs4841132|rs9491689-rs9491694	http://www.ebi.ac.uk/efo/EFO_0004329, http://www.ebi.ac.uk/efo/EFO_0004612	Biological process,Lipid or lipoprotein measurement	http://purl.obolibrary.org/obo/GO_0008150,http://www.ebi.ac.uk/efo/EFO_0004732	http://www.ebi.ac.uk/efo/EFO_0009270	Other measurement	http://www.ebi.ac.uk/efo/EFO_0001444
mean corpuscular volume	monocyte percentage of leukocytes	386	235	2	11	13	0.0554835	4.20677e-27	4.85236e-24	1.50229e-20	0.0213816	0.041868	0.185553	rs35979828|rs17758695|rs2734442-rs77926410|rs10107630-rs28500514|rs11464707-rs17613339|rs11315539-rs28574727|rs34293785-rs6700896|rs9532563-rs4325427|rs12718731-rs6592965|rs2224539-rs2145943|rs56068891-rs548850890|rs11190141-rs12412214-rs1332101|rs1493209-rs6776003	http://www.ebi.ac.uk/efo/EFO_0004526	Hematological measurement	http://www.ebi.ac.uk/efo/EFO_0004503	http://www.ebi.ac.uk/efo/EFO_0007989	Hematological measurement	http://www.ebi.ac.uk/efo/EFO_0004503
FEV/FEC ratio	childhood onset asthma	745	257	3	12	15	0.117111	4.2269e-27	4.87401e-24	1.50948e-20	0.0151976	0.0299401	0.14532	rs34290285|rs34720006-rs12935657|rs928413-rs7848215|rs7713065-rs3749833|rs17103286-rs12434023|rs2999090-rs2999076|rs6905736|rs1444782|rs1321859-rs62408233|rs72743461-rs72743477|rs3122929-rs11172113|rs1921622-rs12470864|rs274943-rs980896|rs35142265-rs117827273|rs705700-rs1701704	http://www.ebi.ac.uk/efo/EFO_0004713	Other measurement	http://www.ebi.ac.uk/efo/EFO_0001444	http://www.ebi.ac.uk/efo/EFO_0004591	Other disease	http://www.ebi.ac.uk/efo/EFO_0000408
body height	body weights and measures, body height	2984	11	3	7	10	0.0200771	4.43819e-27	5.1148e-24	1.58493e-20	0.00335008	0.0066778	0.018584	rs41271299|rs11205303-rs11205277|rs143384-rs878639|rs11792294-rs10901216|rs4369779-rs34302357|rs2780226-rs1776897|rs62621197|rs9890032-rs7223535|rs1966265-rs111251222|rs7214743	http://www.ebi.ac.uk/efo/EFO_0004339	Body measurement	http://www.ebi.ac.uk/efo/EFO_0004324	http://www.ebi.ac.uk/efo/EFO_0004324, http://www.ebi.ac.uk/efo/EFO_0004339	Other measurement,Body measurement	http://www.ebi.ac.uk/efo/EFO_0004324,http://www.ebi.ac.uk/efo/EFO_0001444
intelligence	smoking cessation	675	88	1	11	12	0.0363325	4.43859e-27	5.1148e-24	1.58508e-20	0.0159787	0.0314548	0.122493	rs59617050-rs4636654|rs2819336-rs2842189|rs1006365-rs12535854|rs6508220-rs11663694|rs7638750-rs13096480|rs862687-rs1529675|rs11898362-rs2421667|rs6425280-rs7365380|rs6840804-rs7689452|rs10922907|rs7778443-rs10236197|rs17221725-rs79932649	http://www.ebi.ac.uk/efo/EFO_0004337	Biological process	http://purl.obolibrary.org/obo/GO_0008150	http://www.ebi.ac.uk/efo/EFO_0004319	Biological process	http://purl.obolibrary.org/obo/GO_0008150
basophil count	mean corpuscular hemoglobin	102	918	3	10	13	0.0572732	4.52482e-27	5.21248e-24	1.61587e-20	0.0129096	0.0254902	0.104787	rs62160676|rs17758695|rs17012334-rs56390363|rs9386780-rs9320282|rs6427756-rs1434282|rs11065979-rs597808|rs78744187|rs2327586-rs9376098|rs61823972-rs11579220|rs165975-rs924135|rs2903578-rs7439923|rs67696533-rs7266642|rs734095-rs16928078	http://www.ebi.ac.uk/efo/EFO_0005090	Inflammatory measurement	http://www.ebi.ac.uk/efo/EFO_0004872	http://www.ebi.ac.uk/efo/EFO_0004527	Hematological measurement	http://www.ebi.ac.uk/efo/EFO_0004503
anorexia nervosa, obsessive-compulsive disorder, attention deficit hyperactivity disorder, Tourette syndrome, unipolar depression, schizophrenia, autism spectrum disorder, bipolar disorder	smoking behaviour measurement	145	127	0	10	10	0.0112637	4.54511e-27	5.23417e-24	1.62312e-20	0.0381679	0.0735294	0.280778	rs12712388-rs6741228|rs3896224-rs9787523|rs12129573-rs11210229|rs62098013-rs8084351|rs4571506-rs4916723|rs2098651-rs986391|rs7085104-rs12244388|rs3742365-rs4906364|rs3001723-rs549845|rs10282292-rs13240464	http://www.ebi.ac.uk/efo/EFO_0004215, http://www.ebi.ac.uk/efo/EFO_0004242, http://www.ebi.ac.uk/efo/EFO_0003888, http://www.ebi.ac.uk/efo/EFO_0004895, http://www.ebi.ac.uk/efo/EFO_0003761, http://www.ebi.ac.uk/efo/EFO_0000692, http://www.ebi.ac.uk/efo/EFO_0003756, http://www.ebi.ac.uk/efo/EFO_0000289	Metabolic disorder,Neurological disorder	http://www.ebi.ac.uk/efo/EFO_0000589,http://www.ebi.ac.uk/efo/EFO_0000618	http://www.ebi.ac.uk/efo/EFO_0005671	Other measurement	http://www.ebi.ac.uk/efo/EFO_0001444
chronotype measurement	smoking behavior	591	230	0	14	14	0.0831427	4.60863e-27	5.30561e-24	1.6458e-20	0.0173482	0.0341048	0.157392	rs1737893-rs6119897|rs12195792-rs7754741|rs62465218-rs11771982|rs301806-rs301805|rs11712056-rs2236941|rs2202237-rs55846845|rs12600773-rs12601968|rs7575189-rs13004345|rs56113850-rs8102683|rs1502249-rs10461104|rs1163238-rs7092200|rs6265-rs10742179|rs962472-rs1630848|rs4737525-rs10109566	http://www.ebi.ac.uk/efo/EFO_0008328	Other measurement	http://www.ebi.ac.uk/efo/EFO_0001444	http://www.ebi.ac.uk/efo/EFO_0004318	Biological process	http://purl.obolibrary.org/obo/GO_0008150
chronic obstructive pulmonary disease	smoking status measurement, forced expiratory volume	112	12	2	5	7	0.000822069	4.63067e-27	5.32927e-24	1.65367e-20	0.0598291	0.112903	0.263021	rs2047409|rs10516528-rs72673891|rs9274600-rs9273404|rs34712979|rs13140176-rs13107665|rs2532349-rs12373142|rs12374521-rs10037493	http://www.ebi.ac.uk/efo/EFO_0000341	Other disease	http://www.ebi.ac.uk/efo/EFO_0000408	http://www.ebi.ac.uk/efo/EFO_0006527, http://www.ebi.ac.uk/efo/EFO_0004314	Other measurement	http://www.ebi.ac.uk/efo/EFO_0001444
creatinine measurement, glomerular filtration rate	uric acid measurement	70	126	3	6	9	0.00539483	4.63855e-27	5.33662e-24	1.65649e-20	0.0481283	0.0918367	0.333451	rs1106766-rs3741414|rs9895661|rs963837|rs780093-rs1260326|rs4014195-rs642803-rs12576766|rs10277115-rs13230625|rs10994860-rs10994856|rs10109414|rs744103-rs9472135	http://www.ebi.ac.uk/efo/EFO_0004518, http://www.ebi.ac.uk/efo/EFO_0005208	Other measurement	http://www.ebi.ac.uk/efo/EFO_0001444	http://www.ebi.ac.uk/efo/EFO_0004761	Cardiovascular measurement	http://www.ebi.ac.uk/efo/EFO_0004298
Crohn's disease	adult onset asthma	204	91	0	10	10	0.0113548	4.65892e-27	5.35833e-24	1.66376e-20	0.0350877	0.0677966	0.252889	rs2155219-rs7936312|rs6866614-rs17622378|rs76181804-rs17668708|rs9272346-rs9271060|rs6454805-rs1847472|rs72743461-rs17293632|rs13001325-rs12479210|rs6863411-rs10699671|rs3104369-rs9271366|rs174584-rs174537	http://www.ebi.ac.uk/efo/EFO_0000384	Digestive system disorder	http://www.ebi.ac.uk/efo/EFO_0000405	http://www.ebi.ac.uk/efo/EFO_1002011	Other disease	http://www.ebi.ac.uk/efo/EFO_0000408
breast carcinoma	systolic blood pressure	337	1027	1	16	17	0.211694	4.66564e-27	5.36433e-24	1.66616e-20	0.0126206	0.0249267	0.133966	rs11288072-rs11135046-rs4594837|rs569550-rs1973765|rs4575195-rs10885405|rs1895062-rs811689|rs1154214-rs12458099|rs11642015-rs62048402|rs4784227|rs9449350-rs9361840|rs13050325-rs2229742-rs2822999|rs6596100-rs62374461|rs7483477-rs217727|rs66823261-rs7822515|rs12483853-rs139919|rs2242652-rs10069690-rs7726159|rs17210179-rs12546444|rs551011992-rs2732699|rs10811650-rs1333045	http://www.ebi.ac.uk/efo/EFO_0000305	Cancer	http://www.ebi.ac.uk/efo/EFO_0000616	http://www.ebi.ac.uk/efo/EFO_0006335	Other measurement	http://www.ebi.ac.uk/efo/EFO_0001444
Eczema	waist-hip ratio	189	723	1	13	14	0.0835813	4.66768e-27	5.36494e-24	1.66689e-20	0.0155902	0.0307018	0.139374	rs216199-rs7217226|rs591939-rs8068844|rs1513272-rs10245867|rs653178-rs597808|rs61955196-rs1260294|rs13107325|rs9906189-rs2306589|rs35441874-rs876476|rs1870940-rs905938|rs519973-rs558577|rs559986-rs76167968|rs2744948-rs2744939|rs7498665-rs7193402|rs28408682-rs7899004	http://purl.obolibrary.org/obo/HP_0000964	Other trait	http://www.ebi.ac.uk/efo/EFO_0000001	http://www.ebi.ac.uk/efo/EFO_0004343	Body measurement	http://www.ebi.ac.uk/efo/EFO_0004324
blood metabolite measurement	hemoglobin measurement	156	374	4	8	12	0.0356866	4.68912e-27	5.38785e-24	1.67454e-20	0.023166	0.045283	0.187322	rs174533-rs174548|rs3811444|rs649129-rs495828|rs477992-rs1163251|rs7849270-rs746872|rs601338|rs117310669-rs17134585|rs3184504|rs2070895-rs261332|rs10468017-rs1532085|rs10206899-rs13538|rs6459467	http://www.ebi.ac.uk/efo/EFO_0005664	Other measurement	http://www.ebi.ac.uk/efo/EFO_0001444	http://www.ebi.ac.uk/efo/EFO_0004509	Hematological measurement	http://www.ebi.ac.uk/efo/EFO_0004503
neutrophil count, eosinophil count	reticulocyte count	154	379	4	8	12	0.0357	4.6944e-27	5.39218e-24	1.67643e-20	0.0230326	0.0450281	0.186059	rs12266014-rs10828725|rs112875651-rs2954031|rs218265|rs9271588-rs112062732|rs9487051-rs9400271|rs3184504|rs150813342|rs538021413-rs10075801|rs113542380-rs78487399|rs1260326-rs4665972|rs34208856-rs34164109|rs778387	http://www.ebi.ac.uk/efo/EFO_0004833, http://www.ebi.ac.uk/efo/EFO_0004842	Hematological measurement	http://www.ebi.ac.uk/efo/EFO_0004503	http://www.ebi.ac.uk/efo/EFO_0007986	Hematological measurement	http://www.ebi.ac.uk/efo/EFO_0004503
appendicular lean mass	visceral adipose tissue measurement	435	211	3	10	13	0.056141	4.82317e-27	5.53832e-24	1.72242e-20	0.0205371	0.0402477	0.177042	rs7563362-rs13393304|rs3810291|rs3008705-rs10756714|rs62106258|rs72663503-rs17343290|rs4402589-rs142032045|rs56094641-rs28429148|rs9911991-rs9910055|rs7649970-rs4684847|rs2692219-rs2949785|rs3764002|rs71336393-rs538656|rs11159347-rs8015400	http://www.ebi.ac.uk/efo/EFO_0004980	Other measurement	http://www.ebi.ac.uk/efo/EFO_0001444	http://www.ebi.ac.uk/efo/EFO_0004765	Other measurement	http://www.ebi.ac.uk/efo/EFO_0001444
BMI-adjusted waist circumference	mean corpuscular hemoglobin	1266	918	1	22	23	0.710862	4.86874e-27	5.58885e-24	1.73869e-20	0.0106432	0.0210623	0.15144	rs10750385-rs4542427|rs10801682-rs10922478|rs1793958-rs12819124|rs3874943-rs7225002-rs7221167|rs11076849-rs1049212|rs111283523-rs2874670-rs12165|rs114634117-rs76234559|rs2242500-rs3768321|rs10406327-rs889138|rs2684788-rs2312491|rs57862683-rs11684176|rs7498555-rs9931989|rs628751-rs634869|rs2744939-rs11754773|rs9865051-rs9833388|rs17568628-rs2227831|rs4680338-rs56406311|rs854775-rs2605134|rs6715064|rs115299044-rs78114378|rs642950-rs921968|rs2594867-rs875741|rs147330708-rs78094270	http://www.ebi.ac.uk/efo/EFO_0007789	Body measurement	http://www.ebi.ac.uk/efo/EFO_0004324	http://www.ebi.ac.uk/efo/EFO_0004527	Hematological measurement	http://www.ebi.ac.uk/efo/EFO_0004503
granulocyte count	reticulocyte count	155	379	4	8	12	0.0359319	5.08728e-27	5.83783e-24	1.81673e-20	0.0229885	0.0449438	0.185652	rs12266014-rs10828725|rs112875651-rs2954031|rs218265|rs9271588-rs112062732|rs9487051-rs9400271|rs3184504|rs150813342|rs538021413-rs10075801|rs113542380-rs78487399|rs1260326-rs4665972|rs34208856-rs34164109|rs778387	http://www.ebi.ac.uk/efo/EFO_0007987	Hematological measurement	http://www.ebi.ac.uk/efo/EFO_0004503	http://www.ebi.ac.uk/efo/EFO_0007986	Hematological measurement	http://www.ebi.ac.uk/efo/EFO_0004503
Crohn's disease	neutrophil percentage of granulocytes	204	170	0	11	11	0.0212123	5.26271e-27	6.0372e-24	1.87938e-20	0.030303	0.0588235	0.235021	rs149290349-rs10495903|rs34020101-rs6708413|rs2248116-rs17622378|rs570794153-rs76181804|rs1036207-rs6863411|rs13023767-rs9989735|rs2024092-rs4807542|rs727563-rs5751077|rs760517-rs4821544|rs17585295-rs1847472|rs7936323-rs2155219	http://www.ebi.ac.uk/efo/EFO_0000384	Digestive system disorder	http://www.ebi.ac.uk/efo/EFO_0000405	http://www.ebi.ac.uk/efo/EFO_0007994	Hematological measurement	http://www.ebi.ac.uk/efo/EFO_0004503
BMI-adjusted waist circumference	infant body height	1266	11	3	6	9	0.00851795	5.34412e-27	6.12863e-24	1.90845e-20	0.00709779	0.0140955	0.0361913	rs13038866-rs1567865|rs7689420-rs1812175|rs1380294-rs7673321|rs2280470-rs11630187|rs7970350|rs7536458|rs143384-rs224331|rs11205303-rs67807996|rs1984119	http://www.ebi.ac.uk/efo/EFO_0007789	Body measurement	http://www.ebi.ac.uk/efo/EFO_0004324	http://www.ebi.ac.uk/efo/EFO_0006785	Body measurement	http://www.ebi.ac.uk/efo/EFO_0004324
basophil count	eosinophil percentage of granulocytes	102	184	3	7	10	0.0114796	5.36685e-27	6.15272e-24	1.91657e-20	0.0362319	0.0699301	0.263181	rs17758695|rs1036332-rs6427756|rs35306767-rs12762973|rs6703781-rs6684992|rs4328821-rs6782812|rs3006802-rs2992262|rs11065979-rs653178|rs150813342|rs10893845-rs10893844|rs56388170	http://www.ebi.ac.uk/efo/EFO_0005090	Inflammatory measurement	http://www.ebi.ac.uk/efo/EFO_0004872	http://www.ebi.ac.uk/efo/EFO_0007996	Hematological measurement	http://www.ebi.ac.uk/efo/EFO_0004503
metabolic syndrome	physical activity measurement, body mass index	132	68	3	6	9	0.00549024	5.41526e-27	6.20622e-24	1.93386e-20	0.0471204	0.09	0.324523	rs11663816-rs66922415|rs2303108-rs1532127|rs13107325|rs7563362-rs2867125|rs7138803|rs7124681|rs3751812-rs56094641|rs2395607-rs11754773|rs10913469-rs543874	http://www.ebi.ac.uk/efo/EFO_0000195	Metabolic disorder	http://www.ebi.ac.uk/efo/EFO_0000589	http://www.ebi.ac.uk/efo/EFO_0008002, http://www.ebi.ac.uk/efo/EFO_0004340	Other measurement,Body measurement	http://www.ebi.ac.uk/efo/EFO_0004324,http://www.ebi.ac.uk/efo/EFO_0001444
anorexia nervosa, obsessive-compulsive disorder, attention deficit hyperactivity disorder, Tourette syndrome, unipolar depression, schizophrenia, autism spectrum disorder, bipolar disorder	smoking initiation	145	241	0	11	11	0.0213744	5.63304e-27	6.45374e-24	2.01163e-20	0.0293333	0.0569948	0.225962	rs3001723-rs11210887|rs12129573-rs4650206|rs12888948-rs2693698|rs4044321-rs2098651|rs62098013-rs8084351|rs4916723-rs7708715|rs12195240-rs2388334|rs2232423-rs13217619|rs301799-rs4908760|rs13240464-rs38748|rs12775431-rs7085104	http://www.ebi.ac.uk/efo/EFO_0004215, http://www.ebi.ac.uk/efo/EFO_0004242, http://www.ebi.ac.uk/efo/EFO_0003888, http://www.ebi.ac.uk/efo/EFO_0004895, http://www.ebi.ac.uk/efo/EFO_0003761, http://www.ebi.ac.uk/efo/EFO_0000692, http://www.ebi.ac.uk/efo/EFO_0003756, http://www.ebi.ac.uk/efo/EFO_0000289	Metabolic disorder,Neurological disorder	http://www.ebi.ac.uk/efo/EFO_0000589,http://www.ebi.ac.uk/efo/EFO_0000618	http://www.ebi.ac.uk/efo/EFO_0005670	Biological process	http://purl.obolibrary.org/obo/GO_0008150
adiponectin measurement	smoking behavior, BMI-adjusted waist-hip ratio	29	41	1	6	7	0.000727262	5.66238e-27	6.48528e-24	2.02211e-20	0.111111	0.2	0.747687	rs13083798-rs13303|rs2820443-rs2785980-rs765751|rs900399-rs17451107|rs2925979|rs2980879-rs2001945|rs9991328-rs13133548|rs1358980-rs998584	http://www.ebi.ac.uk/efo/EFO_0004502	Other measurement	http://www.ebi.ac.uk/efo/EFO_0001444	http://www.ebi.ac.uk/efo/EFO_0004318, http://www.ebi.ac.uk/efo/EFO_0007788	Biological process,Body measurement	http://purl.obolibrary.org/obo/GO_0008150,http://www.ebi.ac.uk/efo/EFO_0004324
refractive error measurement	vital capacity	232	595	2	12	14	0.0844333	5.73749e-27	6.5692e-24	2.04893e-20	0.0172202	0.0338573	0.156077	rs2294214-rs4145443|rs13069734-rs6440008|rs4885681-rs9601285|rs12936645-rs1991556|rs13107325|rs645601-rs654169|rs900504-rs4738828|rs8069451-rs4795388|rs198442|rs72773790-rs12684650|rs7516640-rs2017760|rs11764212-rs57633152|rs10882172-rs7078201|rs2009262-rs3791679	http://www.ebi.ac.uk/efo/EFO_0007814	Other measurement	http://www.ebi.ac.uk/efo/EFO_0001444	http://www.ebi.ac.uk/efo/EFO_0004312	Other measurement	http://www.ebi.ac.uk/efo/EFO_0001444
mean corpuscular hemoglobin concentration	platelet crit	129	272	4	7	11	0.0214619	5.75876e-27	6.59143e-24	2.05653e-20	0.0282051	0.0548628	0.215557	rs12451471|rs142550358|rs12491937-rs1822534|rs8176749-rs8176759|rs1799945-rs198833|rs4548095-rs2075672|rs4580893-rs1331308-rs4896131|chr22:37462936|rs7776054|rs59922977-rs61166126|rs6910696-rs9487023	http://www.ebi.ac.uk/efo/EFO_0004528	Hematological measurement	http://www.ebi.ac.uk/efo/EFO_0004503	http://www.ebi.ac.uk/efo/EFO_0007985	Hematological measurement	http://www.ebi.ac.uk/efo/EFO_0004503
inflammatory bowel disease	rheumatoid arthritis	215	163	0	11	11	0.0214356	5.90264e-27	6.75395e-24	2.10791e-20	0.0299728	0.0582011	0.231943	rs2469434-rs17207042|rs4795397-rs59716545|rs6920220-rs17264332|rs11889341-rs1517352|rs3184504-rs10774624|rs6651252-rs1516971|rs2847297-rs2847278|rs477515-rs9268839|rs4239702-rs1569723|rs12627970-rs909685|rs2266959-rs11089637	http://www.ebi.ac.uk/efo/EFO_0003767	Digestive system disorder	http://www.ebi.ac.uk/efo/EFO_0000405	http://www.ebi.ac.uk/efo/EFO_0000685	Immune system disorder	http://www.ebi.ac.uk/efo/EFO_0000540
basophil count	erythrocyte count	102	937	3	10	13	0.0584586	5.91015e-27	6.76038e-24	2.11059e-20	0.0126706	0.0250241	0.102672	rs62160676|rs17758695|rs9320282-rs1546723|rs3184504-rs11065979|rs6427756-rs1434282|rs70992176-rs12105411|rs748012-rs11579220|rs78744187|rs159058-rs67696533|rs464063-rs28530618|rs1058900-rs3888187|rs6993770-rs3832566|rs734095-rs16928078	http://www.ebi.ac.uk/efo/EFO_0005090	Inflammatory measurement	http://www.ebi.ac.uk/efo/EFO_0004872	http://www.ebi.ac.uk/efo/EFO_0004305	Hematological measurement	http://www.ebi.ac.uk/efo/EFO_0004503
inflammatory bowel disease	myeloid white cell count	215	164	4	7	11	0.0215671	6.32629e-27	7.23406e-24	2.2592e-20	0.0298913	0.0580475	0.231195	rs449454-rs13187922|rs2188962-rs10075801|rs11654074-rs1292053|rs6740847|rs1991866-rs59697075|rs477515-rs9271588|rs174555-rs4246215|rs34856868-rs141094656|rs3184504|rs1260326|rs78487399	http://www.ebi.ac.uk/efo/EFO_0003767	Digestive system disorder	http://www.ebi.ac.uk/efo/EFO_0000405	http://www.ebi.ac.uk/efo/EFO_0007988	Hematological measurement	http://www.ebi.ac.uk/efo/EFO_0004503
blood protein measurement	neutrophil count, basophil count	1785	153	4	12	16	0.167047	6.34147e-27	7.24911e-24	2.26462e-20	0.00832466	0.0165119	0.0798002	rs34293785-rs28480230|rs9271762-rs9271547-rs9271588|rs71191701-rs10781540|rs4761234|rs6982502-rs2954031|rs4760|rs62312418-rs4279174|rs9903991-rs749780|rs2712417-rs6782228|rs3184504|rs1260326|rs10075801-rs11955347|rs635634-rs149092047|rs3919627-rs9872570|rs7080386-rs7896518|rs1352846-rs222047	http://www.ebi.ac.uk/efo/EFO_0007937	Other measurement	http://www.ebi.ac.uk/efo/EFO_0001444	http://www.ebi.ac.uk/efo/EFO_0004833, http://www.ebi.ac.uk/efo/EFO_0005090	Inflammatory measurement,Hematological measurement	http://www.ebi.ac.uk/efo/EFO_0004872,http://www.ebi.ac.uk/efo/EFO_0004503
high density lipoprotein cholesterol measurement	lean body mass	861	163	1	13	14	0.0858419	6.37572e-27	7.28592e-24	2.27685e-20	0.0138614	0.0273438	0.122162	rs6824748-rs11938781|rs7952436-rs34695471|rs11664369-rs6567160|rs2943645-rs2943656|rs3814883-rs12935701|rs11030119-rs17309930|rs3810291-rs12150914|rs12119128-rs2644111|rs35332062-rs35493868|rs6765484-rs9843653|rs3751812-rs1421085|rs1047891|rs35897671-rs3749748|rs3814333-rs10911505	http://www.ebi.ac.uk/efo/EFO_0004612	Lipid or lipoprotein measurement	http://www.ebi.ac.uk/efo/EFO_0004732	http://www.ebi.ac.uk/efo/EFO_0004995	Other measurement	http://www.ebi.ac.uk/efo/EFO_0001444
platelet crit	waist-hip ratio	272	723	1	14	15	0.120286	6.41567e-27	7.32923e-24	2.29112e-20	0.0153061	0.0301508	0.146521	rs9369409-rs6919440|rs3184504-rs597808|rs1050316-rs12138127|rs563299077-rs13056562|rs382819-rs2283847|rs2072732-rs2993481|rs3904600-rs61025394|rs34339938-rs61955196|rs12943566-rs7217226|rs10716631-rs1017698|rs2744948-rs4472337|rs113542380-rs77881454|rs4420638-rs429358|rs6780171-rs35430985|rs2277339	http://www.ebi.ac.uk/efo/EFO_0007985	Hematological measurement	http://www.ebi.ac.uk/efo/EFO_0004503	http://www.ebi.ac.uk/efo/EFO_0004343	Body measurement	http://www.ebi.ac.uk/efo/EFO_0004324
BMI-adjusted waist circumference	eosinophil count	1266	791	0	22	22	0.612518	6.53334e-27	7.46127e-24	2.33314e-20	0.0108108	0.0213904	0.147072	rs12905223-rs6496284|rs16862729-rs2679531|rs990211-rs9865051|rs1614170-rs11549015|rs4791212-rs12449442|rs201193-rs4289378|rs42044-rs8179|rs10883762-rs7475335|rs10516107-rs75049939|rs10195713-rs2848649|rs4412193-rs3778279|rs746429-rs11820062|rs3895874-rs3809770|rs9435179-rs916379|rs62026377-rs876476|rs12197246-rs9800506|rs10152595-rs7166081|rs7201518-rs10871451|rs12515180-rs272869|rs2027982-rs140074|rs17184382-rs62011287|rs113631324-rs741070	http://www.ebi.ac.uk/efo/EFO_0007789	Body measurement	http://www.ebi.ac.uk/efo/EFO_0004324	http://www.ebi.ac.uk/efo/EFO_0004842	Hematological measurement	http://www.ebi.ac.uk/efo/EFO_0004503
HMG CoA reductase inhibitor use measurement	lipoprotein-associated phospholipase A(2) measurement	97	14	4	3	7	0.000830632	7.115e-27	8.12294e-24	2.54086e-20	0.0673077	0.126126	0.306701	rs964184|rs3764261|rs11057830-rs11057841|rs6511720|rs12740374|rs7412-rs445925|rs10455872-rs74617384	http://www.ebi.ac.uk/efo/EFO_0009932	Other measurement	http://www.ebi.ac.uk/efo/EFO_0001444	http://www.ebi.ac.uk/efo/EFO_0004746	Lipid or lipoprotein measurement	http://www.ebi.ac.uk/efo/EFO_0004732
cardiovascular disease	serum metabolite measurement	285	126	3	8	11	0.0219646	7.41691e-27	8.46492e-24	2.64867e-20	0.0275	0.053528	0.209185	rs17482753-rs78299715|rs4350231-rs10159255|rs61194703-rs6511720|rs780093-rs780094|rs7412-rs445925|rs964184-rs651821|rs1367117|rs603424|rs7979473-rs2255531|rs12740374-rs646776|rs11591147	http://www.ebi.ac.uk/efo/EFO_0000319	Other disease	http://www.ebi.ac.uk/efo/EFO_0000408	http://www.ebi.ac.uk/efo/EFO_0005653	Other measurement	http://www.ebi.ac.uk/efo/EFO_0001444
grip strength measurement	smoking initiation	149	241	0	11	11	0.021964	7.67653e-27	8.75842e-24	2.74139e-20	0.0290237	0.0564103	0.223158	rs34916901-rs4413606|rs6499240-rs12933292|rs35142762-rs6711254|rs10254729-rs3843540|rs12770228-rs1243182|rs35535570-rs34517439|rs141547796-rs56068671|rs1187820-rs529200|rs1529883-rs1435741|rs329118-rs329120|rs11030104-rs6265	http://www.ebi.ac.uk/efo/EFO_0006941	Other measurement	http://www.ebi.ac.uk/efo/EFO_0001444	http://www.ebi.ac.uk/efo/EFO_0005670	Biological process	http://purl.obolibrary.org/obo/GO_0008150
adult onset asthma	inflammatory bowel disease	91	215	0	10	10	0.0119671	7.96541e-27	9.08511e-24	2.84455e-20	0.0337838	0.0653595	0.241603	rs2188962-rs6866614|rs477515-rs35789108|rs9272346-rs6927022|rs6454805-rs1847472|rs72743461-rs17293632|rs11236797-rs7936312|rs1420098-rs12479210|rs174584-rs4246215|rs449454-rs10699671|rs7555082-rs17668708	http://www.ebi.ac.uk/efo/EFO_1002011	Other disease	http://www.ebi.ac.uk/efo/EFO_0000408	http://www.ebi.ac.uk/efo/EFO_0003767	Digestive system disorder	http://www.ebi.ac.uk/efo/EFO_0000405
apolipoprotein A 1 measurement	phospholipid measurement, high density lipoprotein cholesterol measurement	458	23	9	0	9	0.00644321	7.99555e-27	9.11658e-24	2.85531e-20	0.0190678	0.037422	0.104234	rs201922257|rs538509310|rs541889526|chr18:47710261|rs768116521|rs535211063|rs146524044|rs545804325|rs116843064	http://www.ebi.ac.uk/efo/EFO_0004614	Lipid or lipoprotein measurement	http://www.ebi.ac.uk/efo/EFO_0004732	http://www.ebi.ac.uk/efo/EFO_0004639, http://www.ebi.ac.uk/efo/EFO_0004612	Lipid or lipoprotein measurement	http://www.ebi.ac.uk/efo/EFO_0004529,http://www.ebi.ac.uk/efo/EFO_0004732
body fat distribution	pulse pressure measurement	104	595	1	11	12	0.0378494	8.09804e-27	9.2305e-24	2.89191e-20	0.0174672	0.0343348	0.135463	rs465983-rs464605|rs1421085-rs55872725|rs527582137-rs2282978|rs2898290-rs12546366|rs66990951-rs11856122|rs117770268-rs9469762|rs34341-rs2307111|rs565817433-rs2302417|rs11789875-rs10962638|rs143384-rs6142381|rs2820443|rs151054210-rs56372408	http://www.ebi.ac.uk/efo/EFO_0004341	Body measurement	http://www.ebi.ac.uk/efo/EFO_0004324	http://www.ebi.ac.uk/efo/EFO_0005763	Cardiovascular measurement	http://www.ebi.ac.uk/efo/EFO_0004298
glomerular filtration rate, diabetes mellitus	renal system measurement	29	11	2	4	6	0.000195119	8.27403e-27	9.42808e-24	2.95476e-20	0.176471	0.3	0.77116	rs13146355-rs17319721|rs6145546-rs2467853|rs62435145-rs10277115|rs11864909|rs12922822-rs12917707|rs963837	http://www.ebi.ac.uk/efo/EFO_0005208, http://www.ebi.ac.uk/efo/EFO_0000400	Other measurement,Metabolic disorder	http://www.ebi.ac.uk/efo/EFO_0000589,http://www.ebi.ac.uk/efo/EFO_0001444	http://www.ebi.ac.uk/efo/EFO_0004742	Other measurement	http://www.ebi.ac.uk/efo/EFO_0001444
hemoglobin measurement	white matter microstructure measurement	374	256	0	13	13	0.0585626	8.65034e-27	9.85373e-24	3.08915e-20	0.0210697	0.0412698	0.18246	rs143796540-rs2782643|rs3102560-rs200678690|rs200484-rs35037868|rs1800282-rs78961851-rs4625719|rs3749971-rs9257802-rs1233493|rs3184504-rs7310615|rs1863244-rs4909945-rs12363520|rs1707336-rs61783169|rs442439-rs1150668-rs34841551-rs3129787|rs1045814-rs447735|rs62063786-rs537920412-rs113562005|rs41266839-rs71544650|rs73728279-rs56012466	http://www.ebi.ac.uk/efo/EFO_0004509	Hematological measurement	http://www.ebi.ac.uk/efo/EFO_0004503	http://www.ebi.ac.uk/efo/EFO_0005674	Other measurement	http://www.ebi.ac.uk/efo/EFO_0001444
glomerular filtration rate	renal system measurement	481	11	2	6	8	0.00323628	8.72919e-27	9.94038e-24	3.1173e-20	0.0165289	0.0325203	0.0771121	rs2467853-rs1145077|rs9895661|rs963837|rs13329952-rs12917707|rs10008637-rs17319721|rs77924615-rs11864909|rs62435145-rs10277115|rs690428-rs17730436	http://www.ebi.ac.uk/efo/EFO_0005208	Other measurement	http://www.ebi.ac.uk/efo/EFO_0001444	http://www.ebi.ac.uk/efo/EFO_0004742	Other measurement	http://www.ebi.ac.uk/efo/EFO_0001444
ankylosing spondylitis, psoriasis, ulcerative colitis, Crohn's disease, sclerosing cholangitis	platelet crit	225	272	4	8	12	0.0374335	8.88597e-27	1.01157e-23	3.17329e-20	0.0247423	0.0482897	0.202531	rs10716631-rs11676348|rs1182196-rs1182188|rs11405616-rs6863411|rs113542380-rs77981966|rs11190133|rs1790946-rs66504140|rs3184504|rs174594-rs174535|rs2284344-rs1860545|rs1260326|rs74956615|rs11616188-rs28999107	http://www.ebi.ac.uk/efo/EFO_0003898, http://www.ebi.ac.uk/efo/EFO_0000676, http://www.ebi.ac.uk/efo/EFO_0000729, http://www.ebi.ac.uk/efo/EFO_0000384, http://www.ebi.ac.uk/efo/EFO_0004268	Digestive system disorder,Immune system disorder	http://www.ebi.ac.uk/efo/EFO_0000405,http://www.ebi.ac.uk/efo/EFO_0000540	http://www.ebi.ac.uk/efo/EFO_0007985	Hematological measurement	http://www.ebi.ac.uk/efo/EFO_0004503
asthma	leukocyte count	432	830	0	17	17	0.219316	8.96153e-27	1.01985e-23	3.20028e-20	0.0136546	0.0269414	0.14646	rs2305482-rs4065321|rs2006141-rs684214|rs1504215-rs60066732|rs1800797-rs7787893|rs3184504-rs653178|rs2228145-rs4129267|rs12775438-rs10995249|rs2614266-rs2246943|rs2844482-rs2229094|rs6866614-rs2631367|rs1930781-rs2416804|rs6580229-rs10875596|rs9348970-rs9380500|rs174549-rs174551|rs2412608-rs1942|rs6500550-rs11645975|rs143669790-rs117097909-rs150260796	http://www.ebi.ac.uk/efo/EFO_0000270	Other disease	http://www.ebi.ac.uk/efo/EFO_0000408	http://www.ebi.ac.uk/efo/EFO_0004308	Hematological measurement	http://www.ebi.ac.uk/efo/EFO_0004503
mosaic loss of chromosome Y measurement	platelet count	55	370	3	7	10	0.0124472	9.03718e-27	1.02813e-23	3.22729e-20	0.0240964	0.0470588	0.159705	rs17758695|rs2853677-rs2736100|rs6925716-rs13191948|rs4709819|rs871134-rs12119|rs2979469-rs11993146|rs16977972-rs80277818|rs227079-rs192022|rs72698721-rs1555405|rs56116444	http://www.ebi.ac.uk/efo/EFO_0007783	Other measurement	http://www.ebi.ac.uk/efo/EFO_0001444	http://www.ebi.ac.uk/efo/EFO_0004309	Hematological measurement	http://www.ebi.ac.uk/efo/EFO_0004503
coronary artery calcification	lipoprotein measurement, blood metabolite measurement	36	35	2	5	7	0.000770689	9.05808e-27	1.03018e-23	3.23476e-20	0.109375	0.197183	0.76659	rs964184|rs115849089-rs12678919|rs142130958-rs6511720|rs247617-rs173539|rs7412-rs445925|rs1532085|rs6073958-rs4810479	http://www.ebi.ac.uk/efo/EFO_0004723	Other trait	http://www.ebi.ac.uk/efo/EFO_0000001	http://www.ebi.ac.uk/efo/EFO_0004732, http://www.ebi.ac.uk/efo/EFO_0005664	Other measurement	http://www.ebi.ac.uk/efo/EFO_0001444
BMI-adjusted waist circumference	intelligence	1266	675	2	19	21	0.522693	9.10909e-27	1.03565e-23	3.25297e-20	0.0109375	0.0216383	0.141917	rs11636147-rs2289328|rs187084-rs2336670-rs3755799-rs6778735-rs7612511|rs2425161-rs6060562|rs2008514-rs9931989|rs2030401-rs28659953|rs62262097-rs62260803|rs7673321-rs11932971|rs6774721-rs73078367|rs10010325-rs2903386|rs36162392-rs6940007|rs10820411-rs6477493|rs13107325|rs6719830-rs12470949-rs2176263|rs237727-rs13044144-rs13038866|rs799444|rs55754265-rs13096480|rs34172651-rs7188873|rs7573001-rs57862683|rs4730073-rs34180096-rs12535854|rs1962047-rs10747784|rs10512248-rs28620532	http://www.ebi.ac.uk/efo/EFO_0007789	Body measurement	http://www.ebi.ac.uk/efo/EFO_0004324	http://www.ebi.ac.uk/efo/EFO_0004337	Biological process	http://purl.obolibrary.org/obo/GO_0008150
lymphocyte count	waist-hip ratio	198	723	0	14	14	0.0875613	9.1272e-27	1.03738e-23	3.25944e-20	0.0154355	0.0304017	0.137855	rs17229044-rs876476|rs12590238-rs2224234|rs1020731-rs113678689|rs7133378-rs79478560|rs3093988-rs3131643|rs6569648-rs9402211|rs3812049-rs17764730|rs3184504-rs597808|rs10422126-rs62122064|rs149290349-rs77881454|rs34322-rs77216612|rs34312154-rs60515486|rs61955196-rs28577594|rs13063578-rs13092573	http://www.ebi.ac.uk/efo/EFO_0004587	Hematological measurement	http://www.ebi.ac.uk/efo/EFO_0004503	http://www.ebi.ac.uk/efo/EFO_0004343	Body measurement	http://www.ebi.ac.uk/efo/EFO_0004324
alcohol consumption measurement	schizophrenia, intelligence, self reported educational attainment	261	235	2	10	12	0.0375161	9.14509e-27	1.03908e-23	3.26583e-20	0.0247934	0.0483871	0.203031	rs12124523|rs12646808-rs3095075|rs10061788-rs10474277|rs4800490-rs303753|rs378421-rs7359397|rs13107325-rs35225200|rs4273169-rs13024996|rs7121986-rs2514218|rs12466127-rs4664442|rs11688767-rs10496076|rs62055546-rs35076622|rs1076884	http://www.ebi.ac.uk/efo/EFO_0007878	Other measurement	http://www.ebi.ac.uk/efo/EFO_0001444	http://www.ebi.ac.uk/efo/EFO_0000692, http://www.ebi.ac.uk/efo/EFO_0004337, http://www.ebi.ac.uk/efo/EFO_0004784	Biological process,Neurological disorder,Other measurement	http://www.ebi.ac.uk/efo/EFO_0000618,http://www.ebi.ac.uk/efo/EFO_0001444,http://purl.obolibrary.org/obo/GO_0008150
heel bone mineral density	neuroticism measurement	2103	571	2	21	23	0.734487	9.27984e-27	1.05406e-23	3.31395e-20	0.00867597	0.0172027	0.120286	rs13072536|rs6566169-rs1452787|rs314289-rs1933801|rs55692029-rs137919848|rs10885434-rs4918814|rs57534651-rs4841662|rs242947-rs62062288-rs56303031|rs1055447-rs3885274-rs10769248|rs2980752|rs4396680-rs4669522|rs3843738-rs1230106|rs2409749-rs7000276-rs4078186-rs2409701|rs6066222-rs910187|rs7633673-rs6784925|rs7819525-rs6985616|rs2736340-rs998683|rs28732148-rs28381344|rs2958162-rs12958048|rs6691053-rs28680958|rs9287989-rs10165846|rs2737219-rs2737207|rs2921036-rs615632-rs2929308-rs2010390|rs12954782-rs7240682	http://www.ebi.ac.uk/efo/EFO_0009270	Other measurement	http://www.ebi.ac.uk/efo/EFO_0001444	http://www.ebi.ac.uk/efo/EFO_0007660	Other measurement	http://www.ebi.ac.uk/efo/EFO_0001444
creatinine measurement	renal system measurement, blood urea nitrogen measurement	111	13	0	7	7	0.000882623	9.40555e-27	1.06799e-23	3.35884e-20	0.0598291	0.112903	0.266805	rs11123170-rs11123169|rs2049805-rs2990246|rs17730281-rs10518732|rs963837-rs10767873|rs6026578-rs6026584|rs1533988-rs10275044|rs11868441-rs11655024	http://www.ebi.ac.uk/efo/EFO_0004518	Other measurement	http://www.ebi.ac.uk/efo/EFO_0001444	http://www.ebi.ac.uk/efo/EFO_0004742, http://www.ebi.ac.uk/efo/EFO_0004741	Other measurement	http://www.ebi.ac.uk/efo/EFO_0001444
hypothyroidism	ulcerative colitis	152	130	2	8	10	0.0120864	9.41061e-27	1.06823e-23	3.36065e-20	0.0367647	0.070922	0.26822	rs3807307-rs4728142|rs9271209-rs9273370-rs6927022|rs78534766|rs7582694-rs1517352|rs6505765-rs1893217|rs10748781-rs4409764|rs7657746-rs6833591|rs7134472-rs11177053|rs2823286-rs2823272|rs2111485	http://www.ebi.ac.uk/efo/EFO_0004705	Other disease	http://www.ebi.ac.uk/efo/EFO_0000408	http://www.ebi.ac.uk/efo/EFO_0000729	Immune system disorder	http://www.ebi.ac.uk/efo/EFO_0000540
mathematical ability	physical activity measurement	1538	44	1	11	12	0.0413921	9.44122e-27	1.07136e-23	3.37158e-20	0.00764331	0.0151707	0.0535524	rs35069269-rs34858520|rs1248860-rs382210|rs26579-rs40504|rs4576826-rs76878669|rs1043595-rs113520408|rs62366190-rs159544|rs55657917-rs62057107|rs72799107-rs62398709|rs11913445-rs112367533|rs9986272-rs17551090|rs149943-rs71559051|rs2764261	http://www.ebi.ac.uk/efo/EFO_0004875	Biological process	http://purl.obolibrary.org/obo/GO_0008150	http://www.ebi.ac.uk/efo/EFO_0008002	Other measurement	http://www.ebi.ac.uk/efo/EFO_0001444
Abnormality of refraction	type II diabetes mellitus	454	605	3	13	16	0.168004	1.03998e-26	1.17976e-23	3.71389e-20	0.0153404	0.0302172	0.157059	rs2124500-rs11708067|rs2378078-rs2268078|rs9892466-rs8068804|rs12883788-rs17522122|rs61676547-rs62084693|rs429358|rs7307053-rs7978610|rs12416116-rs3781196|rs1260326|rs806215-rs6467136-rs17150996|rs1005752-rs4886850|rs9687832-rs3936511|rs7124681-rs7928419|rs6519240-rs5758223|rs56299331-rs7903146|rs10100265	http://purl.obolibrary.org/obo/HP_0000539	Other trait	http://www.ebi.ac.uk/efo/EFO_0000001	http://www.ebi.ac.uk/efo/EFO_0001360	Metabolic disorder	http://www.ebi.ac.uk/efo/EFO_0000589
Thyroid preparation use measurement	primary biliary cirrhosis	132	73	0	9	9	0.00589394	1.06645e-26	1.20941e-23	3.80842e-20	0.0459184	0.0878049	0.314382	rs10489626-rs72678531|rs911263-rs3784099|rs12697352-rs6871748|rs11889341-rs7574865|rs526231-rs1991797|rs34591253-rs10488631|rs479777-rs510372|rs3184504-rs11066320-rs11065979|rs2304256-rs11085727	http://www.ebi.ac.uk/efo/EFO_0009933	Other measurement	http://www.ebi.ac.uk/efo/EFO_0001444	http://www.ebi.ac.uk/efo/EFO_1001486	Cancer	http://www.ebi.ac.uk/efo/EFO_0000616
allergic sensitization measurement	respiratory system disease	14	103	2	5	7	0.000882011	1.09736e-26	1.24407e-23	3.91882e-20	0.0636364	0.119658	0.288835	rs17454584|rs2155219-rs7936312|rs5743618-rs17616434|rs9865818-rs13099273|rs891058|rs7734635-rs12657787|rs59185885-rs3771175	http://www.ebi.ac.uk/efo/EFO_0005298	Other measurement	http://www.ebi.ac.uk/efo/EFO_0001444	http://www.ebi.ac.uk/efo/EFO_0000684	Other disease	http://www.ebi.ac.uk/efo/EFO_0000408
atrial fibrillation	systolic blood pressure	200	1027	1	14	15	0.125635	1.10969e-26	1.25764e-23	3.96283e-20	0.0123762	0.0244499	0.115466	rs2249105-rs2540949|rs62075585-rs12604076|rs17608766-rs76774446|rs1307274-rs76376137|rs72914576-rs56181519|rs1278493-rs863930|rs60212594-rs7394190|rs2759301-rs2062316|rs17035646-rs284277|rs78744936-rs9899183|rs56201652-rs42038|rs10818962-rs10760361|rs2306272|rs7705507-rs28439930|rs13125101-rs1458038	http://www.ebi.ac.uk/efo/EFO_0000275	Cardiovascular disease	http://www.ebi.ac.uk/efo/EFO_0000319	http://www.ebi.ac.uk/efo/EFO_0006335	Other measurement	http://www.ebi.ac.uk/efo/EFO_0001444
HbA1c measurement	platelet crit	75	272	2	8	10	0.0124778	1.12848e-26	1.27853e-23	4.02994e-20	0.0296736	0.0576369	0.206692	rs198846-rs198833|rs142550358-rs7040409|rs174594|rs11964178-rs6910696|rs6714016-rs17509001|rs733592-rs12819124|rs76922886-rs35430985|rs7776054|rs3184504-rs10774625|rs1822534-rs7616006	http://www.ebi.ac.uk/efo/EFO_0004541	Hematological measurement	http://www.ebi.ac.uk/efo/EFO_0004503	http://www.ebi.ac.uk/efo/EFO_0007985	Hematological measurement	http://www.ebi.ac.uk/efo/EFO_0004503
coronary artery disease	low density lipoprotein cholesterol measurement, physical activity	260	39	2	7	9	0.00620221	1.19374e-26	1.35205e-23	4.26301e-20	0.0310345	0.0602007	0.186391	rs114846969-rs6511720|rs2244608-rs6489786|rs34042070-rs1050362|rs507666|rs548145-rs668948|rs55730499-rs74617384|rs6544713-rs4299376|rs7528419-rs602633|rs11591147	http://www.ebi.ac.uk/efo/EFO_0000378	Cardiovascular disease	http://www.ebi.ac.uk/efo/EFO_0000319	http://www.ebi.ac.uk/efo/EFO_0004611, http://www.ebi.ac.uk/efo/EFO_0003940	Biological process,Lipid or lipoprotein measurement	http://www.ebi.ac.uk/efo/EFO_0004732,http://purl.obolibrary.org/obo/GO_0008150
age at onset, glioblastoma multiforme	glioblastoma multiforme	8	7	1	4	5	3.42529e-05	1.20819e-26	1.36797e-23	4.31459e-20	0.5	0.666667	0.99	rs145929329-rs634537|rs2297440-rs6062302|rs78378222-rs35850753|rs75061358|rs72709458-rs10069690	http://www.ebi.ac.uk/efo/EFO_0004847, http://www.ebi.ac.uk/efo/EFO_0000519	Cancer,Other measurement	http://www.ebi.ac.uk/efo/EFO_0000616,http://www.ebi.ac.uk/efo/EFO_0001444	http://www.ebi.ac.uk/efo/EFO_0000519	Cancer	http://www.ebi.ac.uk/efo/EFO_0000616
C-reactive protein measurement	low density lipoprotein cholesterol measurement, C-reactive protein measurement	571	20	2	7	9	0.00698514	1.21485e-26	1.37509e-23	4.33839e-20	0.0154639	0.0304569	0.0831436	rs58542926-rs2228603|rs9987289-rs4841132|rs1800961|rs646776-rs7528419|rs601338-rs2287921|rs340005|rs1183910-rs7970695|rs4420638-rs429358|rs3817588-rs814295	http://www.ebi.ac.uk/efo/EFO_0004458	Inflammatory measurement	http://www.ebi.ac.uk/efo/EFO_0004872	http://www.ebi.ac.uk/efo/EFO_0004611, http://www.ebi.ac.uk/efo/EFO_0004458	Inflammatory measurement,Lipid or lipoprotein measurement	http://www.ebi.ac.uk/efo/EFO_0004732,http://www.ebi.ac.uk/efo/EFO_0004872
HDL cholesterol change measurement, physical activity	apolipoprotein B measurement	39	261	1	8	9	0.00622607	1.23636e-26	1.39898e-23	4.41519e-20	0.0309278	0.06	0.185676	rs4969143-rs12948394|rs17447211-rs1689803|rs12692738-rs13389219|rs581080-rs570524|rs1800961|rs13230111-rs12154627|rs6073958-rs4810479|rs3764261-rs72786786|rs12443634-rs2925979	http://www.ebi.ac.uk/efo/EFO_0007805, http://www.ebi.ac.uk/efo/EFO_0003940	Biological process,Lipid or lipoprotein measurement	http://www.ebi.ac.uk/efo/EFO_0004732,http://purl.obolibrary.org/obo/GO_0008150	http://www.ebi.ac.uk/efo/EFO_0004615	Lipid or lipoprotein measurement	http://www.ebi.ac.uk/efo/EFO_0004732
coronary artery disease	reticulocyte count	260	379	4	9	13	0.0602728	1.26535e-26	1.43134e-23	4.51873e-20	0.0207668	0.0406886	0.179438	rs2954029-rs112875651|rs5868014-rs3936511|rs10840293-rs415895|rs2571445|rs7133378-rs11057401|rs7412|rs964184|rs998584-rs6905288|rs3184504|rs604723-rs667575|rs17114046-rs72664324|rs12801636-rs10750766|rs17616661-rs12974711	http://www.ebi.ac.uk/efo/EFO_0000378	Cardiovascular disease	http://www.ebi.ac.uk/efo/EFO_0000319	http://www.ebi.ac.uk/efo/EFO_0007986	Hematological measurement	http://www.ebi.ac.uk/efo/EFO_0004503
coffee consumption measurement	diet measurement	48	209	2	7	9	0.00613616	1.27867e-26	1.44595e-23	4.5663e-20	0.0362903	0.0700389	0.232805	rs9937053-rs56094641|rs13022164-rs10865548|rs16903275-rs1422192|rs2465037-rs10807422|rs34060476-rs35797675|rs574367-rs509325|rs671|rs62106258-rs62104180|rs1260326	http://www.ebi.ac.uk/efo/EFO_0006781	Other measurement	http://www.ebi.ac.uk/efo/EFO_0001444	http://www.ebi.ac.uk/efo/EFO_0008111	Other measurement	http://www.ebi.ac.uk/efo/EFO_0001444
mean corpuscular volume	myeloid white cell count	386	164	2	10	12	0.0387204	1.27939e-26	1.4463e-23	4.56886e-20	0.0223048	0.0436364	0.179337	rs34257361-rs6857303|rs10107630-rs59697075|rs4449583-rs7705526|rs218265|rs7943203-rs192022|rs9400271-rs9487023|rs2979489-rs35091702|rs1892534-rs6700896|rs35188965|rs10858740-rs6538148|rs7776054-rs34208856|rs113542380-rs78487399	http://www.ebi.ac.uk/efo/EFO_0004526	Hematological measurement	http://www.ebi.ac.uk/efo/EFO_0004503	http://www.ebi.ac.uk/efo/EFO_0007988	Hematological measurement	http://www.ebi.ac.uk/efo/EFO_0004503
aspirin use measurement	low density lipoprotein cholesterol measurement	10	593	2	6	8	0.00362713	1.28487e-26	1.45203e-23	4.58843e-20	0.0134454	0.026534	0.0620573	rs6475606-rs1831733|rs611917-rs4970834-rs6657811-rs583104|rs73015016-rs143020224|rs964184|rs2519093-rs635634|rs28601761|rs7412-rs1065853|rs118039278-rs74617384	http://www.ebi.ac.uk/efo/EFO_0007013	Other measurement	http://www.ebi.ac.uk/efo/EFO_0001444	http://www.ebi.ac.uk/efo/EFO_0004611	Lipid or lipoprotein measurement	http://www.ebi.ac.uk/efo/EFO_0004732
asthma	lymphocyte percentage of leukocytes	432	147	1	11	12	0.0388427	1.28904e-26	1.45628e-23	4.60332e-20	0.021164	0.0414508	0.168734	rs61409971-rs10131197|rs3785549-rs2305482|rs111338191-rs653178|rs114444221-rs530257728|rs917117-rs10254284|rs202636-rs2234052|rs61839660-rs62626322|rs71444571-rs7132277|rs56133626-rs34006614|rs2844482-rs2229094|rs7650602-rs13077048|rs112401631	http://www.ebi.ac.uk/efo/EFO_0000270	Other disease	http://www.ebi.ac.uk/efo/EFO_0000408	http://www.ebi.ac.uk/efo/EFO_0007993	Hematological measurement	http://www.ebi.ac.uk/efo/EFO_0004503
hippocampal CA4 volume	hippocampal volume	5	13	4	1	5	3.97578e-05	1.32223e-26	1.49284e-23	4.72185e-20	0.384615	0.555556	0.99	rs1419859|rs12218858|rs6478241-rs7873551|rs17178006|rs77956314	http://www.ebi.ac.uk/efo/EFO_0009396	Other measurement	http://www.ebi.ac.uk/efo/EFO_0001444	http://www.ebi.ac.uk/efo/EFO_0005035	Other measurement	http://www.ebi.ac.uk/efo/EFO_0001444
hippocampal volume	hippocampus molecular layer volume	13	5	3	2	5	3.97578e-05	1.32223e-26	1.49284e-23	4.72185e-20	0.384615	0.555556	0.99	rs1419859|rs12218858-rs4962694|rs11611334-rs17178139|rs1861979|rs77956314	http://www.ebi.ac.uk/efo/EFO_0005035	Other measurement	http://www.ebi.ac.uk/efo/EFO_0001444	http://www.ebi.ac.uk/efo/EFO_0009397	Other measurement	http://www.ebi.ac.uk/efo/EFO_0001444
autoimmune disease	immune system disease	97	15	2	5	7	0.000889963	1.334e-26	1.50565e-23	4.76388e-20	0.0666667	0.125	0.307904	rs653178-rs7310615|rs7568275-rs7574865|rs10892299-rs10892279|rs5754100-rs2298428|rs1893217|rs11984075-rs60600003|rs2476601	http://www.ebi.ac.uk/efo/EFO_0005140	Immune system disorder	http://www.ebi.ac.uk/efo/EFO_0000540	http://www.ebi.ac.uk/efo/EFO_0000540	Other disease	http://www.ebi.ac.uk/efo/EFO_0000408
coffee consumption measurement	visceral adipose tissue measurement	48	211	2	7	9	0.00619487	1.39539e-26	1.57444e-23	4.98311e-20	0.036	0.0694981	0.230598	rs12189679-rs9320823|rs16903275-rs2304608|rs9937053-rs56094641|rs3810291|rs10865548-rs13393304|rs2472297|rs539515-rs574367|rs62106258-rs62104180|rs66723169-rs538656	http://www.ebi.ac.uk/efo/EFO_0006781	Other measurement	http://www.ebi.ac.uk/efo/EFO_0001444	http://www.ebi.ac.uk/efo/EFO_0004765	Other measurement	http://www.ebi.ac.uk/efo/EFO_0001444
Oral ulcer	ankylosing spondylitis, psoriasis, ulcerative colitis, Crohn's disease, sclerosing cholangitis	92	225	0	10	10	0.0126613	1.42081e-26	1.60262e-23	5.07388e-20	0.0325733	0.0630915	0.231304	rs11117431-rs11649485-rs12932970|rs10267578-rs12718244|rs4699030-rs3774937|rs72796367-rs72798422|rs10094579-rs11989430|rs3757387-rs4728142|rs12232497-rs35736272|rs2759663-rs16841904|rs928722-rs11757201|rs10817678-rs7848647	http://purl.obolibrary.org/obo/HP_0000155	Other trait	http://www.ebi.ac.uk/efo/EFO_0000001	http://www.ebi.ac.uk/efo/EFO_0003898, http://www.ebi.ac.uk/efo/EFO_0000676, http://www.ebi.ac.uk/efo/EFO_0000729, http://www.ebi.ac.uk/efo/EFO_0000384, http://www.ebi.ac.uk/efo/EFO_0004268	Digestive system disorder,Immune system disorder	http://www.ebi.ac.uk/efo/EFO_0000405,http://www.ebi.ac.uk/efo/EFO_0000540
appendicular lean mass	cognitive function measurement	435	644	0	16	16	0.17135	1.4221e-26	1.60357e-23	5.07849e-20	0.0150517	0.0296571	0.153695	rs7867618-rs10761086|rs6142416-rs6060515-rs7266028|rs2526390-rs17304079|rs62066008-rs112651803|rs4673912-rs6435048|rs204883-rs2856451|rs9388490-rs1015446|rs4442732-rs33912345|rs7633959-rs10212257|rs1941954-rs4799461|rs4434138-rs2577831|rs8054299-rs11540358|rs10876864-rs1131017|rs707938-rs707930|rs16895888-rs1472852|rs2307022-rs9888796	http://www.ebi.ac.uk/efo/EFO_0004980	Other measurement	http://www.ebi.ac.uk/efo/EFO_0001444	http://www.ebi.ac.uk/efo/EFO_0008354	Other measurement	http://www.ebi.ac.uk/efo/EFO_0001444
BMI-adjusted waist circumference	hemoglobin measurement	1266	374	1	17	18	0.28961	1.44977e-26	1.63425e-23	5.17731e-20	0.0110974	0.0219512	0.123008	rs66782572-rs7612511|rs34914463-rs62059794-rs10852891|rs9435732-rs3170740|rs1256061-rs12435857|rs351855-rs2546095|rs9472135-rs10223666|rs491087-rs9810106|rs41266839-rs6940007|rs1344642-rs642950|rs13389219-rs10195252|rs4897160-rs9375417|rs78114378-rs41269028|rs6569475-rs1936807|rs12911761-rs11377084|rs284860-rs11191392|rs13107325|rs9853018-rs6767899|rs592423-rs634869	http://www.ebi.ac.uk/efo/EFO_0007789	Body measurement	http://www.ebi.ac.uk/efo/EFO_0004324	http://www.ebi.ac.uk/efo/EFO_0004509	Hematological measurement	http://www.ebi.ac.uk/efo/EFO_0004503
apolipoprotein A 1 measurement	granulocyte percentage of myeloid white cells	458	218	2	11	13	0.0610704	1.46536e-26	1.65131e-23	5.23299e-20	0.0196078	0.0384615	0.167889	rs374039502-rs12874404|rs144387335-rs4714554|rs4385425-rs34767118|rs58473820|rs3180509-rs2520096|rs1260326-rs11336847|rs6469606-rs6469605|rs174566-rs174556|rs547770310-rs7896518|rs76428106|rs6457807-rs2395617|rs12598179-rs62049817|rs34293785-rs7546242	http://www.ebi.ac.uk/efo/EFO_0004614	Lipid or lipoprotein measurement	http://www.ebi.ac.uk/efo/EFO_0004732	http://www.ebi.ac.uk/efo/EFO_0007997	Hematological measurement	http://www.ebi.ac.uk/efo/EFO_0004503
coronary artery calcification	sleep duration, high density lipoprotein cholesterol measurement	36	116	1	7	8	0.00255428	1.51613e-26	1.70798e-23	5.4143e-20	0.0555556	0.105263	0.337165	rs58847685-rs4810479|rs4149307-rs4149310|rs102275-rs174545|rs2169387-rs4841132|rs964184|rs673548-rs676210|rs4783961-rs173539|rs261291-rs1532085	http://www.ebi.ac.uk/efo/EFO_0004723	Other trait	http://www.ebi.ac.uk/efo/EFO_0000001	http://www.ebi.ac.uk/efo/EFO_0005271, http://www.ebi.ac.uk/efo/EFO_0004612	Other measurement,Lipid or lipoprotein measurement	http://www.ebi.ac.uk/efo/EFO_0004732,http://www.ebi.ac.uk/efo/EFO_0001444
body weight	metabolic syndrome	32	132	0	8	8	0.00258364	1.52754e-26	1.72029e-23	5.45505e-20	0.0512821	0.097561	0.295455	rs56094641-rs8050136|rs66922415-rs12967135|rs7563362-rs7561317|rs7239575-rs177430|rs12146733-rs7138803|rs112540634-rs11754773|rs56133711-rs925946|rs630372-rs10913469	http://www.ebi.ac.uk/efo/EFO_0004338	Body measurement	http://www.ebi.ac.uk/efo/EFO_0004324	http://www.ebi.ac.uk/efo/EFO_0000195	Metabolic disorder	http://www.ebi.ac.uk/efo/EFO_0000589
depressive symptom measurement	household income	259	247	0	12	12	0.0391296	1.53207e-26	1.72485e-23	5.47121e-20	0.0242915	0.0474308	0.198243	rs9517313-rs9556958|rs62100765-rs17417046-rs8084280|rs11209928-rs2568958-rs2422134|rs10060622-rs10061788|rs7242036-rs1427041|rs4257287-rs12962538|rs613872-rs619466|rs304138-rs254781-rs409645|rs7243439-rs4799936-rs12967855|rs78689878-rs45510091|rs10244364-rs17488728|rs11693031-rs13006489	http://www.ebi.ac.uk/efo/EFO_0007006	Other measurement	http://www.ebi.ac.uk/efo/EFO_0001444	http://www.ebi.ac.uk/efo/EFO_0009695	Other trait	http://www.ebi.ac.uk/efo/EFO_0000001
granulocyte count	total cholesterol measurement	155	416	4	8	12	0.0394397	1.57579e-26	1.77351e-23	5.62733e-20	0.0214669	0.0420315	0.171557	rs2954029-rs2954031|rs445|rs635634-rs532436|rs1800961|rs3184504-rs653178|rs34208856|rs10075801-rs1469149|rs4942859-rs1570884|rs174555-rs1535|rs1260326|rs2860773-rs7572922|rs2029582-rs6734238	http://www.ebi.ac.uk/efo/EFO_0007987	Hematological measurement	http://www.ebi.ac.uk/efo/EFO_0004503	http://www.ebi.ac.uk/efo/EFO_0004574	Lipid or lipoprotein measurement	http://www.ebi.ac.uk/efo/EFO_0004732
ankylosing spondylitis, psoriasis, ulcerative colitis, Crohn's disease, sclerosing cholangitis	neutrophil percentage of granulocytes	225	170	0	11	11	0.0233959	1.58406e-26	1.78226e-23	5.65688e-20	0.0286458	0.0556962	0.219819	rs726657-rs10982456|rs2248116-rs17622378|rs11117431-rs34825241|rs3184504-rs653178|rs1036207-rs6863411|rs13023767-rs12694846|rs7936323-rs11236797|rs149290349-rs77981966|rs2024092-rs4807542|rs17585295-rs1847472|rs10995240-rs10995271	http://www.ebi.ac.uk/efo/EFO_0003898, http://www.ebi.ac.uk/efo/EFO_0000676, http://www.ebi.ac.uk/efo/EFO_0000729, http://www.ebi.ac.uk/efo/EFO_0000384, http://www.ebi.ac.uk/efo/EFO_0004268	Digestive system disorder,Immune system disorder	http://www.ebi.ac.uk/efo/EFO_0000405,http://www.ebi.ac.uk/efo/EFO_0000540	http://www.ebi.ac.uk/efo/EFO_0007994	Hematological measurement	http://www.ebi.ac.uk/efo/EFO_0004503
diastolic blood pressure	platelet crit	545	272	3	11	14	0.0906722	1.61958e-26	1.82165e-23	5.78374e-20	0.0174346	0.0342717	0.158372	rs2068888-rs4418728|rs11295209-rs66887589|rs7107356-rs34563280|rs34339938-rs7980687|rs35427-rs35436|rs6686889-rs66530629|rs7302981-rs11390181|rs6919440|rs3184504|rs1799945-rs198833|rs34922454-rs11168244|rs11556924|rs7116797-rs645901|rs2304130-rs3841260	http://www.ebi.ac.uk/efo/EFO_0006336	Other measurement	http://www.ebi.ac.uk/efo/EFO_0001444	http://www.ebi.ac.uk/efo/EFO_0007985	Hematological measurement	http://www.ebi.ac.uk/efo/EFO_0004503
blood pressure, chronic obstructive pulmonary disease	forced expiratory volume	22	204	0	8	8	0.00274512	1.63289e-26	1.83603e-23	5.83124e-20	0.0366972	0.0707965	0.188948	rs6799272-rs6441207|rs2999090-rs2293947|rs11858992-rs1549306|rs13116999-rs7655625|rs755249-rs61781370|rs7753012-rs9399401|rs7733410-rs7733088|rs13040716-rs4413223	http://www.ebi.ac.uk/efo/EFO_0004325, http://www.ebi.ac.uk/efo/EFO_0000341	Other measurement,Other disease	http://www.ebi.ac.uk/efo/EFO_0000408,http://www.ebi.ac.uk/efo/EFO_0001444	http://www.ebi.ac.uk/efo/EFO_0004314	Other measurement	http://www.ebi.ac.uk/efo/EFO_0001444
self reported educational attainment	social interaction measurement	1853	39	1	11	12	0.0442027	1.64892e-26	1.85348e-23	5.88849e-20	0.00638298	0.012685	0.0443356	rs2522545-rs2726478|rs9655780-rs10085831|rs11712056-rs2526398|rs13018640-rs1160543|rs7040340-rs10992800|rs7325960-rs7998050|rs4500960-rs12472555|rs13082569-rs7640424|rs613872|rs1906252-rs9375188|rs11249939-rs12156017|rs11588857-rs3747630	http://www.ebi.ac.uk/efo/EFO_0004784	Other measurement	http://www.ebi.ac.uk/efo/EFO_0001444	http://www.ebi.ac.uk/efo/EFO_0009592	Other measurement	http://www.ebi.ac.uk/efo/EFO_0001444
Crohn's disease	self reported educational attainment	204	1853	0	17	17	0.231214	1.665e-26	1.87097e-23	5.94593e-20	0.00833333	0.0165289	0.0848321	rs26528-rs4787457|rs6863411-rs12655443|rs11681525-rs7560871|rs58779949-rs559928|rs12145078-rs2488389|rs3895736-rs9868809|rs72727394-rs883625|rs585557-rs568617|rs2024568-rs6074022|rs9297145-rs6956283|rs17119-rs9349956|rs1873625-rs3197999|rs2336721-rs2581828|rs11871801-rs4793090|rs12946510-rs8065777|rs2227551-rs11000785|rs13126505-rs13107325	http://www.ebi.ac.uk/efo/EFO_0000384	Digestive system disorder	http://www.ebi.ac.uk/efo/EFO_0000405	http://www.ebi.ac.uk/efo/EFO_0004784	Other measurement	http://www.ebi.ac.uk/efo/EFO_0001444
Crohn's disease	body height	204	2984	1	18	19	0.372338	1.67402e-26	1.8805e-23	5.97812e-20	0.00599558	0.0119197	0.0664589	rs3766606-rs4325151|rs7329174-rs57141708|rs5763767-rs9614090|rs516246-rs2287922|rs7705189-rs17622378|rs1635852-rs864745|rs751728-rs747694|rs2581828|rs10185143-rs13407913|rs174537-rs174544|rs2382817-rs2292553|rs4795393-rs12946510|rs17391694-rs34517439|rs9297145-rs12534399|rs780094-rs1260326|rs224045-rs224090|rs925255-rs4666070|rs13126505-rs13107325|rs4976646-rs7713145	http://www.ebi.ac.uk/efo/EFO_0000384	Digestive system disorder	http://www.ebi.ac.uk/efo/EFO_0000405	http://www.ebi.ac.uk/efo/EFO_0004339	Body measurement	http://www.ebi.ac.uk/efo/EFO_0004324
Calcium channel blocker use measurement	HMG CoA reductase inhibitor use measurement	104	97	5	4	9	0.00617041	1.69966e-26	1.90871e-23	6.06971e-20	0.046875	0.0895522	0.323204	rs972283|rs11653468|rs7412|rs62033406-rs1421085|rs10183431-rs13387221|rs1938598-rs10896795|rs3918226|rs998584|rs13125101-rs10857147	http://www.ebi.ac.uk/efo/EFO_0009930	Other measurement	http://www.ebi.ac.uk/efo/EFO_0001444	http://www.ebi.ac.uk/efo/EFO_0009932	Other measurement	http://www.ebi.ac.uk/efo/EFO_0001444
Crohn's disease	respiratory system disease	204	103	0	10	10	0.0128522	1.70794e-26	1.91741e-23	6.09928e-20	0.03367	0.0651466	0.24088	rs6863411-rs12655443|rs2155219-rs7936312|rs174535-rs174537|rs72743461-rs17293632|rs75567729-rs76181804|rs727563-rs9611602|rs72925996-rs1847472|rs17670280-rs56116661|rs12946510-rs9303279|rs6011033-rs6062504	http://www.ebi.ac.uk/efo/EFO_0000384	Digestive system disorder	http://www.ebi.ac.uk/efo/EFO_0000405	http://www.ebi.ac.uk/efo/EFO_0000684	Other disease	http://www.ebi.ac.uk/efo/EFO_0000408
Antihistamine use measurement	childhood onset asthma	8	257	4	3	7	0.00125757	1.74719e-26	1.96086e-23	6.23945e-20	0.0271318	0.0528302	0.110652	rs6594499|rs34290285|rs2095044-rs7848215|rs7734635-rs10055042|rs3024971-rs1059513|rs11236797|rs28407950	http://www.ebi.ac.uk/efo/EFO_0009943	Other measurement	http://www.ebi.ac.uk/efo/EFO_0001444	http://www.ebi.ac.uk/efo/EFO_0004591	Other disease	http://www.ebi.ac.uk/efo/EFO_0000408
BMI-adjusted waist circumference	age at menarche	1266	378	2	16	18	0.292708	1.75852e-26	1.97295e-23	6.27989e-20	0.0110701	0.0218978	0.122675	rs143875052-rs17253672|rs6087709-rs224331|rs13322435-rs56406311|rs7727787-rs11746028|rs4756059-rs2863714|rs11632640-rs561821|rs4735769-rs7846385|rs57149692-rs10871451|rs7647973-rs9865051|rs7639267-rs7612511|rs10861880-rs10861879|rs9409085-rs10978430|rs57314245-rs7021721|rs1127553-rs141829833|rs2668767|rs1704528-rs72785461|rs1933801|rs314277-rs221616	http://www.ebi.ac.uk/efo/EFO_0007789	Body measurement	http://www.ebi.ac.uk/efo/EFO_0004324	http://www.ebi.ac.uk/efo/EFO_0004703	Other measurement	http://www.ebi.ac.uk/efo/EFO_0001444
skin pigmentation measurement	suntan	25	56	5	2	7	0.000856321	1.79887e-26	2.01695e-23	6.424e-20	0.0945946	0.17284	0.545	rs16891982|rs10831496-rs7118677|rs11198112-rs35563099|rs1800407|rs12913832|rs12203592|rs1126809	http://www.ebi.ac.uk/efo/EFO_0007009	Other measurement	http://www.ebi.ac.uk/efo/EFO_0001444	http://www.ebi.ac.uk/efo/EFO_0004279	Other trait	http://www.ebi.ac.uk/efo/EFO_0000001
melanoma	suntan	25	56	3	4	7	0.000856321	1.79887e-26	2.01695e-23	6.424e-20	0.0945946	0.17284	0.545	rs16891982|rs1126809-rs1393350|rs6059655|rs2855655-rs6750047|rs35176381-rs4785763|rs12203592-rs62389423|rs1805007	http://www.ebi.ac.uk/efo/EFO_0000756	Cancer	http://www.ebi.ac.uk/efo/EFO_0000616	http://www.ebi.ac.uk/efo/EFO_0004279	Other trait	http://www.ebi.ac.uk/efo/EFO_0000001
red blood cell distribution width	sleep duration, triglyceride measurement	768	87	3	9	12	0.0408686	1.81934e-26	2.03927e-23	6.49711e-20	0.0142349	0.0280702	0.107867	rs7679-rs6073958|rs1711161-rs62410363|rs4296389-rs1042034|rs143573049-rs138570705|rs4846913-rs2281718|rs174551-rs174559|rs964184|rs1011685-rs12679834|rs28601761|rs5117-rs429358|rs1260326|rs55747707-rs111837003	http://www.ebi.ac.uk/efo/EFO_0005192	Hematological measurement	http://www.ebi.ac.uk/efo/EFO_0004503	http://www.ebi.ac.uk/efo/EFO_0005271, http://www.ebi.ac.uk/efo/EFO_0004530	Other measurement,Lipid or lipoprotein measurement	http://www.ebi.ac.uk/efo/EFO_0004529,http://www.ebi.ac.uk/efo/EFO_0001444
age at menarche	body fat distribution	378	104	0	11	11	0.0240455	1.90685e-26	2.13669e-23	6.80962e-20	0.0233546	0.0456432	0.172775	rs10769282-rs11039266|rs314263-rs1933801|rs6731872-rs5017302|rs8057620-rs12926791|rs12971970-rs3810291|rs7647973-rs4521268|rs506589-rs545608|rs11642015-rs55872725|rs62106258-rs62107261|rs7138803-rs7306275|rs143384-rs6087709	http://www.ebi.ac.uk/efo/EFO_0004703	Other measurement	http://www.ebi.ac.uk/efo/EFO_0001444	http://www.ebi.ac.uk/efo/EFO_0004341	Body measurement	http://www.ebi.ac.uk/efo/EFO_0004324
breast carcinoma	lung carcinoma, estrogen-receptor negative breast cancer, colorectal cancer, ovarian endometrioid carcinoma, prostate carcinoma, ovarian serous carcinoma, breast carcinoma, ovarian carcinoma, lung adenocarcinoma, squamous cell lung carcinoma	337	15	1	7	8	0.00309193	1.92649e-26	2.15734e-23	6.87975e-20	0.0232558	0.0454545	0.112364	rs1862626-rs62355901|rs11571833|rs7726159-rs7725218|rs35054928-rs11200014|rs11907546-rs2284378|rs11844632-rs11624333|rs56069439-rs4808075|rs60936670-rs481519	http://www.ebi.ac.uk/efo/EFO_0000305	Cancer	http://www.ebi.ac.uk/efo/EFO_0000616	http://www.ebi.ac.uk/efo/EFO_0001071, http://www.ebi.ac.uk/efo/EFO_1000650, http://www.ebi.ac.uk/efo/EFO_0005842, http://www.ebi.ac.uk/efo/EFO_1001515, http://www.ebi.ac.uk/efo/EFO_0001663, http://www.ebi.ac.uk/efo/EFO_1001516, http://www.ebi.ac.uk/efo/EFO_0000305, http://www.ebi.ac.uk/efo/EFO_0001075, http://www.ebi.ac.uk/efo/EFO_0000571, http://www.ebi.ac.uk/efo/EFO_0000708	Cancer	http://www.ebi.ac.uk/efo/EFO_0000616
breast carcinoma	breast size	337	15	1	7	8	0.00309193	1.92649e-26	2.15734e-23	6.87975e-20	0.0232558	0.0454545	0.112364	rs4286946-rs10110651|rs4848599-rs4849887|rs3757322-rs6557160|rs17356907|rs17625845-rs11903787|rs60954078-rs9397437|rs10771399-rs1838564|rs5995875-rs66987842	http://www.ebi.ac.uk/efo/EFO_0000305	Cancer	http://www.ebi.ac.uk/efo/EFO_0000616	http://www.ebi.ac.uk/efo/EFO_0004884	Body measurement	http://www.ebi.ac.uk/efo/EFO_0004324
low density lipoprotein cholesterol measurement, alcohol consumption measurement	total cholesterol measurement, hematocrit, stroke, ventricular rate measurement, coronary heart disease, body mass index, atrial fibrillation, high density lipoprotein cholesterol measurement, cancer, diastolic blood pressure, triglyceride measurement, systolic blood pressure, heart failure, diabetes mellitus, glucose measurement, mortality	62	23	0	7	7	0.000872225	1.94546e-26	2.1779e-23	6.94749e-20	0.0897436	0.164706	0.490884	rs562338-rs581411|rs7528419-rs629301|rs780094-rs4665972|rs174547-rs174566|rs1531517-rs4803750|rs10401969-rs2304128|rs2980853-rs2954021	http://www.ebi.ac.uk/efo/EFO_0004611, http://www.ebi.ac.uk/efo/EFO_0007878	Other measurement,Lipid or lipoprotein measurement	http://www.ebi.ac.uk/efo/EFO_0004732,http://www.ebi.ac.uk/efo/EFO_0001444	http://www.ebi.ac.uk/efo/EFO_0004574, http://www.ebi.ac.uk/efo/EFO_0004348, http://www.ebi.ac.uk/efo/EFO_0000712, http://www.ebi.ac.uk/efo/EFO_0007928, http://www.ebi.ac.uk/efo/EFO_0001645, http://www.ebi.ac.uk/efo/EFO_0004340, http://www.ebi.ac.uk/efo/EFO_0000275, http://www.ebi.ac.uk/efo/EFO_0004612, http://www.ebi.ac.uk/efo/EFO_0000311, http://www.ebi.ac.uk/efo/EFO_0006336, http://www.ebi.ac.uk/efo/EFO_0004530, http://www.ebi.ac.uk/efo/EFO_0006335, http://www.ebi.ac.uk/efo/EFO_0003144, http://www.ebi.ac.uk/efo/EFO_0000400, http://www.ebi.ac.uk/efo/EFO_0004468, http://www.ebi.ac.uk/efo/EFO_0004352	Body measurement,Lipid or lipoprotein measurement,Cancer,Other measurement,Metabolic disorder,Cardiovascular measurement,Cardiovascular disease,Hematological measurement	http://www.ebi.ac.uk/efo/EFO_0004529,http://www.ebi.ac.uk/efo/EFO_0004324,http://www.ebi.ac.uk/efo/EFO_0004503,http://www.ebi.ac.uk/efo/EFO_0004732,http://www.ebi.ac.uk/efo/EFO_0000616,http://www.ebi.ac.uk/efo/EFO_0004298,http://www.ebi.ac.uk/efo/EFO_0000319,http://www.ebi.ac.uk/efo/EFO_0001444,http://www.ebi.ac.uk/efo/EFO_0000589
fasting blood glucose measurement	triglyceride measurement	55	746	2	9	11	0.0250963	1.94813e-26	2.1802e-23	6.95702e-20	0.0139241	0.0274657	0.09437	rs174566-rs174550|rs1002487|rs340839-rs340874|rs35859536-rs11558471|rs5402-rs11920090-rs9873618|rs780094-rs4665972|rs2971672-rs10259649|rs2519093-rs651007|rs35742417-rs78588343|rs4841132|rs10811662-rs10811661	http://www.ebi.ac.uk/efo/EFO_0004465	Other measurement	http://www.ebi.ac.uk/efo/EFO_0001444	http://www.ebi.ac.uk/efo/EFO_0004530	Lipid or lipoprotein measurement	http://www.ebi.ac.uk/efo/EFO_0004529
childhood onset asthma	hypothyroidism	257	152	0	11	11	0.0238938	1.9789e-26	2.21394e-23	7.0669e-20	0.0276382	0.0537897	0.210641	rs9391997-rs1050976|rs3184504-rs11065979|rs1885013-rs3784099|rs3856439-rs367023|rs1032129-rs2450083|rs9860547-rs12634152|rs7754251-rs62408233|rs772920-rs705700|rs9273370-rs28407950|rs1617333-rs1723022|rs9611573-rs4820437	http://www.ebi.ac.uk/efo/EFO_0004591	Other disease	http://www.ebi.ac.uk/efo/EFO_0000408	http://www.ebi.ac.uk/efo/EFO_0004705	Other disease	http://www.ebi.ac.uk/efo/EFO_0000408
C-reactive protein measurement	platelet count	571	370	4	11	15	0.129225	1.9913e-26	2.22712e-23	7.11118e-20	0.0161987	0.031881	0.156358	rs8178824-rs1801689|rs55707100-rs150844304|rs459193-rs157512|rs1546721-rs6925716|rs3865444|rs2700937-rs2700938|rs1799945-rs198851|rs2068888|rs429358|rs17145750-rs33951980|rs2284344-rs1800693|rs58542926-rs3841260|rs28634651-rs36049560|rs2255531-rs7970695|rs1260326	http://www.ebi.ac.uk/efo/EFO_0004458	Inflammatory measurement	http://www.ebi.ac.uk/efo/EFO_0004872	http://www.ebi.ac.uk/efo/EFO_0004309	Hematological measurement	http://www.ebi.ac.uk/efo/EFO_0004503
smoking cessation	tobacco smoke exposure measurement	88	17	2	5	7	0.000915041	1.99225e-26	2.22749e-23	7.11459e-20	0.0714286	0.133333	0.341578	rs7806224-rs7778443|rs45497800-rs4809543|rs56113850|rs35011804-rs4900590|rs8034191-rs72740955|rs369230|rs3025343-rs3025327	http://www.ebi.ac.uk/efo/EFO_0004319	Biological process	http://purl.obolibrary.org/obo/GO_0008150	http://www.ebi.ac.uk/efo/EFO_0009115	Other measurement	http://www.ebi.ac.uk/efo/EFO_0001444
FEV/FEC ratio	cognitive function measurement	745	644	0	18	18	0.293461	2.00013e-26	2.2356e-23	7.14273e-20	0.0131291	0.0259179	0.148659	rs10189857-rs6545817|rs10156602-rs4744250|rs4670546-rs6728742|rs4964273-rs7300422|rs10750866-rs76525968|rs6703093-rs7546297|rs10411759-rs893541|rs7896910-rs7896518|rs11157930-rs8006875|rs6790568-rs17304079|rs3794916-rs11662271|rs6650164-rs1907604|rs9388490-rs9398804|rs7752448-rs148696809|rs1935949-rs9384679|rs1023572-rs9763743|rs1131017-rs1701704|rs6420484-rs35763415	http://www.ebi.ac.uk/efo/EFO_0004713	Other measurement	http://www.ebi.ac.uk/efo/EFO_0001444	http://www.ebi.ac.uk/efo/EFO_0008354	Other measurement	http://www.ebi.ac.uk/efo/EFO_0001444
hair colour measurement	synophrys measurement	444	50	2	8	10	0.0135788	2.0048e-26	2.24011e-23	7.15938e-20	0.0206612	0.0404858	0.132883	rs16891982|rs1458046-rs3796606|rs1553477-rs6875907|rs12913832-rs12916300|rs66716358-rs12421995|rs10859040-rs11105799|rs227833-rs542444|rs12203592|rs4144266-rs17184180|rs6113507-rs6082544	http://www.ebi.ac.uk/efo/EFO_0007822	Other measurement	http://www.ebi.ac.uk/efo/EFO_0001444	http://www.ebi.ac.uk/efo/EFO_0007906	Other measurement	http://www.ebi.ac.uk/efo/EFO_0001444
body height	hypertension	2984	101	1	15	16	0.184344	2.01487e-26	2.25066e-23	7.19536e-20	0.00521342	0.0103728	0.0478327	rs1872167-rs17790804|rs10838801-rs3942852|rs28719775-rs12679242|rs11191580-rs72841270|rs6457374-rs2524095|rs7302981-rs9669354|rs17030613-rs10857961|rs4323860-rs1580004|rs13107325|rs4888372-rs12928036|rs9907379-rs7214743|rs10069554-rs112958363|rs6100340-rs16982520|rs1173727-rs10059884|rs1599473-rs2469997|rs3184504-rs10774625	http://www.ebi.ac.uk/efo/EFO_0004339	Body measurement	http://www.ebi.ac.uk/efo/EFO_0004324	http://www.ebi.ac.uk/efo/EFO_0000537	Cardiovascular disease	http://www.ebi.ac.uk/efo/EFO_0000319
BMI-adjusted waist-hip ratio	peak expiratory flow	1178	90	3	10	13	0.064848	2.06192e-26	2.3025e-23	7.36339e-20	0.0103586	0.0205047	0.0819704	rs4693974-rs2869966|rs2283847|rs7800072-rs12707691|rs1513272-rs1635853|rs79412431-rs1876829|rs17019365-rs13116999|rs143384|rs2353940-rs13151178|rs2609279-rs72872126|rs2145272|rs6722159-rs7424771|rs4686696-rs6780171|rs9435732-rs9435733	http://www.ebi.ac.uk/efo/EFO_0007788	Body measurement	http://www.ebi.ac.uk/efo/EFO_0004324	http://www.ebi.ac.uk/efo/EFO_0009718	Other measurement	http://www.ebi.ac.uk/efo/EFO_0001444
anxiety	feeling miserable measurement	98	44	0	8	8	0.00263747	2.19932e-26	2.45516e-23	7.85407e-20	0.0597015	0.112676	0.383962	rs1826787-rs7912226|rs9896243-rs7207400-rs56280951|rs10501320-rs11039149|rs2042555-rs998884|rs4245150-rs4245154|rs1539844-rs55731231-rs11663050|rs11608355-rs3742020|rs4752856-rs7107356	http://www.ebi.ac.uk/efo/EFO_0005230	Other trait	http://www.ebi.ac.uk/efo/EFO_0000001	http://www.ebi.ac.uk/efo/EFO_0009598	Other measurement	http://www.ebi.ac.uk/efo/EFO_0001444
eosinophil count	metabolic syndrome	791	132	2	11	13	0.0638645	2.20334e-26	2.45888e-23	7.86842e-20	0.0142857	0.028169	0.117347	rs11871285-rs4791212|rs56133711-rs10767658|rs1535-rs174548|rs3824867-rs10838681|rs6589563-rs11820589|rs4442164-rs1372343|rs780092-rs6744393|rs964184|rs535286942-rs4919594|rs12752223-rs2281525|rs2044426-rs78692246|rs28383314-rs5021727|rs72836561	http://www.ebi.ac.uk/efo/EFO_0004842	Hematological measurement	http://www.ebi.ac.uk/efo/EFO_0004503	http://www.ebi.ac.uk/efo/EFO_0000195	Metabolic disorder	http://www.ebi.ac.uk/efo/EFO_0000589
cognitive function measurement	erythrocyte count	644	937	1	18	19	0.369092	2.23606e-26	2.49462e-23	7.98526e-20	0.0121639	0.0240354	0.144206	rs10750866-rs6591434|rs7187776-rs72793812|rs1131017-rs11171731|rs7175692-rs28498859|rs6731647-rs10189857|rs6509441-rs2116922|rs7573001-rs700655|rs4434138-rs2577831|rs1255223-rs12146644|rs10761785-rs7896910|rs5756825-rs4396807|rs13107325|rs2274465-rs2819336|rs7866897-rs2005078|rs9388490-rs6918725|rs6126019-rs6063523|rs2806048-rs1007934|rs11789898-rs2810489|rs2426132-rs6012558	http://www.ebi.ac.uk/efo/EFO_0008354	Other measurement	http://www.ebi.ac.uk/efo/EFO_0001444	http://www.ebi.ac.uk/efo/EFO_0004305	Hematological measurement	http://www.ebi.ac.uk/efo/EFO_0004503
FEV/FEC ratio	adult onset asthma	745	91	1	11	12	0.0414674	2.23937e-26	2.49753e-23	7.99708e-20	0.0145631	0.0287081	0.110644	rs7302200-rs1701704|rs34290285|rs7713065-rs3749833|rs6454805-rs1321859|rs992969-rs928413|rs1444782-rs1775554|rs75355720-rs11134766|rs72743461-rs72743477|rs3122929-rs11172113|rs34720006-rs35441874|rs12479210-rs1468790-rs1921622|rs10075764-rs11742240	http://www.ebi.ac.uk/efo/EFO_0004713	Other measurement	http://www.ebi.ac.uk/efo/EFO_0001444	http://www.ebi.ac.uk/efo/EFO_1002011	Other disease	http://www.ebi.ac.uk/efo/EFO_0000408
apolipoprotein B measurement	urate measurement	261	253	3	9	12	0.0403896	2.25778e-26	2.51727e-23	8.06282e-20	0.0239044	0.0466926	0.19457	rs597808-rs10774625|rs233721-rs11066390|rs1800961|rs56338130-rs62120394|rs2244608-rs1169292|rs78946096-rs113177823|rs17050272|rs2122982-rs12313306|rs114165349-rs79598313|rs1458038-rs10857147|rs13247874-rs1051921|rs1260326	http://www.ebi.ac.uk/efo/EFO_0004615	Lipid or lipoprotein measurement	http://www.ebi.ac.uk/efo/EFO_0004732	http://www.ebi.ac.uk/efo/EFO_0004531	Other measurement	http://www.ebi.ac.uk/efo/EFO_0001444
body height	body weights and measures	2984	27	3	9	12	0.0492801	2.2662e-26	2.52587e-23	8.09287e-20	0.00400133	0.00797077	0.0272565	rs41271299|rs11205303-rs11205277|rs9623-rs695166|rs143384-rs878639|rs11792294-rs10901216|rs4369779-rs34302357|rs62621197|rs35506085-rs7948458|rs1776897-rs1150781|rs1966265-rs111251222|rs7214743|rs9890032-rs7223535	http://www.ebi.ac.uk/efo/EFO_0004339	Body measurement	http://www.ebi.ac.uk/efo/EFO_0004324	http://www.ebi.ac.uk/efo/EFO_0004324	Other measurement	http://www.ebi.ac.uk/efo/EFO_0001444
household income	smoking cessation	247	88	1	9	10	0.013295	2.30132e-26	2.56422e-23	8.21833e-20	0.0307692	0.0597015	0.216092	rs7556782-rs12466227|rs62100765-rs11663694|rs673253-rs2842189|rs329120|rs4727618-rs1006365|rs9651873-rs2160514|rs324769-rs324768|rs12969480-rs12967855|rs17488728-rs7795873|rs10922907-rs12089815-rs4146669	http://www.ebi.ac.uk/efo/EFO_0009695	Other trait	http://www.ebi.ac.uk/efo/EFO_0000001	http://www.ebi.ac.uk/efo/EFO_0004319	Biological process	http://purl.obolibrary.org/obo/GO_0008150
BMI-adjusted waist circumference	alcohol consumption measurement, high density lipoprotein cholesterol measurement	1266	85	1	12	13	0.0658205	2.37517e-26	2.64568e-23	8.48205e-20	0.00971599	0.019245	0.076229	rs4898521-rs1126930|rs41266779-rs6940007|rs2908522-rs634869|rs6907508-rs11754773|rs56406311-rs17451107|rs1963689-rs9491694|rs79652218-rs7298909|rs465002-rs455660|rs13107325-rs13135092|rs2925979|rs1128249-rs10195252|rs6905288-rs11967262|rs2242500-rs4660303	http://www.ebi.ac.uk/efo/EFO_0007789	Body measurement	http://www.ebi.ac.uk/efo/EFO_0004324	http://www.ebi.ac.uk/efo/EFO_0007878, http://www.ebi.ac.uk/efo/EFO_0004612	Other measurement,Lipid or lipoprotein measurement	http://www.ebi.ac.uk/efo/EFO_0004732,http://www.ebi.ac.uk/efo/EFO_0001444
FEV/FEC ratio	Inhalant adrenergic use measurement	745	56	2	9	11	0.0255184	2.38767e-26	2.65877e-23	8.52666e-20	0.0139241	0.0274657	0.094523	rs34290285|rs1504215-rs1321859|rs1444782-rs1775553|rs992969-rs928413|rs72743461-rs72743477|rs7733410|rs34720006-rs35441874|rs34415530-rs1701704|rs10075764-rs4594881|rs56341938-rs6802894|rs7713065-rs2548992	http://www.ebi.ac.uk/efo/EFO_0004713	Other measurement	http://www.ebi.ac.uk/efo/EFO_0001444	http://www.ebi.ac.uk/efo/EFO_0009941	Other measurement	http://www.ebi.ac.uk/efo/EFO_0001444
neuroticism measurement	risky sexual behaviour measurement	571	118	1	11	12	0.0412123	2.41949e-26	2.69337e-23	8.64032e-20	0.0177253	0.0348331	0.137851	rs13248757-rs2127128|rs6873557-rs13156646|rs34945223-rs11664298|rs2155290-rs7128648|rs9320980-rs2503775|rs6452792-rs10942529-rs1644039|rs285006-rs285012|rs4461738-rs7771570|rs893946-rs1011392|rs2071303|rs62062288-rs62063281|rs4130764-rs6995692	http://www.ebi.ac.uk/efo/EFO_0007660	Other measurement	http://www.ebi.ac.uk/efo/EFO_0001444	http://www.ebi.ac.uk/efo/EFO_0007877	Other measurement	http://www.ebi.ac.uk/efo/EFO_0001444
anorexia nervosa, obsessive-compulsive disorder, attention deficit hyperactivity disorder, Tourette syndrome, unipolar depression, schizophrenia, autism spectrum disorder, bipolar disorder	waist-hip ratio	145	723	0	13	13	0.0641232	2.4325e-26	2.707e-23	8.68676e-20	0.0152047	0.0299539	0.125803	rs9659380-rs1702294|rs4788204-rs8054556|rs10043984-rs982085|rs880090-rs998732|rs7530102-rs7521492|rs13107325-rs35225200|rs11688767-rs6717480|rs7618871-rs835649|rs61955196-rs1615350|rs12658451-rs2161097|rs1142-rs2057884|rs10933-rs4481150|rs10514301-rs2161228	http://www.ebi.ac.uk/efo/EFO_0004215, http://www.ebi.ac.uk/efo/EFO_0004242, http://www.ebi.ac.uk/efo/EFO_0003888, http://www.ebi.ac.uk/efo/EFO_0004895, http://www.ebi.ac.uk/efo/EFO_0003761, http://www.ebi.ac.uk/efo/EFO_0000692, http://www.ebi.ac.uk/efo/EFO_0003756, http://www.ebi.ac.uk/efo/EFO_0000289	Metabolic disorder,Neurological disorder	http://www.ebi.ac.uk/efo/EFO_0000589,http://www.ebi.ac.uk/efo/EFO_0000618	http://www.ebi.ac.uk/efo/EFO_0004343	Body measurement	http://www.ebi.ac.uk/efo/EFO_0004324
Agents acting on the renin-angiotensin system use measurement	aspirin use measurement	184	10	3	4	7	0.00112545	2.4445e-26	2.7195e-23	8.72961e-20	0.0374332	0.0721649	0.15788	rs964184|rs1831733-rs10217586|rs7412|rs4970834-rs583104|rs140570886|rs55730499-rs74617384|rs142158911-rs73015016	http://www.ebi.ac.uk/efo/EFO_0009931	Other measurement	http://www.ebi.ac.uk/efo/EFO_0001444	http://www.ebi.ac.uk/efo/EFO_0007013	Other measurement	http://www.ebi.ac.uk/efo/EFO_0001444
Vitiligo	squamous cell carcinoma	64	23	3	4	7	0.000900361	2.45738e-26	2.73299e-23	8.77563e-20	0.0875	0.16092	0.475543	rs62246017-rs34346645|rs1129038-rs12916300|rs4268748|rs11707807-rs13076312|rs12203592|rs1126809|rs6059655-rs62209647	http://www.ebi.ac.uk/efo/EFO_0004208	Immune system disorder	http://www.ebi.ac.uk/efo/EFO_0000540	http://www.ebi.ac.uk/efo/EFO_0000707	Cancer	http://www.ebi.ac.uk/efo/EFO_0000616
mean corpuscular volume	monocyte count	386	269	3	10	13	0.0635109	2.52677e-26	2.80929e-23	9.02343e-20	0.0202492	0.0396947	0.174309	rs35979828|rs17758695|rs11190141-rs12412214-rs1332101|rs7298732-rs77926410|rs6060987-rs58904263|rs113700287-rs869785|rs11315539-rs28574727|rs9532563-rs4325427|rs10107630-rs35389394|rs11580646-rs11464707|rs11723763-rs6857303|rs7776054|rs11611647-rs11611397	http://www.ebi.ac.uk/efo/EFO_0004526	Hematological measurement	http://www.ebi.ac.uk/efo/EFO_0004503	http://www.ebi.ac.uk/efo/EFO_0005091	Hematological measurement	http://www.ebi.ac.uk/efo/EFO_0004503
large artery stroke, coronary heart disease	peripheral arterial disease	17	21	2	4	6	0.000218362	2.53188e-26	2.81409e-23	9.04168e-20	0.1875	0.315789	0.99	rs6841581|rs2107595|rs10455872-rs118039278|rs7528419-rs599839|rs11065987-rs11066301|rs1333049-rs1537372	http://www.ebi.ac.uk/efo/EFO_0005524, http://www.ebi.ac.uk/efo/EFO_0001645	Cardiovascular disease	http://www.ebi.ac.uk/efo/EFO_0000319	http://www.ebi.ac.uk/efo/EFO_0004265	Cardiovascular disease	http://www.ebi.ac.uk/efo/EFO_0000319
systolic blood pressure	visceral adipose tissue measurement	1027	211	2	13	15	0.132544	2.53333e-26	2.81482e-23	9.04685e-20	0.0122649	0.0242326	0.11435	rs112862634-rs2304608|rs10423928|rs9374896-rs9320823|rs113866544-rs72827873|rs2188717-rs112506159|rs140473396-rs3740390|rs6963105-rs62477685|rs6567160-rs538656|rs10832013-rs4757136|rs11642015-rs56094641|rs13107325-rs13135092|rs1229984|rs6905288-rs11967262|rs583077-rs34538877|rs12459965-rs12459368	http://www.ebi.ac.uk/efo/EFO_0006335	Other measurement	http://www.ebi.ac.uk/efo/EFO_0001444	http://www.ebi.ac.uk/efo/EFO_0004765	Other measurement	http://www.ebi.ac.uk/efo/EFO_0001444
immune system disease	rheumatoid arthritis, celiac disease	15	24	1	5	6	0.000220197	2.53974e-26	2.82107e-23	9.06972e-20	0.181818	0.307692	0.95	rs11066188-rs653178|rs4821124-rs2298428|rs7579944|rs74830391-rs11984075|rs11217040-rs10892279|rs6679677-rs2476601	http://www.ebi.ac.uk/efo/EFO_0000540	Other disease	http://www.ebi.ac.uk/efo/EFO_0000408	http://www.ebi.ac.uk/efo/EFO_0000685, http://www.ebi.ac.uk/efo/EFO_0001060	Immune system disorder	http://www.ebi.ac.uk/efo/EFO_0000540
rheumatoid arthritis	sclerosing cholangitis	163	28	1	7	8	0.00279161	2.5443e-26	2.82526e-23	9.08602e-20	0.0437158	0.0837696	0.238387	rs1893592|rs4147359-rs706778|rs3748816-rs187786174|rs2469434-rs1788097|rs3184504-rs10774624|rs72928038-rs56258221|rs4143332-rs2596565|rs7426056-rs1980422	http://www.ebi.ac.uk/efo/EFO_0000685	Immune system disorder	http://www.ebi.ac.uk/efo/EFO_0000540	http://www.ebi.ac.uk/efo/EFO_0004268	Digestive system disorder	http://www.ebi.ac.uk/efo/EFO_0000405
osteoarthritis	osteoarthritis, hip	39	37	2	5	7	0.000882623	2.55508e-26	2.83634e-23	9.1245e-20	0.101449	0.184211	0.683441	rs7571789-rs3771501|rs115740542-rs1800562|rs798748-rs798726|rs2785988|rs3774355-rs11177|rs1913707|rs330050-rs2929451	http://www.ebi.ac.uk/efo/EFO_0002506	Other disease	http://www.ebi.ac.uk/efo/EFO_0000408	http://www.ebi.ac.uk/efo/EFO_1000786	Other disease	http://www.ebi.ac.uk/efo/EFO_0000408
lobe attachment	outer ear morphology trait	67	7	2	4	6	0.000286868	2.63382e-26	2.92284e-23	9.40569e-20	0.0882353	0.162162	0.319829	rs3827760|rs12711271-rs1960918|rs28514730-rs263156|rs10198822-rs2080401|rs10212419-rs12695694|rs17023457	http://www.ebi.ac.uk/efo/EFO_0007667	Other trait	http://www.ebi.ac.uk/efo/EFO_0000001	http://www.ebi.ac.uk/efo/EFO_0007664	Other trait	http://www.ebi.ac.uk/efo/EFO_0000001
alcohol consumption measurement, high density lipoprotein cholesterol measurement	coronary artery disease	85	260	1	9	10	0.0135176	2.68927e-26	2.98345e-23	9.60373e-20	0.0298507	0.057971	0.208444	rs540730-rs11613352|rs1154988-rs667920|rs2954029-rs2954021|rs7528419-rs602633|rs35237252-rs287|rs6907508-rs2814993|rs2972146-rs2972143|rs6905288-rs11967262|rs116843064|rs34633411-rs58084604	http://www.ebi.ac.uk/efo/EFO_0007878, http://www.ebi.ac.uk/efo/EFO_0004612	Other measurement,Lipid or lipoprotein measurement	http://www.ebi.ac.uk/efo/EFO_0004732,http://www.ebi.ac.uk/efo/EFO_0001444	http://www.ebi.ac.uk/efo/EFO_0000378	Cardiovascular disease	http://www.ebi.ac.uk/efo/EFO_0000319
feeling nervous measurement	risk-taking behaviour	45	514	0	10	10	0.0141477	2.72916e-26	3.02676e-23	9.74617e-20	0.0182149	0.0357782	0.11457	rs353547-rs4687552-rs9879090|rs11030107-rs10767658|rs3134950-rs204893-rs185819|rs10935184-rs10935186|rs332827-rs332828|rs1368549-rs1433309|rs6948180-rs2107139|rs4919695-rs12244388|rs72815624-rs17884466|rs62062288-rs62055935	http://www.ebi.ac.uk/efo/EFO_0009597	Other measurement	http://www.ebi.ac.uk/efo/EFO_0001444	http://www.ebi.ac.uk/efo/EFO_0008579	Biological process	http://purl.obolibrary.org/obo/GO_0008150
low density lipoprotein cholesterol measurement, alcohol consumption measurement	triglyceride measurement, physical activity	62	24	4	3	7	0.000910147	2.74645e-26	3.045e-23	9.80794e-20	0.0886076	0.162791	0.491599	rs1260326-rs4665972|rs2763981|rs28601761-rs2954021|rs13108218|rs58542926-rs2304128|rs4495740|rs4418728	http://www.ebi.ac.uk/efo/EFO_0004611, http://www.ebi.ac.uk/efo/EFO_0007878	Other measurement,Lipid or lipoprotein measurement	http://www.ebi.ac.uk/efo/EFO_0004732,http://www.ebi.ac.uk/efo/EFO_0001444	http://www.ebi.ac.uk/efo/EFO_0004530, http://www.ebi.ac.uk/efo/EFO_0003940	Biological process,Lipid or lipoprotein measurement	http://www.ebi.ac.uk/efo/EFO_0004529,http://purl.obolibrary.org/obo/GO_0008150
low density lipoprotein cholesterol measurement, alcohol drinking	total cholesterol measurement, hematocrit, stroke, ventricular rate measurement, coronary heart disease, body mass index, atrial fibrillation, high density lipoprotein cholesterol measurement, cancer, diastolic blood pressure, triglyceride measurement, systolic blood pressure, heart failure, diabetes mellitus, glucose measurement, mortality	65	23	0	7	7	0.000914429	2.75394e-26	3.05235e-23	9.83467e-20	0.0864198	0.159091	0.468227	rs562338-rs581411|rs7528419-rs629301|rs780094-rs4665972|rs174547-rs174566|rs1531517-rs4803750|rs10401969-rs2304128|rs2980853-rs2954021	http://www.ebi.ac.uk/efo/EFO_0004611, http://www.ebi.ac.uk/efo/EFO_0004329	Biological process,Lipid or lipoprotein measurement	http://www.ebi.ac.uk/efo/EFO_0004732,http://purl.obolibrary.org/obo/GO_0008150	http://www.ebi.ac.uk/efo/EFO_0004574, http://www.ebi.ac.uk/efo/EFO_0004348, http://www.ebi.ac.uk/efo/EFO_0000712, http://www.ebi.ac.uk/efo/EFO_0007928, http://www.ebi.ac.uk/efo/EFO_0001645, http://www.ebi.ac.uk/efo/EFO_0004340, http://www.ebi.ac.uk/efo/EFO_0000275, http://www.ebi.ac.uk/efo/EFO_0004612, http://www.ebi.ac.uk/efo/EFO_0000311, http://www.ebi.ac.uk/efo/EFO_0006336, http://www.ebi.ac.uk/efo/EFO_0004530, http://www.ebi.ac.uk/efo/EFO_0006335, http://www.ebi.ac.uk/efo/EFO_0003144, http://www.ebi.ac.uk/efo/EFO_0000400, http://www.ebi.ac.uk/efo/EFO_0004468, http://www.ebi.ac.uk/efo/EFO_0004352	Body measurement,Lipid or lipoprotein measurement,Cancer,Other measurement,Metabolic disorder,Cardiovascular measurement,Cardiovascular disease,Hematological measurement	http://www.ebi.ac.uk/efo/EFO_0004529,http://www.ebi.ac.uk/efo/EFO_0004324,http://www.ebi.ac.uk/efo/EFO_0004503,http://www.ebi.ac.uk/efo/EFO_0004732,http://www.ebi.ac.uk/efo/EFO_0000616,http://www.ebi.ac.uk/efo/EFO_0004298,http://www.ebi.ac.uk/efo/EFO_0000319,http://www.ebi.ac.uk/efo/EFO_0001444,http://www.ebi.ac.uk/efo/EFO_0000589
Eczema	seasonal allergic rhinitis, asthma	189	10	0	7	7	0.00115603	2.95826e-26	3.27779e-23	1.05643e-19	0.0364583	0.0703518	0.153704	rs17294280-rs56375023|rs4833095-rs5743618|rs1438673-rs6594499|rs4739738-rs7009110|rs72699186-rs1342326|rs59185885-rs10197862|rs62026376-rs35441874	http://purl.obolibrary.org/obo/HP_0000964	Other trait	http://www.ebi.ac.uk/efo/EFO_0000001	http://www.ebi.ac.uk/efo/EFO_0003956, http://www.ebi.ac.uk/efo/EFO_0000270	Immune system disorder,Other disease	http://www.ebi.ac.uk/efo/EFO_0000408,http://www.ebi.ac.uk/efo/EFO_0000540
irritability measurement	schizophrenia, intelligence, self reported educational attainment	47	235	0	9	9	0.00675576	3.04217e-26	3.36972e-23	1.0864e-19	0.032967	0.0638298	0.206971	rs11682175-rs11688767|rs28758902-rs9636107|rs1076884-rs4781534|rs80289781-rs4411173|rs2217127-rs1941955|rs2106785-rs35076622|rs4820434-rs9607782|rs7783012-rs10228350|rs507078-rs9868075	http://www.ebi.ac.uk/efo/EFO_0009594	Other measurement	http://www.ebi.ac.uk/efo/EFO_0001444	http://www.ebi.ac.uk/efo/EFO_0000692, http://www.ebi.ac.uk/efo/EFO_0004337, http://www.ebi.ac.uk/efo/EFO_0004784	Biological process,Neurological disorder,Other measurement	http://www.ebi.ac.uk/efo/EFO_0000618,http://www.ebi.ac.uk/efo/EFO_0001444,http://purl.obolibrary.org/obo/GO_0008150
blood protein measurement	type II diabetes mellitus	1785	605	6	16	22	0.660545	3.1747e-26	3.51543e-23	1.13373e-19	0.00929054	0.01841	0.124001	rs11410487-rs6879147|rs1493694-rs3216034|rs2498589-rs80196932|rs3184504|rs2230641-rs7719891|rs429358|rs858519-rs1641523|rs115505614-rs35658696|rs2269245-rs2269233|rs1260326|rs72802342|rs10802708-rs291367|rs2908279-rs3087367|rs34593439|rs1127787-rs11049131-rs3751236|rs8046545-rs181209|rs9271774-rs9271421-rs191018606|rs348330-rs11810108|rs78408340|rs635634-rs505922-rs587611953-rs149092047|rs2844623-rs9264845-rs1634738|rs74956615-rs75407602	http://www.ebi.ac.uk/efo/EFO_0007937	Other measurement	http://www.ebi.ac.uk/efo/EFO_0001444	http://www.ebi.ac.uk/efo/EFO_0001360	Metabolic disorder	http://www.ebi.ac.uk/efo/EFO_0000589
forced expiratory volume	smoking behavior, BMI-adjusted waist circumference	204	54	1	8	9	0.00673803	3.24473e-26	3.59186e-23	1.15873e-19	0.0361446	0.0697674	0.233649	rs1513272-rs849140|rs9947743-rs4239436|rs6604614-rs12048049|rs3791679|rs2160077-rs11160037|rs1776897-rs9689096|rs2145272-rs1884897|rs35043843-rs7536458|rs7753012-rs6570507	http://www.ebi.ac.uk/efo/EFO_0004314	Other measurement	http://www.ebi.ac.uk/efo/EFO_0001444	http://www.ebi.ac.uk/efo/EFO_0004318, http://www.ebi.ac.uk/efo/EFO_0007789	Biological process,Body measurement	http://purl.obolibrary.org/obo/GO_0008150,http://www.ebi.ac.uk/efo/EFO_0004324
platelet component distribution width	red blood cell distribution width	204	768	2	12	14	0.0958297	3.27479e-26	3.62401e-23	1.16947e-19	0.0146138	0.0288066	0.129699	rs10840293-rs415895|rs6736362-rs17572109|rs2157770-rs459571|rs111941366-rs586178|rs11332131-rs1292048|rs964184|rs35188965|rs6045559-rs6136489|rs6593924-rs1172149|rs2901656-rs2285170|rs2143918-rs8139674|rs4715018-rs9473147|rs12982781-rs11673000|rs11731274-rs11734132	http://www.ebi.ac.uk/efo/EFO_0007984	Hematological measurement	http://www.ebi.ac.uk/efo/EFO_0004503	http://www.ebi.ac.uk/efo/EFO_0005192	Hematological measurement	http://www.ebi.ac.uk/efo/EFO_0004503
Alzheimer's disease, family history of Alzheimer‚Äôs disease	low density lipoprotein cholesterol measurement	180	593	4	9	13	0.0652884	3.34561e-26	3.70124e-23	1.19476e-19	0.0171053	0.0336352	0.143671	rs157580|rs769446|rs395908-rs8112526|rs10412413-rs4802240-rs4452060|rs12920772-rs889555|rs12721109|rs204907-rs204469|rs2965169-rs2927439|rs7412-rs1065853|rs203709-rs10460181|rs6859|rs3208856-rs112450640|rs62117160-rs118147862	http://www.ebi.ac.uk/efo/EFO_0000249, http://www.ebi.ac.uk/efo/EFO_0009268	Neurological disorder,Other measurement	http://www.ebi.ac.uk/efo/EFO_0000618,http://www.ebi.ac.uk/efo/EFO_0001444	http://www.ebi.ac.uk/efo/EFO_0004611	Lipid or lipoprotein measurement	http://www.ebi.ac.uk/efo/EFO_0004732
systemic lupus erythematosus	ulcerative colitis	172	130	2	8	10	0.0136767	3.35313e-26	3.70841e-23	1.19745e-19	0.0342466	0.0662252	0.246161	rs10758669-rs1887428|rs1801274|rs11889341-rs1517352|rs9271209-rs9270984-rs9271366|rs3024505-rs3024493|rs3757387-rs4728142|rs1170426-rs1728785|rs7657746-rs11724582|rs6920220-rs2327832|rs2111485	http://www.ebi.ac.uk/efo/EFO_0002690	Immune system disorder	http://www.ebi.ac.uk/efo/EFO_0000540	http://www.ebi.ac.uk/efo/EFO_0000729	Immune system disorder	http://www.ebi.ac.uk/efo/EFO_0000540
age at menarche	systolic blood pressure	378	1027	3	14	17	0.237449	3.35578e-26	3.7102e-23	1.19839e-19	0.0122478	0.0241993	0.129587	rs7103648-rs11039266|rs794358-rs6963105|rs707938-rs805303|rs439523-rs12462111|rs28866311-rs561821|rs2613765-rs16992771|rs551011992-rs241036|rs62229372-rs73204208|rs10832013-rs11605776|rs59228823-rs7141210|rs11642015|rs6087709|rs7821604-rs7838781|rs11556924|rs302714-rs301803|rs2932513-rs4756059|rs6456198-rs9356632	http://www.ebi.ac.uk/efo/EFO_0004703	Other measurement	http://www.ebi.ac.uk/efo/EFO_0001444	http://www.ebi.ac.uk/efo/EFO_0006335	Other measurement	http://www.ebi.ac.uk/efo/EFO_0001444
hair colour measurement, hair morphology measurement	suntan	8	56	4	2	6	0.000274023	3.42757e-26	3.78839e-23	1.22403e-19	0.103448	0.1875	0.388393	rs16891982|rs1885194-rs12896399|rs55637757-rs67689854|rs12913832|rs12203592|rs1805007	http://www.ebi.ac.uk/efo/EFO_0007822, http://www.ebi.ac.uk/efo/EFO_0007821	Other measurement	http://www.ebi.ac.uk/efo/EFO_0001444	http://www.ebi.ac.uk/efo/EFO_0004279	Other trait	http://www.ebi.ac.uk/efo/EFO_0000001
coronary artery disease	sleep duration, low density lipoprotein cholesterol measurement	260	87	1	9	10	0.0138357	3.43738e-26	3.79806e-23	1.22753e-19	0.0296736	0.0576369	0.207043	rs8106503-rs6511720|rs4420638-rs6857|rs2954029-rs6982502|rs668948|rs2519093-rs507666|rs118039278-rs55730499|rs11206510-rs187607506|rs4603816-rs6544713|rs11065384-rs2244608|rs7528419-rs602633	http://www.ebi.ac.uk/efo/EFO_0000378	Cardiovascular disease	http://www.ebi.ac.uk/efo/EFO_0000319	http://www.ebi.ac.uk/efo/EFO_0005271, http://www.ebi.ac.uk/efo/EFO_0004611	Other measurement,Lipid or lipoprotein measurement	http://www.ebi.ac.uk/efo/EFO_0004732,http://www.ebi.ac.uk/efo/EFO_0001444
erythrocyte count	sleep duration, high density lipoprotein cholesterol measurement	937	116	0	13	13	0.0664824	3.45153e-26	3.81251e-23	1.23258e-19	0.0125	0.0246914	0.101282	rs1976704-rs17561950|rs9863-rs1187415|rs7187289-rs112434994|rs58847685-rs6073972|rs10505258-rs2625672|rs102275-rs174545|rs138570705-rs150844304|rs1495099-rs3764351|rs10761785-rs9414801|rs2745353-rs1892172|rs1800588-rs2070895|rs2169387-rs1461729|rs103294-rs431420	http://www.ebi.ac.uk/efo/EFO_0004305	Hematological measurement	http://www.ebi.ac.uk/efo/EFO_0004503	http://www.ebi.ac.uk/efo/EFO_0005271, http://www.ebi.ac.uk/efo/EFO_0004612	Other measurement,Lipid or lipoprotein measurement	http://www.ebi.ac.uk/efo/EFO_0004732,http://www.ebi.ac.uk/efo/EFO_0001444
family history of Alzheimer‚Äôs disease	sleep duration, low density lipoprotein cholesterol measurement	52	87	3	5	8	0.00276714	3.46712e-26	3.82855e-23	1.23815e-19	0.0610687	0.115108	0.39666	rs11668327-rs449647|rs4803748-rs2965169|rs2967668|rs10119-rs6857|rs395908-rs412776|rs11881756|rs6859|rs2927468-rs2927482	http://www.ebi.ac.uk/efo/EFO_0009268	Other measurement	http://www.ebi.ac.uk/efo/EFO_0001444	http://www.ebi.ac.uk/efo/EFO_0005271, http://www.ebi.ac.uk/efo/EFO_0004611	Other measurement,Lipid or lipoprotein measurement	http://www.ebi.ac.uk/efo/EFO_0004732,http://www.ebi.ac.uk/efo/EFO_0001444
Thyroid preparation use measurement	neutrophil percentage of granulocytes	132	170	1	9	10	0.0137256	3.48296e-26	3.84485e-23	1.24381e-19	0.0342466	0.0662252	0.246174	rs4733823-rs10808565|rs3184504-rs11066320-rs653178|rs891058-rs13412022|rs113473633|rs12697352-rs4594881|rs17585295-rs7754251|rs7302200-rs10876864|rs12408934-rs72922276|rs5758311-rs5751077|rs10279209-rs60600003	http://www.ebi.ac.uk/efo/EFO_0009933	Other measurement	http://www.ebi.ac.uk/efo/EFO_0001444	http://www.ebi.ac.uk/efo/EFO_0007994	Hematological measurement	http://www.ebi.ac.uk/efo/EFO_0004503
BMI-adjusted waist circumference, physical activity measurement	erythrocyte count	76	937	0	12	12	0.0435574	3.51103e-26	3.87464e-23	1.25383e-19	0.011988	0.023692	0.0886367	rs2745353-rs1936807|rs35699219-rs7874161|rs7632381-rs6785012|rs7225461-rs3764419|rs1894633-rs7534393|rs13322435-rs17451107|rs13389219-rs10195252|rs4765219-rs9863|rs13083798-rs2577831|rs2943636-rs2943658|rs11708187-rs12330322|rs889138-rs3786897	http://www.ebi.ac.uk/efo/EFO_0007789, http://www.ebi.ac.uk/efo/EFO_0008002	Body measurement,Other measurement	http://www.ebi.ac.uk/efo/EFO_0004324,http://www.ebi.ac.uk/efo/EFO_0001444	http://www.ebi.ac.uk/efo/EFO_0004305	Hematological measurement	http://www.ebi.ac.uk/efo/EFO_0004503
Abnormality of refraction	schizophrenia, intelligence, self reported educational attainment	454	235	0	13	13	0.0652578	3.54592e-26	3.91194e-23	1.26629e-19	0.0192308	0.0377358	0.164244	rs4721135-rs58120505|rs12883788-rs2239647|rs72694951-rs942453|rs13107325-rs35225200|rs12568187-rs1008078|rs35076622-rs76324150|rs9372208-rs11153164|rs12410444-rs673253|rs35417702-rs2867673|rs41396445-rs9636107|rs13010104-rs13027546|rs4688756-rs7634084|rs10061788-rs7737179	http://purl.obolibrary.org/obo/HP_0000539	Other trait	http://www.ebi.ac.uk/efo/EFO_0000001	http://www.ebi.ac.uk/efo/EFO_0000692, http://www.ebi.ac.uk/efo/EFO_0004337, http://www.ebi.ac.uk/efo/EFO_0004784	Biological process,Neurological disorder,Other measurement	http://www.ebi.ac.uk/efo/EFO_0000618,http://www.ebi.ac.uk/efo/EFO_0001444,http://purl.obolibrary.org/obo/GO_0008150
metabolite measurement	total cholesterol measurement	56	416	2	8	10	0.0142492	3.59516e-26	3.96503e-23	1.28388e-19	0.021645	0.0423729	0.142084	rs477992|rs662138-rs1564348|rs174547-rs1535|rs780094-rs1260326|rs4921914-rs1961456|rs261342-rs1077834|rs35754645-rs887829|rs1495743|rs4788815-rs2434885|rs503279-rs2452170	http://www.ebi.ac.uk/efo/EFO_0004725	Other measurement	http://www.ebi.ac.uk/efo/EFO_0001444	http://www.ebi.ac.uk/efo/EFO_0004574	Lipid or lipoprotein measurement	http://www.ebi.ac.uk/efo/EFO_0004732
basophil percentage of leukocytes	neutrophil percentage of granulocytes	65	170	4	5	9	0.00675882	3.64445e-26	4.01815e-23	1.30148e-19	0.039823	0.0765957	0.263324	rs17758695|rs7846314-rs35440906|rs12762973-rs12259338|rs4328821-rs6782812|rs6701752|rs72307178|rs150813342|rs10893845-rs10893844|rs891058-rs10165200	http://www.ebi.ac.uk/efo/EFO_0007992	Inflammatory measurement	http://www.ebi.ac.uk/efo/EFO_0004872	http://www.ebi.ac.uk/efo/EFO_0007994	Hematological measurement	http://www.ebi.ac.uk/efo/EFO_0004503
hemoglobin measurement	low density lipoprotein cholesterol measurement, alcohol consumption measurement	374	62	2	8	10	0.0141831	3.69851e-26	4.0765e-23	1.32079e-19	0.0234742	0.0458716	0.157384	rs495828|rs1800961|rs3184504-rs7310615|rs1128249-rs13389219|rs117753190-rs77542162|rs2244608-rs1182933|rs601338-rs35866622|rs174533-rs174566|rs58542926-rs2304128|rs2000999-rs3794695	http://www.ebi.ac.uk/efo/EFO_0004509	Hematological measurement	http://www.ebi.ac.uk/efo/EFO_0004503	http://www.ebi.ac.uk/efo/EFO_0004611, http://www.ebi.ac.uk/efo/EFO_0007878	Other measurement,Lipid or lipoprotein measurement	http://www.ebi.ac.uk/efo/EFO_0004732,http://www.ebi.ac.uk/efo/EFO_0001444
coronary artery disease	type II diabetes mellitus	260	605	1	13	14	0.0962138	3.70147e-26	4.0785e-23	1.32184e-19	0.0164512	0.0323699	0.148262	rs35237252-rs17411031|rs9687832-rs3936511|rs3895874-rs9894220|rs34633411-rs476828|rs7116641-rs1061810|rs2244608-rs1169288|rs10096633-rs17091891|rs7978610-rs11057401|rs3184504|rs635634-rs505922-rs507666|rs4420638-rs429358|rs6905288-rs11967262|rs832540-rs96844|rs2972146-rs2972144	http://www.ebi.ac.uk/efo/EFO_0000378	Cardiovascular disease	http://www.ebi.ac.uk/efo/EFO_0000319	http://www.ebi.ac.uk/efo/EFO_0001360	Metabolic disorder	http://www.ebi.ac.uk/efo/EFO_0000589
cigarettes per day measurement	intelligence	104	675	0	12	12	0.0429384	3.71361e-26	4.09062e-23	1.32618e-19	0.0156454	0.0308087	0.119873	rs7127383-rs4636654|rs748832-rs2084533|rs215600-rs10236197|rs7281463-rs2836921|rs28549862-rs790564|rs7599488-rs10189857|rs10454798-rs6819372|rs3814424-rs2304608|rs56319043-rs2819336|rs61747555-rs310333|rs7365380-rs2901785|rs862687-rs853866	http://www.ebi.ac.uk/efo/EFO_0006525	Other measurement	http://www.ebi.ac.uk/efo/EFO_0001444	http://www.ebi.ac.uk/efo/EFO_0004337	Biological process	http://purl.obolibrary.org/obo/GO_0008150
depressive symptom measurement	smoking cessation	259	88	0	10	10	0.0139409	3.72855e-26	4.10581e-23	1.33151e-19	0.0296736	0.0576369	0.207068	rs11663694-rs8084280|rs11214441-rs7110863|rs247911-rs6452784|rs7109376-rs297346|rs1554929-rs2734838|rs12969480-rs7243439|rs6737187-rs1431071|rs7021901-rs12378015|rs7638750-rs2082923|rs440712-rs1147479	http://www.ebi.ac.uk/efo/EFO_0007006	Other measurement	http://www.ebi.ac.uk/efo/EFO_0001444	http://www.ebi.ac.uk/efo/EFO_0004319	Biological process	http://purl.obolibrary.org/obo/GO_0008150
high density lipoprotein cholesterol measurement	smoking behavior, body mass index	861	51	1	10	11	0.0268585	3.78751e-26	4.16945e-23	1.35257e-19	0.0122087	0.0241228	0.0816652	rs2112347-rs2307111|rs1412234-rs10968576|rs17788930-rs3817334|rs3814883-rs4787491|rs13107325|rs3810291-rs12150914|rs205262-rs2263329|rs1558902-rs3751812|rs1516725-rs10513801|rs11664369-rs6567160|rs7188071-rs3888190	http://www.ebi.ac.uk/efo/EFO_0004612	Lipid or lipoprotein measurement	http://www.ebi.ac.uk/efo/EFO_0004732	http://www.ebi.ac.uk/efo/EFO_0004318, http://www.ebi.ac.uk/efo/EFO_0004340	Biological process,Body measurement	http://purl.obolibrary.org/obo/GO_0008150,http://www.ebi.ac.uk/efo/EFO_0004324
appendicular lean mass	smoking behavior, BMI-adjusted waist circumference	435	54	0	10	10	0.0143679	3.79467e-26	4.17604e-23	1.35513e-19	0.0208768	0.0408998	0.135802	rs10846580-rs12317176|rs11205303-rs11205277|rs7164782-rs7162542|rs12692738-rs10195252|rs10212257-rs4378999|rs42038-rs10269774|rs7684221-rs1472852|rs4894532-rs12493901|rs1344674-rs724016|rs4886782-rs11638944	http://www.ebi.ac.uk/efo/EFO_0004980	Other measurement	http://www.ebi.ac.uk/efo/EFO_0001444	http://www.ebi.ac.uk/efo/EFO_0004318, http://www.ebi.ac.uk/efo/EFO_0007789	Biological process,Body measurement	http://purl.obolibrary.org/obo/GO_0008150,http://www.ebi.ac.uk/efo/EFO_0004324
low density lipoprotein cholesterol measurement, alcohol drinking	triglyceride measurement, physical activity	65	24	4	3	7	0.000954187	3.88779e-26	4.27721e-23	1.38838e-19	0.0853659	0.157303	0.46891	rs1260326-rs4665972|rs2763981|rs28601761-rs2954021|rs13108218|rs58542926-rs2304128|rs4495740|rs4418728	http://www.ebi.ac.uk/efo/EFO_0004611, http://www.ebi.ac.uk/efo/EFO_0004329	Biological process,Lipid or lipoprotein measurement	http://www.ebi.ac.uk/efo/EFO_0004732,http://purl.obolibrary.org/obo/GO_0008150	http://www.ebi.ac.uk/efo/EFO_0004530, http://www.ebi.ac.uk/efo/EFO_0003940	Biological process,Lipid or lipoprotein measurement	http://www.ebi.ac.uk/efo/EFO_0004529,http://purl.obolibrary.org/obo/GO_0008150
hypothyroidism	primary biliary cirrhosis	152	73	2	7	9	0.00678696	3.93822e-26	4.33135e-23	1.40639e-19	0.0416667	0.08	0.278688	rs10489626-rs72678531|rs34536443|rs526231-rs28157|rs3184504-rs11065979|rs911263-rs3784099|rs11231757-rs510372|rs12697352-rs6871748|rs3807307|rs7574865-rs7582694	http://www.ebi.ac.uk/efo/EFO_0004705	Other disease	http://www.ebi.ac.uk/efo/EFO_0000408	http://www.ebi.ac.uk/efo/EFO_1001486	Cancer	http://www.ebi.ac.uk/efo/EFO_0000616
schizophrenia	systolic blood pressure	382	1027	2	15	17	0.239962	4.01959e-26	4.41948e-23	1.43545e-19	0.0122126	0.0241306	0.129175	rs302714-rs301797|rs8082590-rs3935506|rs2153960-rs532093|rs66691851-rs863930|rs7523273-rs7550273|rs685149-rs7129727|rs140473396-rs75970938|rs2001337-rs3088186|rs2529090-rs79210963|rs7826238-rs2945232|rs702395-rs7733403|rs11623535-rs2190864|rs13107325|rs34706883-rs41266839-rs6914824|rs4129585|rs7001340-rs1906672|rs10883765-rs17114641	http://www.ebi.ac.uk/efo/EFO_0000692	Neurological disorder	http://www.ebi.ac.uk/efo/EFO_0000618	http://www.ebi.ac.uk/efo/EFO_0006335	Other measurement	http://www.ebi.ac.uk/efo/EFO_0001444
blood protein measurement	neutrophil count	1785	171	4	12	16	0.186699	4.03117e-26	4.43085e-23	1.43958e-19	0.00824742	0.0163599	0.0790595	rs34293785-rs28480230|rs9271762-rs9271547-rs9271588|rs71191701-rs10781540|rs4761234|rs6982502-rs2954031|rs4760|rs62312418-rs4279174|rs9903991-rs749780|rs2712417-rs6782228|rs3184504|rs1260326|rs10075801-rs11955347|rs10995477-rs7080386|rs635634-rs149092047|rs3919627-rs9872570|rs1352846-rs222047	http://www.ebi.ac.uk/efo/EFO_0007937	Other measurement	http://www.ebi.ac.uk/efo/EFO_0001444	http://www.ebi.ac.uk/efo/EFO_0004833	Hematological measurement	http://www.ebi.ac.uk/efo/EFO_0004503
BMI-adjusted hip circumference	BMI-adjusted waist-hip ratio, physical activity measurement	99	47	3	5	8	0.00284605	4.24452e-26	4.66391e-23	1.51577e-19	0.057971	0.109589	0.370037	rs1294410-rs1294409|rs17819328|rs10804591|rs9491696-rs7766106|rs2820443-rs2820436|rs143384-rs1406948|rs984877-rs1396517|rs10195252	http://www.ebi.ac.uk/efo/EFO_0008039	Body measurement	http://www.ebi.ac.uk/efo/EFO_0004324	http://www.ebi.ac.uk/efo/EFO_0007788, http://www.ebi.ac.uk/efo/EFO_0008002	Body measurement,Other measurement	http://www.ebi.ac.uk/efo/EFO_0004324,http://www.ebi.ac.uk/efo/EFO_0001444
hemoglobin measurement	vital capacity	374	595	1	14	15	0.136112	4.3584e-26	4.78757e-23	1.55644e-19	0.0157233	0.0309598	0.151163	rs6918725-rs1101557|rs62063786-rs1991556|rs8069451-rs1877031|rs2864419-rs57908212|rs760077-rs11264341|rs3170740-rs9435733|rs4741893-rs6415788|rs13107325|rs495828-rs550057|rs200484-rs7752448|rs9689096-rs41269028|rs28265-rs6006399|rs442177-rs1037814|rs9853018-rs6440008|rs34914463-rs72827503	http://www.ebi.ac.uk/efo/EFO_0004509	Hematological measurement	http://www.ebi.ac.uk/efo/EFO_0004503	http://www.ebi.ac.uk/efo/EFO_0004312	Other measurement	http://www.ebi.ac.uk/efo/EFO_0001444
total cholesterol measurement	waist-hip ratio	416	723	4	12	16	0.183967	4.41658e-26	4.85e-23	1.57722e-19	0.0142476	0.0280948	0.144425	rs1997833-rs56668103-rs4812492-rs2235367|rs66815886-rs9870322|rs653178-rs597808|rs13234378-rs55747707|rs2278426|rs2865505-rs6016373|rs2954029-rs112875651|rs1053593-rs138777|rs1250229-rs1250258|rs1800978|rs4773173-rs9555695|rs429358-rs12721051-rs2075650|rs13107325|rs1883025|rs2894204-rs2247056|rs2452170-rs2287922	http://www.ebi.ac.uk/efo/EFO_0004574	Lipid or lipoprotein measurement	http://www.ebi.ac.uk/efo/EFO_0004732	http://www.ebi.ac.uk/efo/EFO_0004343	Body measurement	http://www.ebi.ac.uk/efo/EFO_0004324
risky sexual behaviour measurement	unipolar depression	118	195	2	8	10	0.0140743	4.44155e-26	4.87592e-23	1.58614e-19	0.0330033	0.0638978	0.235393	rs58184964-rs12052908|rs2568958-rs2422136|rs6452792-rs3099439|rs40465|rs7241572-rs11664298|rs200949-rs6908726|rs56887639-rs12928897|rs7758630-rs7771570|rs11135349-rs13156646|rs34488670	http://www.ebi.ac.uk/efo/EFO_0007877	Other measurement	http://www.ebi.ac.uk/efo/EFO_0001444	http://www.ebi.ac.uk/efo/EFO_0003761	Neurological disorder	http://www.ebi.ac.uk/efo/EFO_0000618
depressive symptom measurement	guilt measurement	259	20	0	8	8	0.00316839	4.47323e-26	4.90918e-23	1.59745e-19	0.0295203	0.0573477	0.148263	rs149949-rs13194781|rs314283-rs12528131|rs681875-rs1002655|rs9467707-rs68006638|rs12420205-rs6589377|rs10119773-rs3793577|rs1557339-rs7243439|rs1554929-rs10789942	http://www.ebi.ac.uk/efo/EFO_0007006	Other measurement	http://www.ebi.ac.uk/efo/EFO_0001444	http://www.ebi.ac.uk/efo/EFO_0009595	Other measurement	http://www.ebi.ac.uk/efo/EFO_0001444
Alopecia	body height	262	2984	1	19	20	0.478199	4.71819e-26	5.17642e-23	1.68493e-19	0.00619963	0.0123229	0.0724526	rs111668293-rs76604417|rs10843003-rs11049204|rs9388490-rs1490384|rs8009743-rs8013382|rs71530654-rs67248060|rs7135789-rs10771462|rs13224557-rs145126703|rs112385572-rs7207400|rs13021718-rs7559329|rs12902958-rs16953685|rs60473185-rs61776403|rs11497798-rs6480836|rs17038164-rs12083887|rs6732426-rs7557989|rs2300092-rs34247753|rs174581-rs174544|rs246185-rs246180|rs17265513|rs11609-rs2074585|rs11049231-rs12230367	http://www.orpha.net/ORDO/Orphanet_79364	Other disease	http://www.ebi.ac.uk/efo/EFO_0000408	http://www.ebi.ac.uk/efo/EFO_0004339	Body measurement	http://www.ebi.ac.uk/efo/EFO_0004324
apolipoprotein B measurement	low density lipoprotein cholesterol measurement, C-reactive protein measurement	261	20	1	7	8	0.00319286	4.76111e-26	5.22191e-23	1.70025e-19	0.029304	0.0569395	0.147126	rs1800961|rs646776-rs6657811|rs6709904-rs11887534|rs174564-rs174574|rs1183910-rs1169292|rs2287921-rs516316|rs556107-rs661955|rs8107974-rs2228603	http://www.ebi.ac.uk/efo/EFO_0004615	Lipid or lipoprotein measurement	http://www.ebi.ac.uk/efo/EFO_0004732	http://www.ebi.ac.uk/efo/EFO_0004611, http://www.ebi.ac.uk/efo/EFO_0004458	Inflammatory measurement,Lipid or lipoprotein measurement	http://www.ebi.ac.uk/efo/EFO_0004732,http://www.ebi.ac.uk/efo/EFO_0004872
age at menarche	body weight	378	32	0	9	9	0.00739862	4.78878e-26	5.25065e-23	1.71014e-19	0.0224439	0.0439024	0.127604	rs11847697-rs10136330|rs11642015-rs8050136|rs12146733-rs7138803|rs7561317-rs5017302|rs144582188-rs10938397|rs2568958-rs11209943|rs506589-rs630372|rs6416056-rs16917237|rs143384-rs6087709	http://www.ebi.ac.uk/efo/EFO_0004703	Other measurement	http://www.ebi.ac.uk/efo/EFO_0001444	http://www.ebi.ac.uk/efo/EFO_0004338	Body measurement	http://www.ebi.ac.uk/efo/EFO_0004324
stroke	systolic blood pressure	26	1027	0	10	10	0.0163325	4.81972e-26	5.28295e-23	1.72118e-19	0.00958773	0.0189934	0.0565501	rs3184504-rs7137828|rs16896398-rs7763558|rs35427-rs35436|rs10776752-rs12037987|rs9526212-rs912434|rs2295786-rs11191847|rs2107595-rs57301765|rs42039-rs42038|rs1333045-rs7859727|rs17035646-rs880315	http://www.ebi.ac.uk/efo/EFO_0000712	Cardiovascular disease	http://www.ebi.ac.uk/efo/EFO_0000319	http://www.ebi.ac.uk/efo/EFO_0006335	Other measurement	http://www.ebi.ac.uk/efo/EFO_0001444
BMI-adjusted waist circumference	mathematical ability	1266	1538	2	24	26	1.19096	4.82712e-26	5.28944e-23	1.72383e-19	0.00935925	0.0185449	0.149065	rs8060157-rs7403957|rs2678904-rs2678897|rs6767899-rs1582874|rs66941101-rs6940007|rs2301551-rs10747784|rs62084690-rs12449442|rs1059490|rs4916737-rs7728690|rs1490612-rs17253672|rs10512248-rs1355619|rs11864750-rs9931989|rs56224965-rs55798953|rs7188873-rs28512462|rs9883813-rs9865051|rs17154889-rs187580|rs55749333-rs9217|rs80026423-rs55786114|rs13107325|rs7995591-rs6492538|rs17565975-rs10891290|rs2629540-rs2086945|rs62059794-rs72829446|rs7867618-rs10820411|rs17784127-rs11921117|rs57180764-rs60884807|rs7633959-rs4289378	http://www.ebi.ac.uk/efo/EFO_0007789	Body measurement	http://www.ebi.ac.uk/efo/EFO_0004324	http://www.ebi.ac.uk/efo/EFO_0004875	Biological process	http://purl.obolibrary.org/obo/GO_0008150
cognitive function measurement	physical activity measurement, body mass index	644	68	1	10	11	0.0267857	4.88466e-26	5.35084e-23	1.74437e-19	0.0156919	0.0308989	0.109643	rs1167827-rs794375|rs2820315-rs1517810|rs6870983-rs62369123|rs2239647-rs17522122|rs13107325|rs8019612-rs12885454|rs1569980-rs176218|rs6864049-rs10057590|rs2008514-rs72793812|rs1064608-rs7124681|rs3800229-rs9384679	http://www.ebi.ac.uk/efo/EFO_0008354	Other measurement	http://www.ebi.ac.uk/efo/EFO_0001444	http://www.ebi.ac.uk/efo/EFO_0008002, http://www.ebi.ac.uk/efo/EFO_0004340	Other measurement,Body measurement	http://www.ebi.ac.uk/efo/EFO_0004324,http://www.ebi.ac.uk/efo/EFO_0001444
lipoprotein-associated phospholipase A(2) measurement	total cholesterol measurement	14	416	2	6	8	0.0035623	4.92485e-26	5.39322e-23	1.75873e-19	0.0189573	0.0372093	0.0906593	rs8106503-rs6511720|rs7412-rs445925|rs10455872|rs964184|rs12740374-rs7528419|rs4420638-rs12721051|rs12286037-rs3135506|rs3764261-rs183130	http://www.ebi.ac.uk/efo/EFO_0004746	Lipid or lipoprotein measurement	http://www.ebi.ac.uk/efo/EFO_0004732	http://www.ebi.ac.uk/efo/EFO_0004574	Lipid or lipoprotein measurement	http://www.ebi.ac.uk/efo/EFO_0004732
leukocyte count	smoking status measurement	830	758	1	18	19	0.384819	4.95039e-26	5.41953e-23	1.76785e-19	0.0121096	0.0239295	0.143492	rs28408682-rs10883756|rs7809303-rs2865805|rs11651955-rs1029809|rs9989178-rs1242889|rs1944689-rs540824|rs10254729-rs10215854|rs238910-rs238913|rs4766578-rs3184504|rs324768-rs10129035|rs10810603|rs10853981-rs710956|rs8028620-rs2017500|rs3856364-rs1427499|rs28633718-rs8050598|rs7141210-rs17099623|rs71367544-rs11665567|rs1187820-rs686998|rs3025316-rs3025360|rs3818717-rs9908017	http://www.ebi.ac.uk/efo/EFO_0004308	Hematological measurement	http://www.ebi.ac.uk/efo/EFO_0004503	http://www.ebi.ac.uk/efo/EFO_0006527	Other measurement	http://www.ebi.ac.uk/efo/EFO_0001444
age at onset, asthma	neutrophil percentage of granulocytes	29	170	3	5	8	0.00301547	4.95375e-26	5.42153e-23	1.76905e-19	0.0418848	0.080402	0.228803	rs34290285|rs8072548-rs3859192|rs7936323-rs7936312|rs2381416-rs7848215|rs55646091|rs1837253|rs5833013-rs1861245|rs67006560-rs2299012	http://www.ebi.ac.uk/efo/EFO_0004847, http://www.ebi.ac.uk/efo/EFO_0000270	Other measurement,Other disease	http://www.ebi.ac.uk/efo/EFO_0000408,http://www.ebi.ac.uk/efo/EFO_0001444	http://www.ebi.ac.uk/efo/EFO_0007994	Hematological measurement	http://www.ebi.ac.uk/efo/EFO_0004503
alkaline phosphatase measurement	apolipoprotein A 1 measurement	94	458	3	8	11	0.0263331	4.99638e-26	5.46652e-23	1.78427e-19	0.0203327	0.0398551	0.147473	rs9987289-rs6984305|rs2419605-rs2419607|rs2642438|rs1862069|rs3897473-rs9524568|rs1935-rs7896518|rs71391445-rs79940707|rs2519093-rs635634|rs2393791-rs7953249|rs1260326|rs174566-rs174601	http://www.ebi.ac.uk/efo/EFO_0004533	Liver enzyme measurement	http://www.ebi.ac.uk/efo/EFO_0004582	http://www.ebi.ac.uk/efo/EFO_0004614	Lipid or lipoprotein measurement	http://www.ebi.ac.uk/efo/EFO_0004732
creatinine measurement	urinary albumin to creatinine ratio	111	102	1	8	9	0.00692519	5.00669e-26	5.47612e-23	1.78795e-19	0.0441176	0.084507	0.299718	rs10023335-rs13146355|rs3734692-rs729761|rs8072297-rs677888|rs1705694-rs10110261|rs2070803-rs2990246|rs34720381-rs16864515|rs1047891|rs1145078-rs2467853|rs4665972-rs1728918	http://www.ebi.ac.uk/efo/EFO_0004518	Other measurement	http://www.ebi.ac.uk/efo/EFO_0001444	http://www.ebi.ac.uk/efo/EFO_0007778	Other measurement	http://www.ebi.ac.uk/efo/EFO_0001444
atopic asthma	inflammatory bowel disease	197	215	2	9	11	0.0259068	5.02056e-26	5.4896e-23	1.7929e-19	0.0274314	0.0533981	0.208939	rs13017455-rs1420098|rs12212193-rs1847472|rs1479924-rs7657746|rs17293632|rs11236797-rs7936312|rs56116661-rs55661102|rs56380902-rs4795397|rs17843580-rs6927022|rs449454-rs249677|rs7918084-rs7911264|rs4845604	http://www.ebi.ac.uk/efo/EFO_0010638	Other disease	http://www.ebi.ac.uk/efo/EFO_0000408	http://www.ebi.ac.uk/efo/EFO_0003767	Digestive system disorder	http://www.ebi.ac.uk/efo/EFO_0000405
cardiovascular disease	eosinophil count	285	791	2	13	15	0.137889	5.05249e-26	5.52283e-23	1.80431e-19	0.0141376	0.027881	0.134031	rs8179-rs740047|rs3184504-rs10774624|rs9634314-rs11068852|rs28412876-rs12952581|rs6656815-rs71636784|rs12324159-rs12440045|rs896854-rs2011567|rs964184|rs2210366-rs9321485|rs2290769-rs9900933|rs56179563-rs11556924|rs12363917-rs7119563|rs6819003|rs2160994-rs4883482|rs111526888-rs113602013	http://www.ebi.ac.uk/efo/EFO_0000319	Other disease	http://www.ebi.ac.uk/efo/EFO_0000408	http://www.ebi.ac.uk/efo/EFO_0004842	Hematological measurement	http://www.ebi.ac.uk/efo/EFO_0004503
alcohol consumption measurement	body fat percentage	261	90	3	7	10	0.0143679	5.10854e-26	5.58239e-23	1.82433e-19	0.0293255	0.0569801	0.204271	rs11604680-rs59360790|rs378421-rs2411453|rs9906944-rs4794015|rs6731872-rs6755502|rs62092069-rs1834144|rs13107325|rs62033406-rs1421085|rs1426371|rs62104180|rs2972155-rs2943652	http://www.ebi.ac.uk/efo/EFO_0007878	Other measurement	http://www.ebi.ac.uk/efo/EFO_0001444	http://www.ebi.ac.uk/efo/EFO_0007800	Body measurement	http://www.ebi.ac.uk/efo/EFO_0004324
age at menarche	vital capacity	378	595	0	15	15	0.137568	5.12126e-26	5.59458e-23	1.82887e-19	0.0156576	0.0308325	0.150451	rs6485443-rs4755720|rs702155-rs480263|rs3747973-rs951366|rs3790076-rs12926791|rs7162503-rs561821|rs370771-rs1933801|rs3751837-rs7199766|rs1888072-rs7036107|rs11759026-rs1844594-rs6918725|rs1860826-rs57633152|rs1991556-rs241036|rs1608945-rs1526070|rs11752498-rs62415601|rs62147658-rs6719214|rs143384-rs6087709	http://www.ebi.ac.uk/efo/EFO_0004703	Other measurement	http://www.ebi.ac.uk/efo/EFO_0001444	http://www.ebi.ac.uk/efo/EFO_0004312	Other measurement	http://www.ebi.ac.uk/efo/EFO_0001444
alkaline phosphatase measurement	blood protein measurement	94	1785	4	10	14	0.10263	5.2238e-26	5.70485e-23	1.86549e-19	0.0075067	0.0149015	0.062161	rs55714927|rs2519093-rs587611953-rs657152-rs149092047|rs281377-rs601338|rs4683234-rs1126478|rs7246099-rs5112|rs174601-rs174530|rs9302635-rs71391445|rs28929474|rs7080386-rs1935|rs6982502-rs2954021|rs60843925-rs74612335|rs1260326|rs8176746-rs79343853|rs884205	http://www.ebi.ac.uk/efo/EFO_0004533	Liver enzyme measurement	http://www.ebi.ac.uk/efo/EFO_0004582	http://www.ebi.ac.uk/efo/EFO_0007937	Other measurement	http://www.ebi.ac.uk/efo/EFO_0001444
BMI-adjusted waist circumference	peak expiratory flow	1266	90	1	12	13	0.0696923	5.26456e-26	5.74761e-23	1.88004e-19	0.00967982	0.019174	0.0762726	rs3827534-rs1008833|rs1513272-rs1635851|rs755249-rs2242500|rs6604614-rs6683598|rs13116999-rs6537283|rs7753012-rs9389987|rs11933087-rs2353940|rs143384-rs224331|rs7424771-rs10208158|rs6054427-rs2145272|rs34093919|rs4693974-rs2869966-rs56162738|rs9435732-rs9435733	http://www.ebi.ac.uk/efo/EFO_0007789	Body measurement	http://www.ebi.ac.uk/efo/EFO_0004324	http://www.ebi.ac.uk/efo/EFO_0009718	Other measurement	http://www.ebi.ac.uk/efo/EFO_0001444
cognitive function measurement	multisite chronic pain	644	39	1	9	10	0.0153624	5.27599e-26	5.75833e-23	1.88412e-19	0.0148588	0.0292826	0.0911769	rs7535162-rs12071912|rs10992729-rs4744250|rs11786084-rs1106761|rs62098013-rs11662271|rs60614489-rs6770476|rs3896224-rs11599236|rs7628207-rs17304079|rs34811474|rs13107325-rs13135092|rs28447555-rs28428925	http://www.ebi.ac.uk/efo/EFO_0008354	Other measurement	http://www.ebi.ac.uk/efo/EFO_0001444	http://www.ebi.ac.uk/efo/EFO_0010100	Other trait	http://www.ebi.ac.uk/efo/EFO_0000001
blood protein measurement	ulcerative colitis	1785	130	1	14	15	0.141935	5.29618e-26	5.7786e-23	1.89133e-19	0.00789474	0.0156658	0.0708427	rs7561460-rs10185424|rs1801274|rs9271762-rs9271547-rs9268853|rs11230563-rs2074227|rs80174646-rs11581607|rs4151657-rs1738434-rs8111|rs9271209-rs9271421-rs191018606-rs111344982-rs9271366|rs3749946-rs143439747|rs3194051-rs10624573|rs10781499-rs10781540|rs9852529-rs3197999|rs4713572-rs6927022|rs11666065-rs17771967-rs12980151|rs11955347-rs17622378|rs9267797-rs549182	http://www.ebi.ac.uk/efo/EFO_0007937	Other measurement	http://www.ebi.ac.uk/efo/EFO_0001444	http://www.ebi.ac.uk/efo/EFO_0000729	Immune system disorder	http://www.ebi.ac.uk/efo/EFO_0000540
intraocular pressure measurement	optic disc size measurement	346	124	1	10	11	0.0262426	5.37847e-26	5.86659e-23	1.92072e-19	0.0239651	0.0468085	0.178224	rs4821712-rs5756813|rs116072427-rs116713089|rs6914444-rs62391624|rs9905786-rs7405453|rs5754102-rs2266963|rs62508223-rs6999835|rs17756712-rs113985657|rs11079419-rs9911155|rs10928224-rs12471698|rs112166936-rs1591805|rs163524	http://www.ebi.ac.uk/efo/EFO_0004695	Other measurement	http://www.ebi.ac.uk/efo/EFO_0001444	http://www.ebi.ac.uk/efo/EFO_0004832	Other measurement	http://www.ebi.ac.uk/efo/EFO_0001444
body height	central corneal thickness	2984	107	2	14	16	0.195295	5.40715e-26	5.89607e-23	1.93096e-19	0.00520325	0.0103526	0.0478565	rs2435373-rs2505507|rs154001|rs11612024-rs11111869|rs2280141-rs4311997|rs25458-rs2247876|rs3808520-rs4291276|rs930846-rs11247252|rs72766638-rs455073|rs11738854-rs10514979|rs6439629-rs73222243|rs72755233|rs2721051-rs2755237|rs1417488-rs4846476|rs12476059-rs880930|rs3740685-rs1681630|rs9350413-rs2294214	http://www.ebi.ac.uk/efo/EFO_0004339	Body measurement	http://www.ebi.ac.uk/efo/EFO_0004324	http://www.ebi.ac.uk/efo/EFO_0005213	Other measurement	http://www.ebi.ac.uk/efo/EFO_0001444
Eczema, allergic rhinitis, asthma	lymphocyte percentage of leukocytes	78	147	2	7	9	0.00701327	5.428e-26	5.917e-23	1.93841e-19	0.0416667	0.08	0.278881	rs111338191-rs653178|rs4648045-rs230504|rs1655557-rs12440045|rs4722758-rs10254284|rs61839660|rs2234052-rs12165508|rs3540-rs145308728|rs7650602-rs7632381|rs112401631	http://purl.obolibrary.org/obo/HP_0000964, http://www.ebi.ac.uk/efo/EFO_0005854, http://www.ebi.ac.uk/efo/EFO_0000270	Immune system disorder,Other trait,Other disease	http://www.ebi.ac.uk/efo/EFO_0000001,http://www.ebi.ac.uk/efo/EFO_0000408,http://www.ebi.ac.uk/efo/EFO_0000540	http://www.ebi.ac.uk/efo/EFO_0007993	Hematological measurement	http://www.ebi.ac.uk/efo/EFO_0004503
serum iron measurement	transferrin saturation measurement	7	10	5	0	5	4.28161e-05	5.43683e-26	5.92481e-23	1.94156e-19	0.416667	0.588235	0.99	rs111722075|rs855791|rs1799945|rs202056061|rs113507773	http://www.ebi.ac.uk/efo/EFO_0006332	Other measurement	http://www.ebi.ac.uk/efo/EFO_0001444	http://www.ebi.ac.uk/efo/EFO_0006333	Other measurement	http://www.ebi.ac.uk/efo/EFO_0001444
apolipoprotein A 1 measurement	blood metabolite measurement	458	156	2	10	12	0.0437018	5.47488e-26	5.96446e-23	1.95515e-19	0.0199336	0.0390879	0.157651	rs75406471-rs17134585|rs212100-rs2547231|rs8086351-rs2187375|rs7570971-rs1446585|rs635634-rs649129|rs6679002-rs12074528|rs1047891-rs715|rs34955778-rs2740|rs3184504|rs4921914-rs11780610|rs174566-rs174548|rs1260326	http://www.ebi.ac.uk/efo/EFO_0004614	Lipid or lipoprotein measurement	http://www.ebi.ac.uk/efo/EFO_0004732	http://www.ebi.ac.uk/efo/EFO_0005664	Other measurement	http://www.ebi.ac.uk/efo/EFO_0001444
C-reactive protein measurement	hip circumference	571	77	2	9	11	0.0268928	5.60277e-26	6.10193e-23	2.00082e-19	0.0172684	0.0339506	0.12265	rs10203386-rs10200566|rs6265|rs12714415-rs6751993|rs6569648-rs9388766|rs11152213-rs185575165|rs13416992-rs887912|rs56094641-rs1421085|rs12966114-rs1808579|rs62106258-rs62104180|rs72959041-rs141783576|rs543874	http://www.ebi.ac.uk/efo/EFO_0004458	Inflammatory measurement	http://www.ebi.ac.uk/efo/EFO_0004872	http://www.ebi.ac.uk/efo/EFO_0005093	Body measurement	http://www.ebi.ac.uk/efo/EFO_0004324
coronary heart disease	systolic blood pressure	45	1027	3	8	11	0.0282678	5.67057e-26	6.17388e-23	2.02503e-19	0.0103676	0.0205224	0.0683112	rs9901810-rs46522|rs9818870-rs6807945|rs9349379|rs1333049-rs1333045|rs7136259-rs1401982|rs140473396-rs12413409|rs11066280|rs11556924|rs2327429-rs12190287|rs55869368-rs17114036|rs2895811-rs10149871	http://www.ebi.ac.uk/efo/EFO_0001645	Cardiovascular disease	http://www.ebi.ac.uk/efo/EFO_0000319	http://www.ebi.ac.uk/efo/EFO_0006335	Other measurement	http://www.ebi.ac.uk/efo/EFO_0001444
lipid measurement	vitamin D measurement	34	145	1	7	8	0.00301547	5.69978e-26	6.20379e-23	2.03546e-19	0.0467836	0.0893855	0.269371	rs11127048-rs1260326|rs73015021-rs6511720|rs646776-rs7528419|rs964184-rs651821|rs7412-rs1065853|rs10889353-rs2934744|rs261291-rs35853021|rs1800775	http://www.ebi.ac.uk/efo/EFO_0004529	Other measurement	http://www.ebi.ac.uk/efo/EFO_0001444	http://www.ebi.ac.uk/efo/EFO_0004631	Other measurement	http://www.ebi.ac.uk/efo/EFO_0001444
Agents acting on the renin-angiotensin system use measurement	type II diabetes mellitus	184	605	1	12	13	0.0680898	5.8349e-26	6.34892e-23	2.08372e-19	0.0167526	0.0329531	0.140363	rs1580278-rs13130741|rs3857599-rs3798519|rs3184504-rs7310615-rs11066309|rs1421085-rs55872725|rs34748838-rs13234269|rs2943660-rs2972144|rs9844972|rs2249105-rs2252867|rs302864-rs2680707|rs6458354-rs9472136|rs458356-rs465002|rs9939774-rs11642430|rs702634-rs1694068	http://www.ebi.ac.uk/efo/EFO_0009931	Other measurement	http://www.ebi.ac.uk/efo/EFO_0001444	http://www.ebi.ac.uk/efo/EFO_0001360	Metabolic disorder	http://www.ebi.ac.uk/efo/EFO_0000589
diastolic blood pressure	forced expiratory volume	545	204	0	13	13	0.0680042	5.90808e-26	6.42659e-23	2.10985e-19	0.017663	0.034713	0.149048	rs4507125-rs4308141|rs7752448-rs547190239|rs112925537-rs4924525|rs115245297-rs9689096|rs4292285-rs13109426|rs62168891-rs4954192|rs28529655-rs1441358|rs2009598-rs4796334|rs34351630-rs35565381|rs11082051-rs4800420|rs8139817-rs1978968|rs2027761-rs2298807|rs1063281-rs2571445	http://www.ebi.ac.uk/efo/EFO_0006336	Other measurement	http://www.ebi.ac.uk/efo/EFO_0001444	http://www.ebi.ac.uk/efo/EFO_0004314	Other measurement	http://www.ebi.ac.uk/efo/EFO_0001444
pulse pressure measurement	schizophrenia	595	382	0	15	15	0.139024	6.00715e-26	6.53237e-23	2.14523e-19	0.0155925	0.0307062	0.149745	rs7001340-rs56322953|rs2153960-rs9486916|rs62392365-rs36109883-rs41266839|rs9650650-rs3088186|rs2596500-rs1800629|rs2302417-rs2577831|rs28569936-rs61041384|rs2071382-rs4702|rs34706883-rs35501037|rs75970938-rs12416331|rs7523273-rs2761436|rs4678915-rs75968099|rs685149-rs7129727|rs10883765-rs11191359|rs2530225-rs7733403	http://www.ebi.ac.uk/efo/EFO_0005763	Cardiovascular measurement	http://www.ebi.ac.uk/efo/EFO_0004298	http://www.ebi.ac.uk/efo/EFO_0000692	Neurological disorder	http://www.ebi.ac.uk/efo/EFO_0000618
anxiety	risky sexual behaviour measurement	98	118	0	9	9	0.00707322	6.08586e-26	6.61595e-23	2.17334e-19	0.0434783	0.0833333	0.294332	rs1572982-rs2071303|rs10786721-rs1890184|rs9896243-rs7207400-rs62063281|rs6807666-rs2163971|rs2672852-rs266060|rs6452792-rs2194027|rs4937872-rs2155290|rs3117425-rs6908726-rs483143|rs332828-rs446952	http://www.ebi.ac.uk/efo/EFO_0005230	Other trait	http://www.ebi.ac.uk/efo/EFO_0000001	http://www.ebi.ac.uk/efo/EFO_0007877	Other measurement	http://www.ebi.ac.uk/efo/EFO_0001444
creatinine measurement	urolithiasis	111	16	0	7	7	0.0010863	6.26932e-26	6.81331e-23	2.23885e-19	0.0583333	0.110236	0.269989	rs1260326-rs1728918|rs13006480-rs4665987|rs9895661-rs2079742|rs77924615-rs35747824|rs5030873-rs11746443|rs62071306-rs2286526|rs7328064-rs67332916	http://www.ebi.ac.uk/efo/EFO_0004518	Other measurement	http://www.ebi.ac.uk/efo/EFO_0001444	http://purl.obolibrary.org/obo/MONDO_0024647	Other disease	http://www.ebi.ac.uk/efo/EFO_0000408
Antihistamine use measurement	allergic rhinitis	8	62	2	4	6	0.000303382	6.48959e-26	7.05055e-23	2.31751e-19	0.09375	0.171429	0.350806	rs34290285|rs2095044-rs7848215|rs34004019-rs28407950|rs10055042-rs7728912|rs1438673-rs6594499|rs11236797	http://www.ebi.ac.uk/efo/EFO_0009943	Other measurement	http://www.ebi.ac.uk/efo/EFO_0001444	http://www.ebi.ac.uk/efo/EFO_0005854	Immune system disorder	http://www.ebi.ac.uk/efo/EFO_0000540
multisite chronic pain	smoking behaviour measurement	39	127	1	7	8	0.00302954	6.5011e-26	7.06091e-23	2.32163e-19	0.0506329	0.0963855	0.3085	rs61883178-rs34866095|rs7628207-rs6778080|rs3896224-rs11599236|rs2006281-rs3742365|rs11079993-rs67596067|rs2424248-rs4814873|rs62098013|rs1922018-rs10259354	http://www.ebi.ac.uk/efo/EFO_0010100	Other trait	http://www.ebi.ac.uk/efo/EFO_0000001	http://www.ebi.ac.uk/efo/EFO_0005671	Other measurement	http://www.ebi.ac.uk/efo/EFO_0001444
sleep duration, low density lipoprotein cholesterol measurement	triglyceride measurement, alcohol consumption measurement	87	56	0	8	8	0.00298	6.54342e-26	7.10471e-23	2.33674e-19	0.0592593	0.111888	0.38175	rs73004967-rs2304128|rs6601299-rs4841132|rs10957054-rs13253288|rs3794695-rs11648003|rs28456-rs174566|rs6982502-rs2954021|rs35866622-rs2287922|rs4495740-rs1168132	http://www.ebi.ac.uk/efo/EFO_0005271, http://www.ebi.ac.uk/efo/EFO_0004611	Other measurement,Lipid or lipoprotein measurement	http://www.ebi.ac.uk/efo/EFO_0004732,http://www.ebi.ac.uk/efo/EFO_0001444	http://www.ebi.ac.uk/efo/EFO_0004530, http://www.ebi.ac.uk/efo/EFO_0007878	Other measurement,Lipid or lipoprotein measurement	http://www.ebi.ac.uk/efo/EFO_0004529,http://www.ebi.ac.uk/efo/EFO_0001444
BMI-adjusted hip circumference	triglyceride measurement	99	746	1	11	12	0.0451734	6.64589e-26	7.21377e-23	2.37333e-19	0.0144058	0.0284024	0.109428	rs8066985-rs1396517|rs2820443-rs11118310|rs9388766-rs9375694|rs9491696-rs6916318|rs13389219-rs10195252|rs1351394|rs4731701-rs13241538|rs7044106-rs2416759|rs28577186-rs3747579|rs558003-rs797486|rs12086130-rs72904737|rs56271783-rs11231694	http://www.ebi.ac.uk/efo/EFO_0008039	Body measurement	http://www.ebi.ac.uk/efo/EFO_0004324	http://www.ebi.ac.uk/efo/EFO_0004530	Lipid or lipoprotein measurement	http://www.ebi.ac.uk/efo/EFO_0004529
mean arterial pressure	waist-hip ratio	102	723	3	9	12	0.0451073	6.65098e-26	7.2171e-23	2.37515e-19	0.0147601	0.0290909	0.112412	rs11642015-rs9923544|rs3782086-rs12790427|rs6495122-rs936226|rs653178-rs597808|rs13107325|rs1379281-rs7246865|rs2161228-rs112862634|rs9369409-rs4714678|rs34322|rs1930955-rs1105955|rs7134677-rs10876528|rs2067087	http://www.ebi.ac.uk/efo/EFO_0006340	Other measurement	http://www.ebi.ac.uk/efo/EFO_0001444	http://www.ebi.ac.uk/efo/EFO_0004343	Body measurement	http://www.ebi.ac.uk/efo/EFO_0004324
Drugs affecting bone structure and mineralization use measurement	spine bone mineral density	11	40	1	5	6	0.00026913	6.6856e-26	7.25247e-23	2.38751e-19	0.133333	0.235294	0.559091	rs3779381|rs442115-rs2024219|rs7524102-rs6684375|rs11228240-rs554734|rs2566752-rs17130567|rs11934731-rs899040	http://www.ebi.ac.uk/efo/EFO_0009936	Other measurement	http://www.ebi.ac.uk/efo/EFO_0001444	http://www.ebi.ac.uk/efo/EFO_0007701	Other measurement	http://www.ebi.ac.uk/efo/EFO_0001444
glomerular filtration rate	renal system measurement, blood urea nitrogen measurement	481	13	1	7	8	0.0038247	6.80526e-26	7.38004e-23	2.43025e-19	0.0164609	0.0323887	0.0780425	rs2049805-rs6676150-rs4971100|rs963837-rs10767873|rs11868441-rs9903801|rs16853722|rs17730281-rs690428|rs62435145-rs10275044|rs11123170-rs11123169|rs6026584-rs1407040	http://www.ebi.ac.uk/efo/EFO_0005208	Other measurement	http://www.ebi.ac.uk/efo/EFO_0001444	http://www.ebi.ac.uk/efo/EFO_0004742, http://www.ebi.ac.uk/efo/EFO_0004741	Other measurement	http://www.ebi.ac.uk/efo/EFO_0001444
alcohol consumption measurement, high density lipoprotein cholesterol measurement	cardiovascular disease	85	285	2	8	10	0.0148174	6.83358e-26	7.40849e-23	2.44036e-19	0.0277778	0.0540541	0.19165	rs28601761-rs2954021|rs1154988|rs2972143-rs2943652|rs12740374-rs7528419|rs11762784-rs6974288|rs10769254|rs11230661-rs74966104|rs2908522-rs607342|rs6905288-rs11967262|rs13135092-rs13127398	http://www.ebi.ac.uk/efo/EFO_0007878, http://www.ebi.ac.uk/efo/EFO_0004612	Other measurement,Lipid or lipoprotein measurement	http://www.ebi.ac.uk/efo/EFO_0004732,http://www.ebi.ac.uk/efo/EFO_0001444	http://www.ebi.ac.uk/efo/EFO_0000319	Other disease	http://www.ebi.ac.uk/efo/EFO_0000408
[truncated: 37,896,553 more chars]
