## Supplementary material for "An atlas connecting shared genetic architecture of human diseases and molecular phenotypes provides insight into COVID-19 susceptibility": TableS2_iCPAGdb_molecularvsNHGRI (part 1 of 3)

### Sheet: BloodMetabolites_vs_NHGRI
Trait1	Trait2	N1_pcut	N2_pcut	Nshare_direct	Nshare_LDpairComb	Nshare_all	N_expected	P_fisher	Padj_FDR	Padj_Bonferroni	Jaccard	Sorensen	ChaoSorensen	SNPshare_all	Trait2_EFO	Trait2_ParentTerm	Trait2_ParentEFO
betaine	selenium measurement	20	14	5	3	8	0.000171264	2.98816e-37	2.07671e-31	2.07671e-31	0.307692	0.470588	0.99	rs163132-rs672413|rs17823744-rs16876394|rs7700970|rs3797535|rs921943|rs6586282|rs567754|rs7710133-rs10944	http://www.ebi.ac.uk/efo/EFO_0006331	Other measurement	http://www.ebi.ac.uk/efo/EFO_0001444
X-11793	bilirubin measurement	25	39	0	6	6	0.000596367	2.17787e-23	6.55872e-18	1.51358e-17	0.103448	0.1875	0.57559	rs12986677-rs2361502|rs12993249-rs1550532-rs838705|rs6431630-rs11563251|rs887829-rs13401281-rs2741023|rs4148328-rs28946889|rs1587493-rs8330	http://www.ebi.ac.uk/efo/EFO_0004570	Other measurement	http://www.ebi.ac.uk/efo/EFO_0001444
X-11442	bilirubin measurement	26	39	0	6	6	0.000620221	2.83118e-23	6.55872e-18	1.96762e-17	0.101695	0.184615	0.56248	rs12986677-rs2361502|rs4663335-rs6431630|rs12993249-rs1550532-rs838705|rs4148328-rs28946889|rs1587493-rs8330|rs4148324-rs13401281-rs2741023	http://www.ebi.ac.uk/efo/EFO_0004570	Other measurement	http://www.ebi.ac.uk/efo/EFO_0001444
bilirubin (Z,Z)	bilirubin measurement	28	39	0	6	6	0.000667931	4.63268e-23	7.6474e-18	3.21962e-17	0.0983607	0.179104	0.537846	rs6717546-rs1587493-rs8330|rs12986677-rs2361502|rs11888492-rs6431630|rs887829-rs13401281-rs2741023|rs4148328-rs28946889|rs2924808-rs1550532	http://www.ebi.ac.uk/efo/EFO_0004570	Other measurement	http://www.ebi.ac.uk/efo/EFO_0001444
5alpha-androstan-3beta,17beta-diol disulfate	dehydroepiandrosterone sulphate measurement	9	24	1	4	5	0.000132118	5.50188e-23	7.6474e-18	3.8237e-17	0.178571	0.30303	0.671296	rs2547231-rs296360|rs4646450-rs10257273|rs77356530-rs13222543|rs17277546-rs80193476|rs10278040	http://www.ebi.ac.uk/efo/EFO_0007001	Other measurement	http://www.ebi.ac.uk/efo/EFO_0001444
biliverdin	bilirubin measurement	32	39	0	6	6	0.000763349	1.11425e-22	1.29063e-17	7.74379e-17	0.0923077	0.169014	0.494199	rs6717546-rs1587493-rs8330|rs12986677-rs2361502|rs12993249-rs1550532-rs838705|rs11888492-rs6431630|rs887829-rs13401281-rs2741023|rs4148328-rs28946889	http://www.ebi.ac.uk/efo/EFO_0004570	Other measurement	http://www.ebi.ac.uk/efo/EFO_0001444
X-12063	serum metabolite measurement	44	126	2	5	7	0.00339103	5.21086e-22	5.17349e-17	3.62144e-16	0.0429448	0.0823529	0.22334	rs472660-rs2897031|rs4646450-rs6957987-rs952319|rs7896133-rs7917617|rs296391-rs296396|rs11045611-rs11045825|rs10242455|rs4149056	http://www.ebi.ac.uk/efo/EFO_0005653	Other measurement	http://www.ebi.ac.uk/efo/EFO_0001444
androsterone sulfate	dehydroepiandrosterone sulphate measurement	15	24	1	4	5	0.000220197	1.31121e-21	1.13908e-16	9.11262e-16	0.147059	0.25641	0.694444	rs77356530-rs13222543|rs4646450-rs10257273|rs182420-rs200943612-rs2972516-rs296360|rs17277546-rs80193476|rs10278040	http://www.ebi.ac.uk/efo/EFO_0007001	Other measurement	http://www.ebi.ac.uk/efo/EFO_0001444
X-12063	blood metabolite measurement	44	156	2	5	7	0.00419842	2.40048e-21	1.85365e-16	1.66829e-15	0.0362694	0.07	0.183644	rs7809615-rs4646450|rs1853207-rs7917617|rs4917639-rs1934963|rs12829704-rs11045825|rs2547231-rs296396|rs10242455|rs4149056	http://www.ebi.ac.uk/efo/EFO_0005664	Other measurement	http://www.ebi.ac.uk/efo/EFO_0001444
1-arachidonoylglycerophosphoethanolamine*	blood metabolite measurement	16	156	4	2	6	0.0015267	5.47934e-21	3.80803e-16	3.80803e-15	0.0361446	0.0697674	0.146635	rs12829704-rs11045906|rs2727271|rs968567|rs174578-rs174548|rs10468017|rs4149056	http://www.ebi.ac.uk/efo/EFO_0005664	Other measurement	http://www.ebi.ac.uk/efo/EFO_0001444
isobutyrylcarnitine	cation-independent mannose-6-phosphate receptor measurement	18	4	1	3	4	4.40394e-05	1.02794e-20	6.49455e-16	7.14401e-15	0.222222	0.363636	0.555556	rs12202350|rs9295123-rs650284-rs2297374|rs600324-rs683369|rs4709395-rs2297363	http://www.ebi.ac.uk/efo/EFO_0008075	Other measurement	http://www.ebi.ac.uk/efo/EFO_0001444
1-arachidonoylglycerophosphocholine*	alpha-linolenic acid measurement	19	5	2	2	4	5.81075e-05	6.51026e-20	3.77042e-15	4.5245e-14	0.2	0.333333	0.547368	rs174547-rs174535|rs509360|rs174468-rs666870-rs174450|rs1692120	http://www.ebi.ac.uk/efo/EFO_0007759	Lipid or lipoprotein measurement	http://www.ebi.ac.uk/efo/EFO_0004529
bilirubin (E,E)*	bilirubin measurement	24	39	0	5	5	0.000572512	2.51336e-19	1.34364e-14	1.74673e-13	0.0862069	0.15873	0.371202	rs12986677-rs2361502|rs4663335-rs6431630|rs887829-rs13401281-rs2741023|rs4148328-rs28946889|rs1587493-rs8330	http://www.ebi.ac.uk/efo/EFO_0004570	Other measurement	http://www.ebi.ac.uk/efo/EFO_0001444
X-11441	bilirubin measurement	25	39	1	4	5	0.000596367	3.14164e-19	1.50436e-14	2.18338e-13	0.0847458	0.15625	0.363723	rs12986677-rs2361502|rs6717546-rs1587493-rs8330|rs4148328-rs28946889|rs6431630|rs4148324-rs13401281-rs2741023	http://www.ebi.ac.uk/efo/EFO_0004570	Other measurement	http://www.ebi.ac.uk/efo/EFO_0001444
glutaroyl carnitine	blood metabolite measurement	29	156	4	2	6	0.00276714	3.24692e-19	1.50436e-14	2.25655e-13	0.0335196	0.0648649	0.145207	rs2292399-rs17641971-rs10504073|rs715|rs8012|rs12445600-rs2062541-rs246234|rs13375749|rs8056893	http://www.ebi.ac.uk/efo/EFO_0005664	Other measurement	http://www.ebi.ac.uk/efo/EFO_0001444
X-11530	bilirubin measurement	28	39	0	5	5	0.000667931	5.81111e-19	2.52413e-14	4.03861e-13	0.0806452	0.149254	0.342846	rs12986677-rs2361502|rs11888492-rs6431630|rs887829-rs13401281-rs2741023|rs4148328-rs28946889|rs1587493-rs8330	http://www.ebi.ac.uk/efo/EFO_0004570	Other measurement	http://www.ebi.ac.uk/efo/EFO_0001444
X-11529	bilirubin measurement	32	39	1	4	5	0.000763349	1.19062e-18	4.86738e-14	8.27454e-13	0.0757576	0.140845	0.318255	rs73233620-rs4149021|rs7303743-rs2417940|rs2196019-rs55986512|rs4762813-rs1604542|rs4149056	http://www.ebi.ac.uk/efo/EFO_0004570	Other measurement	http://www.ebi.ac.uk/efo/EFO_0001444
mannose	sleep duration, triglyceride measurement	16	87	1	4	5	0.000851428	1.65739e-18	6.39917e-14	1.15185e-12	0.0510204	0.0970874	0.19217	rs2178198-rs17709034|rs1260326|rs1275539-rs13404446|rs73921512-rs7583698|rs2141371-rs62141290-rs13013484	http://www.ebi.ac.uk/efo/EFO_0005271, http://www.ebi.ac.uk/efo/EFO_0004530	Lipid or lipoprotein measurement,Other measurement	http://www.ebi.ac.uk/efo/EFO_0001444,http://www.ebi.ac.uk/efo/EFO_0004529
X-03094	blood metabolite measurement	10	156	4	1	5	0.000954187	1.86764e-18	6.83142e-14	1.29797e-12	0.0310559	0.060241	0.104167	rs11825181-rs10466589|rs1260326|rs964184|rs6679002|rs2187375	http://www.ebi.ac.uk/efo/EFO_0005664	Other measurement	http://www.ebi.ac.uk/efo/EFO_0001444
hexanoylcarnitine	acylcarnitine measurement, blood metabolite measurement	22	9	1	3	4	0.000121108	3.09609e-18	1.07586e-13	2.15172e-12	0.148148	0.258065	0.505051	rs8396-rs2070630|rs1171614|rs11161521-rs7552404|rs272869-rs270601-rs162892	http://www.ebi.ac.uk/efo/EFO_0005059, http://www.ebi.ac.uk/efo/EFO_0005664	Other measurement	http://www.ebi.ac.uk/efo/EFO_0001444
butyrylcarnitine	serum metabolite measurement	60	126	1	5	6	0.00462414	9.26527e-18	3.06628e-13	6.43918e-12	0.0333333	0.0645161	0.146382	rs2066938|rs274567-rs272889|rs2649999-rs7979473|rs7094971-rs1171617-rs12772586|rs4454799-rs525425|rs2258844-rs12368199-rs1796419	http://www.ebi.ac.uk/efo/EFO_0005653	Other measurement	http://www.ebi.ac.uk/efo/EFO_0001444
carnitine	acylcarnitine measurement, blood metabolite measurement	32	9	0	4	4	0.000176158	1.52198e-17	4.80793e-13	1.05774e-11	0.108108	0.195122	0.347222	rs1171659-rs1171606|rs270601-rs162904-rs419291|rs2405522-rs6893782|rs1171620-rs12356193-rs1171614	http://www.ebi.ac.uk/efo/EFO_0005059, http://www.ebi.ac.uk/efo/EFO_0005664	Other measurement	http://www.ebi.ac.uk/efo/EFO_0001444
eicosapentaenoate (EPA; 20:5n3)	fatty acid desaturase enzyme activity measurement	3	6	0	3	3	1.10098e-05	2.74605e-17	8.29761e-13	1.90845e-11	0.5	0.666667	0.99	rs174556-rs174549|rs138194593-rs174575|rs2845573-rs2072113	http://www.ebi.ac.uk/efo/EFO_0009791	Other measurement	http://www.ebi.ac.uk/efo/EFO_0001444
X-12063	hormone measurement	44	8	0	4	4	0.000215304	3.19194e-17	9.09399e-13	2.21834e-11	0.0833333	0.153846	0.25	rs4646450-rs11761528|rs2637125-rs296396|rs4917639-rs2185570|rs6957987-rs740160	http://www.ebi.ac.uk/efo/EFO_0004730	Other measurement	http://www.ebi.ac.uk/efo/EFO_0001444
X-03094	lipid measurement	10	34	1	3	4	0.000207964	3.27132e-17	9.09399e-13	2.2735e-11	0.1	0.181818	0.329412	rs4939883-rs2187375|rs1260326|rs912540-rs6679002-rs10889353|rs651821-rs964184	http://www.ebi.ac.uk/efo/EFO_0004529	Other measurement	http://www.ebi.ac.uk/efo/EFO_0001444
ADpSGEGDFXAEGGGVR*	alkaline phosphatase measurement	5	94	0	4	4	0.000287479	5.12186e-17	1.36907e-12	3.55959e-11	0.0421053	0.0808081	0.110638	rs3826846-rs281392|rs657152-rs612169|rs281377-rs601338|rs2519093-rs651007	http://www.ebi.ac.uk/efo/EFO_0004533	Liver enzyme measurement	http://www.ebi.ac.uk/efo/EFO_0004582
1-linoleoylglycerophosphoethanolamine*	cis/trans-18:2 fatty acid measurement, trans fatty acid measurement	8	3	1	2	3	1.46798e-05	7.68894e-17	1.90845e-12	5.34366e-11	0.375	0.545455	0.75	rs509360|rs2727270-rs2072114|rs968567-rs174549-rs174535	http://www.ebi.ac.uk/efo/EFO_0006824, http://www.ebi.ac.uk/efo/EFO_0006821	Lipid or lipoprotein measurement	http://www.ebi.ac.uk/efo/EFO_0004529
dehydroisoandrosterone sulfate (DHEA-S)	hormone measurement	3	8	2	1	3	1.46798e-05	7.68894e-17	1.90845e-12	5.34366e-11	0.375	0.545455	0.75	rs17277546|rs11761528|rs2637125-rs296396	http://www.ebi.ac.uk/efo/EFO_0004730	Other measurement	http://www.ebi.ac.uk/efo/EFO_0001444
X-03094	total cholesterol measurement	10	416	2	3	5	0.0025445	2.62109e-16	6.28139e-12	1.8216e-10	0.0118765	0.0234742	0.0390625	rs1260326|rs4939883-rs2187375|rs964184|rs912540-rs6679002-rs995000|rs10466589-rs3135506	http://www.ebi.ac.uk/efo/EFO_0004574	Lipid or lipoprotein measurement	http://www.ebi.ac.uk/efo/EFO_0004732
1-arachidonoylglycerophosphoethanolamine*	cis/trans-18:2 fatty acid measurement, trans fatty acid measurement	16	3	1	2	3	2.93596e-05	7.68894e-16	1.78122e-11	5.34366e-10	0.1875	0.315789	0.375	rs509360|rs2727271-rs2072114|rs968567-rs174578-rs174549	http://www.ebi.ac.uk/efo/EFO_0006824, http://www.ebi.ac.uk/efo/EFO_0006821	Lipid or lipoprotein measurement	http://www.ebi.ac.uk/efo/EFO_0004529
X-11787	blood metabolite measurement	29	156	3	2	5	0.00276714	8.78837e-16	1.90867e-11	6.10774e-10	0.0277778	0.0540541	0.101998	rs4986894-rs2298037|rs1853207-rs2901822|rs10206899|rs1934963|rs12620074	http://www.ebi.ac.uk/efo/EFO_0005664	Other measurement	http://www.ebi.ac.uk/efo/EFO_0001444
succinylcarnitine	blood metabolite measurement	29	156	2	3	5	0.00276714	8.78837e-16	1.90867e-11	6.10774e-10	0.0277778	0.0540541	0.101998	rs10988229-rs10988217-rs746872-rs10988209|rs2062541-rs924135|rs17806888|rs1411078-rs12686182|rs1472631	http://www.ebi.ac.uk/efo/EFO_0005664	Other measurement	http://www.ebi.ac.uk/efo/EFO_0001444
arachidonate (20:4n6)	cis/trans-18:2 fatty acid measurement, trans fatty acid measurement	18	3	1	2	3	3.30295e-05	1.12039e-15	2.35954e-11	7.78648e-10	0.166667	0.285714	0.333333	rs509360|rs2727270-rs2072114|rs174548-rs174549	http://www.ebi.ac.uk/efo/EFO_0006824, http://www.ebi.ac.uk/efo/EFO_0006821	Lipid or lipoprotein measurement	http://www.ebi.ac.uk/efo/EFO_0004529
X-11469	blood metabolite measurement	6	156	0	4	4	0.000572512	1.196e-15	2.37485e-11	8.31197e-10	0.0253165	0.0493827	0.0683761	rs11754288-rs1185567|rs2071426-rs1934955|rs1934963-rs11188148|rs4149081-rs4149056	http://www.ebi.ac.uk/efo/EFO_0005664	Other measurement	http://www.ebi.ac.uk/efo/EFO_0001444
X-02269	blood metabolite measurement	6	156	0	4	4	0.000572512	1.196e-15	2.37485e-11	8.31197e-10	0.0253165	0.0493827	0.0683761	rs2199680-rs4149056|rs2071426-rs1934955|rs1185567-rs1165196|rs1934963-rs11188148	http://www.ebi.ac.uk/efo/EFO_0005664	Other measurement	http://www.ebi.ac.uk/efo/EFO_0001444
1-arachidonoylglycerophosphocholine*	cis/trans-18:2 fatty acid measurement, trans fatty acid measurement	19	3	1	2	3	3.48645e-05	1.33046e-15	2.56846e-11	9.24644e-10	0.157895	0.272727	0.315789	rs509360|rs2727270-rs2072114|rs968567-rs174549-rs174535	http://www.ebi.ac.uk/efo/EFO_0006824, http://www.ebi.ac.uk/efo/EFO_0006821	Lipid or lipoprotein measurement	http://www.ebi.ac.uk/efo/EFO_0004529
carnitine	blood metabolite measurement	32	156	3	2	5	0.0030534	1.48992e-15	2.79856e-11	1.03547e-09	0.0273224	0.0531915	0.100454	rs2405522|rs1171615-rs1171620-rs12356193|rs9842133|rs419291-rs272889|rs1466788	http://www.ebi.ac.uk/efo/EFO_0005664	Other measurement	http://www.ebi.ac.uk/efo/EFO_0001444
X-03094	low density lipoprotein cholesterol measurement	10	593	2	3	5	0.00362713	1.5532e-15	2.84064e-11	1.07944e-09	0.0083612	0.0165837	0.027403	rs912540-rs1168127-rs6679002|rs1260326|rs964184|rs10466589-rs12272004|rs7241918-rs2187375	http://www.ebi.ac.uk/efo/EFO_0004611	Lipid or lipoprotein measurement	http://www.ebi.ac.uk/efo/EFO_0004732
X-03094	triglyceride measurement, blood pressure	10	5	0	3	3	3.05829e-05	1.64762e-15	2.93606e-11	1.14506e-09	0.25	0.4	0.66	rs11825181-rs10466589|rs1260326-rs780093|rs964184-rs2266788	http://www.ebi.ac.uk/efo/EFO_0004530, http://www.ebi.ac.uk/efo/EFO_0004325	Lipid or lipoprotein measurement,Other measurement	http://www.ebi.ac.uk/efo/EFO_0001444,http://www.ebi.ac.uk/efo/EFO_0004529
acetylcarnitine	acylcarnitine measurement, blood metabolite measurement	6	9	1	2	3	3.30295e-05	2.30666e-15	3.90996e-11	1.60308e-09	0.25	0.4	0.75	rs274567-rs270601-rs162892|rs1171614|rs6893782-rs274550	http://www.ebi.ac.uk/efo/EFO_0005059, http://www.ebi.ac.uk/efo/EFO_0005664	Other measurement	http://www.ebi.ac.uk/efo/EFO_0001444
1-eicosatrienoylglycerophosphocholine*	glycerophospholipid measurement, blood metabolite measurement	6	9	1	2	3	3.30295e-05	2.30666e-15	3.90996e-11	1.60308e-09	0.25	0.4	0.75	rs968567|rs6498540-rs7200543|rs174547-rs174548	http://www.ebi.ac.uk/efo/EFO_0007630, http://www.ebi.ac.uk/efo/EFO_0005664	Lipid or lipoprotein measurement,Other measurement	http://www.ebi.ac.uk/efo/EFO_0001444,http://www.ebi.ac.uk/efo/EFO_0004529
dehydroisoandrosterone sulfate (DHEA-S)	dehydroepiandrosterone sulphate measurement	3	24	0	3	3	4.40394e-05	2.779e-15	4.59846e-11	1.93135e-09	0.125	0.222222	0.25	rs296396-rs296360|rs17277546-rs80193476|rs11761528-rs10257273-rs10278040	http://www.ebi.ac.uk/efo/EFO_0007001	Other measurement	http://www.ebi.ac.uk/efo/EFO_0001444
bilirubin (E,Z or Z,E)*	bilirubin measurement, metabolic syndrome	13	5	2	1	3	3.97578e-05	3.92682e-15	6.34665e-11	2.72906e-09	0.2	0.333333	0.507692	rs887829-rs4148325|rs12988520|rs2361502	http://www.ebi.ac.uk/efo/EFO_0004570, http://www.ebi.ac.uk/efo/EFO_0000195	Other measurement,Metabolic disorder	http://www.ebi.ac.uk/efo/EFO_0001444,http://www.ebi.ac.uk/efo/EFO_0000589
dihomo-linolenate (20:3n3 or n6)	glycerophospholipid measurement, blood metabolite measurement	7	9	2	1	3	3.85345e-05	4.03665e-15	6.37589e-11	2.80539e-09	0.230769	0.375	0.761905	rs968567|rs6498540|rs174547-rs174548	http://www.ebi.ac.uk/efo/EFO_0007630, http://www.ebi.ac.uk/efo/EFO_0005664	Lipid or lipoprotein measurement,Other measurement	http://www.ebi.ac.uk/efo/EFO_0001444,http://www.ebi.ac.uk/efo/EFO_0004529
5alpha-androstan-3beta,17beta-diol disulfate	serum metabolite measurement	9	126	2	2	4	0.00069362	4.23531e-15	6.54101e-11	2.94345e-09	0.0305344	0.0592593	0.0881834	rs17277546|rs296391-rs2547231|rs4646450-rs952319-rs10278040|rs4149056	http://www.ebi.ac.uk/efo/EFO_0005653	Other measurement	http://www.ebi.ac.uk/efo/EFO_0001444
N-acetylglycine	glycine measurement, amino acid measurement	18	4	1	2	3	4.40394e-05	4.48152e-15	6.7708e-11	3.11457e-09	0.157895	0.272727	0.354167	rs1657863|rs7421152-rs12613336|rs4310999-rs12618979	http://www.ebi.ac.uk/efo/EFO_0009767, http://www.ebi.ac.uk/efo/EFO_0005134	Other measurement	http://www.ebi.ac.uk/efo/EFO_0001444
1-linoleoylglycerophosphoethanolamine*	blood metabolite measurement	8	156	2	2	4	0.000763349	5.58051e-15	8.2518e-11	3.87834e-09	0.025	0.0487805	0.0705128	rs174548-rs174535|rs968567|rs2727270-rs2727271|rs2070895	http://www.ebi.ac.uk/efo/EFO_0005664	Other measurement	http://www.ebi.ac.uk/efo/EFO_0001444
5alpha-androstan-3beta,17beta-diol disulfate	hormone measurement	9	8	1	2	3	4.40394e-05	6.45862e-15	9.35128e-11	4.48861e-09	0.214286	0.352941	0.69437	rs4646450-rs11761528-rs10278040|rs2637125-rs2547231|rs17277546	http://www.ebi.ac.uk/efo/EFO_0004730	Other measurement	http://www.ebi.ac.uk/efo/EFO_0001444
X-03094	serum metabolite measurement	10	126	0	4	4	0.000770689	7.05843e-15	1.00112e-10	4.90547e-09	0.030303	0.0588235	0.0888889	rs1943973-rs2187375|rs10159255-rs912540-rs6679002|rs1260326-rs780094|rs651821-rs964184	http://www.ebi.ac.uk/efo/EFO_0005653	Other measurement	http://www.ebi.ac.uk/efo/EFO_0001444
1-arachidonoylglycerophosphoethanolamine*	alpha-linolenic acid measurement	16	5	1	2	3	4.89327e-05	7.68885e-15	1.06872e-10	5.3436e-09	0.166667	0.285714	0.4125	rs509360|rs174578-rs174547|rs174468-rs666870-rs174450	http://www.ebi.ac.uk/efo/EFO_0007759	Lipid or lipoprotein measurement	http://www.ebi.ac.uk/efo/EFO_0004529
X-03094	metabolic syndrome	10	132	1	3	4	0.000807389	8.52062e-15	1.16111e-10	5.92166e-09	0.0289855	0.056338	0.0848485	rs964184|rs10466589-rs11820589|rs912540-rs6679002-rs638714|rs1260326-rs780094	http://www.ebi.ac.uk/efo/EFO_0000195	Metabolic disorder	http://www.ebi.ac.uk/efo/EFO_0000589
hexanoylcarnitine	metabolite measurement	22	56	0	4	4	0.000753563	9.02137e-15	1.20571e-10	6.26967e-09	0.0540541	0.102564	0.176432	rs7094971-rs1171614|rs11161521-rs211718|rs272889-rs272869|rs8396-rs2070630	http://www.ebi.ac.uk/efo/EFO_0004725	Other measurement	http://www.ebi.ac.uk/efo/EFO_0001444
1-linoleoylglycerophosphoethanolamine*	phosphatidylcholine measurement	8	10	0	3	3	4.89327e-05	9.22658e-15	1.20987e-10	6.41229e-09	0.2	0.333333	0.63444	rs2727270-rs2072114|rs174455-rs174465|rs968567-rs174535-rs28456	http://www.ebi.ac.uk/efo/EFO_0010226	Lipid or lipoprotein measurement	http://www.ebi.ac.uk/efo/EFO_0004529
5alpha-androstan-3beta,17beta-diol disulfate	blood metabolite measurement	9	156	3	1	4	0.000858768	1.00442e-14	1.29269e-10	6.9805e-09	0.0248447	0.0484848	0.0712251	rs2547231|rs13222543|rs4646450-rs7809615-rs10278040|rs4149056	http://www.ebi.ac.uk/efo/EFO_0005664	Other measurement	http://www.ebi.ac.uk/efo/EFO_0001444
arachidonate (20:4n6)	alpha-linolenic acid measurement	18	5	1	2	3	5.50492e-05	1.12037e-14	1.4157e-10	7.78637e-09	0.15	0.26087	0.366667	rs174547-rs174548-rs174575|rs509360|rs174468-rs174478-rs174450	http://www.ebi.ac.uk/efo/EFO_0007759	Lipid or lipoprotein measurement	http://www.ebi.ac.uk/efo/EFO_0004529
serine	blood metabolite measurement, amino acid measurement	11	8	1	2	3	5.38259e-05	1.26865e-14	1.57444e-10	8.81688e-09	0.1875	0.315789	0.583502	rs477992-rs1163251-rs637868-rs523395|rs7421152-rs715-rs16844839|rs4947534	http://www.ebi.ac.uk/efo/EFO_0005664, http://www.ebi.ac.uk/efo/EFO_0005134	Other measurement	http://www.ebi.ac.uk/efo/EFO_0001444
betaine	insulin sensitivity measurement	20	5	2	1	3	6.11658e-05	1.56522e-14	1.90842e-10	1.0878e-08	0.136364	0.24	0.33	rs499368|rs715|rs17823642-rs16876394	http://www.ebi.ac.uk/efo/EFO_0004471	Other measurement	http://www.ebi.ac.uk/efo/EFO_0001444
glycine	glycine measurement	28	51	1	3	4	0.000873448	1.7179e-14	2.05846e-10	1.19391e-08	0.0533333	0.101266	0.174889	rs1509820-rs2370998-rs2544312|rs1437370-rs12465522-rs12478788|rs715|rs11688017-rs62177991	http://www.ebi.ac.uk/efo/EFO_0009767	Other measurement	http://www.ebi.ac.uk/efo/EFO_0001444
arachidonate (20:4n6)	docosapentaenoic acid measurement	18	6	0	3	3	6.60591e-05	2.24073e-14	2.59544e-10	1.55726e-08	0.142857	0.25	0.375	rs174547-rs174548-rs174575|rs174468-rs174478-rs174450|rs579383-rs198426	http://www.ebi.ac.uk/efo/EFO_0006809	Lipid or lipoprotein measurement	http://www.ebi.ac.uk/efo/EFO_0004529
arachidonate (20:4n6)	fatty acid desaturase enzyme activity measurement	18	6	0	3	3	6.60591e-05	2.24073e-14	2.59544e-10	1.55726e-08	0.142857	0.25	0.375	rs138194593-rs174575|rs2727270-rs2072113|rs174548-rs174549	http://www.ebi.ac.uk/efo/EFO_0009791	Other measurement	http://www.ebi.ac.uk/efo/EFO_0001444
1-arachidonoylglycerophosphocholine*	docosapentaenoic acid measurement	19	6	0	3	3	6.9729e-05	2.66086e-14	3.03155e-10	1.84925e-08	0.136364	0.24	0.355263	rs174547-rs174535|rs198426-rs198464|rs174468-rs666870-rs174450	http://www.ebi.ac.uk/efo/EFO_0006809	Lipid or lipoprotein measurement	http://www.ebi.ac.uk/efo/EFO_0004529
bilirubin (E,E)*	bilirubin measurement, metabolic syndrome	24	5	0	3	3	7.3399e-05	2.77895e-14	3.08737e-10	1.93131e-08	0.115385	0.206897	0.275	rs12986677-rs2361502|rs12988520-rs7592624|rs887829-rs4148325	http://www.ebi.ac.uk/efo/EFO_0004570, http://www.ebi.ac.uk/efo/EFO_0000195	Other measurement,Metabolic disorder	http://www.ebi.ac.uk/efo/EFO_0001444,http://www.ebi.ac.uk/efo/EFO_0000589
1-linoleoylglycerophosphoethanolamine*	esterified cholesterol measurement	8	14	1	2	3	6.85057e-05	2.7987e-14	3.08737e-10	1.94504e-08	0.157895	0.272727	0.468945	rs968567-rs174535-rs28456|rs174455|rs2727270-rs2727271	http://www.ebi.ac.uk/efo/EFO_0008589	Lipid or lipoprotein measurement	http://www.ebi.ac.uk/efo/EFO_0004732
X-11793	bilirubin measurement, metabolic syndrome	25	5	0	3	3	7.64573e-05	3.15789e-14	3.37642e-10	2.19467e-08	0.111111	0.2	0.264	rs12986677-rs2361502|rs12988520-rs7592624|rs887829-rs4148325	http://www.ebi.ac.uk/efo/EFO_0004570, http://www.ebi.ac.uk/efo/EFO_0000195	Other measurement,Metabolic disorder	http://www.ebi.ac.uk/efo/EFO_0001444,http://www.ebi.ac.uk/efo/EFO_0000589
X-11441	bilirubin measurement, metabolic syndrome	25	5	0	3	3	7.64573e-05	3.15789e-14	3.37642e-10	2.19467e-08	0.111111	0.2	0.264	rs12986677-rs2361502|rs4148324-rs4148325|rs12988520-rs7592624	http://www.ebi.ac.uk/efo/EFO_0004570, http://www.ebi.ac.uk/efo/EFO_0000195	Other measurement,Metabolic disorder	http://www.ebi.ac.uk/efo/EFO_0001444,http://www.ebi.ac.uk/efo/EFO_0000589
androsterone sulfate	hormone measurement	15	8	1	2	3	7.3399e-05	3.49837e-14	3.64843e-10	2.4313e-08	0.15	0.26087	0.439894	rs4646450-rs11761528-rs10278040|rs17277546|rs2637125-rs182420-rs2972516	http://www.ebi.ac.uk/efo/EFO_0004730	Other measurement	http://www.ebi.ac.uk/efo/EFO_0001444
ADpSGEGDFXAEGGGVR*	urinary metabolite measurement	5	26	0	3	3	7.95156e-05	3.56979e-14	3.64843e-10	2.48093e-08	0.107143	0.193548	0.253846	rs687289-rs612169|rs601338-rs2287921|rs579459-rs651007	http://www.ebi.ac.uk/efo/EFO_0005116	Other measurement	http://www.ebi.ac.uk/efo/EFO_0001444
X-11442	bilirubin measurement, metabolic syndrome	26	5	0	3	3	7.95156e-05	3.56979e-14	3.64843e-10	2.48093e-08	0.107143	0.193548	0.253846	rs12986677-rs2361502|rs4148324-rs4148325|rs12988520-rs7592624	http://www.ebi.ac.uk/efo/EFO_0004570, http://www.ebi.ac.uk/efo/EFO_0000195	Other measurement,Metabolic disorder	http://www.ebi.ac.uk/efo/EFO_0001444,http://www.ebi.ac.uk/efo/EFO_0000589
1-arachidonoylglycerophosphoinositol*	phosphatidylcholine measurement	12	10	0	3	3	7.3399e-05	3.62468e-14	3.65084e-10	2.51908e-08	0.157895	0.272727	0.474916	rs2727270-rs2072114|rs174455-rs174465|rs174578-rs28456	http://www.ebi.ac.uk/efo/EFO_0010226	Lipid or lipoprotein measurement	http://www.ebi.ac.uk/efo/EFO_0004529
1,5-anhydroglucitol (1,5-AG)	1,5 anhydroglucitol measurement	18	7	0	3	3	7.70689e-05	3.92125e-14	3.86159e-10	2.72519e-08	0.136364	0.24	0.380952	rs9825346-rs9756306|rs182549-rs10174462-rs3814354-rs4954388-rs7570971-rs7589832|rs11976181-rs3800993	http://www.ebi.ac.uk/efo/EFO_0008009	Other measurement	http://www.ebi.ac.uk/efo/EFO_0001444
1-arachidonoylglycerophosphoinositol*	blood metabolite measurement	12	156	0	4	4	0.00114502	3.94505e-14	3.86159e-10	2.74173e-08	0.0243902	0.047619	0.0726269	rs2576452-rs8736|rs174578-rs174548|rs2727270-rs2727271|rs1871395-rs4149056	http://www.ebi.ac.uk/efo/EFO_0005664	Other measurement	http://www.ebi.ac.uk/efo/EFO_0001444
bilirubin (Z,Z)	bilirubin measurement, metabolic syndrome	28	5	0	3	3	8.56321e-05	4.49793e-14	4.28215e-10	3.12597e-08	0.1	0.181818	0.235714	rs12986677-rs2361502|rs12988520-rs7592624|rs887829-rs4148325	http://www.ebi.ac.uk/efo/EFO_0004570, http://www.ebi.ac.uk/efo/EFO_0000195	Other measurement,Metabolic disorder	http://www.ebi.ac.uk/efo/EFO_0001444,http://www.ebi.ac.uk/efo/EFO_0000589
X-11530	bilirubin measurement, metabolic syndrome	28	5	0	3	3	8.56321e-05	4.49793e-14	4.28215e-10	3.12597e-08	0.1	0.181818	0.235714	rs12986677-rs2361502|rs12988520-rs7592624|rs887829-rs4148325	http://www.ebi.ac.uk/efo/EFO_0004570, http://www.ebi.ac.uk/efo/EFO_0000195	Other measurement,Metabolic disorder	http://www.ebi.ac.uk/efo/EFO_0001444,http://www.ebi.ac.uk/efo/EFO_0000589
1-arachidonoylglycerophosphoethanolamine*	serum metabolite measurement	16	126	1	3	4	0.0012331	6.11511e-14	5.74308e-10	4.24988e-08	0.0289855	0.056338	0.0885195	rs174578-rs174546|rs7350789-rs10468017|rs2727270-rs2727271|rs4149056	http://www.ebi.ac.uk/efo/EFO_0005653	Other measurement	http://www.ebi.ac.uk/efo/EFO_0001444
biliverdin	bilirubin measurement, metabolic syndrome	32	5	0	3	3	9.78653e-05	6.81002e-14	6.31044e-10	4.73283e-08	0.0882353	0.162162	0.20625	rs12986677-rs2361502|rs12988520-rs7592624|rs887829-rs4148325	http://www.ebi.ac.uk/efo/EFO_0004570, http://www.ebi.ac.uk/efo/EFO_0000195	Other measurement,Metabolic disorder	http://www.ebi.ac.uk/efo/EFO_0001444,http://www.ebi.ac.uk/efo/EFO_0000589
1-arachidonoylglycerophosphoethanolamine*	phosphatidylcholine measurement	16	10	0	3	3	9.78653e-05	9.22634e-14	8.43701e-10	6.41212e-08	0.130435	0.230769	0.376678	rs174465-rs174464-rs174450|rs2727271-rs2072114|rs968567-rs174578-rs28456	http://www.ebi.ac.uk/efo/EFO_0010226	Lipid or lipoprotein measurement	http://www.ebi.ac.uk/efo/EFO_0004529
X-10510	sphingomyelin measurement	8	21	2	1	3	0.000102759	1.02259e-13	9.22958e-10	7.10677e-08	0.115385	0.206897	0.319993	rs438568-rs4814176|rs7146588|rs4902243	http://www.ebi.ac.uk/efo/EFO_0010118	Lipid or lipoprotein measurement	http://www.ebi.ac.uk/efo/EFO_0004529
1-arachidonoylglycerophosphoinositol*	esterified cholesterol measurement	12	14	1	2	3	0.000102759	1.09947e-13	9.79626e-10	7.64109e-08	0.130435	0.230769	0.379283	rs174455|rs2727270-rs2727271|rs174578-rs28456	http://www.ebi.ac.uk/efo/EFO_0008589	Lipid or lipoprotein measurement	http://www.ebi.ac.uk/efo/EFO_0004732
1-eicosatrienoylglycerophosphocholine*	chronic kidney disease, serum metabolite measurement	6	30	0	3	3	0.000110098	1.11485e-13	9.80762e-10	7.74802e-08	0.0909091	0.166667	0.225	rs102275-rs174548|rs968567-rs7943728|rs35574015-rs7200543	http://www.ebi.ac.uk/efo/EFO_0003884, http://www.ebi.ac.uk/efo/EFO_0005653	Other measurement,Other disease	http://www.ebi.ac.uk/efo/EFO_0000408,http://www.ebi.ac.uk/efo/EFO_0001444
arachidonate (20:4n6)	phosphatidylcholine measurement	18	10	0	3	3	0.000110098	1.3444e-13	1.16792e-09	9.34332e-08	0.12	0.214286	0.341006	rs2727270-rs2072114|rs174548-rs174575-rs28456|rs174465-rs174634-rs174450	http://www.ebi.ac.uk/efo/EFO_0010226	Lipid or lipoprotein measurement	http://www.ebi.ac.uk/efo/EFO_0004529
1-arachidonoylglycerophosphocholine*	phosphatidylcholine measurement	19	10	0	3	3	0.000116215	1.59647e-13	1.36977e-09	1.10952e-07	0.115385	0.206897	0.325537	rs968567-rs174535-rs28456|rs2727270-rs2072114|rs174465-rs174634-rs174450	http://www.ebi.ac.uk/efo/EFO_0010226	Lipid or lipoprotein measurement	http://www.ebi.ac.uk/efo/EFO_0004529
X-11820	Alzheimer's disease	3	95	1	2	3	0.000174323	1.90047e-13	1.61072e-09	1.32079e-07	0.0315789	0.0612245	0.0631579	rs7412-rs445925|rs405509|rs439401-rs584007	http://www.ebi.ac.uk/efo/EFO_0000249	Neurological disorder	http://www.ebi.ac.uk/efo/EFO_0000618
dihomo-linolenate (20:3n3 or n6)	chronic kidney disease, serum metabolite measurement	7	30	0	3	3	0.000128448	1.95097e-13	1.6336e-09	1.35589e-07	0.0882353	0.162162	0.228571	rs35574015-rs6498540|rs102275-rs174548|rs968567-rs7943728	http://www.ebi.ac.uk/efo/EFO_0003884, http://www.ebi.ac.uk/efo/EFO_0005653	Other measurement,Other disease	http://www.ebi.ac.uk/efo/EFO_0000408,http://www.ebi.ac.uk/efo/EFO_0001444
hexanoylcarnitine	serum metabolite measurement	22	126	0	4	4	0.00169552	2.45692e-13	2.03275e-09	1.70751e-07	0.0277778	0.0540541	0.0856809	rs7094971-rs1171614|rs11161521-rs12134854|rs272889-rs272869|rs8396-rs2070630	http://www.ebi.ac.uk/efo/EFO_0005653	Other measurement	http://www.ebi.ac.uk/efo/EFO_0001444
X-18601	chronic kidney disease, urinary metabolite measurement	3	104	0	3	3	0.000190837	2.50033e-13	2.04433e-09	1.73768e-07	0.0288462	0.0560748	0.0576923	rs12533251-rs34670419|rs2199680-rs4149056|rs296381-rs2972516	http://www.ebi.ac.uk/efo/EFO_0003884, http://www.ebi.ac.uk/efo/EFO_0005116	Other measurement,Other disease	http://www.ebi.ac.uk/efo/EFO_0000408,http://www.ebi.ac.uk/efo/EFO_0001444
1-arachidonoylglycerophosphoethanolamine*	esterified cholesterol measurement	16	14	1	2	3	0.000137011	2.79859e-13	2.2187e-09	1.94496e-07	0.111111	0.2	0.315632	rs174605-rs174464-rs174455-rs174450|rs2727271|rs968567-rs174578-rs28456	http://www.ebi.ac.uk/efo/EFO_0008589	Lipid or lipoprotein measurement	http://www.ebi.ac.uk/efo/EFO_0004732
X-10510	sphingolipid measurement	8	29	0	3	3	0.000141905	2.80937e-13	2.2187e-09	1.95246e-07	0.0882353	0.162162	0.234226	rs7157785-rs4902243|rs438568-rs4814176|rs9707777-rs34978076	http://www.ebi.ac.uk/efo/EFO_0004622	Lipid or lipoprotein measurement	http://www.ebi.ac.uk/efo/EFO_0004529
X-11787	response to anticoagulant	29	8	0	3	3	0.000141905	2.80937e-13	2.2187e-09	1.95246e-07	0.0882353	0.162162	0.234226	rs2901822-rs1057910|rs12761249-rs1934963-rs1799853|rs2298037-rs12777823	http://purl.obolibrary.org/obo/GO_0061476	Response to drug	http://purl.obolibrary.org/obo/GO_0042493
3-dehydrocarnitine*	blood metabolite measurement	19	156	1	3	4	0.00181295	3.08748e-13	2.41094e-09	2.14574e-07	0.0233918	0.0457143	0.0711093	rs316019-rs316020|rs273913-rs272889|rs2405522-rs2897160|rs2291429	http://www.ebi.ac.uk/efo/EFO_0005664	Other measurement	http://www.ebi.ac.uk/efo/EFO_0001444
X-03094	triglyceride measurement, physical activity	10	24	2	1	3	0.000146798	3.33458e-13	2.54667e-09	2.31747e-07	0.0967742	0.176471	0.265127	rs964184|rs1260326|rs4495740-rs912540-rs6679002	http://www.ebi.ac.uk/efo/EFO_0004530, http://www.ebi.ac.uk/efo/EFO_0003940	Lipid or lipoprotein measurement,Biological process	http://purl.obolibrary.org/obo/GO_0008150,http://www.ebi.ac.uk/efo/EFO_0004529
epiandrosterone sulfate	dehydroepiandrosterone sulphate measurement	10	24	0	3	3	0.000146798	3.33458e-13	2.54667e-09	2.31747e-07	0.0967742	0.176471	0.265127	rs11974702-rs10257273-rs10278040|rs77356530-rs13222543|rs17277546-rs80193476	http://www.ebi.ac.uk/efo/EFO_0007001	Other measurement	http://www.ebi.ac.uk/efo/EFO_0001444
X-12244	blood metabolite measurement	20	156	4	0	4	0.00190837	3.85907e-13	2.88384e-09	2.68197e-07	0.0232558	0.0454545	0.070811	rs8002180|rs9302065|rs7775554|rs6804368	http://www.ebi.ac.uk/efo/EFO_0005664	Other measurement	http://www.ebi.ac.uk/efo/EFO_0001444
betaine	blood metabolite measurement	20	156	4	0	4	0.00190837	3.85907e-13	2.88384e-09	2.68197e-07	0.0232558	0.0454545	0.070811	rs2851391|rs499368|rs715|rs16876394	http://www.ebi.ac.uk/efo/EFO_0005664	Other measurement	http://www.ebi.ac.uk/efo/EFO_0001444
X-08402	sphingomyelin measurement	12	21	1	2	3	0.000154138	4.01717e-13	2.97006e-09	2.79185e-07	0.1	0.181818	0.278208	rs7157785-rs4902243|rs438568-rs4814176|rs7146588	http://www.ebi.ac.uk/efo/EFO_0010118	Lipid or lipoprotein measurement	http://www.ebi.ac.uk/efo/EFO_0004529
arachidonate (20:4n6)	esterified cholesterol measurement	18	14	0	3	3	0.000154138	4.07791e-13	2.98322e-09	2.83406e-07	0.103448	0.1875	0.290825	rs174548-rs174575-rs28456|rs174605-rs174634-rs174455-rs174450|rs2727270-rs2727271	http://www.ebi.ac.uk/efo/EFO_0008589	Lipid or lipoprotein measurement	http://www.ebi.ac.uk/efo/EFO_0004732
pyroglutamine*	urinary metabolite measurement	10	26	2	1	3	0.000159031	4.28352e-13	3.101e-09	2.97696e-07	0.0909091	0.166667	0.246745	rs11062102-rs11613331|rs17279437|rs715	http://www.ebi.ac.uk/efo/EFO_0005116	Other measurement	http://www.ebi.ac.uk/efo/EFO_0001444
X-11820	serum metabolite measurement	3	126	3	0	3	0.000231207	4.4692e-13	3.106e-09	3.106e-07	0.0238095	0.0465116	0.047619	rs439401|rs445925|rs405509	http://www.ebi.ac.uk/efo/EFO_0005653	Other measurement	http://www.ebi.ac.uk/efo/EFO_0001444
X-12644	serum metabolite measurement	3	126	0	3	3	0.000231207	4.4692e-13	3.106e-09	3.106e-07	0.0238095	0.0465116	0.047619	rs7969341-rs4149056|rs7350789-rs1532085|rs1077835-rs1800588	http://www.ebi.ac.uk/efo/EFO_0005653	Other measurement	http://www.ebi.ac.uk/efo/EFO_0001444
X-18601	serum metabolite measurement	3	126	0	3	3	0.000231207	4.4692e-13	3.106e-09	3.106e-07	0.0238095	0.0465116	0.047619	rs2199680-rs4149056|rs296391-rs296381|rs12533251-rs952319	http://www.ebi.ac.uk/efo/EFO_0005653	Other measurement	http://www.ebi.ac.uk/efo/EFO_0001444
dehydroisoandrosterone sulfate (DHEA-S)	serum metabolite measurement	3	126	1	2	3	0.000231207	4.4692e-13	3.106e-09	3.106e-07	0.0238095	0.0465116	0.047619	rs17277546|rs11761528-rs952319|rs296391-rs296396	http://www.ebi.ac.uk/efo/EFO_0005653	Other measurement	http://www.ebi.ac.uk/efo/EFO_0001444
X-03056	blood metabolite measurement	21	156	4	0	4	0.00200379	4.76673e-13	3.27998e-09	3.31278e-07	0.0231214	0.0451977	0.0705033	rs1005390|rs11101730|rs12602901|rs662138	http://www.ebi.ac.uk/efo/EFO_0005664	Other measurement	http://www.ebi.ac.uk/efo/EFO_0001444
1-arachidonoylglycerophosphocholine*	esterified cholesterol measurement	19	14	0	3	3	0.000162701	4.84249e-13	3.29944e-09	3.36543e-07	0.1	0.181818	0.279775	rs968567-rs174535-rs28456|rs2727270-rs2727271|rs174634-rs174611-rs174455-rs174450	http://www.ebi.ac.uk/efo/EFO_0008589	Lipid or lipoprotein measurement	http://www.ebi.ac.uk/efo/EFO_0004732
hexanoylcarnitine	blood metabolite measurement	22	156	0	4	4	0.00209921	5.82557e-13	3.93073e-09	4.04865e-07	0.0229885	0.0449438	0.070188	rs1171615-rs1171614|rs2070630-rs4690909|rs11161521-rs4949874|rs272889-rs272869	http://www.ebi.ac.uk/efo/EFO_0005664	Other measurement	http://www.ebi.ac.uk/efo/EFO_0001444
X-12644	vitamin D measurement	3	145	0	3	3	0.000266071	6.83272e-13	4.56597e-09	4.74861e-07	0.0206897	0.0405405	0.0413793	rs7969341-rs12317268|rs1077835-rs1800588|rs261291-rs1532085	http://www.ebi.ac.uk/efo/EFO_0004631	Other measurement	http://www.ebi.ac.uk/efo/EFO_0001444
ADSGEGDFXAEGGGVR*	CHGA cleavage product measurement	2	2	1	1	2	2.44663e-06	7.48252e-13	4.95257e-09	5.2002e-07	1	1	0.99	rs4253236-rs4253311|rs2731672	http://www.ebi.ac.uk/efo/EFO_0007909	Other measurement	http://www.ebi.ac.uk/efo/EFO_0001444
X-11787	serum metabolite measurement	29	126	1	3	4	0.002235	7.97403e-13	5.22811e-09	5.54179e-07	0.0264901	0.0516129	0.0821249	rs7598396-rs10206899|rs7594485-rs1036113|rs4852316|rs2901822-rs7896133	http://www.ebi.ac.uk/efo/EFO_0005653	Other measurement	http://www.ebi.ac.uk/efo/EFO_0001444
X-18601	blood metabolite measurement	3	156	0	3	3	0.000286256	8.52127e-13	5.43313e-09	5.92211e-07	0.0192308	0.0377358	0.0384615	rs2199680-rs4149056|rs2547231-rs296381|rs12533251-rs7809615	http://www.ebi.ac.uk/efo/EFO_0005664	Other measurement	http://www.ebi.ac.uk/efo/EFO_0001444
dehydroisoandrosterone sulfate (DHEA-S)	blood metabolite measurement	3	156	0	3	3	0.000286256	8.52127e-13	5.43313e-09	5.92211e-07	0.0192308	0.0377358	0.0384615	rs2547231-rs296396|rs17277546-rs13222543|rs7809615-rs11761528	http://www.ebi.ac.uk/efo/EFO_0005664	Other measurement	http://www.ebi.ac.uk/efo/EFO_0001444
X-12644	blood metabolite measurement	3	156	0	3	3	0.000286256	8.52127e-13	5.43313e-09	5.92211e-07	0.0192308	0.0377358	0.0384615	rs1077835-rs2070895|rs7969341-rs4149056|rs1532085-rs10468017	http://www.ebi.ac.uk/efo/EFO_0005664	Other measurement	http://www.ebi.ac.uk/efo/EFO_0001444
X-11445	chronic kidney disease, urinary metabolite measurement	4	104	0	3	3	0.00025445	1.00009e-12	6.31855e-09	6.95041e-07	0.0285714	0.0555556	0.0612981	rs10491431-rs6889699|rs4149081-rs4149056|rs296381-rs2972516	http://www.ebi.ac.uk/efo/EFO_0003884, http://www.ebi.ac.uk/efo/EFO_0005116	Other measurement,Other disease	http://www.ebi.ac.uk/efo/EFO_0000408,http://www.ebi.ac.uk/efo/EFO_0001444
X-08402	sphingolipid measurement	12	29	1	2	3	0.000212857	1.10363e-12	6.90991e-09	7.67e-07	0.0789474	0.146341	0.212586	rs438568-rs4814176|rs7157785|rs9707777-rs34978076	http://www.ebi.ac.uk/efo/EFO_0004622	Lipid or lipoprotein measurement	http://www.ebi.ac.uk/efo/EFO_0004529
X-03094	coronary artery calcification	10	36	2	1	3	0.000220197	1.17628e-12	7.29905e-09	8.17493e-07	0.0697674	0.130435	0.183073	rs964184|rs1260326|rs10889332-rs912540-rs6679002	http://www.ebi.ac.uk/efo/EFO_0004723	Other trait	http://www.ebi.ac.uk/efo/EFO_0000001
X-11445	serum metabolite measurement	4	126	0	3	3	0.000308276	1.78758e-12	1.09941e-08	1.24233e-06	0.023622	0.0461538	0.0505952	rs296391-rs296381|rs10491431-rs13358334|rs4149081-rs4149056	http://www.ebi.ac.uk/efo/EFO_0005653	Other measurement	http://www.ebi.ac.uk/efo/EFO_0001444
X-18601	blood metabolite measurement, X12063 measurement	3	2	0	2	2	3.66995e-06	2.24476e-12	1.31098e-08	1.56006e-06	0.666667	0.8	0.99	rs4363657-rs2199680|rs12533251-rs4646450	http://www.ebi.ac.uk/efo/EFO_0005664, http://www.ebi.ac.uk/efo/EFO_0006957	Other measurement	http://www.ebi.ac.uk/efo/EFO_0001444
X-14189	angiotensin converting enzyme activity measurement	3	2	0	2	2	3.66995e-06	2.24476e-12	1.31098e-08	1.56006e-06	0.666667	0.8	0.99	rs495828-rs651007|rs4343-rs4351	http://www.ebi.ac.uk/efo/EFO_0004463	Other measurement	http://www.ebi.ac.uk/efo/EFO_0001444
X-14304	angiotensin converting enzyme activity measurement	3	2	0	2	2	3.66995e-06	2.24476e-12	1.31098e-08	1.56006e-06	0.666667	0.8	0.99	rs4343-rs4351|rs579459-rs495828	http://www.ebi.ac.uk/efo/EFO_0004463	Other measurement	http://www.ebi.ac.uk/efo/EFO_0001444
cholesterol	response to darapladib, acute coronary syndrome, lipoprotein-associated phospholipase A(2) change measurement, coronary heart disease	2	3	0	2	2	3.66995e-06	2.24476e-12	1.31098e-08	1.56006e-06	0.666667	0.8	0.99	rs7528419-rs602633|rs7412-rs445925	http://www.ebi.ac.uk/efo/EFO_0008395, http://www.ebi.ac.uk/efo/EFO_0005672, http://www.ebi.ac.uk/efo/EFO_0008432, http://www.ebi.ac.uk/efo/EFO_0001645	Cardiovascular disease,Response to drug,Cardiovascular measurement	http://purl.obolibrary.org/obo/GO_0042493,http://www.ebi.ac.uk/efo/EFO_0000319,http://www.ebi.ac.uk/efo/EFO_0004298
ADSGEGDFXAEGGGVR*	L-arginine measurement	2	3	0	2	2	3.66995e-06	2.24476e-12	1.31098e-08	1.56006e-06	0.666667	0.8	0.99	rs4253236-rs71640036|rs2731672-rs2545801	http://www.ebi.ac.uk/efo/EFO_0006524	Other measurement	http://www.ebi.ac.uk/efo/EFO_0001444
X-12038	cholesteryl ester transfer protein measurement	2	3	0	2	2	3.66995e-06	2.24476e-12	1.31098e-08	1.56006e-06	0.666667	0.8	0.99	rs12720922-rs11076175|rs1800775-rs247616	http://www.ebi.ac.uk/efo/EFO_0009133	Hematological measurement	http://www.ebi.ac.uk/efo/EFO_0004503
X-11792	blood metabolite measurement	4	156	1	2	3	0.000381675	3.40827e-12	1.95759e-08	2.36868e-06	0.0191083	0.0375	0.0408654	rs698078-rs5030062|rs2731672|rs4253252-rs4253311	http://www.ebi.ac.uk/efo/EFO_0005664	Other measurement	http://www.ebi.ac.uk/efo/EFO_0001444
X-11445	blood metabolite measurement	4	156	1	2	3	0.000381675	3.40827e-12	1.95759e-08	2.36868e-06	0.0191083	0.0375	0.0408654	rs10491431|rs2547231-rs296381|rs4149081-rs4149056	http://www.ebi.ac.uk/efo/EFO_0005664	Other measurement	http://www.ebi.ac.uk/efo/EFO_0001444
X-11905	bilirubin measurement	13	39	1	2	3	0.000310111	3.58816e-12	2.0274e-08	2.4937e-06	0.0612245	0.115385	0.160978	rs4762813-rs1604542|rs327543-rs55986512|rs4149056	http://www.ebi.ac.uk/efo/EFO_0004570	Other measurement	http://www.ebi.ac.uk/efo/EFO_0001444
bilirubin (E,Z or Z,E)*	bilirubin measurement	13	39	1	2	3	0.000310111	3.58816e-12	2.0274e-08	2.4937e-06	0.0612245	0.115385	0.160978	rs887829-rs13401281-rs2741023|rs4148328-rs28946889|rs2361502	http://www.ebi.ac.uk/efo/EFO_0004570	Other measurement	http://www.ebi.ac.uk/efo/EFO_0001444
X-11792	CHGA cleavage product measurement	4	2	1	1	2	4.89327e-06	4.48951e-12	2.45679e-08	3.12012e-06	0.5	0.666667	0.75	rs2731672|rs4253252-rs4253311	http://www.ebi.ac.uk/efo/EFO_0007909	Other measurement	http://www.ebi.ac.uk/efo/EFO_0001444
adrenate (22:4n6)	omega-3 polyunsaturated fatty acid measurement, metabolic syndrome	4	2	1	1	2	4.89327e-06	4.48951e-12	2.45679e-08	3.12012e-06	0.5	0.666667	0.75	rs174532|rs174547-rs174550	http://www.ebi.ac.uk/efo/EFO_0010119, http://www.ebi.ac.uk/efo/EFO_0000195	Lipid or lipoprotein measurement,Metabolic disorder	http://www.ebi.ac.uk/efo/EFO_0004529,http://www.ebi.ac.uk/efo/EFO_0000589
X-11792	plasma kallikrein measurement	4	2	0	2	2	4.89327e-06	4.48951e-12	2.45679e-08	3.12012e-06	0.5	0.666667	0.75	rs698078-rs5030062|rs4253252-rs1511802	http://www.ebi.ac.uk/efo/EFO_0008260	Other measurement	http://www.ebi.ac.uk/efo/EFO_0001444
ADSGEGDFXAEGGGVR*	vasoactive peptide measurement	2	4	1	1	2	4.89327e-06	4.48951e-12	2.45679e-08	3.12012e-06	0.5	0.666667	0.75	rs4253236-rs4253238|rs2731672	http://www.ebi.ac.uk/efo/EFO_0005196	Cardiovascular measurement	http://www.ebi.ac.uk/efo/EFO_0004298
serine	glycine measurement	11	51	2	1	3	0.00034314	4.71705e-12	2.56114e-08	3.27826e-06	0.0508475	0.0967742	0.130269	rs561931-rs1163251|rs4947534|rs715	http://www.ebi.ac.uk/efo/EFO_0009767	Other measurement	http://www.ebi.ac.uk/efo/EFO_0001444
X-02269	chronic kidney disease, urinary metabolite measurement	6	104	1	2	3	0.000381675	4.99997e-12	2.67299e-08	3.47488e-06	0.0280374	0.0545455	0.0649038	rs2199680-rs4149056|rs1165196-rs1165152|rs2071426	http://www.ebi.ac.uk/efo/EFO_0003884, http://www.ebi.ac.uk/efo/EFO_0005116	Other measurement,Other disease	http://www.ebi.ac.uk/efo/EFO_0000408,http://www.ebi.ac.uk/efo/EFO_0001444
X-11469	chronic kidney disease, urinary metabolite measurement	6	104	1	2	3	0.000381675	4.99997e-12	2.67299e-08	3.47488e-06	0.0280374	0.0545455	0.0649038	rs11754288-rs1165152|rs2071426|rs4149081-rs4149056	http://www.ebi.ac.uk/efo/EFO_0003884, http://www.ebi.ac.uk/efo/EFO_0005116	Other measurement,Other disease	http://www.ebi.ac.uk/efo/EFO_0000408,http://www.ebi.ac.uk/efo/EFO_0001444
hexadecanedioate	bilirubin measurement	15	39	0	3	3	0.00035782	5.70824e-12	3.01066e-08	3.96711e-06	0.0588235	0.111111	0.155089	rs1604542-rs981262|rs327543-rs55986512|rs1871395-rs4149056	http://www.ebi.ac.uk/efo/EFO_0004570	Other measurement	http://www.ebi.ac.uk/efo/EFO_0001444
betaine	homocysteine measurement	20	29	2	1	3	0.000354762	5.71826e-12	3.01066e-08	3.97408e-06	0.0652174	0.122449	0.175154	rs1047891-rs715|rs2851391|rs6586282	http://www.ebi.ac.uk/efo/EFO_0004578	Cardiovascular measurement	http://www.ebi.ac.uk/efo/EFO_0004298
propionylcarnitine	metabolite measurement	11	56	1	2	3	0.000376781	6.27872e-12	3.28089e-08	4.36359e-06	0.046875	0.0895522	0.119332	rs272889-rs7727544|rs1171619-rs7094971-rs12356193|rs662138	http://www.ebi.ac.uk/efo/EFO_0004725	Other measurement	http://www.ebi.ac.uk/efo/EFO_0001444
stearidonate (18:4n3)	cis/trans-18:2 fatty acid measurement, trans fatty acid measurement	3	3	0	2	2	5.50492e-06	6.73427e-12	3.49267e-08	4.68018e-06	0.5	0.666667	0.99	rs2727270-rs2072114|rs174601-rs174549	http://www.ebi.ac.uk/efo/EFO_0006824, http://www.ebi.ac.uk/efo/EFO_0006821	Lipid or lipoprotein measurement	http://www.ebi.ac.uk/efo/EFO_0004529
X-03094	low density lipoprotein cholesterol measurement, alcohol drinking	10	65	0	3	3	0.000397578	7.19542e-12	3.7042e-08	5.00067e-06	0.0416667	0.08	0.104541	rs2156552-rs2187375|rs4495740-rs912540-rs6679002|rs1260326-rs4665972	http://www.ebi.ac.uk/efo/EFO_0004611, http://www.ebi.ac.uk/efo/EFO_0004329	Lipid or lipoprotein measurement,Biological process	http://purl.obolibrary.org/obo/GO_0008150,http://www.ebi.ac.uk/efo/EFO_0004732
ADpSGEGDFXAEGGGVR*	platelet reactivity measurement	5	2	0	2	2	6.11658e-06	7.48252e-12	3.79577e-08	5.2002e-06	0.4	0.571429	0.6	rs687621-rs612169|rs579459-rs651007	http://www.ebi.ac.uk/efo/EFO_0004985	Cardiovascular measurement	http://www.ebi.ac.uk/efo/EFO_0004298
1-linoleoylglycerol (1-monolinolein)	triglyceride measurement, blood pressure	2	5	1	1	2	6.11658e-06	7.48252e-12	3.79577e-08	5.2002e-06	0.4	0.571429	0.6	rs964184-rs2266788|rs11825181	http://www.ebi.ac.uk/efo/EFO_0004530, http://www.ebi.ac.uk/efo/EFO_0004325	Lipid or lipoprotein measurement,Other measurement	http://www.ebi.ac.uk/efo/EFO_0001444,http://www.ebi.ac.uk/efo/EFO_0004529
2-aminobutyrate	blood metabolite measurement	5	156	2	1	3	0.000477093	8.52007e-12	4.29078e-08	5.92128e-06	0.0189873	0.0372671	0.0423077	rs10022462|rs10211524|rs1440581-rs10024717	http://www.ebi.ac.uk/efo/EFO_0005664	Other measurement	http://www.ebi.ac.uk/efo/EFO_0001444
X-03094	triglyceride measurement	10	746	0	4	4	0.00456297	9.01087e-12	4.50531e-08	6.26237e-06	0.00531915	0.010582	0.0150134	rs9436661-rs6679002-rs912540|rs1260326-rs4665972|rs10466589-rs12287066|rs3741298-rs651821-rs964184	http://www.ebi.ac.uk/efo/EFO_0004530	Lipid or lipoprotein measurement	http://www.ebi.ac.uk/efo/EFO_0004529
urate	urate measurement	27	253	0	4	4	0.00417824	9.80013e-12	4.86492e-08	6.81089e-06	0.0144928	0.0285714	0.0437196	rs10939663-rs4447863-rs10805346-rs6825187|rs12504795-rs11737601|rs6827946-rs10017305|rs938554-rs3775947-rs6826764	http://www.ebi.ac.uk/efo/EFO_0004531	Other measurement	http://www.ebi.ac.uk/efo/EFO_0001444
1-eicosatrienoylglycerophosphocholine*	phosphatidylcholine 36:4 measurement	6	2	0	2	2	7.3399e-06	1.12238e-11	5.45476e-08	7.8003e-06	0.333333	0.5	0.5	rs102275-rs174548|rs174464-rs174634	http://www.ebi.ac.uk/efo/EFO_0010382	Lipid or lipoprotein measurement	http://www.ebi.ac.uk/efo/EFO_0004529
1-eicosatrienoylglycerophosphocholine*	phosphatidylcholine 38:5 measurement	6	2	0	2	2	7.3399e-06	1.12238e-11	5.45476e-08	7.8003e-06	0.333333	0.5	0.5	rs174634-rs422249-rs174455|rs174548-rs174535	http://www.ebi.ac.uk/efo/EFO_0010387	Lipid or lipoprotein measurement	http://www.ebi.ac.uk/efo/EFO_0004529
cholesterol	LDL cholesterol change measurement	2	6	0	2	2	7.3399e-06	1.12238e-11	5.45476e-08	7.8003e-06	0.333333	0.5	0.5	rs629301-rs602633|rs7412-rs445925	http://www.ebi.ac.uk/efo/EFO_0007804	Lipid or lipoprotein measurement	http://www.ebi.ac.uk/efo/EFO_0004732
X-11792	L-arginine measurement	4	3	0	2	2	7.3399e-06	1.34685e-11	6.4112e-08	9.36036e-06	0.4	0.571429	0.833333	rs2731672-rs2545801|rs71640036-rs4253252	http://www.ebi.ac.uk/efo/EFO_0006524	Other measurement	http://www.ebi.ac.uk/efo/EFO_0001444
X-11792	factor XI measurement	4	3	0	2	2	7.3399e-06	1.34685e-11	6.4112e-08	9.36036e-06	0.4	0.571429	0.833333	rs698078-rs710446|rs2221843-rs6842047	http://www.ebi.ac.uk/efo/EFO_0004694	Hematological measurement	http://www.ebi.ac.uk/efo/EFO_0004503
adrenate (22:4n6)	cis/trans-18:2 fatty acid measurement, trans fatty acid measurement	4	3	1	1	2	7.3399e-06	1.34685e-11	6.4112e-08	9.36036e-06	0.4	0.571429	0.833333	rs2072114|rs174549-rs174550	http://www.ebi.ac.uk/efo/EFO_0006824, http://www.ebi.ac.uk/efo/EFO_0006821	Lipid or lipoprotein measurement	http://www.ebi.ac.uk/efo/EFO_0004529
dihomo-linolenate (20:3n3 or n6)	phosphatidylcholine 36:4 measurement	7	2	0	2	2	8.56321e-06	1.57133e-11	7.32914e-08	1.09204e-05	0.285714	0.444444	0.428571	rs102275-rs174548|rs174464-rs174634	http://www.ebi.ac.uk/efo/EFO_0010382	Lipid or lipoprotein measurement	http://www.ebi.ac.uk/efo/EFO_0004529
dihomo-linolenate (20:3n3 or n6)	phosphatidylcholine 38:5 measurement	7	2	0	2	2	8.56321e-06	1.57133e-11	7.32914e-08	1.09204e-05	0.285714	0.444444	0.428571	rs174605-rs174634-rs174455|rs174548-rs174535	http://www.ebi.ac.uk/efo/EFO_0010387	Lipid or lipoprotein measurement	http://www.ebi.ac.uk/efo/EFO_0004529
palmitoyl sphingomyelin	cholesterol efflux capacity measurement	2	7	1	1	2	8.56321e-06	1.57133e-11	7.32914e-08	1.09204e-05	0.285714	0.444444	0.428571	rs633695-rs2070895|rs445925	http://www.ebi.ac.uk/efo/EFO_0009132	Lipid or lipoprotein measurement	http://www.ebi.ac.uk/efo/EFO_0004732
X-03094	high density lipoprotein cholesterol measurement	10	861	1	3	4	0.00526638	1.60009e-11	7.41355e-08	1.11203e-05	0.00461361	0.00918485	0.0130081	rs964184|rs1168114-rs912540-rs6679002|rs10466589-rs3135506|rs8086351-rs2187375	http://www.ebi.ac.uk/efo/EFO_0004612	Lipid or lipoprotein measurement	http://www.ebi.ac.uk/efo/EFO_0004732
tetradecanedioate	bilirubin measurement	21	39	0	3	3	0.000500948	1.6684e-11	7.67883e-08	1.1595e-05	0.0526316	0.1	0.138953	rs4762813-rs1604542|rs4149056-rs12317268|rs327543-rs55986512	http://www.ebi.ac.uk/efo/EFO_0004570	Other measurement	http://www.ebi.ac.uk/efo/EFO_0001444
acetylcarnitine	blood metabolite measurement	6	156	0	3	3	0.000572512	1.70389e-11	7.73969e-08	1.18417e-05	0.0188679	0.037037	0.0432692	rs1171615-rs1171614|rs274567-rs272889|rs2405522-rs274550	http://www.ebi.ac.uk/efo/EFO_0005664	Other measurement	http://www.ebi.ac.uk/efo/EFO_0001444
1-eicosatrienoylglycerophosphocholine*	blood metabolite measurement	6	156	2	1	3	0.000572512	1.70389e-11	7.73969e-08	1.18417e-05	0.0188679	0.037037	0.0432692	rs174548|rs968567|rs2740-rs7200543	http://www.ebi.ac.uk/efo/EFO_0005664	Other measurement	http://www.ebi.ac.uk/efo/EFO_0001444
X-03094	sleep duration, triglyceride measurement	10	87	2	1	3	0.000532143	1.74593e-11	7.87915e-08	1.21339e-05	0.0319149	0.0618557	0.0788456	rs964184|rs1260326|rs4495740-rs912540-rs6679002	http://www.ebi.ac.uk/efo/EFO_0005271, http://www.ebi.ac.uk/efo/EFO_0004530	Lipid or lipoprotein measurement,Other measurement	http://www.ebi.ac.uk/efo/EFO_0001444,http://www.ebi.ac.uk/efo/EFO_0004529
1-linoleoylglycerophosphoethanolamine*	omega-3 polyunsaturated fatty acid measurement, metabolic syndrome	8	2	0	2	2	9.78653e-06	2.09511e-11	9.12029e-08	1.45606e-05	0.25	0.4	0.375	rs174547-rs174535|rs174532-rs149803	http://www.ebi.ac.uk/efo/EFO_0010119, http://www.ebi.ac.uk/efo/EFO_0000195	Lipid or lipoprotein measurement,Metabolic disorder	http://www.ebi.ac.uk/efo/EFO_0004529,http://www.ebi.ac.uk/efo/EFO_0000589
1-linoleoylglycerophosphoethanolamine*	phosphatidylcholine 38:5 measurement	8	2	2	0	2	9.78653e-06	2.09511e-11	9.12029e-08	1.45606e-05	0.25	0.4	0.375	rs174455|rs174535	http://www.ebi.ac.uk/efo/EFO_0010387	Lipid or lipoprotein measurement	http://www.ebi.ac.uk/efo/EFO_0004529
1-linoleoylglycerophosphoethanolamine*	phosphatidylcholine 36:4 measurement	8	2	0	2	2	9.78653e-06	2.09511e-11	9.12029e-08	1.45606e-05	0.25	0.4	0.375	rs102275-rs174535|rs174464-rs174455	http://www.ebi.ac.uk/efo/EFO_0010382	Lipid or lipoprotein measurement	http://www.ebi.ac.uk/efo/EFO_0004529
X-10510	sphingomyelin 14:0 measurement	8	2	0	2	2	9.78653e-06	2.09511e-11	9.12029e-08	1.45606e-05	0.25	0.4	0.375	rs4902250-rs8015210|rs7157785-rs4902243	http://www.ebi.ac.uk/efo/EFO_0010390	Lipid or lipoprotein measurement	http://www.ebi.ac.uk/efo/EFO_0004529
cholesterol	response to statin, LDL cholesterol change measurement	2	8	0	2	2	9.78653e-06	2.09511e-11	9.12029e-08	1.45606e-05	0.25	0.4	0.375	rs7528419-rs602633|rs7412-rs445925	http://purl.obolibrary.org/obo/GO_0036273, http://www.ebi.ac.uk/efo/EFO_0007804	Lipid or lipoprotein measurement,Response to drug	http://purl.obolibrary.org/obo/GO_0042493,http://www.ebi.ac.uk/efo/EFO_0004732
5alpha-androstan-3beta,17beta-diol disulfate	chronic kidney disease, urinary metabolite measurement	9	104	1	2	3	0.000572512	2.0997e-11	9.12029e-08	1.45925e-05	0.0272727	0.0530973	0.066383	rs34670419-rs10278040|rs2547231-rs2972516|rs4149056	http://www.ebi.ac.uk/efo/EFO_0003884, http://www.ebi.ac.uk/efo/EFO_0005116	Other measurement,Other disease	http://www.ebi.ac.uk/efo/EFO_0000408,http://www.ebi.ac.uk/efo/EFO_0001444
N-acetylglycine	glycine measurement	18	51	1	2	3	0.000561502	2.33244e-11	1.00683e-07	1.621e-05	0.0454545	0.0869565	0.118161	rs2370997-rs1509820|rs1437370-rs12618979-rs1657863|rs715	http://www.ebi.ac.uk/efo/EFO_0009767	Other measurement	http://www.ebi.ac.uk/efo/EFO_0001444
X-03094	HMG CoA reductase inhibitor use measurement	10	97	2	1	3	0.000593308	2.42853e-11	1.04184e-07	1.68778e-05	0.0288462	0.0560748	0.0709195	rs964184|rs912540-rs10889338-rs6679002|rs1260326	http://www.ebi.ac.uk/efo/EFO_0009932	Other measurement	http://www.ebi.ac.uk/efo/EFO_0001444
1-linoleoylglycerophosphoethanolamine*	serum metabolite measurement	8	126	1	2	3	0.000616551	2.50204e-11	1.06679e-07	1.73887e-05	0.0229008	0.0447761	0.0548428	rs1800588-rs2070895|rs2727270|rs174546-rs174535	http://www.ebi.ac.uk/efo/EFO_0005653	Other measurement	http://www.ebi.ac.uk/efo/EFO_0001444
X-11792	vasoactive peptide measurement	4	4	1	1	2	9.78653e-06	2.6937e-11	1.12775e-07	1.87207e-05	0.333333	0.5	0.777778	rs2731672|rs4253252-rs4253238	http://www.ebi.ac.uk/efo/EFO_0005196	Cardiovascular measurement	http://www.ebi.ac.uk/efo/EFO_0004298
5alpha-androstan-3beta,17beta-diol disulfate	blood metabolite measurement, X12063 measurement	9	2	1	1	2	1.10098e-05	2.69371e-11	1.12775e-07	1.87207e-05	0.222222	0.363636	0.333333	rs4363657-rs4149056|rs4646450	http://www.ebi.ac.uk/efo/EFO_0005664, http://www.ebi.ac.uk/efo/EFO_0006957	Other measurement	http://www.ebi.ac.uk/efo/EFO_0001444
X-12855	acylcarnitine measurement, blood metabolite measurement	2	9	1	1	2	1.10098e-05	2.69371e-11	1.12775e-07	1.87207e-05	0.222222	0.363636	0.333333	rs1171614|rs7552404-rs12136754	http://www.ebi.ac.uk/efo/EFO_0005059, http://www.ebi.ac.uk/efo/EFO_0005664	Other measurement	http://www.ebi.ac.uk/efo/EFO_0001444
butyrylcarnitine	C-reactive protein measurement	60	571	0	5	5	0.0209554	2.74488e-11	1.1423e-07	1.90764e-05	0.00798722	0.0158479	0.0282051	rs4556628-rs2259883|rs4766960-rs2522137|rs692902-rs7305618|rs4767938-rs525425|rs2649999-rs7970695	http://www.ebi.ac.uk/efo/EFO_0004458	Inflammatory measurement	http://www.ebi.ac.uk/efo/EFO_0004872
dihomo-linolenate (20:3n3 or n6)	blood metabolite measurement	7	156	2	1	3	0.000667931	2.98161e-11	1.23343e-07	2.07216e-05	0.01875	0.0368098	0.043956	rs174548|rs968567|rs2740-rs6498540	http://www.ebi.ac.uk/efo/EFO_0005664	Other measurement	http://www.ebi.ac.uk/efo/EFO_0001444
1-arachidonoylglycerophosphoethanolamine*	low density lipoprotein cholesterol measurement	16	593	1	3	4	0.00580341	3.10758e-11	1.27793e-07	2.1597e-05	0.00661157	0.0131363	0.0192678	rs174578-rs174564|rs58310495-rs4149056|rs174570|rs1532085-rs10468017	http://www.ebi.ac.uk/efo/EFO_0004611	Lipid or lipoprotein measurement	http://www.ebi.ac.uk/efo/EFO_0004732
stearidonate (18:4n3)	fatty acid desaturase enzyme activity measurement	3	6	0	2	2	1.10098e-05	3.36713e-11	1.33719e-07	2.34009e-05	0.285714	0.444444	0.555556	rs138194593-rs174601-rs174549|rs2727270-rs2072113	http://www.ebi.ac.uk/efo/EFO_0009791	Other measurement	http://www.ebi.ac.uk/efo/EFO_0001444
stearidonate (18:4n3)	omega-6 polyunsaturated fatty acid measurement	3	6	1	1	2	1.10098e-05	3.36713e-11	1.33719e-07	2.34009e-05	0.285714	0.444444	0.555556	rs2727270|rs174547-rs174601	http://www.ebi.ac.uk/efo/EFO_0005680	Lipid or lipoprotein measurement	http://www.ebi.ac.uk/efo/EFO_0004529
eicosapentaenoate (EPA; 20:5n3)	omega-6 polyunsaturated fatty acid measurement	3	6	0	2	2	1.10098e-05	3.36713e-11	1.33719e-07	2.34009e-05	0.285714	0.444444	0.555556	rs2727270-rs2845573|rs174547-rs174556-rs174575	http://www.ebi.ac.uk/efo/EFO_0005680	Lipid or lipoprotein measurement	http://www.ebi.ac.uk/efo/EFO_0004529
X-03094	triglyceride measurement, metabolic syndrome	10	2	0	2	2	1.22332e-05	3.36713e-11	1.33719e-07	2.34009e-05	0.2	0.333333	0.3	rs964184-rs2075290|rs1260326-rs780093	http://www.ebi.ac.uk/efo/EFO_0004530, http://www.ebi.ac.uk/efo/EFO_0000195	Lipid or lipoprotein measurement,Metabolic disorder	http://www.ebi.ac.uk/efo/EFO_0004529,http://www.ebi.ac.uk/efo/EFO_0000589
cholesterol	aspirin use measurement	2	10	0	2	2	1.22332e-05	3.36713e-11	1.33719e-07	2.34009e-05	0.2	0.333333	0.3	rs583104-rs602633|rs7412-rs445925	http://www.ebi.ac.uk/efo/EFO_0007013	Other measurement	http://www.ebi.ac.uk/efo/EFO_0001444
cholesterol	lipoprotein-associated phospholipase A(2) measurement, acute coronary syndrome, coronary heart disease	2	10	0	2	2	1.22332e-05	3.36713e-11	1.33719e-07	2.34009e-05	0.2	0.333333	0.3	rs12740374-rs602633|rs7412-rs445925	http://www.ebi.ac.uk/efo/EFO_0004746, http://www.ebi.ac.uk/efo/EFO_0005672, http://www.ebi.ac.uk/efo/EFO_0001645	Lipid or lipoprotein measurement,Cardiovascular disease	http://www.ebi.ac.uk/efo/EFO_0000319,http://www.ebi.ac.uk/efo/EFO_0004732
X-12063	dehydroepiandrosterone sulphate measurement	44	24	0	3	3	0.000645911	3.67906e-11	1.45277e-07	2.55687e-05	0.0461538	0.0882353	0.121046	rs296396-rs296360|rs17161700-rs143524414|rs4646450-rs6957987-rs10257273	http://www.ebi.ac.uk/efo/EFO_0007001	Other measurement	http://www.ebi.ac.uk/efo/EFO_0001444
X-11820	C-reactive protein measurement	3	571	0	3	3	0.00104777	4.2379e-11	1.66399e-07	2.94525e-05	0.00525394	0.010453	0.0105079	rs157595-rs439401|rs190712692-rs445925|rs1160985-rs405509	http://www.ebi.ac.uk/efo/EFO_0004458	Inflammatory measurement	http://www.ebi.ac.uk/efo/EFO_0004872
X-12092	urinary metabolite measurement	43	26	2	1	3	0.000683834	4.40371e-11	1.71938e-07	3.06049e-05	0.0454545	0.0869565	0.119268	rs11598867-rs11597425|rs8101881|rs17455577	http://www.ebi.ac.uk/efo/EFO_0005116	Other measurement	http://www.ebi.ac.uk/efo/EFO_0001444
X-11792	interleukin 16 measurement	4	5	0	2	2	1.22332e-05	4.4895e-11	1.74308e-07	3.12011e-05	0.285714	0.444444	0.649485	rs4253283-rs2221843-rs4253252|rs2731672-rs1801020	http://www.ebi.ac.uk/efo/EFO_0008173	Other measurement	http://www.ebi.ac.uk/efo/EFO_0001444
X-12644	low density lipoprotein cholesterol measurement	3	593	1	2	3	0.00108814	4.74779e-11	1.82155e-07	3.29962e-05	0.00505902	0.0100671	0.010118	rs58310495-rs7969341|rs1532085|rs1077835-rs261334	http://www.ebi.ac.uk/efo/EFO_0004611	Lipid or lipoprotein measurement	http://www.ebi.ac.uk/efo/EFO_0004732
citrate	blood metabolite measurement	8	156	3	0	3	0.000763349	4.77024e-11	1.82155e-07	3.31522e-05	0.0186335	0.0365854	0.0443316	rs1509123|rs170149|rs835154	http://www.ebi.ac.uk/efo/EFO_0005664	Other measurement	http://www.ebi.ac.uk/efo/EFO_0001444
X-12456	blood metabolite measurement	8	156	3	0	3	0.000763349	4.77024e-11	1.82155e-07	3.31522e-05	0.0186335	0.0365854	0.0443316	rs2547231|rs12829704|rs4149056	http://www.ebi.ac.uk/efo/EFO_0005664	Other measurement	http://www.ebi.ac.uk/efo/EFO_0001444
1-arachidonoylglycerophosphoinositol*	phosphatidylcholine 38:5 measurement	12	2	1	1	2	1.46798e-05	4.93846e-11	1.8256e-07	3.43213e-05	0.166667	0.285714	0.25	rs174578-rs174535|rs174455	http://www.ebi.ac.uk/efo/EFO_0010387	Lipid or lipoprotein measurement	http://www.ebi.ac.uk/efo/EFO_0004529
1-arachidonoylglycerophosphoinositol*	phosphatidylcholine 36:4 measurement	12	2	0	2	2	1.46798e-05	4.93846e-11	1.8256e-07	3.43213e-05	0.166667	0.285714	0.25	rs102275-rs174578|rs174464-rs174455	http://www.ebi.ac.uk/efo/EFO_0010382	Lipid or lipoprotein measurement	http://www.ebi.ac.uk/efo/EFO_0004529
1-arachidonoylglycerophosphoinositol*	phosphatidylcholine 38:4 measurement	12	2	0	2	2	1.46798e-05	4.93846e-11	1.8256e-07	3.43213e-05	0.166667	0.285714	0.25	rs174545-rs174578|rs174468-rs174476	http://www.ebi.ac.uk/efo/EFO_0010386	Lipid or lipoprotein measurement	http://www.ebi.ac.uk/efo/EFO_0004529
1-arachidonoylglycerophosphoinositol*	lysophosphatidylethanolamine 20:4 measurement	12	2	0	2	2	1.46798e-05	4.93846e-11	1.8256e-07	3.43213e-05	0.166667	0.285714	0.25	rs174578-rs174548|rs1871395-rs4149056	http://www.ebi.ac.uk/efo/EFO_0010370	Lipid or lipoprotein measurement	http://www.ebi.ac.uk/efo/EFO_0004529
1-arachidonoylglycerophosphoinositol*	omega-3 polyunsaturated fatty acid measurement, metabolic syndrome	12	2	1	1	2	1.46798e-05	4.93846e-11	1.8256e-07	3.43213e-05	0.166667	0.285714	0.25	rs174532|rs174578-rs174547	http://www.ebi.ac.uk/efo/EFO_0010119, http://www.ebi.ac.uk/efo/EFO_0000195	Lipid or lipoprotein measurement,Metabolic disorder	http://www.ebi.ac.uk/efo/EFO_0004529,http://www.ebi.ac.uk/efo/EFO_0000589
X-08402	sphingomyelin 14:0 measurement	12	2	1	1	2	1.46798e-05	4.93846e-11	1.8256e-07	3.43213e-05	0.166667	0.285714	0.25	rs12881815-rs8015210-rs4902250|rs7157785	http://www.ebi.ac.uk/efo/EFO_0010390	Lipid or lipoprotein measurement	http://www.ebi.ac.uk/efo/EFO_0004529
X-11538	bilirubin measurement	30	39	0	3	3	0.00071564	5.09225e-11	1.87249e-07	3.53901e-05	0.0454545	0.0869565	0.119494	rs4762813-rs11045656-rs1604542|rs327543-rs55986512|rs1871395-rs4149056	http://www.ebi.ac.uk/efo/EFO_0004570	Other measurement	http://www.ebi.ac.uk/efo/EFO_0001444
bradykinin, des-arg(9)	CHGA cleavage product measurement	13	2	2	0	2	1.59031e-05	5.83637e-11	2.11258e-07	4.05616e-05	0.153846	0.266667	0.230769	rs2731672|rs4253311	http://www.ebi.ac.uk/efo/EFO_0007909	Other measurement	http://www.ebi.ac.uk/efo/EFO_0001444
bradykinin, des-arg(9)	plasma kallikrein measurement	13	2	1	1	2	1.59031e-05	5.83637e-11	2.11258e-07	4.05616e-05	0.153846	0.266667	0.230769	rs5030062|rs1511802-rs4253311	http://www.ebi.ac.uk/efo/EFO_0008260	Other measurement	http://www.ebi.ac.uk/efo/EFO_0001444
cholesterol	Antithrombotic agent use measurement	2	13	0	2	2	1.59031e-05	5.83637e-11	2.11258e-07	4.05616e-05	0.153846	0.266667	0.230769	rs12740374-rs602633|rs7412-rs445925	http://www.ebi.ac.uk/efo/EFO_0009925	Other measurement	http://www.ebi.ac.uk/efo/EFO_0001444
isovalerylcarnitine	asthma	25	432	1	3	4	0.00660591	6.05486e-11	2.18031e-07	4.20801e-05	0.00883002	0.0175055	0.0262654	rs4540166-rs3749833|rs13164856-rs10072700|rs11950562-rs6866614|rs2057656	http://www.ebi.ac.uk/efo/EFO_0000270	Other disease	http://www.ebi.ac.uk/efo/EFO_0000408
3-methyl-2-oxovalerate	amino acid measurement	3	8	2	0	2	1.46798e-05	6.2853e-11	2.22865e-07	4.36816e-05	0.222222	0.363636	0.416667	rs1440581|rs1260326	http://www.ebi.ac.uk/efo/EFO_0005134	Other measurement	http://www.ebi.ac.uk/efo/EFO_0001444
X-11247	response to anticoagulant	3	8	0	2	2	1.46798e-05	6.2853e-11	2.22865e-07	4.36816e-05	0.222222	0.363636	0.416667	rs1853207-rs1057910|rs17521564-rs1799853	http://purl.obolibrary.org/obo/GO_0061476	Response to drug	http://purl.obolibrary.org/obo/GO_0042493
X-18601	hormone measurement	3	8	0	2	2	1.46798e-05	6.2853e-11	2.22865e-07	4.36816e-05	0.222222	0.363636	0.416667	rs2637125-rs296381|rs12533251-rs11761528	http://www.ebi.ac.uk/efo/EFO_0004730	Other measurement	http://www.ebi.ac.uk/efo/EFO_0001444
adrenate (22:4n6)	omega-6 polyunsaturated fatty acid measurement	4	6	0	2	2	1.46798e-05	6.73425e-11	2.36372e-07	4.68017e-05	0.25	0.4	0.553957	rs2727270-rs2072114|rs174547-rs174550	http://www.ebi.ac.uk/efo/EFO_0005680	Lipid or lipoprotein measurement	http://www.ebi.ac.uk/efo/EFO_0004529
adrenate (22:4n6)	fatty acid desaturase enzyme activity measurement	4	6	0	2	2	1.46798e-05	6.73425e-11	2.36372e-07	4.68017e-05	0.25	0.4	0.553957	rs174549-rs174550|rs2072114-rs2072113	http://www.ebi.ac.uk/efo/EFO_0009791	Other measurement	http://www.ebi.ac.uk/efo/EFO_0001444
cholesterol	lipoprotein-associated phospholipase A(2) measurement	2	14	1	1	2	1.71264e-05	6.80909e-11	2.36609e-07	4.73218e-05	0.142857	0.25	0.214286	rs12740374-rs602633|rs445925	http://www.ebi.ac.uk/efo/EFO_0004746	Lipid or lipoprotein measurement	http://www.ebi.ac.uk/efo/EFO_0004732
1-linoleoylglycerol (1-monolinolein)	lipoprotein-associated phospholipase A(2) measurement	2	14	1	1	2	1.71264e-05	6.80909e-11	2.36609e-07	4.73218e-05	0.142857	0.25	0.214286	rs964184|rs12286037-rs11825181	http://www.ebi.ac.uk/efo/EFO_0004746	Lipid or lipoprotein measurement	http://www.ebi.ac.uk/efo/EFO_0004732
kynurenine	blood metabolite measurement	9	156	2	1	3	0.000858768	7.15485e-11	2.47387e-07	4.97248e-05	0.0185185	0.0363636	0.0444635	rs3184504|rs8051149|rs10085935-rs2160860	http://www.ebi.ac.uk/efo/EFO_0005664	Other measurement	http://www.ebi.ac.uk/efo/EFO_0001444
propionylcarnitine	serum metabolite measurement	11	126	1	2	3	0.000847758	7.37085e-11	2.53594e-07	5.12259e-05	0.0223881	0.0437956	0.0548158	rs272889-rs7727544|rs1171619-rs7094971-rs12356193|rs662138	http://www.ebi.ac.uk/efo/EFO_0005653	Other measurement	http://www.ebi.ac.uk/efo/EFO_0001444
1-arachidonoylglycerophosphoethanolamine*	triglyceride measurement	16	746	1	3	4	0.00730075	7.79243e-11	2.66777e-07	5.41558e-05	0.00527704	0.0104987	0.0153365	rs174570|rs174578-rs174566|rs67981690-rs4149056|rs1532085-rs10468017	http://www.ebi.ac.uk/efo/EFO_0004530	Lipid or lipoprotein measurement	http://www.ebi.ac.uk/efo/EFO_0004529
X-03094	vitamin D measurement	10	145	1	2	3	0.000886904	8.19553e-11	2.79202e-07	5.69573e-05	0.0197368	0.0387097	0.0478326	rs964184|rs1260326-rs11127048|rs2934744-rs912540-rs6679002	http://www.ebi.ac.uk/efo/EFO_0004631	Other measurement	http://www.ebi.ac.uk/efo/EFO_0001444
1-arachidonoylglycerophosphoethanolamine*	omega-3 polyunsaturated fatty acid measurement, metabolic syndrome	16	2	1	1	2	1.95731e-05	8.97902e-11	2.98576e-07	6.24024e-05	0.125	0.222222	0.1875	rs174532|rs174578-rs174547	http://www.ebi.ac.uk/efo/EFO_0010119, http://www.ebi.ac.uk/efo/EFO_0000195	Lipid or lipoprotein measurement,Metabolic disorder	http://www.ebi.ac.uk/efo/EFO_0004529,http://www.ebi.ac.uk/efo/EFO_0000589
1-arachidonoylglycerophosphoethanolamine*	phosphatidylcholine 36:4 measurement	16	2	1	1	2	1.95731e-05	8.97902e-11	2.98576e-07	6.24024e-05	0.125	0.222222	0.1875	rs102275-rs174578|rs174464	http://www.ebi.ac.uk/efo/EFO_0010382	Lipid or lipoprotein measurement	http://www.ebi.ac.uk/efo/EFO_0004529
1-arachidonoylglycerophosphoethanolamine*	lysophosphatidylethanolamine 20:4 measurement	16	2	1	1	2	1.95731e-05	8.97902e-11	2.98576e-07	6.24024e-05	0.125	0.222222	0.1875	rs968567-rs174578-rs174548|rs4149056	http://www.ebi.ac.uk/efo/EFO_0010370	Lipid or lipoprotein measurement	http://www.ebi.ac.uk/efo/EFO_0004529
1-arachidonoylglycerophosphoethanolamine*	phosphatidylcholine 38:4 measurement	16	2	0	2	2	1.95731e-05	8.97902e-11	2.98576e-07	6.24024e-05	0.125	0.222222	0.1875	rs666870-rs174476-rs174450|rs174545-rs174578	http://www.ebi.ac.uk/efo/EFO_0010386	Lipid or lipoprotein measurement	http://www.ebi.ac.uk/efo/EFO_0004529
1-arachidonoylglycerophosphoethanolamine*	phosphatidylcholine 38:5 measurement	16	2	0	2	2	1.95731e-05	8.97902e-11	2.98576e-07	6.24024e-05	0.125	0.222222	0.1875	rs174605-rs174464-rs174455-rs174450|rs174578-rs174535	http://www.ebi.ac.uk/efo/EFO_0010387	Lipid or lipoprotein measurement	http://www.ebi.ac.uk/efo/EFO_0004529
X-12644	triglyceride measurement	3	746	2	1	3	0.00136889	9.46227e-11	3.13147e-07	6.57609e-05	0.00402145	0.00801068	0.0080429	rs1077835|rs67981690-rs7969341|rs1532085	http://www.ebi.ac.uk/efo/EFO_0004530	Lipid or lipoprotein measurement	http://www.ebi.ac.uk/efo/EFO_0004529
1-arachidonoylglycerophosphoinositol*	serum metabolite measurement	12	126	1	2	3	0.000924827	9.82724e-11	3.23684e-07	6.82974e-05	0.0222222	0.0434783	0.0546691	rs2727270|rs174578-rs174546|rs1871395-rs4149056	http://www.ebi.ac.uk/efo/EFO_0005653	Other measurement	http://www.ebi.ac.uk/efo/EFO_0001444
stearidonate (18:4n3)	phosphatidylcholine measurement	3	10	0	2	2	1.83497e-05	1.01014e-10	3.31144e-07	7.02025e-05	0.181818	0.307692	0.333333	rs2727270-rs2072114|rs174601-rs28456	http://www.ebi.ac.uk/efo/EFO_0010226	Lipid or lipoprotein measurement	http://www.ebi.ac.uk/efo/EFO_0004529
pyroglutamine*	blood metabolite measurement	10	156	2	1	3	0.000954187	1.02205e-10	3.33476e-07	7.10304e-05	0.0184049	0.0361446	0.0445114	rs7969761-rs11613331|rs17279437|rs715	http://www.ebi.ac.uk/efo/EFO_0005664	Other measurement	http://www.ebi.ac.uk/efo/EFO_0001444
arachidonate (20:4n6)	phosphatidylcholine 38:4 measurement	18	2	0	2	2	2.20197e-05	1.14483e-10	3.6665e-07	7.95631e-05	0.111111	0.2	0.166667	rs174476-rs174478-rs174450|rs174545-rs174548-rs174575	http://www.ebi.ac.uk/efo/EFO_0010386	Lipid or lipoprotein measurement	http://www.ebi.ac.uk/efo/EFO_0004529
arachidonate (20:4n6)	omega-3 polyunsaturated fatty acid measurement, metabolic syndrome	18	2	1	1	2	2.20197e-05	1.14483e-10	3.6665e-07	7.95631e-05	0.111111	0.2	0.166667	rs174532|rs174547-rs174548-rs174575	http://www.ebi.ac.uk/efo/EFO_0010119, http://www.ebi.ac.uk/efo/EFO_0000195	Lipid or lipoprotein measurement,Metabolic disorder	http://www.ebi.ac.uk/efo/EFO_0004529,http://www.ebi.ac.uk/efo/EFO_0000589
arachidonate (20:4n6)	phosphatidylcholine 38:5 measurement	18	2	0	2	2	2.20197e-05	1.14483e-10	3.6665e-07	7.95631e-05	0.111111	0.2	0.166667	rs174605-rs174634-rs174455-rs174450|rs174548-rs174575-rs174535	http://www.ebi.ac.uk/efo/EFO_0010387	Lipid or lipoprotein measurement	http://www.ebi.ac.uk/efo/EFO_0004529
arachidonate (20:4n6)	phosphatidylcholine 36:4 measurement	18	2	0	2	2	2.20197e-05	1.14483e-10	3.6665e-07	7.95631e-05	0.111111	0.2	0.166667	rs174464-rs174634|rs102275-rs174548-rs174575	http://www.ebi.ac.uk/efo/EFO_0010382	Lipid or lipoprotein measurement	http://www.ebi.ac.uk/efo/EFO_0004529
serine	macular telangiectasia type 2	11	3	1	1	2	2.01847e-05	1.23461e-10	3.90014e-07	8.5803e-05	0.166667	0.285714	0.30303	rs715|rs1163251-rs637868-rs483180-rs523395	http://www.ebi.ac.uk/efo/EFO_1002009	Neurological disorder	http://www.ebi.ac.uk/efo/EFO_0000618
proline	proline measurement, amino acid measurement	11	3	0	2	2	2.01847e-05	1.23461e-10	3.90014e-07	8.5803e-05	0.166667	0.285714	0.30303	rs2238732-rs5747934|rs5746636-rs2080346	http://www.ebi.ac.uk/efo/EFO_0009773, http://www.ebi.ac.uk/efo/EFO_0005134	Other measurement	http://www.ebi.ac.uk/efo/EFO_0001444
serine	serine measurement	11	3	0	2	2	2.01847e-05	1.23461e-10	3.90014e-07	8.5803e-05	0.166667	0.285714	0.30303	rs57427081-rs816411|rs477992-rs1163251-rs637868-rs523395	http://www.ebi.ac.uk/efo/EFO_0009774	Other measurement	http://www.ebi.ac.uk/efo/EFO_0001444
X-08988	glycine measurement, amino acid measurement	8	4	0	2	2	1.95731e-05	1.25706e-10	3.95215e-07	8.7363e-05	0.2	0.333333	0.425101	rs4310999-rs12478788|rs7421152-rs12613336	http://www.ebi.ac.uk/efo/EFO_0009767, http://www.ebi.ac.uk/efo/EFO_0005134	Other measurement	http://www.ebi.ac.uk/efo/EFO_0001444
1-arachidonoylglycerophosphocholine*	phosphatidylcholine 36:4 measurement	19	2	0	2	2	2.3243e-05	1.27951e-10	3.95215e-07	8.89234e-05	0.105263	0.190476	0.157895	rs102275-rs174535|rs174464-rs174634	http://www.ebi.ac.uk/efo/EFO_0010382	Lipid or lipoprotein measurement	http://www.ebi.ac.uk/efo/EFO_0004529
1-arachidonoylglycerophosphocholine*	phosphatidylcholine 38:4 measurement	19	2	0	2	2	2.3243e-05	1.27951e-10	3.95215e-07	8.89234e-05	0.105263	0.190476	0.157895	rs174545-rs174535|rs666870-rs174476-rs174450	http://www.ebi.ac.uk/efo/EFO_0010386	Lipid or lipoprotein measurement	http://www.ebi.ac.uk/efo/EFO_0004529
1-arachidonoylglycerophosphocholine*	phosphatidylcholine 38:5 measurement	19	2	1	1	2	2.3243e-05	1.27951e-10	3.95215e-07	8.89234e-05	0.105263	0.190476	0.157895	rs174535|rs174634-rs174611-rs174455-rs174450	http://www.ebi.ac.uk/efo/EFO_0010387	Lipid or lipoprotein measurement	http://www.ebi.ac.uk/efo/EFO_0004529
1-arachidonoylglycerophosphocholine*	omega-3 polyunsaturated fatty acid measurement, metabolic syndrome	19	2	1	1	2	2.3243e-05	1.27951e-10	3.95215e-07	8.89234e-05	0.105263	0.190476	0.157895	rs174532|rs174547-rs174535	http://www.ebi.ac.uk/efo/EFO_0010119, http://www.ebi.ac.uk/efo/EFO_0000195	Lipid or lipoprotein measurement,Metabolic disorder	http://www.ebi.ac.uk/efo/EFO_0004529,http://www.ebi.ac.uk/efo/EFO_0000589
serine	blood metabolite measurement	11	156	3	0	3	0.00104961	1.40522e-10	4.3022e-07	9.766e-05	0.0182927	0.0359281	0.0444992	rs4947534|rs715|rs1163251	http://www.ebi.ac.uk/efo/EFO_0005664	Other measurement	http://www.ebi.ac.uk/efo/EFO_0001444
propionylcarnitine	blood metabolite measurement	11	156	1	2	3	0.00104961	1.40522e-10	4.3022e-07	9.766e-05	0.0182927	0.0359281	0.0444992	rs272889-rs7727544|rs1171615-rs1171619-rs12356193|rs662138	http://www.ebi.ac.uk/efo/EFO_0005664	Other measurement	http://www.ebi.ac.uk/efo/EFO_0001444
betaine	plasma betaine measurement, angiographic measurement	20	2	1	1	2	2.44663e-05	1.42168e-10	4.3335e-07	9.88038e-05	0.1	0.181818	0.15	rs567754-rs617219|rs715	http://www.ebi.ac.uk/efo/EFO_0007787, http://www.ebi.ac.uk/efo/EFO_0006512	Cardiovascular measurement	http://www.ebi.ac.uk/efo/EFO_0004298
1-arachidonoylglycerophosphoinositol*	cis/trans-18:2 fatty acid measurement, trans fatty acid measurement	12	3	0	2	2	2.20197e-05	1.48153e-10	4.49623e-07	0.000102964	0.153846	0.266667	0.277778	rs2727270-rs2072114|rs174578-rs174549	http://www.ebi.ac.uk/efo/EFO_0006824, http://www.ebi.ac.uk/efo/EFO_0006821	Lipid or lipoprotein measurement	http://www.ebi.ac.uk/efo/EFO_0004529
X-11381	acylcarnitine measurement, blood metabolite measurement	4	9	0	2	2	2.20197e-05	1.61622e-10	4.88364e-07	0.000112324	0.181818	0.307692	0.380192	rs1171619-rs12356193-rs1171614|rs1171606-rs1904071	http://www.ebi.ac.uk/efo/EFO_0005059, http://www.ebi.ac.uk/efo/EFO_0005664	Other measurement	http://www.ebi.ac.uk/efo/EFO_0001444
1-eicosatrienoylglycerophosphocholine*	lipid measurement, blood metabolite measurement	6	6	0	2	2	2.20197e-05	1.68356e-10	5.00016e-07	0.000117004	0.2	0.333333	0.44	rs174547-rs174548|rs11644601-rs3198697	http://www.ebi.ac.uk/efo/EFO_0004529, http://www.ebi.ac.uk/efo/EFO_0005664	Other measurement	http://www.ebi.ac.uk/efo/EFO_0001444
1-eicosatrienoylglycerophosphocholine*	eicosapentaenoic acid measurement	6	6	0	2	2	2.20197e-05	1.68356e-10	5.00016e-07	0.000117004	0.2	0.333333	0.44	rs968567-rs174548-rs174538|rs174448-rs174634-rs422249	http://www.ebi.ac.uk/efo/EFO_0007760	Lipid or lipoprotein measurement	http://www.ebi.ac.uk/efo/EFO_0004529
1-eicosatrienoylglycerophosphocholine*	omega-6 polyunsaturated fatty acid measurement	6	6	0	2	2	2.20197e-05	1.68356e-10	5.00016e-07	0.000117004	0.2	0.333333	0.44	rs4985155-rs7200543|rs174547-rs174548	http://www.ebi.ac.uk/efo/EFO_0005680	Lipid or lipoprotein measurement	http://www.ebi.ac.uk/efo/EFO_0004529
1-eicosatrienoylglycerophosphocholine*	fatty acid desaturase enzyme activity measurement	6	6	0	2	2	2.20197e-05	1.68356e-10	5.00016e-07	0.000117004	0.2	0.333333	0.44	rs968567-rs174548-rs174549|rs6498540-rs7200543	http://www.ebi.ac.uk/efo/EFO_0009791	Other measurement	http://www.ebi.ac.uk/efo/EFO_0001444
glutaroyl carnitine	glomerular filtration rate	29	481	0	4	4	0.00853202	1.74717e-10	5.13435e-07	0.000121425	0.00790514	0.0156863	0.0235591	rs1047891-rs715|rs8056893-rs7185391|rs11085824-rs3111316-rs8012|rs246234-rs193538	http://www.ebi.ac.uk/efo/EFO_0005208	Other measurement	http://www.ebi.ac.uk/efo/EFO_0001444
bradykinin, des-arg(9)	L-arginine measurement	13	3	0	2	2	2.38547e-05	1.7509e-10	5.13435e-07	0.000121684	0.142857	0.25	0.25641	rs71640036-rs4253311|rs2731672-rs2545801	http://www.ebi.ac.uk/efo/EFO_0006524	Other measurement	http://www.ebi.ac.uk/efo/EFO_0001444
bradykinin, des-arg(9)	factor XI measurement	13	3	0	2	2	2.38547e-05	1.7509e-10	5.13435e-07	0.000121684	0.142857	0.25	0.25641	rs4253326-rs6842047|rs710446-rs5030062	http://www.ebi.ac.uk/efo/EFO_0004694	Hematological measurement	http://www.ebi.ac.uk/efo/EFO_0004503
adrenate (22:4n6)	phosphatidylcholine measurement	4	10	1	1	2	2.44663e-05	2.02027e-10	5.84217e-07	0.000140405	0.166667	0.285714	0.343669	rs2072114|rs28456-rs174550	http://www.ebi.ac.uk/efo/EFO_0010226	Lipid or lipoprotein measurement	http://www.ebi.ac.uk/efo/EFO_0004529
X-03094	Hypertriglyceridemia	10	4	0	2	2	2.44663e-05	2.02027e-10	5.84217e-07	0.000140405	0.166667	0.285714	0.343669	rs1260326-rs780093|rs964184-rs662799	http://www.ebi.ac.uk/efo/EFO_0004211	Metabolic disorder	http://www.ebi.ac.uk/efo/EFO_0000589
androsterone sulfate	serum metabolite measurement	15	126	1	2	3	0.00115603	2.03211e-10	5.84217e-07	0.000141227	0.0217391	0.0425532	0.0540261	rs17277546|rs182420-rs296391-rs2972516|rs4646450-rs952319-rs10278040	http://www.ebi.ac.uk/efo/EFO_0005653	Other measurement	http://www.ebi.ac.uk/efo/EFO_0001444
hexadecanedioate	serum metabolite measurement	15	126	0	3	3	0.00115603	2.03211e-10	5.84217e-07	0.000141227	0.0217391	0.0425532	0.0540261	rs3766197-rs6663731|rs12824715-rs11045611-rs11045818|rs1871395-rs4149056	http://www.ebi.ac.uk/efo/EFO_0005653	Other measurement	http://www.ebi.ac.uk/efo/EFO_0001444
eicosapentaenoate (EPA; 20:5n3)	esterified cholesterol measurement	3	14	0	2	2	2.56896e-05	2.04272e-10	5.84217e-07	0.000141965	0.133333	0.235294	0.238095	rs174556-rs174575-rs28456|rs2727271-rs2845573	http://www.ebi.ac.uk/efo/EFO_0008589	Lipid or lipoprotein measurement	http://www.ebi.ac.uk/efo/EFO_0004732
stearidonate (18:4n3)	esterified cholesterol measurement	3	14	0	2	2	2.56896e-05	2.04272e-10	5.84217e-07	0.000141965	0.133333	0.235294	0.238095	rs174601-rs174455-rs28456|rs2727270-rs2727271	http://www.ebi.ac.uk/efo/EFO_0008589	Lipid or lipoprotein measurement	http://www.ebi.ac.uk/efo/EFO_0004732
1-linoleoylglycerophosphoethanolamine*	alpha-linolenic acid measurement	8	5	1	1	2	2.44663e-05	2.09509e-10	5.9674e-07	0.000145605	0.181818	0.307692	0.391304	rs174547-rs174535|rs509360	http://www.ebi.ac.uk/efo/EFO_0007759	Lipid or lipoprotein measurement	http://www.ebi.ac.uk/efo/EFO_0004529
dihomo-linolenate (20:3n3 or n6)	fatty acid desaturase enzyme activity measurement	7	6	1	1	2	2.56896e-05	2.35697e-10	6.65874e-07	0.000163805	0.181818	0.307692	0.396122	rs968567-rs174548-rs174549|rs6498540	http://www.ebi.ac.uk/efo/EFO_0009791	Other measurement	http://www.ebi.ac.uk/efo/EFO_0001444
dihomo-linolenate (20:3n3 or n6)	omega-6 polyunsaturated fatty acid measurement	7	6	0	2	2	2.56896e-05	2.35697e-10	6.65874e-07	0.000163805	0.181818	0.307692	0.396122	rs6498540-rs4985155|rs174547-rs174548	http://www.ebi.ac.uk/efo/EFO_0005680	Lipid or lipoprotein measurement	http://www.ebi.ac.uk/efo/EFO_0004529
bradykinin, des-arg(9)	blood metabolite measurement	13	156	3	0	3	0.00124044	2.43537e-10	6.82474e-07	0.000169254	0.0180723	0.035503	0.0443528	rs2731672|rs5030062|rs4253311	http://www.ebi.ac.uk/efo/EFO_0005664	Other measurement	http://www.ebi.ac.uk/efo/EFO_0001444
decanoylcarnitine	blood metabolite measurement	13	156	1	2	3	0.00124044	2.43537e-10	6.82474e-07	0.000169254	0.0180723	0.035503	0.0443528	rs2062541|rs7552404-rs4949874|rs8396-rs4690909	http://www.ebi.ac.uk/efo/EFO_0005664	Other measurement	http://www.ebi.ac.uk/efo/EFO_0001444
proline	proline measurement	11	4	1	1	2	2.6913e-05	2.46921e-10	6.89178e-07	0.000171605	0.153846	0.266667	0.313433	rs2540641|rs2238732-rs5747934	http://www.ebi.ac.uk/efo/EFO_0009773	Other measurement	http://www.ebi.ac.uk/efo/EFO_0001444
mannose	metabolic syndrome	16	132	0	3	3	0.00129182	2.87852e-10	8.00206e-07	0.000200052	0.0206897	0.0405405	0.05147	rs4425043-rs2293571|rs3817588-rs780092|rs1260326-rs780094	http://www.ebi.ac.uk/efo/EFO_0000195	Metabolic disorder	http://www.ebi.ac.uk/efo/EFO_0000589
1-arachidonoylglycerophosphoinositol*	phosphatidylinositol measurement	12	4	1	1	2	2.93596e-05	2.96305e-10	8.20424e-07	0.000205926	0.142857	0.25	0.288014	rs8736|rs174578-rs174560	http://www.ebi.ac.uk/efo/EFO_0010230	Lipid or lipoprotein measurement	http://www.ebi.ac.uk/efo/EFO_0004529
1-linoleoylglycerophosphoethanolamine*	fatty acid desaturase enzyme activity measurement	8	6	0	2	2	2.93596e-05	3.14263e-10	8.63266e-07	0.000218406	0.166667	0.285714	0.359477	rs968567-rs174549-rs174535|rs2727270-rs2072113	http://www.ebi.ac.uk/efo/EFO_0009791	Other measurement	http://www.ebi.ac.uk/efo/EFO_0001444
1-linoleoylglycerophosphoethanolamine*	omega-6 polyunsaturated fatty acid measurement	8	6	1	1	2	2.93596e-05	3.14263e-10	8.63266e-07	0.000218406	0.166667	0.285714	0.359477	rs174547-rs174535|rs2727270	http://www.ebi.ac.uk/efo/EFO_0005680	Lipid or lipoprotein measurement	http://www.ebi.ac.uk/efo/EFO_0004529
X-12855	chronic kidney disease, serum metabolite measurement	2	30	0	2	2	3.66995e-05	3.2549e-10	8.90586e-07	0.000226209	0.0666667	0.125	0.1	rs1171614-rs1171616|rs76963882-rs12136754	http://www.ebi.ac.uk/efo/EFO_0003884, http://www.ebi.ac.uk/efo/EFO_0005653	Other measurement,Other disease	http://www.ebi.ac.uk/efo/EFO_0000408,http://www.ebi.ac.uk/efo/EFO_0001444
X-03056	chronic kidney disease, urinary metabolite measurement	21	104	1	2	3	0.00133586	3.32267e-10	9.05565e-07	0.000230919	0.0245902	0.048	0.0621475	rs6464114-rs10240738|rs4240520-rs11101730|rs662138	http://www.ebi.ac.uk/efo/EFO_0003884, http://www.ebi.ac.uk/efo/EFO_0005116	Other measurement,Other disease	http://www.ebi.ac.uk/efo/EFO_0000408,http://www.ebi.ac.uk/efo/EFO_0001444
bradykinin, des-arg(9)	vasoactive peptide measurement	13	4	1	1	2	3.18062e-05	3.50179e-10	9.50653e-07	0.000243367	0.133333	0.235294	0.266362	rs4253238-rs4253311|rs2731672	http://www.ebi.ac.uk/efo/EFO_0005196	Cardiovascular measurement	http://www.ebi.ac.uk/efo/EFO_0004298
1-palmitoylglycerophosphoethanolamine	triglyceride measurement	4	746	0	3	3	0.00182519	3.78362e-10	1.02317e-06	0.000262954	0.00401606	0.008	0.00854558	rs1077835-rs2070895|rs12905732-rs13329672|rs1532085-rs10468017-rs723967	http://www.ebi.ac.uk/efo/EFO_0004530	Lipid or lipoprotein measurement	http://www.ebi.ac.uk/efo/EFO_0004529
androsterone sulfate	blood metabolite measurement	15	156	1	2	3	0.00143128	3.87391e-10	1.03949e-06	0.000269229	0.0178571	0.0350877	0.0441026	rs13222543|rs182420-rs2547231-rs2972516|rs4646450-rs7809615-rs10278040	http://www.ebi.ac.uk/efo/EFO_0005664	Other measurement	http://www.ebi.ac.uk/efo/EFO_0001444
hexadecanedioate	blood metabolite measurement	15	156	0	3	3	0.00143128	3.87391e-10	1.03949e-06	0.000269229	0.0178571	0.0350877	0.0441026	rs6678639-rs6663731|rs12829704-rs11045818|rs1871395-rs4149056	http://www.ebi.ac.uk/efo/EFO_0005664	Other measurement	http://www.ebi.ac.uk/efo/EFO_0001444
ADSGEGDFXAEGGGVR*	blood metabolite measurement, protein measurement, amino acid measurement	2	33	1	1	2	4.03694e-05	3.95077e-10	1.05199e-06	0.000274571	0.0606061	0.114286	0.0909091	rs2731672|rs3733402-rs4253236	http://www.ebi.ac.uk/efo/EFO_0005664, http://www.ebi.ac.uk/efo/EFO_0004747, http://www.ebi.ac.uk/efo/EFO_0005134	Other measurement	http://www.ebi.ac.uk/efo/EFO_0001444
alanine	blood metabolite measurement, protein measurement, amino acid measurement	2	33	1	1	2	4.03694e-05	3.95077e-10	1.05199e-06	0.000274571	0.0606061	0.114286	0.0909091	rs11183620-rs4554975|rs1260326	http://www.ebi.ac.uk/efo/EFO_0005664, http://www.ebi.ac.uk/efo/EFO_0004747, http://www.ebi.ac.uk/efo/EFO_0005134	Other measurement	http://www.ebi.ac.uk/efo/EFO_0001444
adrenate (22:4n6)	esterified cholesterol measurement	4	14	0	2	2	3.42529e-05	4.08542e-10	1.08336e-06	0.000283928	0.125	0.222222	0.247706	rs2727271-rs2072114|rs28456-rs174550	http://www.ebi.ac.uk/efo/EFO_0008589	Lipid or lipoprotein measurement	http://www.ebi.ac.uk/efo/EFO_0004732
serine	insulin sensitivity measurement	11	5	1	1	2	3.36412e-05	4.11534e-10	1.08336e-06	0.000286008	0.142857	0.25	0.29717	rs1163251-rs637868-rs523395-rs478093|rs715	http://www.ebi.ac.uk/efo/EFO_0004471	Other measurement	http://www.ebi.ac.uk/efo/EFO_0001444
serine	amino acid measurement, threonine measurement	11	5	0	2	2	3.36412e-05	4.11534e-10	1.08336e-06	0.000286008	0.142857	0.25	0.29717	rs13244654-rs816411|rs7421152-rs12613336	http://www.ebi.ac.uk/efo/EFO_0005134, http://www.ebi.ac.uk/efo/EFO_0009775	Other measurement	http://www.ebi.ac.uk/efo/EFO_0001444
cholesterol	lipid measurement	2	34	0	2	2	4.15928e-05	4.19769e-10	1.09673e-06	0.000291731	0.0588235	0.111111	0.0882353	rs646776-rs602633|rs7412-rs445925	http://www.ebi.ac.uk/efo/EFO_0004529	Other measurement	http://www.ebi.ac.uk/efo/EFO_0001444
X-12038	lipid measurement	2	34	1	1	2	4.15928e-05	4.19769e-10	1.09673e-06	0.000291731	0.0588235	0.111111	0.0882353	rs1864163-rs11076175|rs1800775	http://www.ebi.ac.uk/efo/EFO_0004529	Other measurement	http://www.ebi.ac.uk/efo/EFO_0001444
ADpSGEGDFXAEGGGVR*	C-reactive protein measurement	5	571	1	2	3	0.00174628	4.23569e-10	1.10252e-06	0.000294372	0.0052356	0.0104167	0.0115587	rs612169-rs643434|rs601338|rs635634-rs651007	http://www.ebi.ac.uk/efo/EFO_0004458	Inflammatory measurement	http://www.ebi.ac.uk/efo/EFO_0004872
X-11820	Alzheimer's disease, high density lipoprotein cholesterol measurement	3	20	0	2	2	3.66995e-05	4.265e-10	1.106e-06	0.000296409	0.0952381	0.173913	0.166667	rs157595-rs439401|rs445925-rs141622900	http://www.ebi.ac.uk/efo/EFO_0000249, http://www.ebi.ac.uk/efo/EFO_0004612	Lipid or lipoprotein measurement,Neurological disorder	http://www.ebi.ac.uk/efo/EFO_0000618,http://www.ebi.ac.uk/efo/EFO_0004732
X-12038	lipoprotein measurement, blood metabolite measurement	2	35	1	1	2	4.28161e-05	4.4521e-10	1.14597e-06	0.000309412	0.0571429	0.108108	0.0857143	rs247617-rs1800775|rs11076175	http://www.ebi.ac.uk/efo/EFO_0004732, http://www.ebi.ac.uk/efo/EFO_0005664	Other measurement	http://www.ebi.ac.uk/efo/EFO_0001444
palmitoyl sphingomyelin	lipoprotein measurement, blood metabolite measurement	2	35	0	2	2	4.28161e-05	4.4521e-10	1.14597e-06	0.000309412	0.0571429	0.108108	0.0857143	rs261334-rs633695|rs7412-rs445925	http://www.ebi.ac.uk/efo/EFO_0004732, http://www.ebi.ac.uk/efo/EFO_0005664	Other measurement	http://www.ebi.ac.uk/efo/EFO_0001444
X-11440	vitamin D measurement	17	145	0	3	3	0.00150774	4.64202e-10	1.19045e-06	0.000322611	0.0188679	0.037037	0.0469115	rs112285002-rs296381|rs62130059-rs2932766|rs3732218-rs2011425	http://www.ebi.ac.uk/efo/EFO_0004631	Other measurement	http://www.ebi.ac.uk/efo/EFO_0001444
X-12092	metabolite measurement	43	56	1	2	3	0.00147287	4.69245e-10	1.19132e-06	0.000326116	0.03125	0.0606061	0.0808554	rs942803-rs11597425-rs4345897|rs2518049-rs1889459|rs8101881	http://www.ebi.ac.uk/efo/EFO_0004725	Other measurement	http://www.ebi.ac.uk/efo/EFO_0001444
X-11792	partial thromboplastin time	4	15	0	2	2	3.66995e-05	4.71394e-10	1.19132e-06	0.000327609	0.117647	0.210526	0.231471	rs2731672-rs1801020|rs698078-rs710446	http://www.ebi.ac.uk/efo/EFO_0004310	Hematological measurement	http://www.ebi.ac.uk/efo/EFO_0004503
ADSGEGDFXAEGGGVR*	coronary artery calcification	2	36	1	1	2	4.40394e-05	4.71399e-10	1.19132e-06	0.000327613	0.0555556	0.105263	0.0833333	rs2731672|rs1912826-rs4253236	http://www.ebi.ac.uk/efo/EFO_0004723	Other trait	http://www.ebi.ac.uk/efo/EFO_0000001
X-12038	age-related macular degeneration	2	36	0	2	2	4.40394e-05	4.71399e-10	1.19132e-06	0.000327613	0.0555556	0.105263	0.0833333	rs1864163-rs11076175|rs1800775-rs3764261	http://www.ebi.ac.uk/efo/EFO_0001365	Neurological disorder	http://www.ebi.ac.uk/efo/EFO_0000618
X-03094	apolipoprotein B measurement	10	261	2	1	3	0.00159643	4.82239e-10	1.2143e-06	0.000335146	0.011194	0.0221402	0.0267683	rs964184|rs1260326|rs912540-rs6679002-rs12239737	http://www.ebi.ac.uk/efo/EFO_0004615	Lipid or lipoprotein measurement	http://www.ebi.ac.uk/efo/EFO_0004732
1-arachidonoylglycerophosphoinositol*	alpha-linolenic acid measurement	12	5	1	1	2	3.66995e-05	4.9384e-10	1.23902e-06	0.000343209	0.133333	0.235294	0.2749	rs174468|rs174578-rs174547	http://www.ebi.ac.uk/efo/EFO_0007759	Lipid or lipoprotein measurement	http://www.ebi.ac.uk/efo/EFO_0004529
1-eicosatrienoylglycerophosphocholine*	phosphatidylcholine measurement	6	10	0	2	2	3.66995e-05	5.05063e-10	1.25888e-06	0.000351009	0.142857	0.25	0.30246	rs968567-rs174548-rs28456|rs174465-rs174634-rs422249	http://www.ebi.ac.uk/efo/EFO_0010226	Lipid or lipoprotein measurement	http://www.ebi.ac.uk/efo/EFO_0004529
X-12510	chronic kidney disease, urinary metabolite measurement	24	104	0	3	3	0.0015267	5.05575e-10	1.25888e-06	0.000351365	0.024	0.046875	0.0608243	rs1430346-rs6710726|rs1165209-rs1165152|rs7608328-rs10168931-rs13538	http://www.ebi.ac.uk/efo/EFO_0003884, http://www.ebi.ac.uk/efo/EFO_0005116	Other measurement,Other disease	http://www.ebi.ac.uk/efo/EFO_0000408,http://www.ebi.ac.uk/efo/EFO_0001444
X-12093	serum metabolite measurement	20	126	1	2	3	0.00154138	5.09e-10	1.25888e-06	0.000353745	0.020979	0.0410959	0.0526343	rs4488133|rs4852316-rs7598396-rs12618600-rs10469966|rs7594485-rs1036113	http://www.ebi.ac.uk/efo/EFO_0005653	Other measurement	http://www.ebi.ac.uk/efo/EFO_0001444
X-13429	serum metabolite measurement	20	126	0	3	3	0.00154138	5.09e-10	1.25888e-06	0.000353745	0.020979	0.0410959	0.0526343	rs11045823-rs12829162-rs11045611|rs296391-rs296381|rs4149056-rs12317268	http://www.ebi.ac.uk/efo/EFO_0005653	Other measurement	http://www.ebi.ac.uk/efo/EFO_0001444
1-palmitoylglycerophosphoethanolamine	high density lipoprotein cholesterol measurement	4	861	0	3	3	0.00210655	5.81984e-10	1.43325e-06	0.000404467	0.00348028	0.00693642	0.00740418	rs1800588-rs2070895|rs12905732-rs13329672|rs77250403-rs10468017-rs723967	http://www.ebi.ac.uk/efo/EFO_0004612	Lipid or lipoprotein measurement	http://www.ebi.ac.uk/efo/EFO_0004732
bradykinin, des-arg(9)	interleukin 16 measurement	13	5	0	2	2	3.97578e-05	5.83629e-10	1.43325e-06	0.00040561	0.125	0.222222	0.255682	rs2731672-rs1801020|rs4253283-rs4253311-rs4253326	http://www.ebi.ac.uk/efo/EFO_0008173	Other measurement	http://www.ebi.ac.uk/efo/EFO_0001444
tetradecanedioate	serum metabolite measurement	21	126	0	3	3	0.00161845	5.938e-10	1.45309e-06	0.000412679	0.0208333	0.0408163	0.0523354	rs4149056-rs12317268|rs12824715-rs11045821-rs11045611|rs3766197-rs6663731-rs9429098	http://www.ebi.ac.uk/efo/EFO_0005653	Other measurement	http://www.ebi.ac.uk/efo/EFO_0001444
X-18601	dehydroepiandrosterone sulphate measurement	3	24	0	2	2	4.40394e-05	6.19547e-10	1.51078e-06	0.000430573	0.08	0.148148	0.138889	rs296381-rs296360|rs12533251-rs10257273-rs10278040	http://www.ebi.ac.uk/efo/EFO_0007001	Other measurement	http://www.ebi.ac.uk/efo/EFO_0001444
X-03094	cardiovascular disease	10	285	1	2	3	0.00174323	6.28441e-10	1.52711e-06	0.000436754	0.010274	0.020339	0.0245328	rs4350231-rs912540-rs6679002|rs964184|rs1260326-rs780093	http://www.ebi.ac.uk/efo/EFO_0000319	Other disease	http://www.ebi.ac.uk/efo/EFO_0000408
arachidonate (20:4n6)	blood metabolite measurement	18	156	1	2	3	0.00171754	6.94604e-10	1.67617e-06	0.000482736	0.0175439	0.0344828	0.0436176	rs968567-rs174575-rs174627|rs174548|rs2727270-rs2727271	http://www.ebi.ac.uk/efo/EFO_0005664	Other measurement	http://www.ebi.ac.uk/efo/EFO_0001444
1,5-anhydroglucitol (1,5-AG)	blood metabolite measurement	18	156	2	1	3	0.00171754	6.94604e-10	1.67617e-06	0.000482736	0.0175439	0.0344828	0.0436176	rs6430553-rs3814354|rs7570971|rs3800993	http://www.ebi.ac.uk/efo/EFO_0005664	Other measurement	http://www.ebi.ac.uk/efo/EFO_0001444
dihomo-linolenate (20:3n3 or n6)	phosphatidylcholine measurement	7	10	0	2	2	4.28161e-05	7.07087e-10	1.69634e-06	0.000491411	0.133333	0.235294	0.282932	rs968567-rs174548-rs28456|rs174465-rs174634	http://www.ebi.ac.uk/efo/EFO_0010226	Lipid or lipoprotein measurement	http://www.ebi.ac.uk/efo/EFO_0004529
X-12063	blood metabolite measurement, X12063 measurement	44	2	1	1	2	5.38259e-05	7.07846e-10	1.69634e-06	0.000491939	0.0454545	0.0869565	0.0681818	rs4363657-rs4149076-rs4149056|rs4646450	http://www.ebi.ac.uk/efo/EFO_0005664, http://www.ebi.ac.uk/efo/EFO_0006957	Other measurement	http://www.ebi.ac.uk/efo/EFO_0001444
1-arachidonoylglycerophosphoinositol*	docosapentaenoic acid measurement	12	6	1	1	2	4.40394e-05	7.40757e-10	1.75106e-06	0.000514812	0.125	0.222222	0.260556	rs174468|rs174578-rs174547	http://www.ebi.ac.uk/efo/EFO_0006809	Lipid or lipoprotein measurement	http://www.ebi.ac.uk/efo/EFO_0004529
1-arachidonoylglycerophosphoinositol*	fatty acid desaturase enzyme activity measurement	12	6	0	2	2	4.40394e-05	7.40757e-10	1.75106e-06	0.000514812	0.125	0.222222	0.260556	rs2727270-rs2072113|rs138194593-rs174578-rs174549	http://www.ebi.ac.uk/efo/EFO_0009791	Other measurement	http://www.ebi.ac.uk/efo/EFO_0001444
1-arachidonoylglycerophosphoinositol*	omega-6 polyunsaturated fatty acid measurement	12	6	1	1	2	4.40394e-05	7.40757e-10	1.75106e-06	0.000514812	0.125	0.222222	0.260556	rs2727270|rs174578-rs174547	http://www.ebi.ac.uk/efo/EFO_0005680	Lipid or lipoprotein measurement	http://www.ebi.ac.uk/efo/EFO_0004529
1-arachidonoylglycerophosphoinositol*	eicosapentaenoic acid measurement	12	6	1	1	2	4.40394e-05	7.40757e-10	1.75106e-06	0.000514812	0.125	0.222222	0.260556	rs174468|rs174448-rs174578-rs174538-rs174455-rs174570	http://www.ebi.ac.uk/efo/EFO_0007760	Lipid or lipoprotein measurement	http://www.ebi.ac.uk/efo/EFO_0004529
1-linoleoylglycerophosphoethanolamine*	glycerophospholipid measurement, blood metabolite measurement	8	9	1	1	2	4.40394e-05	7.54225e-10	1.77085e-06	0.000524171	0.133333	0.235294	0.284281	rs174547-rs174535|rs968567	http://www.ebi.ac.uk/efo/EFO_0007630, http://www.ebi.ac.uk/efo/EFO_0005664	Lipid or lipoprotein measurement,Other measurement	http://www.ebi.ac.uk/efo/EFO_0001444,http://www.ebi.ac.uk/efo/EFO_0004529
X-10510	glycerophospholipid measurement, blood metabolite measurement	8	9	0	2	2	4.40394e-05	7.54225e-10	1.77085e-06	0.000524171	0.133333	0.235294	0.284281	rs4814176-rs680379|rs7157785-rs4902243	http://www.ebi.ac.uk/efo/EFO_0007630, http://www.ebi.ac.uk/efo/EFO_0005664	Lipid or lipoprotein measurement,Other measurement	http://www.ebi.ac.uk/efo/EFO_0001444,http://www.ebi.ac.uk/efo/EFO_0004529
urate	obese body mass index status, urate measurement	27	3	1	1	2	4.95443e-05	7.87901e-10	1.84369e-06	0.000547576	0.0714286	0.133333	0.123457	rs10805346|rs7680126-rs938554	http://www.ebi.ac.uk/efo/EFO_0007041, http://www.ebi.ac.uk/efo/EFO_0004531	Other measurement,Body measurement	http://www.ebi.ac.uk/efo/EFO_0001444,http://www.ebi.ac.uk/efo/EFO_0004324
X-12038	atrophic macular degeneration, age-related macular degeneration, wet macular degeneration	2	47	0	2	2	5.74959e-05	8.0886e-10	1.88638e-06	0.000562142	0.0425532	0.0816327	0.0638298	rs17231506-rs1800775|rs5817082-rs11076175	http://www.ebi.ac.uk/efo/EFO_1001492, http://www.ebi.ac.uk/efo/EFO_0001365, http://www.ebi.ac.uk/efo/EFO_0004683	Neurological disorder	http://www.ebi.ac.uk/efo/EFO_0000618
1-arachidonoylglycerophosphocholine*	blood metabolite measurement	19	156	1	2	3	0.00181295	8.24784e-10	1.91709e-06	0.000573208	0.0174419	0.0342857	0.0434379	rs968567|rs2727270-rs2727271|rs174548-rs174535	http://www.ebi.ac.uk/efo/EFO_0005664	Other measurement	http://www.ebi.ac.uk/efo/EFO_0001444
1-arachidonoylglycerophosphoethanolamine*	lysophosphatidylethanolamine measurement	16	5	0	2	2	4.89327e-05	8.97887e-10	2.08005e-06	0.000624014	0.105263	0.190476	0.211204	rs2414577-rs10468017|rs968567-rs174578-rs28456	http://www.ebi.ac.uk/efo/EFO_0010225	Lipid or lipoprotein measurement	http://www.ebi.ac.uk/efo/EFO_0004529
succinylcarnitine	chronic kidney disease, urinary metabolite measurement	29	104	0	3	3	0.00184476	9.12522e-10	2.09882e-06	0.000634185	0.0230769	0.0451128	0.0586554	rs17806888-rs115560420|rs2729793-rs11071733-rs1472631|rs10988229-rs10988217-rs10988209-rs7849270	http://www.ebi.ac.uk/efo/EFO_0003884, http://www.ebi.ac.uk/efo/EFO_0005116	Other measurement,Other disease	http://www.ebi.ac.uk/efo/EFO_0000408,http://www.ebi.ac.uk/efo/EFO_0001444
glutaroyl carnitine	chronic kidney disease, urinary metabolite measurement	29	104	1	2	3	0.00184476	9.12522e-10	2.09882e-06	0.000634185	0.0230769	0.0451128	0.0586554	rs1047891-rs715|rs13375749|rs12410239-rs7549319	http://www.ebi.ac.uk/efo/EFO_0003884, http://www.ebi.ac.uk/efo/EFO_0005116	Other measurement,Other disease	http://www.ebi.ac.uk/efo/EFO_0000408,http://www.ebi.ac.uk/efo/EFO_0001444
1-linoleoylglycerophosphoethanolamine*	total cholesterol measurement	8	416	1	2	3	0.0020356	9.15052e-10	2.09882e-06	0.000635943	0.00712589	0.0141509	0.0166577	rs174570|rs1077834-rs2070895|rs1535-rs174535	http://www.ebi.ac.uk/efo/EFO_0004574	Lipid or lipoprotein measurement	http://www.ebi.ac.uk/efo/EFO_0004732
epiandrosterone sulfate	hormone measurement	10	8	1	1	2	4.89327e-05	9.42779e-10	2.14825e-06	0.000655213	0.125	0.222222	0.265116	rs17277546|rs11761528-rs11974702	http://www.ebi.ac.uk/efo/EFO_0004730	Other measurement	http://www.ebi.ac.uk/efo/EFO_0001444
X-03056	cation-independent mannose-6-phosphate receptor measurement	21	4	0	2	2	5.13793e-05	9.42783e-10	2.14825e-06	0.000655215	0.0869565	0.16	0.165992	rs9295123-rs650284-rs2297374|rs600324-rs683369	http://www.ebi.ac.uk/efo/EFO_0008075	Other measurement	http://www.ebi.ac.uk/efo/EFO_0001444
ADSGEGDFXAEGGGVR*	glycine measurement	2	51	0	2	2	6.23891e-05	9.54021e-10	2.16675e-06	0.000663026	0.0392157	0.0754717	0.0588235	rs2731672-rs2545801|rs4253236-rs71640034	http://www.ebi.ac.uk/efo/EFO_0009767	Other measurement	http://www.ebi.ac.uk/efo/EFO_0001444
X-13429	blood metabolite measurement	20	156	0	3	3	0.00190837	9.70266e-10	2.19647e-06	0.000674316	0.017341	0.0340909	0.0432521	rs4149056-rs12317268|rs11045823-rs12829704|rs2547231-rs296381	http://www.ebi.ac.uk/efo/EFO_0005664	Other measurement	http://www.ebi.ac.uk/efo/EFO_0001444
1-eicosatrienoylglycerophosphocholine*	esterified cholesterol measurement	6	14	0	2	2	5.13793e-05	1.02134e-09	2.30459e-06	0.000709814	0.111111	0.2	0.228637	rs968567-rs174548-rs28456|rs174634-rs422249-rs174455	http://www.ebi.ac.uk/efo/EFO_0008589	Lipid or lipoprotein measurement	http://www.ebi.ac.uk/efo/EFO_0004732
tetradecanedioate	blood metabolite measurement	21	156	0	3	3	0.00200379	1.1319e-09	2.53757e-06	0.000786646	0.0172414	0.0338983	0.0430615	rs6678639-rs6663731|rs11045821-rs12829704|rs4149056-rs12317268	http://www.ebi.ac.uk/efo/EFO_0005664	Other measurement	http://www.ebi.ac.uk/efo/EFO_0001444
octanoylcarnitine	blood metabolite measurement	21	156	0	3	3	0.00200379	1.1319e-09	2.53757e-06	0.000786646	0.0172414	0.0338983	0.0430615	rs7552404-rs4949874|rs8396-rs4690909|rs2062541-rs924135	http://www.ebi.ac.uk/efo/EFO_0005664	Other measurement	http://www.ebi.ac.uk/efo/EFO_0001444
proline	blood metabolite measurement, amino acid measurement	11	8	1	1	2	5.38259e-05	1.15228e-09	2.55857e-06	0.000800813	0.117647	0.210526	0.248227	rs2540641|rs2238732-rs5747934	http://www.ebi.ac.uk/efo/EFO_0005664, http://www.ebi.ac.uk/efo/EFO_0005134	Other measurement	http://www.ebi.ac.uk/efo/EFO_0001444
ADSGEGDFXAEGGGVR*	metabolite measurement	2	56	0	2	2	6.85057e-05	1.15231e-09	2.55857e-06	0.000800831	0.0357143	0.0689655	0.0535714	rs4253236-rs4253252|rs2731672-rs2545801	http://www.ebi.ac.uk/efo/EFO_0004725	Other measurement	http://www.ebi.ac.uk/efo/EFO_0001444
X-12855	metabolite measurement	2	56	0	2	2	6.85057e-05	1.15231e-09	2.55857e-06	0.000800831	0.0357143	0.0689655	0.0535714	rs211718-rs12136754|rs7094971-rs1171614	http://www.ebi.ac.uk/efo/EFO_0004725	Other measurement	http://www.ebi.ac.uk/efo/EFO_0001444
gamma-glutamylglutamine	blood metabolite measurement, protein measurement, amino acid measurement	3	33	2	0	2	6.05542e-05	1.18522e-09	2.61493e-06	0.000823702	0.0588235	0.111111	0.10101	rs2657879|rs1260326	http://www.ebi.ac.uk/efo/EFO_0005664, http://www.ebi.ac.uk/efo/EFO_0004747, http://www.ebi.ac.uk/efo/EFO_0005134	Other measurement	http://www.ebi.ac.uk/efo/EFO_0001444
3-methyl-2-oxovalerate	blood metabolite measurement, protein measurement, amino acid measurement	3	33	1	1	2	6.05542e-05	1.18522e-09	2.61493e-06	0.000823702	0.0588235	0.111111	0.10101	rs1440581-rs9637599|rs1260326	http://www.ebi.ac.uk/efo/EFO_0005664, http://www.ebi.ac.uk/efo/EFO_0004747, http://www.ebi.ac.uk/efo/EFO_0005134	Other measurement	http://www.ebi.ac.uk/efo/EFO_0001444
X-11820	lipid measurement	3	34	0	2	2	6.23891e-05	1.25929e-09	2.76956e-06	0.000875183	0.0571429	0.108108	0.0980392	rs1160985-rs405509|rs7412-rs445925	http://www.ebi.ac.uk/efo/EFO_0004529	Other measurement	http://www.ebi.ac.uk/efo/EFO_0001444
ADpSGEGDFXAEGGGVR*	serum carcinoembryonic antigen measurement	5	19	1	1	2	5.81075e-05	1.27948e-09	2.8051e-06	0.000889216	0.0909091	0.166667	0.179806	rs601338|rs635634-rs651007	http://www.ebi.ac.uk/efo/EFO_0005760	Other measurement	http://www.ebi.ac.uk/efo/EFO_0001444
butyrylcarnitine	metabolite measurement	60	56	1	2	3	0.00205517	1.30062e-09	2.84246e-06	0.000903904	0.0265487	0.0517241	0.0683586	rs2066938|rs274567-rs272889|rs7094971-rs1171617-rs12772586	http://www.ebi.ac.uk/efo/EFO_0004725	Other measurement	http://www.ebi.ac.uk/efo/EFO_0001444
urate	uric acid measurement	27	126	0	3	3	0.00208086	1.30547e-09	2.84413e-06	0.000907276	0.02	0.0392157	0.0505075	rs10939663-rs4447863-rs10805346-rs11722228|rs938554-rs3775948-rs6826764|rs6851536-rs4697936-rs59420943	http://www.ebi.ac.uk/efo/EFO_0004761	Cardiovascular measurement	http://www.ebi.ac.uk/efo/EFO_0004298
X-12644	lipoprotein measurement, blood metabolite measurement	3	35	1	1	2	6.42241e-05	1.33561e-09	2.88005e-06	0.000928223	0.0555556	0.105263	0.0952381	rs1532085|rs1077835-rs261334	http://www.ebi.ac.uk/efo/EFO_0004732, http://www.ebi.ac.uk/efo/EFO_0005664	Other measurement	http://www.ebi.ac.uk/efo/EFO_0001444
X-10395	lipoprotein measurement, blood metabolite measurement	3	35	0	2	2	6.42241e-05	1.33561e-09	2.88005e-06	0.000928223	0.0555556	0.105263	0.0952381	rs247617-rs1800775|rs4073054-rs4503368	http://www.ebi.ac.uk/efo/EFO_0004732, http://www.ebi.ac.uk/efo/EFO_0005664	Other measurement	http://www.ebi.ac.uk/efo/EFO_0001444
X-11204	lipoprotein measurement, blood metabolite measurement	3	35	0	2	2	6.42241e-05	1.33561e-09	2.88005e-06	0.000928223	0.0555556	0.105263	0.0952381	rs8033940-rs261334|rs1532085-rs10468017	http://www.ebi.ac.uk/efo/EFO_0004732, http://www.ebi.ac.uk/efo/EFO_0005664	Other measurement	http://www.ebi.ac.uk/efo/EFO_0001444
1-arachidonoylglycerophosphoethanolamine*	docosapentaenoic acid measurement	16	6	0	2	2	5.87192e-05	1.34682e-09	2.88005e-06	0.000936015	0.1	0.181818	0.203582	rs174578-rs174547|rs174468-rs666870-rs174450	http://www.ebi.ac.uk/efo/EFO_0006809	Lipid or lipoprotein measurement	http://www.ebi.ac.uk/efo/EFO_0004529
1-arachidonoylglycerophosphoethanolamine*	omega-6 polyunsaturated fatty acid measurement	16	6	0	2	2	5.87192e-05	1.34682e-09	2.88005e-06	0.000936015	0.1	0.181818	0.203582	rs174578-rs174547|rs2727270-rs2727271	http://www.ebi.ac.uk/efo/EFO_0005680	Lipid or lipoprotein measurement	http://www.ebi.ac.uk/efo/EFO_0004529
1-arachidonoylglycerophosphoethanolamine*	fatty acid desaturase enzyme activity measurement	16	6	0	2	2	5.87192e-05	1.34682e-09	2.88005e-06	0.000936015	0.1	0.181818	0.203582	rs138194593-rs968567-rs174578-rs174549|rs2727271-rs2072113	http://www.ebi.ac.uk/efo/EFO_0009791	Other measurement	http://www.ebi.ac.uk/efo/EFO_0001444
X-12798	lipoprotein A measurement, coronary artery disease	36	3	0	2	2	6.60591e-05	1.41418e-09	2.99642e-06	0.000982824	0.0540541	0.102564	0.0925926	rs1367210-rs6926458|rs7770628-rs6921516	http://www.ebi.ac.uk/efo/EFO_0006925, http://www.ebi.ac.uk/efo/EFO_0000378	Lipid or lipoprotein measurement,Cardiovascular disease	http://www.ebi.ac.uk/efo/EFO_0000319,http://www.ebi.ac.uk/efo/EFO_0004732
gamma-glutamylglutamine	coronary artery calcification	3	36	1	1	2	6.60591e-05	1.41418e-09	2.99642e-06	0.000982824	0.0540541	0.102564	0.0925926	rs2657880-rs2657879|rs1260326	http://www.ebi.ac.uk/efo/EFO_0004723	Other trait	http://www.ebi.ac.uk/efo/EFO_0000001
3-methyl-2-oxovalerate	coronary artery calcification	3	36	2	0	2	6.60591e-05	1.41418e-09	2.99642e-06	0.000982824	0.0540541	0.102564	0.0925926	rs1440581|rs1260326	http://www.ebi.ac.uk/efo/EFO_0004723	Other trait	http://www.ebi.ac.uk/efo/EFO_0000001
dihomo-linolenate (20:3n3 or n6)	esterified cholesterol measurement	7	14	0	2	2	5.99425e-05	1.42987e-09	3.02047e-06	0.000993734	0.105263	0.190476	0.218148	rs968567-rs174548-rs28456|rs174605-rs174634-rs174455	http://www.ebi.ac.uk/efo/EFO_0008589	Lipid or lipoprotein measurement	http://www.ebi.ac.uk/efo/EFO_0004732
cis-4-decenoyl carnitine	acylcarnitine measurement, blood metabolite measurement	11	9	1	1	2	6.05542e-05	1.4815e-09	3.10125e-06	0.00102961	0.111111	0.2	0.234252	rs8396|rs11161521-rs7552404	http://www.ebi.ac.uk/efo/EFO_0005059, http://www.ebi.ac.uk/efo/EFO_0005664	Other measurement	http://www.ebi.ac.uk/efo/EFO_0001444
propionylcarnitine	acylcarnitine measurement, blood metabolite measurement	11	9	0	2	2	6.05542e-05	1.4815e-09	3.10125e-06	0.00102961	0.111111	0.2	0.234252	rs2073643-rs7727544-rs270601|rs1171619-rs12356193-rs1171614	http://www.ebi.ac.uk/efo/EFO_0005059, http://www.ebi.ac.uk/efo/EFO_0005664	Other measurement	http://www.ebi.ac.uk/efo/EFO_0001444
serine	serine measurement, amino acid measurement	11	9	0	2	2	6.05542e-05	1.4815e-09	3.10125e-06	0.00102961	0.111111	0.2	0.234252	rs7421152-rs12613336|rs2135116-rs816411-rs2242508-rs4947534-rs7793921	http://www.ebi.ac.uk/efo/EFO_0009774, http://www.ebi.ac.uk/efo/EFO_0005134	Other measurement	http://www.ebi.ac.uk/efo/EFO_0001444
ADpSGEGDFXAEGGGVR*	susceptibility to childhood ear infection measurement	5	21	0	2	2	6.42241e-05	1.57129e-09	3.27933e-06	0.00109202	0.0833333	0.153846	0.163564	rs681343-rs601338|rs8176643-rs651007	http://www.ebi.ac.uk/efo/EFO_0007904	Other measurement	http://www.ebi.ac.uk/efo/EFO_0001444
glycine	glycine measurement, amino acid measurement	28	4	0	2	2	6.85057e-05	1.697e-09	3.53108e-06	0.00117938	0.0666667	0.125	0.124717	rs1657863-rs12465522-rs12478788-rs4310999|rs7421152-rs12613336	http://www.ebi.ac.uk/efo/EFO_0009767, http://www.ebi.ac.uk/efo/EFO_0005134	Other measurement	http://www.ebi.ac.uk/efo/EFO_0001444
arachidonate (20:4n6)	omega-6 polyunsaturated fatty acid measurement	18	6	1	1	2	6.60591e-05	1.71719e-09	3.56211e-06	0.00119342	0.0909091	0.166667	0.183421	rs174547-rs174548-rs174575|rs2727270	http://www.ebi.ac.uk/efo/EFO_0005680	Lipid or lipoprotein measurement	http://www.ebi.ac.uk/efo/EFO_0004529
X-12510	blood metabolite measurement	24	156	1	2	3	0.00229005	1.72216e-09	3.56211e-06	0.00119687	0.0169492	0.0333333	0.0424706	rs7608328-rs10206899-rs13538|rs12620074|rs1165209-rs1185567	http://www.ebi.ac.uk/efo/EFO_0005664	Other measurement	http://www.ebi.ac.uk/efo/EFO_0001444
X-08402	glycerophospholipid measurement, blood metabolite measurement	12	9	1	1	2	6.60591e-05	1.7778e-09	3.66627e-06	0.00123553	0.105263	0.190476	0.221029	rs4814176-rs680379|rs7157785	http://www.ebi.ac.uk/efo/EFO_0007630, http://www.ebi.ac.uk/efo/EFO_0005664	Lipid or lipoprotein measurement,Other measurement	http://www.ebi.ac.uk/efo/EFO_0001444,http://www.ebi.ac.uk/efo/EFO_0004529
X-12696	1,5 anhydroglucitol measurement	16	7	0	2	2	6.85057e-05	1.88554e-09	3.86433e-06	0.00131041	0.0952381	0.173913	0.195536	rs182549-rs2090660-rs12465802-rs7589832-rs6712127|rs11976181-rs3800993	http://www.ebi.ac.uk/efo/EFO_0008009	Other measurement	http://www.ebi.ac.uk/efo/EFO_0001444
1-arachidonoylglycerophosphoethanolamine*	phosphatidylethanolamine measurement	16	7	0	2	2	6.85057e-05	1.88554e-09	3.86433e-06	0.00131041	0.0952381	0.173913	0.195536	rs174578-rs1535|rs261290-rs10468017	http://www.ebi.ac.uk/efo/EFO_0010228	Lipid or lipoprotein measurement	http://www.ebi.ac.uk/efo/EFO_0004529
1-eicosatrienoylglycerophosphocholine*	triglyceride measurement	6	746	1	2	3	0.00273778	1.89052e-09	3.86433e-06	0.00131387	0.00400534	0.00797872	0.00904826	rs12928099-rs3198697|rs7200543|rs174566-rs174548	http://www.ebi.ac.uk/efo/EFO_0004530	Lipid or lipoprotein measurement	http://www.ebi.ac.uk/efo/EFO_0004529
4-androsten-3beta,17beta-diol disulfate 1*	hormone measurement	14	8	1	1	2	6.85057e-05	1.90649e-09	3.88555e-06	0.00132497	0.1	0.181818	0.208012	rs2637125-rs296396-rs2910397|rs11761528	http://www.ebi.ac.uk/efo/EFO_0004730	Other measurement	http://www.ebi.ac.uk/efo/EFO_0001444
1-arachidonoylglycerophosphocholine*	fatty acid desaturase enzyme activity measurement	19	6	0	2	2	6.9729e-05	1.91921e-09	3.88867e-06	0.00133381	0.0869565	0.16	0.174753	rs968567-rs174549-rs174535|rs2727270-rs2072113	http://www.ebi.ac.uk/efo/EFO_0009791	Other measurement	http://www.ebi.ac.uk/efo/EFO_0001444
1-arachidonoylglycerophosphocholine*	omega-6 polyunsaturated fatty acid measurement	19	6	1	1	2	6.9729e-05	1.91921e-09	3.88867e-06	0.00133381	0.0869565	0.16	0.174753	rs174547-rs174535|rs2727270	http://www.ebi.ac.uk/efo/EFO_0005680	Lipid or lipoprotein measurement	http://www.ebi.ac.uk/efo/EFO_0004529
tryptophan	blood metabolite measurement	25	156	2	1	3	0.00238547	1.95687e-09	3.95344e-06	0.00135998	0.0168539	0.0331492	0.0422696	rs6901004|rs13122250|rs11153280-rs9400467	http://www.ebi.ac.uk/efo/EFO_0005664	Other measurement	http://www.ebi.ac.uk/efo/EFO_0001444
decanoylcarnitine	acylcarnitine measurement, blood metabolite measurement	13	9	2	0	2	7.1564e-05	2.10103e-09	4.23238e-06	0.00146017	0.1	0.181818	0.209154	rs7552404|rs8396	http://www.ebi.ac.uk/efo/EFO_0005059, http://www.ebi.ac.uk/efo/EFO_0005664	Other measurement	http://www.ebi.ac.uk/efo/EFO_0001444
carnitine	uric acid measurement	32	126	2	1	3	0.00246621	2.2131e-09	4.43244e-06	0.00153806	0.0193548	0.0379747	0.0490002	rs12356193|rs9394948-rs2396004|rs1171659	http://www.ebi.ac.uk/efo/EFO_0004761	Cardiovascular measurement	http://www.ebi.ac.uk/efo/EFO_0004298
N-acetylornithine	serum metabolite measurement	32	126	0	3	3	0.00246621	2.2131e-09	4.43244e-06	0.00153806	0.0193548	0.0379747	0.0490002	rs7598396-rs6740766|rs7594485-rs1036113|rs4852316-rs2421574	http://www.ebi.ac.uk/efo/EFO_0005653	Other measurement	http://www.ebi.ac.uk/efo/EFO_0001444
glutaroyl carnitine	mean corpuscular hemoglobin	29	918	1	3	4	0.0162836	2.31948e-09	4.63217e-06	0.00161199	0.00424178	0.00844773	0.0125442	rs1047891-rs715|rs12445600-rs165975|rs11085824-rs8110787|rs8012	http://www.ebi.ac.uk/efo/EFO_0004527	Hematological measurement	http://www.ebi.ac.uk/efo/EFO_0004503
X-11792	blood metabolite measurement, protein measurement, amino acid measurement	4	33	1	1	2	8.07389e-05	2.3704e-09	4.72029e-06	0.00164738	0.0571429	0.108108	0.105888	rs2731672|rs3733402-rs4253252	http://www.ebi.ac.uk/efo/EFO_0005664, http://www.ebi.ac.uk/efo/EFO_0004747, http://www.ebi.ac.uk/efo/EFO_0005134	Other measurement	http://www.ebi.ac.uk/efo/EFO_0001444
X-11204	atrophic macular degeneration, age-related macular degeneration, wet macular degeneration	3	47	0	2	2	8.62438e-05	2.42654e-09	4.80454e-06	0.00168639	0.0416667	0.08	0.070922	rs8033940-rs2070895|rs2043085-rs10468017	http://www.ebi.ac.uk/efo/EFO_1001492, http://www.ebi.ac.uk/efo/EFO_0001365, http://www.ebi.ac.uk/efo/EFO_0004683	Neurological disorder	http://www.ebi.ac.uk/efo/EFO_0000618
X-12644	atrophic macular degeneration, age-related macular degeneration, wet macular degeneration	3	47	0	2	2	8.62438e-05	2.42654e-09	4.80454e-06	0.00168639	0.0416667	0.08	0.070922	rs1077835-rs2070895|rs2043085-rs1532085	http://www.ebi.ac.uk/efo/EFO_1001492, http://www.ebi.ac.uk/efo/EFO_0001365, http://www.ebi.ac.uk/efo/EFO_0004683	Neurological disorder	http://www.ebi.ac.uk/efo/EFO_0000618
X-10510	ceramide measurement	8	16	0	2	2	7.82923e-05	2.51404e-09	4.96366e-06	0.00174721	0.0909091	0.166667	0.187576	rs34817779-rs4902243|rs4814176-rs4814175	http://www.ebi.ac.uk/efo/EFO_0010222	Lipid or lipoprotein measurement	http://www.ebi.ac.uk/efo/EFO_0004529
X-03094	apolipoprotein A 1 measurement	10	458	1	2	3	0.00280139	2.6171e-09	5.1525e-06	0.00181883	0.00645161	0.0128205	0.015314	rs12074528-rs912540-rs6679002|rs1260326|rs8086351-rs2187375	http://www.ebi.ac.uk/efo/EFO_0004614	Lipid or lipoprotein measurement	http://www.ebi.ac.uk/efo/EFO_0004732
1-linoleoylglycerophosphoethanolamine*	low density lipoprotein cholesterol measurement	8	593	1	2	3	0.00290171	2.65516e-09	5.21267e-06	0.00184529	0.00501672	0.00998336	0.0116897	rs261334-rs2070895|rs174570|rs174564-rs174535	http://www.ebi.ac.uk/efo/EFO_0004611	Lipid or lipoprotein measurement	http://www.ebi.ac.uk/efo/EFO_0004732
1-palmitoylglycerophosphoethanolamine	lipoprotein measurement, blood metabolite measurement	4	35	0	2	2	8.56321e-05	2.67119e-09	5.22936e-06	0.00185642	0.0540541	0.102564	0.0998553	rs261334-rs2070895|rs1532085-rs10468017-rs723967	http://www.ebi.ac.uk/efo/EFO_0004732, http://www.ebi.ac.uk/efo/EFO_0005664	Other measurement	http://www.ebi.ac.uk/efo/EFO_0001444
cholesterol	sleep duration, low density lipoprotein cholesterol measurement	2	87	0	2	2	0.000106429	2.79921e-09	5.46459e-06	0.0019454	0.0229885	0.0449438	0.0344828	rs7528419-rs602633|rs283810-rs445925	http://www.ebi.ac.uk/efo/EFO_0005271, http://www.ebi.ac.uk/efo/EFO_0004611	Lipid or lipoprotein measurement,Other measurement	http://www.ebi.ac.uk/efo/EFO_0001444,http://www.ebi.ac.uk/efo/EFO_0004732
X-11792	coronary artery calcification	4	36	1	1	2	8.80788e-05	2.82831e-09	5.49056e-06	0.00196562	0.0526316	0.1	0.0970893	rs2731672|rs1912826-rs4253252	http://www.ebi.ac.uk/efo/EFO_0004723	Other trait	http://www.ebi.ac.uk/efo/EFO_0000001
1-palmitoylglycerophosphoethanolamine	age-related macular degeneration	4	36	1	1	2	8.80788e-05	2.82831e-09	5.49056e-06	0.00196562	0.0526316	0.1	0.0970893	rs920915-rs723967|rs10468017	http://www.ebi.ac.uk/efo/EFO_0001365	Neurological disorder	http://www.ebi.ac.uk/efo/EFO_0000618
stearidonate (18:4n3)	albumin:globulin ratio measurement	3	51	0	2	2	9.35837e-05	2.86201e-09	5.5251e-06	0.00198904	0.0384615	0.0740741	0.0653595	rs174601-rs174548|rs2727270-rs2727271	http://www.ebi.ac.uk/efo/EFO_0005128	Cardiovascular measurement	http://www.ebi.ac.uk/efo/EFO_0004298
eicosapentaenoate (EPA; 20:5n3)	albumin:globulin ratio measurement	3	51	0	2	2	9.35837e-05	2.86201e-09	5.5251e-06	0.00198904	0.0384615	0.0740741	0.0653595	rs174548-rs174556-rs174575|rs2727271-rs2845573	http://www.ebi.ac.uk/efo/EFO_0005128	Cardiovascular measurement	http://www.ebi.ac.uk/efo/EFO_0004298
tryptophan betaine	asthma	11	432	1	2	3	0.0029066	3.01826e-09	5.81061e-06	0.00209763	0.00681818	0.013544	0.0162888	rs6866614-rs11739135|rs3749833-rs6894249|rs2057656	http://www.ebi.ac.uk/efo/EFO_0000270	Other disease	http://www.ebi.ac.uk/efo/EFO_0000408
X-03094	lipoprotein-associated phospholipase A(2) measurement	10	14	1	1	2	8.56321e-05	3.06397e-09	5.88232e-06	0.0021294	0.0909091	0.166667	0.189509	rs964184|rs12286037-rs10466589	http://www.ebi.ac.uk/efo/EFO_0004746	Lipid or lipoprotein measurement	http://www.ebi.ac.uk/efo/EFO_0004732
X-12798	uric acid measurement	36	126	1	2	3	0.00277448	3.18507e-09	6.09796e-06	0.00221356	0.0188679	0.037037	0.0478292	rs1171659|rs3799344-rs1165178|rs12356193-rs1171614	http://www.ebi.ac.uk/efo/EFO_0004761	Cardiovascular measurement	http://www.ebi.ac.uk/efo/EFO_0004298
1-arachidonoylglycerophosphoethanolamine*	glycerophospholipid measurement, blood metabolite measurement	16	9	1	1	2	8.80788e-05	3.23232e-09	6.17142e-06	0.0022464	0.0869565	0.16	0.179925	rs968567|rs174578-rs174547	http://www.ebi.ac.uk/efo/EFO_0007630, http://www.ebi.ac.uk/efo/EFO_0005664	Lipid or lipoprotein measurement,Other measurement	http://www.ebi.ac.uk/efo/EFO_0001444,http://www.ebi.ac.uk/efo/EFO_0004529
X-12063	chronic kidney disease, urinary metabolite measurement	44	104	1	2	3	0.00279895	3.30516e-09	6.2932e-06	0.00229702	0.0206897	0.0405405	0.0527452	rs296396-rs2972516|rs17161700-rs776746-rs10242455|rs4149056	http://www.ebi.ac.uk/efo/EFO_0003884, http://www.ebi.ac.uk/efo/EFO_0005116	Other measurement,Other disease	http://www.ebi.ac.uk/efo/EFO_0000408,http://www.ebi.ac.uk/efo/EFO_0001444
1-eicosatrienoylglycerophosphocholine*	phospholipid measurement	6	25	0	2	2	9.17487e-05	3.36701e-09	6.39345e-06	0.00234	0.0689655	0.129032	0.136077	rs4500751-rs7200543|rs102275-rs174548	http://www.ebi.ac.uk/efo/EFO_0004639	Lipid or lipoprotein measurement	http://www.ebi.ac.uk/efo/EFO_0004529
X-12644	metabolite measurement	3	56	0	2	2	0.000102759	3.45685e-09	6.51068e-06	0.00240244	0.0350877	0.0677966	0.0595238	rs1077835-rs261342|rs4149081-rs7969341	http://www.ebi.ac.uk/efo/EFO_0004725	Other measurement	http://www.ebi.ac.uk/efo/EFO_0001444
3-methyl-2-oxovalerate	metabolite measurement	3	56	1	1	2	0.000102759	3.45685e-09	6.51068e-06	0.00240244	0.0350877	0.0677966	0.0595238	rs1440581|rs1260326-rs780094	http://www.ebi.ac.uk/efo/EFO_0004725	Other measurement	http://www.ebi.ac.uk/efo/EFO_0001444
gamma-glutamylglutamine	metabolite measurement	3	56	0	2	2	0.000102759	3.45685e-09	6.51068e-06	0.00240244	0.0350877	0.0677966	0.0595238	rs2657879-rs2638315|rs1260326-rs780094	http://www.ebi.ac.uk/efo/EFO_0004725	Other measurement	http://www.ebi.ac.uk/efo/EFO_0001444
palmitoyl sphingomyelin	HMG CoA reductase inhibitor use measurement	2	97	0	2	2	0.000118662	3.48386e-09	6.52618e-06	0.00242121	0.0206186	0.040404	0.0309278	rs1800588-rs633695|rs7412-rs445925	http://www.ebi.ac.uk/efo/EFO_0009932	Other measurement	http://www.ebi.ac.uk/efo/EFO_0001444
cholesterol	HMG CoA reductase inhibitor use measurement	2	97	0	2	2	0.000118662	3.48386e-09	6.52618e-06	0.00242121	0.0206186	0.040404	0.0309278	rs12740374-rs602633|rs7412-rs445925	http://www.ebi.ac.uk/efo/EFO_0009932	Other measurement	http://www.ebi.ac.uk/efo/EFO_0001444
carnitine	body height	32	2984	0	5	5	0.058406	3.90197e-09	7.28976e-06	0.00271179	0.00166058	0.00331565	0.00570658	rs2254303-rs2396004|rs2296316-rs11620955|rs11869940-rs1912486|rs1171620-rs12356193-rs1171614|rs162904-rs419291-rs7705189	http://www.ebi.ac.uk/efo/EFO_0004339	Body measurement	http://www.ebi.ac.uk/efo/EFO_0004324
2-aminobutyrate	blood metabolite measurement, protein measurement, amino acid measurement	5	33	1	1	2	0.000100924	3.95062e-09	7.36086e-06	0.0027456	0.0555556	0.105263	0.105978	rs10024717-rs9637599|rs10211524	http://www.ebi.ac.uk/efo/EFO_0005664, http://www.ebi.ac.uk/efo/EFO_0004747, http://www.ebi.ac.uk/efo/EFO_0005134	Other measurement	http://www.ebi.ac.uk/efo/EFO_0001444
1-linoleoylglycerophosphoethanolamine*	C-reactive protein measurement, high density lipoprotein cholesterol measurement	8	20	0	2	2	9.78653e-05	3.98053e-09	7.39675e-06	0.00276639	0.0769231	0.142857	0.156627	rs1077834-rs2070895|rs174546-rs174535	http://www.ebi.ac.uk/efo/EFO_0004458, http://www.ebi.ac.uk/efo/EFO_0004612	Lipid or lipoprotein measurement,Inflammatory measurement	http://www.ebi.ac.uk/efo/EFO_0004872,http://www.ebi.ac.uk/efo/EFO_0004732
X-11334	chronic kidney disease, urinary metabolite measurement	2	104	0	2	2	0.000127225	4.00764e-09	7.40752e-06	0.00278523	0.0192308	0.0377358	0.0288462	rs7094385-rs9424148|rs2080403-rs11613331	http://www.ebi.ac.uk/efo/EFO_0003884, http://www.ebi.ac.uk/efo/EFO_0005116	Other measurement,Other disease	http://www.ebi.ac.uk/efo/EFO_0000408,http://www.ebi.ac.uk/efo/EFO_0001444
4-androsten-3beta,17beta-diol disulfate 2*	chronic kidney disease, urinary metabolite measurement	2	104	1	1	2	0.000127225	4.00764e-09	7.40752e-06	0.00278523	0.0192308	0.0377358	0.0288462	rs2762353-rs1165152|rs4149056	http://www.ebi.ac.uk/efo/EFO_0003884, http://www.ebi.ac.uk/efo/EFO_0005116	Other measurement,Other disease	http://www.ebi.ac.uk/efo/EFO_0000408,http://www.ebi.ac.uk/efo/EFO_0001444
1-linoleoylglycerophosphoethanolamine*	total cholesterol measurement, diastolic blood pressure, triglyceride measurement, systolic blood pressure, hematocrit, ventricular rate measurement, glucose measurement, body mass index, high density lipoprotein cholesterol measurement	8	21	0	2	2	0.000102759	4.39952e-09	8.11028e-06	0.00305758	0.0740741	0.137931	0.150404	rs174547-rs174535|rs261332-rs2070895	http://www.ebi.ac.uk/efo/EFO_0004574, http://www.ebi.ac.uk/efo/EFO_0006336, http://www.ebi.ac.uk/efo/EFO_0004530, http://www.ebi.ac.uk/efo/EFO_0006335, http://www.ebi.ac.uk/efo/EFO_0004348, http://www.ebi.ac.uk/efo/EFO_0007928, http://www.ebi.ac.uk/efo/EFO_0004468, http://www.ebi.ac.uk/efo/EFO_0004340, http://www.ebi.ac.uk/efo/EFO_0004612	Other measurement,Hematological measurement,Lipid or lipoprotein measurement,Cardiovascular measurement,Body measurement	http://www.ebi.ac.uk/efo/EFO_0001444,http://www.ebi.ac.uk/efo/EFO_0004324,http://www.ebi.ac.uk/efo/EFO_0004503,http://www.ebi.ac.uk/efo/EFO_0004298,http://www.ebi.ac.uk/efo/EFO_0004732,http://www.ebi.ac.uk/efo/EFO_0004529
1-arachidonoylglycerophosphocholine*	glycerophospholipid measurement, blood metabolite measurement	19	9	1	1	2	0.000104594	4.60602e-09	8.42392e-06	0.00320109	0.0769231	0.142857	0.157723	rs174547-rs174535|rs968567	http://www.ebi.ac.uk/efo/EFO_0007630, http://www.ebi.ac.uk/efo/EFO_0005664	Lipid or lipoprotein measurement,Other measurement	http://www.ebi.ac.uk/efo/EFO_0001444,http://www.ebi.ac.uk/efo/EFO_0004529
X-13431	acylcarnitine measurement, blood metabolite measurement	19	9	0	2	2	0.000104594	4.60602e-09	8.42392e-06	0.00320109	0.0769231	0.142857	0.157723	rs12566232-rs10494270|rs3738934-rs1396828-rs2286963-rs4672564	http://www.ebi.ac.uk/efo/EFO_0005059, http://www.ebi.ac.uk/efo/EFO_0005664	Other measurement	http://www.ebi.ac.uk/efo/EFO_0001444
3-dehydrocarnitine*	acylcarnitine measurement, blood metabolite measurement	19	9	0	2	2	0.000104594	4.60602e-09	8.42392e-06	0.00320109	0.0769231	0.142857	0.157723	rs2106854-rs270601-rs162892-rs273913|rs2897160-rs6893782	http://www.ebi.ac.uk/efo/EFO_0005059, http://www.ebi.ac.uk/efo/EFO_0005664	Other measurement	http://www.ebi.ac.uk/efo/EFO_0001444
dihomo-linolenate (20:3n3 or n6)	phospholipid measurement	7	25	0	2	2	0.00010704	4.71377e-09	8.57589e-06	0.00327597	0.0666667	0.125	0.133041	rs4500751-rs6498540|rs102275-rs174548	http://www.ebi.ac.uk/efo/EFO_0004639	Lipid or lipoprotein measurement	http://www.ebi.ac.uk/efo/EFO_0004529
2-aminobutyrate	coronary artery calcification	5	36	1	1	2	0.000110098	4.71379e-09	8.57589e-06	0.00327599	0.0512821	0.097561	0.0973937	rs10211524|rs1440581-rs10024717	http://www.ebi.ac.uk/efo/EFO_0004723	Other trait	http://www.ebi.ac.uk/efo/EFO_0000001
1-palmitoylglycerophosphoethanolamine	atrophic macular degeneration, age-related macular degeneration, wet macular degeneration	4	47	1	1	2	0.000114992	4.85298e-09	8.80608e-06	0.00337273	0.0408163	0.0784314	0.0744085	rs2043085-rs10468017-rs723967|rs2070895	http://www.ebi.ac.uk/efo/EFO_1001492, http://www.ebi.ac.uk/efo/EFO_0001365, http://www.ebi.ac.uk/efo/EFO_0004683	Neurological disorder	http://www.ebi.ac.uk/efo/EFO_0000618
X-03094	C-reactive protein measurement	10	571	1	2	3	0.00349257	5.07621e-09	9.18714e-06	0.00352786	0.00519031	0.010327	0.0122959	rs1260326|rs2131925-rs6679002-rs912540|rs7241918-rs2187375	http://www.ebi.ac.uk/efo/EFO_0004458	Inflammatory measurement	http://www.ebi.ac.uk/efo/EFO_0004872
1-linoleoylglycerophosphoethanolamine*	triglyceride measurement	8	746	1	2	3	0.00365038	5.28985e-09	9.54309e-06	0.00367634	0.00399467	0.00795756	0.00929376	rs1077835-rs2070895|rs174566-rs174535|rs174570	http://www.ebi.ac.uk/efo/EFO_0004530	Lipid or lipoprotein measurement	http://www.ebi.ac.uk/efo/EFO_0004529
1-linoleoylglycerophosphoethanolamine*	total cholesterol measurement, hematocrit, stroke, ventricular rate measurement, coronary heart disease, body mass index, atrial fibrillation, high density lipoprotein cholesterol measurement, cancer, diastolic blood pressure, triglyceride measurement, systolic blood pressure, heart failure, diabetes mellitus, glucose measurement, mortality	8	23	0	2	2	0.000112545	5.30034e-09	9.54309e-06	0.00368363	0.0689655	0.129032	0.139319	rs174547-rs174535|rs261332-rs2070895	http://www.ebi.ac.uk/efo/EFO_0004574, http://www.ebi.ac.uk/efo/EFO_0004348, http://www.ebi.ac.uk/efo/EFO_0000712, http://www.ebi.ac.uk/efo/EFO_0007928, http://www.ebi.ac.uk/efo/EFO_0001645, http://www.ebi.ac.uk/efo/EFO_0004340, http://www.ebi.ac.uk/efo/EFO_0000275, http://www.ebi.ac.uk/efo/EFO_0004612, http://www.ebi.ac.uk/efo/EFO_0000311, http://www.ebi.ac.uk/efo/EFO_0006336, http://www.ebi.ac.uk/efo/EFO_0004530, http://www.ebi.ac.uk/efo/EFO_0006335, http://www.ebi.ac.uk/efo/EFO_0003144, http://www.ebi.ac.uk/efo/EFO_0000400, http://www.ebi.ac.uk/efo/EFO_0004468, http://www.ebi.ac.uk/efo/EFO_0004352	Other measurement,Cancer,Hematological measurement,Lipid or lipoprotein measurement,Cardiovascular measurement,Body measurement,Cardiovascular disease,Metabolic disorder	http://www.ebi.ac.uk/efo/EFO_0004324,http://www.ebi.ac.uk/efo/EFO_0001444,http://www.ebi.ac.uk/efo/EFO_0000616,http://www.ebi.ac.uk/efo/EFO_0004503,http://www.ebi.ac.uk/efo/EFO_0004298,http://www.ebi.ac.uk/efo/EFO_0000589,http://www.ebi.ac.uk/efo/EFO_0000319,http://www.ebi.ac.uk/efo/EFO_0004732,http://www.ebi.ac.uk/efo/EFO_0004529
ADpSGEGDFXAEGGGVR*	low density lipoprotein cholesterol measurement, physical activity	5	39	0	2	2	0.000119273	5.5443e-09	9.95652e-06	0.00385317	0.047619	0.0909091	0.0900936	rs507666-rs651007|rs4002471-rs601338	http://www.ebi.ac.uk/efo/EFO_0004611, http://www.ebi.ac.uk/efo/EFO_0003940	Lipid or lipoprotein measurement,Biological process	http://purl.obolibrary.org/obo/GO_0008150,http://www.ebi.ac.uk/efo/EFO_0004732
octanoylcarnitine	acylcarnitine measurement, blood metabolite measurement	21	9	2	0	2	0.000115603	5.65648e-09	1.01318e-05	0.00393114	0.0714286	0.133333	0.145694	rs7552404|rs8396	http://www.ebi.ac.uk/efo/EFO_0005059, http://www.ebi.ac.uk/efo/EFO_0005664	Other measurement	http://www.ebi.ac.uk/efo/EFO_0001444
adrenate (22:4n6)	albumin:globulin ratio measurement	4	51	0	2	2	0.000124778	5.7239e-09	1.02e-05	0.003978	0.0377358	0.0727273	0.0685809	rs2727271-rs2072114|rs174548-rs174550	http://www.ebi.ac.uk/efo/EFO_0005128	Cardiovascular measurement	http://www.ebi.ac.uk/efo/EFO_0004298
X-11792	glycine measurement	4	51	0	2	2	0.000124778	5.7239e-09	1.02e-05	0.003978	0.0377358	0.0727273	0.0685809	rs4253252-rs71640034|rs2731672-rs2545801	http://www.ebi.ac.uk/efo/EFO_0009767	Other measurement	http://www.ebi.ac.uk/efo/EFO_0001444
palmitoyl sphingomyelin	serum metabolite measurement	2	126	1	1	2	0.000154138	5.89248e-09	1.03938e-05	0.00409516	0.015873	0.03125	0.0238095	rs445925|rs1800588-rs633695	http://www.ebi.ac.uk/efo/EFO_0005653	Other measurement	http://www.ebi.ac.uk/efo/EFO_0001444
X-12855	serum metabolite measurement	2	126	0	2	2	0.000154138	5.89248e-09	1.03938e-05	0.00409516	0.015873	0.03125	0.0238095	rs12136754-rs12134854|rs7094971-rs1171614	http://www.ebi.ac.uk/efo/EFO_0005653	Other measurement	http://www.ebi.ac.uk/efo/EFO_0001444
cholesterol	serum metabolite measurement	2	126	1	1	2	0.000154138	5.89248e-09	1.03938e-05	0.00409516	0.015873	0.03125	0.0238095	rs445925|rs646776-rs602633	http://www.ebi.ac.uk/efo/EFO_0005653	Other measurement	http://www.ebi.ac.uk/efo/EFO_0001444
X-12038	serum metabolite measurement	2	126	0	2	2	0.000154138	5.89248e-09	1.03938e-05	0.00409516	0.015873	0.03125	0.0238095	rs183130-rs1800775|rs9939224-rs11076175	http://www.ebi.ac.uk/efo/EFO_0005653	Other measurement	http://www.ebi.ac.uk/efo/EFO_0001444
X-08402	ceramide measurement	12	16	0	2	2	0.000117438	5.92582e-09	1.04261e-05	0.00411832	0.0769231	0.142857	0.159472	rs4814176-rs4814175|rs7157785-rs34817779	http://www.ebi.ac.uk/efo/EFO_0010222	Lipid or lipoprotein measurement	http://www.ebi.ac.uk/efo/EFO_0004529
X-12798	blood metabolite measurement	36	156	0	3	3	0.00343507	6.07011e-09	1.0653e-05	0.00421861	0.015873	0.03125	0.0400463	rs1171615-rs1171614|rs3799344-rs1185567|rs316008-rs316019-rs316020	http://www.ebi.ac.uk/efo/EFO_0005664	Other measurement	http://www.ebi.ac.uk/efo/EFO_0001444
bradykinin, des-arg(9)	partial thromboplastin time	13	15	0	2	2	0.000119273	6.12783e-09	1.07272e-05	0.00425872	0.0769231	0.142857	0.159692	rs2731672-rs1801020|rs710446-rs5030062	http://www.ebi.ac.uk/efo/EFO_0004310	Hematological measurement	http://www.ebi.ac.uk/efo/EFO_0004503
1-eicosatrienoylglycerophosphocholine*	lipid measurement	6	34	0	2	2	0.000124778	6.29621e-09	1.09943e-05	0.00437574	0.0526316	0.1	0.102092	rs11075253-rs3198697|rs174547-rs174548	http://www.ebi.ac.uk/efo/EFO_0004529	Other measurement	http://www.ebi.ac.uk/efo/EFO_0001444
X-12038	metabolic syndrome	2	132	0	2	2	0.000161478	6.46939e-09	1.12402e-05	0.00449609	0.0151515	0.0298507	0.0227273	rs9939224-rs11076175|rs247617-rs1800775	http://www.ebi.ac.uk/efo/EFO_0000195	Metabolic disorder	http://www.ebi.ac.uk/efo/EFO_0000589
1-linoleoylglycerol (1-monolinolein)	metabolic syndrome	2	132	1	1	2	0.000161478	6.46939e-09	1.12402e-05	0.00449609	0.0151515	0.0298507	0.0227273	rs964184|rs11825181-rs11820589	http://www.ebi.ac.uk/efo/EFO_0000195	Metabolic disorder	http://www.ebi.ac.uk/efo/EFO_0000589
1-arachidonoylglycerophosphoinositol*	acylcarnitine measurement	12	17	0	2	2	0.000124778	6.7159e-09	1.16394e-05	0.00466742	0.0740741	0.137931	0.15324	rs174578-rs174530|rs1871395-rs4149056	http://www.ebi.ac.uk/efo/EFO_0005059	Other measurement	http://www.ebi.ac.uk/efo/EFO_0001444
X-11792	metabolite measurement	4	56	1	1	2	0.000137011	6.91354e-09	1.19522e-05	0.00480477	0.0344828	0.0666667	0.0624648	rs2731672-rs2545801|rs4253252	http://www.ebi.ac.uk/efo/EFO_0004725	Other measurement	http://www.ebi.ac.uk/efo/EFO_0001444
X-03094	total cholesterol measurement, diastolic blood pressure, triglyceride measurement, systolic blood pressure, hematocrit, ventricular rate measurement, glucose measurement, body mass index, high density lipoprotein cholesterol measurement	10	21	1	1	2	0.000128448	7.07054e-09	1.21933e-05	0.00491389	0.0689655	0.129032	0.141098	rs964184|rs1260326-rs780094	http://www.ebi.ac.uk/efo/EFO_0004574, http://www.ebi.ac.uk/efo/EFO_0006336, http://www.ebi.ac.uk/efo/EFO_0004530, http://www.ebi.ac.uk/efo/EFO_0006335, http://www.ebi.ac.uk/efo/EFO_0004348, http://www.ebi.ac.uk/efo/EFO_0007928, http://www.ebi.ac.uk/efo/EFO_0004468, http://www.ebi.ac.uk/efo/EFO_0004340, http://www.ebi.ac.uk/efo/EFO_0004612	Other measurement,Hematological measurement,Lipid or lipoprotein measurement,Cardiovascular measurement,Body measurement	http://www.ebi.ac.uk/efo/EFO_0001444,http://www.ebi.ac.uk/efo/EFO_0004324,http://www.ebi.ac.uk/efo/EFO_0004503,http://www.ebi.ac.uk/efo/EFO_0004298,http://www.ebi.ac.uk/efo/EFO_0004732,http://www.ebi.ac.uk/efo/EFO_0004529
cholesterol	vitamin D measurement	2	145	0	2	2	0.000177381	7.81175e-09	1.3405e-05	0.00542901	0.0137931	0.0272109	0.0206897	rs445925-rs1065853|rs7528419-rs602633	http://www.ebi.ac.uk/efo/EFO_0004631	Other measurement	http://www.ebi.ac.uk/efo/EFO_0001444
palmitoyl sphingomyelin	vitamin D measurement	2	145	0	2	2	0.000177381	7.81175e-09	1.3405e-05	0.00542901	0.0137931	0.0272109	0.0206897	rs445925-rs1065853|rs1800588-rs633695	http://www.ebi.ac.uk/efo/EFO_0004631	Other measurement	http://www.ebi.ac.uk/efo/EFO_0001444
X-12644	sleep duration, triglyceride measurement	3	87	0	2	2	0.000159643	8.39734e-09	1.4339e-05	0.00583598	0.0227273	0.0444444	0.0383142	rs261290-rs1532085|rs1077835-rs261334	http://www.ebi.ac.uk/efo/EFO_0005271, http://www.ebi.ac.uk/efo/EFO_0004530	Lipid or lipoprotein measurement,Other measurement	http://www.ebi.ac.uk/efo/EFO_0001444,http://www.ebi.ac.uk/efo/EFO_0004529
X-11204	sleep duration, triglyceride measurement	3	87	0	2	2	0.000159643	8.39734e-09	1.4339e-05	0.00583598	0.0227273	0.0444444	0.0383142	rs8033940-rs261334|rs261290-rs10468017	http://www.ebi.ac.uk/efo/EFO_0005271, http://www.ebi.ac.uk/efo/EFO_0004530	Lipid or lipoprotein measurement,Other measurement	http://www.ebi.ac.uk/efo/EFO_0001444,http://www.ebi.ac.uk/efo/EFO_0004529
X-03094	total cholesterol measurement, hematocrit, stroke, ventricular rate measurement, coronary heart disease, body mass index, atrial fibrillation, high density lipoprotein cholesterol measurement, cancer, diastolic blood pressure, triglyceride measurement, systolic blood pressure, heart failure, diabetes mellitus, glucose measurement, mortality	10	23	1	1	2	0.000140681	8.51827e-09	1.45099e-05	0.00592002	0.0645161	0.121212	0.131437	rs964184|rs1260326-rs780094	http://www.ebi.ac.uk/efo/EFO_0004574, http://www.ebi.ac.uk/efo/EFO_0004348, http://www.ebi.ac.uk/efo/EFO_0000712, http://www.ebi.ac.uk/efo/EFO_0007928, http://www.ebi.ac.uk/efo/EFO_0001645, http://www.ebi.ac.uk/efo/EFO_0004340, http://www.ebi.ac.uk/efo/EFO_0000275, http://www.ebi.ac.uk/efo/EFO_0004612, http://www.ebi.ac.uk/efo/EFO_0000311, http://www.ebi.ac.uk/efo/EFO_0006336, http://www.ebi.ac.uk/efo/EFO_0004530, http://www.ebi.ac.uk/efo/EFO_0006335, http://www.ebi.ac.uk/efo/EFO_0003144, http://www.ebi.ac.uk/efo/EFO_0000400, http://www.ebi.ac.uk/efo/EFO_0004468, http://www.ebi.ac.uk/efo/EFO_0004352	Other measurement,Cancer,Hematological measurement,Lipid or lipoprotein measurement,Cardiovascular measurement,Body measurement,Cardiovascular disease,Metabolic disorder	http://www.ebi.ac.uk/efo/EFO_0004324,http://www.ebi.ac.uk/efo/EFO_0001444,http://www.ebi.ac.uk/efo/EFO_0000616,http://www.ebi.ac.uk/efo/EFO_0004503,http://www.ebi.ac.uk/efo/EFO_0004298,http://www.ebi.ac.uk/efo/EFO_0000589,http://www.ebi.ac.uk/efo/EFO_0000319,http://www.ebi.ac.uk/efo/EFO_0004732,http://www.ebi.ac.uk/efo/EFO_0004529
isovalerylcarnitine	childhood onset asthma	25	257	0	3	3	0.0039299	8.80755e-09	1.49659e-05	0.00612107	0.0107527	0.0212766	0.026702	rs4540166-rs3749833|rs13164856-rs10072700|rs11950562-rs17622378	http://www.ebi.ac.uk/efo/EFO_0004591	Other disease	http://www.ebi.ac.uk/efo/EFO_0000408
X-12855	blood metabolite measurement	2	156	0	2	2	0.000190837	9.04637e-09	1.51495e-05	0.00628704	0.0128205	0.0253165	0.0192308	rs1171615-rs1171614|rs4949874-rs12136754	http://www.ebi.ac.uk/efo/EFO_0005664	Other measurement	http://www.ebi.ac.uk/efo/EFO_0001444
palmitoyl sphingomyelin	blood metabolite measurement	2	156	1	1	2	0.000190837	9.04637e-09	1.51495e-05	0.00628704	0.0128205	0.0253165	0.0192308	rs633695-rs2070895|rs445925	http://www.ebi.ac.uk/efo/EFO_0005664	Other measurement	http://www.ebi.ac.uk/efo/EFO_0001444
1-linoleoylglycerol (1-monolinolein)	blood metabolite measurement	2	156	2	0	2	0.000190837	9.04637e-09	1.51495e-05	0.00628704	0.0128205	0.0253165	0.0192308	rs964184|rs11825181	http://www.ebi.ac.uk/efo/EFO_0005664	Other measurement	http://www.ebi.ac.uk/efo/EFO_0001444
indoleacetate	blood metabolite measurement	2	156	2	0	2	0.000190837	9.04637e-09	1.51495e-05	0.00628704	0.0128205	0.0253165	0.0192308	rs6497490|rs7809234	http://www.ebi.ac.uk/efo/EFO_0005664	Other measurement	http://www.ebi.ac.uk/efo/EFO_0001444
4-androsten-3beta,17beta-diol disulfate 2*	blood metabolite measurement	2	156	1	1	2	0.000190837	9.04637e-09	1.51495e-05	0.00628704	0.0128205	0.0253165	0.0192308	rs2762353-rs1185567|rs4149056	http://www.ebi.ac.uk/efo/EFO_0005664	Other measurement	http://www.ebi.ac.uk/efo/EFO_0001444
ADSGEGDFXAEGGGVR*	blood metabolite measurement	2	156	1	1	2	0.000190837	9.04637e-09	1.51495e-05	0.00628704	0.0128205	0.0253165	0.0192308	rs4253236-rs4253311|rs2731672	http://www.ebi.ac.uk/efo/EFO_0005664	Other measurement	http://www.ebi.ac.uk/efo/EFO_0001444
X-10510	chronic kidney disease, serum metabolite measurement	8	30	0	2	2	0.000146798	9.11308e-09	1.5188e-05	0.00633341	0.0555556	0.105263	0.110694	rs4814176-rs686548|rs8008070-rs4902243	http://www.ebi.ac.uk/efo/EFO_0003884, http://www.ebi.ac.uk/efo/EFO_0005653	Other measurement,Other disease	http://www.ebi.ac.uk/efo/EFO_0000408,http://www.ebi.ac.uk/efo/EFO_0001444
1-linoleoylglycerophosphoethanolamine*	chronic kidney disease, serum metabolite measurement	8	30	0	2	2	0.000146798	9.11308e-09	1.5188e-05	0.00633341	0.0555556	0.105263	0.110694	rs102275-rs174535|rs968567-rs7943728	http://www.ebi.ac.uk/efo/EFO_0003884, http://www.ebi.ac.uk/efo/EFO_0005653	Other measurement,Other disease	http://www.ebi.ac.uk/efo/EFO_0000408,http://www.ebi.ac.uk/efo/EFO_0001444
1-arachidonoylglycerophosphoethanolamine*	total cholesterol measurement	16	416	1	2	3	0.0040712	9.13666e-09	1.51909e-05	0.00634979	0.00699301	0.0138889	0.0170172	rs174578-rs1535|rs174570|rs7350789-rs10468017	http://www.ebi.ac.uk/efo/EFO_0004574	Lipid or lipoprotein measurement	http://www.ebi.ac.uk/efo/EFO_0004732
1-arachidonoylglycerophosphoinositol*	low density lipoprotein cholesterol measurement	12	593	1	2	3	0.00435256	1.04197e-08	1.72293e-05	0.00724149	0.00498339	0.00991736	0.0119289	rs174578-rs174564|rs174570|rs58310495-rs1871395	http://www.ebi.ac.uk/efo/EFO_0004611	Lipid or lipoprotein measurement	http://www.ebi.ac.uk/efo/EFO_0004732
X-12644	HMG CoA reductase inhibitor use measurement	3	97	0	2	2	0.000177993	1.04512e-08	1.72293e-05	0.00726336	0.0204082	0.04	0.0343643	rs1077835-rs1800588|rs1532085-rs10468017	http://www.ebi.ac.uk/efo/EFO_0009932	Other measurement	http://www.ebi.ac.uk/efo/EFO_0001444
X-11204	HMG CoA reductase inhibitor use measurement	3	97	1	1	2	0.000177993	1.04512e-08	1.72293e-05	0.00726336	0.0204082	0.04	0.0343643	rs8033940-rs1800588|rs10468017	http://www.ebi.ac.uk/efo/EFO_0009932	Other measurement	http://www.ebi.ac.uk/efo/EFO_0001444
1-linoleoylglycerophosphoethanolamine*	erythrocyte count	8	937	2	1	3	0.00458499	1.0486e-08	1.72293e-05	0.00728759	0.00318471	0.00634921	0.00740026	rs509360|rs102275-rs174535|rs2070895	http://www.ebi.ac.uk/efo/EFO_0004305	Hematological measurement	http://www.ebi.ac.uk/efo/EFO_0004503
X-12092	blood metabolite measurement	43	156	1	2	3	0.004103	1.04866e-08	1.72293e-05	0.00728799	0.0153061	0.0301508	0.038685	rs8101881|rs17134585-rs1889459|rs942803-rs4488133-rs11597425	http://www.ebi.ac.uk/efo/EFO_0005664	Other measurement	http://www.ebi.ac.uk/efo/EFO_0001444
mannose	urolithiasis	16	16	1	1	2	0.000156585	1.0774e-08	1.76597e-05	0.00748769	0.0666667	0.125	0.137778	rs2068834-rs13006480-rs1317580|rs1260326	http://purl.obolibrary.org/obo/MONDO_0024647	Other disease	http://www.ebi.ac.uk/efo/EFO_0000408
citrate	blood metabolite measurement, protein measurement, amino acid measurement	8	33	0	2	2	0.000161478	1.10613e-08	1.8088e-05	0.00768739	0.0512821	0.097561	0.101721	rs2040771-rs807670|rs2921604-rs835154	http://www.ebi.ac.uk/efo/EFO_0005664, http://www.ebi.ac.uk/efo/EFO_0004747, http://www.ebi.ac.uk/efo/EFO_0005134	Other measurement	http://www.ebi.ac.uk/efo/EFO_0001444
2-aminobutyrate	metabolite measurement	5	56	0	2	2	0.000171264	1.15223e-08	1.87536e-05	0.00800778	0.0338983	0.0655738	0.0632238	rs10211524-rs2160387|rs1440581-rs10024717	http://www.ebi.ac.uk/efo/EFO_0004725	Other measurement	http://www.ebi.ac.uk/efo/EFO_0001444
ADpSGEGDFXAEGGGVR*	metabolite measurement	5	56	1	1	2	0.000171264	1.15223e-08	1.87536e-05	0.00800778	0.0338983	0.0655738	0.0632238	rs612169|rs503279-rs601338	http://www.ebi.ac.uk/efo/EFO_0004725	Other measurement	http://www.ebi.ac.uk/efo/EFO_0001444
dehydroisoandrosterone sulfate (DHEA-S)	chronic kidney disease, urinary metabolite measurement	3	104	0	2	2	0.000190837	1.20224e-08	1.95218e-05	0.00835534	0.0190476	0.0373832	0.0320513	rs296396-rs2972516|rs34670419-rs11761528	http://www.ebi.ac.uk/efo/EFO_0003884, http://www.ebi.ac.uk/efo/EFO_0005116	Other measurement,Other disease	http://www.ebi.ac.uk/efo/EFO_0000408,http://www.ebi.ac.uk/efo/EFO_0001444
1-arachidonoylglycerophosphoethanolamine*	acylcarnitine measurement	16	17	1	1	2	0.000166371	1.22104e-08	1.97809e-05	0.008486	0.0645161	0.121212	0.133186	rs174578-rs174530|rs4149056	http://www.ebi.ac.uk/efo/EFO_0005059	Other measurement	http://www.ebi.ac.uk/efo/EFO_0001444
cholesterol	Agents acting on the renin-angiotensin system use measurement	2	184	0	2	2	0.00022509	1.25976e-08	2.03606e-05	0.00875506	0.0108696	0.0215054	0.0163043	rs602633-rs4970834|rs7412-rs445925	http://www.ebi.ac.uk/efo/EFO_0009931	Other measurement	http://www.ebi.ac.uk/efo/EFO_0001444
isobutyrylcarnitine	total cholesterol measurement	18	416	1	2	3	0.0045801	1.33084e-08	2.14595e-05	0.00924905	0.00696056	0.0138249	0.0170118	rs1564348-rs662138|rs2297374|rs4709395-rs2297363	http://www.ebi.ac.uk/efo/EFO_0004574	Lipid or lipoprotein measurement	http://www.ebi.ac.uk/efo/EFO_0004732
ADpSGEGDFXAEGGGVR*	low density lipoprotein cholesterol measurement, alcohol consumption measurement	5	62	0	2	2	0.000189614	1.41484e-08	2.27612e-05	0.00983286	0.0307692	0.0597015	0.0572004	rs495828-rs651007|rs601338-rs35866622	http://www.ebi.ac.uk/efo/EFO_0004611, http://www.ebi.ac.uk/efo/EFO_0007878	Lipid or lipoprotein measurement,Other measurement	http://www.ebi.ac.uk/efo/EFO_0001444,http://www.ebi.ac.uk/efo/EFO_0004732
X-12644	sleep duration, high density lipoprotein cholesterol measurement	3	116	0	2	2	0.000212857	1.49718e-08	2.39749e-05	0.0104051	0.017094	0.0336134	0.0287356	rs1077835-rs1800588|rs261291-rs1532085	http://www.ebi.ac.uk/efo/EFO_0005271, http://www.ebi.ac.uk/efo/EFO_0004612	Lipid or lipoprotein measurement,Other measurement	http://www.ebi.ac.uk/efo/EFO_0001444,http://www.ebi.ac.uk/efo/EFO_0004732
X-11204	sleep duration, high density lipoprotein cholesterol measurement	3	116	0	2	2	0.000212857	1.49718e-08	2.39749e-05	0.0104051	0.017094	0.0336134	0.0287356	rs8033940-rs1800588|rs261291-rs10468017	http://www.ebi.ac.uk/efo/EFO_0005271, http://www.ebi.ac.uk/efo/EFO_0004612	Lipid or lipoprotein measurement,Other measurement	http://www.ebi.ac.uk/efo/EFO_0001444,http://www.ebi.ac.uk/efo/EFO_0004732
ADpSGEGDFXAEGGGVR*	low density lipoprotein cholesterol measurement, alcohol drinking	5	65	0	2	2	0.000198789	1.55624e-08	2.48634e-05	0.0108156	0.0294118	0.0571429	0.0545993	rs495828-rs651007|rs601338-rs35866622	http://www.ebi.ac.uk/efo/EFO_0004611, http://www.ebi.ac.uk/efo/EFO_0004329	Lipid or lipoprotein measurement,Biological process	http://purl.obolibrary.org/obo/GO_0008150,http://www.ebi.ac.uk/efo/EFO_0004732
3-dehydrocarnitine*	total cholesterol measurement	19	416	0	3	3	0.00483455	1.58007e-08	2.51862e-05	0.0109812	0.00694444	0.0137931	0.0170032	rs2106854-rs2522061|rs145976573-rs2291428|rs6898270-rs1469149	http://www.ebi.ac.uk/efo/EFO_0004574	Lipid or lipoprotein measurement	http://www.ebi.ac.uk/efo/EFO_0004732
serine	homocysteine measurement	11	29	0	2	2	0.000195119	1.67068e-08	2.65696e-05	0.0116109	0.0526316	0.1	0.106457	rs1047891-rs715|rs4948102-rs4947534	http://www.ebi.ac.uk/efo/EFO_0004578	Cardiovascular measurement	http://www.ebi.ac.uk/efo/EFO_0004298
1-palmitoylglycerophosphoethanolamine	sleep duration, triglyceride measurement	4	87	0	2	2	0.000212857	1.67941e-08	2.66474e-05	0.0116716	0.0224719	0.043956	0.0402205	rs261334-rs2070895|rs261290-rs12905732-rs10468017	http://www.ebi.ac.uk/efo/EFO_0005271, http://www.ebi.ac.uk/efo/EFO_0004530	Lipid or lipoprotein measurement,Other measurement	http://www.ebi.ac.uk/efo/EFO_0001444,http://www.ebi.ac.uk/efo/EFO_0004529
X-12798	acylcarnitine measurement, blood metabolite measurement	36	9	1	1	2	0.000198177	1.69687e-08	2.68631e-05	0.0117929	0.0465116	0.0888889	0.0924975	rs1171659-rs1171606|rs1171614	http://www.ebi.ac.uk/efo/EFO_0005059, http://www.ebi.ac.uk/efo/EFO_0005664	Other measurement	http://www.ebi.ac.uk/efo/EFO_0001444
1-eicosatrienoylglycerophosphocholine*	metabolite measurement	6	56	1	1	2	0.000205517	1.72831e-08	2.72368e-05	0.0120114	0.0333333	0.0645161	0.0633463	rs7200543|rs174547-rs174548	http://www.ebi.ac.uk/efo/EFO_0004725	Other measurement	http://www.ebi.ac.uk/efo/EFO_0001444
acetylcarnitine	metabolite measurement	6	56	0	2	2	0.000205517	1.72831e-08	2.72368e-05	0.0120114	0.0333333	0.0645161	0.0633463	rs274567-rs272889|rs7094971-rs1171614	http://www.ebi.ac.uk/efo/EFO_0004725	Other measurement	http://www.ebi.ac.uk/efo/EFO_0001444
3-methyl-2-oxovalerate	serum metabolite measurement	3	126	0	2	2	0.000231207	1.76766e-08	2.74216e-05	0.0122849	0.015748	0.0310078	0.026455	rs1440581-rs7661312|rs1260326-rs780094	http://www.ebi.ac.uk/efo/EFO_0005653	Other measurement	http://www.ebi.ac.uk/efo/EFO_0001444
gamma-glutamylglutamine	serum metabolite measurement	3	126	1	1	2	0.000231207	1.76766e-08	2.74216e-05	0.0122849	0.015748	0.0310078	0.026455	rs2657879|rs1260326-rs780094	http://www.ebi.ac.uk/efo/EFO_0005653	Other measurement	http://www.ebi.ac.uk/efo/EFO_0001444
X-14304	serum metabolite measurement	3	126	0	2	2	0.000231207	1.76766e-08	2.74216e-05	0.0122849	0.015748	0.0310078	0.026455	rs4343-rs4351|rs579459-rs651007	http://www.ebi.ac.uk/efo/EFO_0005653	Other measurement	http://www.ebi.ac.uk/efo/EFO_0001444
stearidonate (18:4n3)	serum metabolite measurement	3	126	1	1	2	0.000231207	1.76766e-08	2.74216e-05	0.0122849	0.015748	0.0310078	0.026455	rs2727270|rs174546-rs174601	http://www.ebi.ac.uk/efo/EFO_0005653	Other measurement	http://www.ebi.ac.uk/efo/EFO_0001444
X-14189	serum metabolite measurement	3	126	1	1	2	0.000231207	1.76766e-08	2.74216e-05	0.0122849	0.015748	0.0310078	0.026455	rs4343-rs4351|rs651007	http://www.ebi.ac.uk/efo/EFO_0005653	Other measurement	http://www.ebi.ac.uk/efo/EFO_0001444
X-11204	serum metabolite measurement	3	126	0	2	2	0.000231207	1.76766e-08	2.74216e-05	0.0122849	0.015748	0.0310078	0.026455	rs8033940-rs1800588|rs7350789-rs10468017	http://www.ebi.ac.uk/efo/EFO_0005653	Other measurement	http://www.ebi.ac.uk/efo/EFO_0001444
eicosapentaenoate (EPA; 20:5n3)	serum metabolite measurement	3	126	0	2	2	0.000231207	1.76766e-08	2.74216e-05	0.0122849	0.015748	0.0310078	0.026455	rs2727270-rs2845573|rs174546-rs174556-rs174575	http://www.ebi.ac.uk/efo/EFO_0005653	Other measurement	http://www.ebi.ac.uk/efo/EFO_0001444
propionylcarnitine	mosquito bite reaction itch intensity measurement, mosquito bite reaction size measurement	11	30	0	2	2	0.000201847	1.79001e-08	2.77065e-05	0.0124402	0.0512821	0.097561	0.103587	rs4706020-rs7727544|rs11741255-rs2073643	http://www.ebi.ac.uk/efo/EFO_0008377, http://www.ebi.ac.uk/efo/EFO_0008378	Other measurement	http://www.ebi.ac.uk/efo/EFO_0001444
4-androsten-3beta,17beta-diol disulfate 1*	dehydroepiandrosterone sulphate measurement	14	24	0	2	2	0.000205517	1.87911e-08	2.90209e-05	0.0130594	0.0555556	0.105263	0.113679	rs296396-rs296360|rs11761528-rs10257273-rs10278040	http://www.ebi.ac.uk/efo/EFO_0007001	Other measurement	http://www.ebi.ac.uk/efo/EFO_0001444
X-11204	metabolic syndrome	3	132	0	2	2	0.000242217	1.94071e-08	2.99059e-05	0.0134876	0.0150376	0.0296296	0.0252525	rs8033940-rs6494005|rs261290-rs10468017	http://www.ebi.ac.uk/efo/EFO_0000195	Metabolic disorder	http://www.ebi.ac.uk/efo/EFO_0000589
X-12063	response to anticoagulant	44	8	0	2	2	0.000215304	1.98177e-08	3.0471e-05	0.0137729	0.04	0.0769231	0.0783925	rs1057910-rs7917617|rs4917639-rs1799853	http://purl.obolibrary.org/obo/GO_0061476	Response to drug	http://purl.obolibrary.org/obo/GO_0042493
X-03094	lipoprotein measurement, blood metabolite measurement	10	35	1	1	2	0.00021408	2.00323e-08	3.0733e-05	0.013922	0.0465116	0.0888889	0.0930513	rs964184|rs6507939-rs2187375	http://www.ebi.ac.uk/efo/EFO_0004732, http://www.ebi.ac.uk/efo/EFO_0005664	Other measurement	http://www.ebi.ac.uk/efo/EFO_0001444
mannose	body mass index, fasting blood glucose measurement	16	22	0	2	2	0.000215304	2.07392e-08	3.16991e-05	0.0144133	0.0555556	0.105263	0.114019	rs3736594-rs13013484|rs1260326-rs780094	http://www.ebi.ac.uk/efo/EFO_0004340, http://www.ebi.ac.uk/efo/EFO_0004465	Other measurement,Body measurement	http://www.ebi.ac.uk/efo/EFO_0001444,http://www.ebi.ac.uk/efo/EFO_0004324
1-arachidonoylglycerophosphoinositol*	triglyceride measurement	12	746	1	2	3	0.00547556	2.07532e-08	3.16991e-05	0.0144231	0.00397351	0.00791557	0.0094964	rs67981690-rs1871395|rs174570|rs174578-rs174566	http://www.ebi.ac.uk/efo/EFO_0004530	Lipid or lipoprotein measurement	http://www.ebi.ac.uk/efo/EFO_0004529
1-palmitoylglycerophosphoethanolamine	HMG CoA reductase inhibitor use measurement	4	97	1	1	2	0.000237323	2.09015e-08	3.18556e-05	0.0145262	0.020202	0.039604	0.0360757	rs1800588-rs2070895|rs10468017	http://www.ebi.ac.uk/efo/EFO_0009932	Other measurement	http://www.ebi.ac.uk/efo/EFO_0001444
X-08402	chronic kidney disease, serum metabolite measurement	12	30	0	2	2	0.000220197	2.14799e-08	3.26654e-05	0.0149281	0.05	0.0952381	0.101246	rs4814176-rs686548|rs8008070-rs7157785	http://www.ebi.ac.uk/efo/EFO_0003884, http://www.ebi.ac.uk/efo/EFO_0005653	Other measurement,Other disease	http://www.ebi.ac.uk/efo/EFO_0000408,http://www.ebi.ac.uk/efo/EFO_0001444
mannose	serum albumin measurement	16	23	1	1	2	0.00022509	2.27142e-08	3.4392e-05	0.0157859	0.0540541	0.102564	0.110811	rs1260326|rs3817588-rs780092	http://www.ebi.ac.uk/efo/EFO_0004535	Other measurement	http://www.ebi.ac.uk/efo/EFO_0001444
mannose	total cholesterol measurement, hematocrit, stroke, ventricular rate measurement, coronary heart disease, body mass index, atrial fibrillation, high density lipoprotein cholesterol measurement, cancer, diastolic blood pressure, triglyceride measurement, systolic blood pressure, heart failure, diabetes mellitus, glucose measurement, mortality	16	23	0	2	2	0.00022509	2.27142e-08	3.4392e-05	0.0157859	0.0540541	0.102564	0.110811	rs6759518-rs13399758|rs1260326-rs780094	http://www.ebi.ac.uk/efo/EFO_0004574, http://www.ebi.ac.uk/efo/EFO_0004348, http://www.ebi.ac.uk/efo/EFO_0000712, http://www.ebi.ac.uk/efo/EFO_0007928, http://www.ebi.ac.uk/efo/EFO_0001645, http://www.ebi.ac.uk/efo/EFO_0004340, http://www.ebi.ac.uk/efo/EFO_0000275, http://www.ebi.ac.uk/efo/EFO_0004612, http://www.ebi.ac.uk/efo/EFO_0000311, http://www.ebi.ac.uk/efo/EFO_0006336, http://www.ebi.ac.uk/efo/EFO_0004530, http://www.ebi.ac.uk/efo/EFO_0006335, http://www.ebi.ac.uk/efo/EFO_0003144, http://www.ebi.ac.uk/efo/EFO_0000400, http://www.ebi.ac.uk/efo/EFO_0004468, http://www.ebi.ac.uk/efo/EFO_0004352	Other measurement,Cancer,Hematological measurement,Lipid or lipoprotein measurement,Cardiovascular measurement,Body measurement,Cardiovascular disease,Metabolic disorder	http://www.ebi.ac.uk/efo/EFO_0004324,http://www.ebi.ac.uk/efo/EFO_0001444,http://www.ebi.ac.uk/efo/EFO_0000616,http://www.ebi.ac.uk/efo/EFO_0004503,http://www.ebi.ac.uk/efo/EFO_0004298,http://www.ebi.ac.uk/efo/EFO_0000589,http://www.ebi.ac.uk/efo/EFO_0000319,http://www.ebi.ac.uk/efo/EFO_0004732,http://www.ebi.ac.uk/efo/EFO_0004529
X-11204	vitamin D measurement	3	145	0	2	2	0.000266071	2.34339e-08	3.52513e-05	0.0162861	0.0136986	0.027027	0.0229885	rs8033940-rs1800588|rs261291-rs10468017	http://www.ebi.ac.uk/efo/EFO_0004631	Other measurement	http://www.ebi.ac.uk/efo/EFO_0001444
X-18601	vitamin D measurement	3	145	0	2	2	0.000266071	2.34339e-08	3.52513e-05	0.0162861	0.0136986	0.027027	0.0229885	rs112285002-rs296381|rs2199680-rs12317268	http://www.ebi.ac.uk/efo/EFO_0004631	Other measurement	http://www.ebi.ac.uk/efo/EFO_0001444
X-11820	vitamin D measurement	3	145	0	2	2	0.000266071	2.34339e-08	3.52513e-05	0.0162861	0.0136986	0.027027	0.0229885	rs445925-rs1065853|rs157595-rs439401	http://www.ebi.ac.uk/efo/EFO_0004631	Other measurement	http://www.ebi.ac.uk/efo/EFO_0001444
mannose	C-reactive protein measurement	16	571	1	2	3	0.00558811	2.3652e-08	3.55025e-05	0.0164376	0.00513699	0.0102215	0.0124634	rs61741874-rs13399758|rs1260326|rs3817588-rs814295	http://www.ebi.ac.uk/efo/EFO_0004458	Inflammatory measurement	http://www.ebi.ac.uk/efo/EFO_0004872
4-androsten-3beta,17beta-diol disulfate 2*	urate measurement	2	253	1	1	2	0.000309499	2.38528e-08	3.56499e-05	0.0165772	0.00790514	0.0156863	0.0118577	rs1359232-rs2762353|rs4149056	http://www.ebi.ac.uk/efo/EFO_0004531	Other measurement	http://www.ebi.ac.uk/efo/EFO_0001444
histidine	urate measurement	2	253	1	1	2	0.000309499	2.38528e-08	3.56499e-05	0.0165772	0.00790514	0.0156863	0.0118577	rs16868246-rs3775947|rs10017305	http://www.ebi.ac.uk/efo/EFO_0004531	Other measurement	http://www.ebi.ac.uk/efo/EFO_0001444
dihomo-linolenate (20:3n3 or n6)	metabolite measurement	7	56	0	2	2	0.00023977	2.41958e-08	3.6085e-05	0.0168156	0.0327869	0.0634921	0.0631206	rs6498540-rs7200543|rs174547-rs174548	http://www.ebi.ac.uk/efo/EFO_0004725	Other measurement	http://www.ebi.ac.uk/efo/EFO_0001444
3-dehydrocarnitine*	glomerular filtration rate	19	481	0	3	3	0.00558994	2.44371e-08	3.63668e-05	0.0169833	0.00603622	0.012	0.0147577	rs273913-rs419291|rs316019-rs316020|rs12777-rs1004234	http://www.ebi.ac.uk/efo/EFO_0005208	Other measurement	http://www.ebi.ac.uk/efo/EFO_0001444
octadecanedioate	bilirubin measurement	10	39	0	2	2	0.000238547	2.49475e-08	3.7047e-05	0.017338	0.0425532	0.0816327	0.0847772	rs1604542-rs981262|rs1871395-rs4149056	http://www.ebi.ac.uk/efo/EFO_0004570	Other measurement	http://www.ebi.ac.uk/efo/EFO_0001444
cholesterol	coronary artery disease	2	260	1	1	2	0.000318062	2.51936e-08	3.73328e-05	0.0175091	0.00769231	0.0152672	0.0115385	rs602633|rs7412-rs445925	http://www.ebi.ac.uk/efo/EFO_0000378	Cardiovascular disease	http://www.ebi.ac.uk/efo/EFO_0000319
1-linoleoylglycerophosphoethanolamine*	albumin:globulin ratio measurement	8	51	0	2	2	0.000249557	2.67094e-08	3.88865e-05	0.0185625	0.0350877	0.0677966	0.0684004	rs2727270-rs2727271|rs968567-rs174548-rs174535	http://www.ebi.ac.uk/efo/EFO_0005128	Cardiovascular measurement	http://www.ebi.ac.uk/efo/EFO_0004298
X-08988	glycine measurement	8	51	1	1	2	0.000249557	2.67094e-08	3.88865e-05	0.0185625	0.0350877	0.0677966	0.0684004	rs1437370-rs12478788|rs715	http://www.ebi.ac.uk/efo/EFO_0009767	Other measurement	http://www.ebi.ac.uk/efo/EFO_0001444
1-arachidonoylglycerophosphoethanolamine*	phospholipid measurement	16	25	1	1	2	0.000244663	2.69335e-08	3.88865e-05	0.0187183	0.0512821	0.097561	0.104896	rs102275-rs174578|rs10468017	http://www.ebi.ac.uk/efo/EFO_0004639	Lipid or lipoprotein measurement	http://www.ebi.ac.uk/efo/EFO_0004529
X-10395	blood metabolite measurement	3	156	2	0	2	0.000286256	2.71374e-08	3.88865e-05	0.0188599	0.0127389	0.0251572	0.0213675	rs4073054|rs1800775	http://www.ebi.ac.uk/efo/EFO_0005664	Other measurement	http://www.ebi.ac.uk/efo/EFO_0001444
X-12100	blood metabolite measurement	3	156	1	1	2	0.000286256	2.71374e-08	3.88865e-05	0.0188599	0.0127389	0.0251572	0.0213675	rs4843718-rs8051149|rs2160860	http://www.ebi.ac.uk/efo/EFO_0005664	Other measurement	http://www.ebi.ac.uk/efo/EFO_0001444
myo-inositol	blood metabolite measurement	3	156	1	1	2	0.000286256	2.71374e-08	3.88865e-05	0.0188599	0.0127389	0.0251572	0.0213675	rs4788439-rs4787294|rs4808136	http://www.ebi.ac.uk/efo/EFO_0005664	Other measurement	http://www.ebi.ac.uk/efo/EFO_0001444
X-14189	blood metabolite measurement	3	156	0	2	2	0.000286256	2.71374e-08	3.88865e-05	0.0188599	0.0127389	0.0251572	0.0213675	rs4343-rs4351|rs649129-rs651007	http://www.ebi.ac.uk/efo/EFO_0005664	Other measurement	http://www.ebi.ac.uk/efo/EFO_0001444
stearidonate (18:4n3)	blood metabolite measurement	3	156	0	2	2	0.000286256	2.71374e-08	3.88865e-05	0.0188599	0.0127389	0.0251572	0.0213675	rs174601-rs174548|rs2727270-rs2727271	http://www.ebi.ac.uk/efo/EFO_0005664	Other measurement	http://www.ebi.ac.uk/efo/EFO_0001444
X-11204	blood metabolite measurement	3	156	1	1	2	0.000286256	2.71374e-08	3.88865e-05	0.0188599	0.0127389	0.0251572	0.0213675	rs8033940-rs2070895|rs10468017	http://www.ebi.ac.uk/efo/EFO_0005664	Other measurement	http://www.ebi.ac.uk/efo/EFO_0001444
gamma-glutamylglutamine	blood metabolite measurement	3	156	1	1	2	0.000286256	2.71374e-08	3.88865e-05	0.0188599	0.0127389	0.0251572	0.0213675	rs2657879-rs2694917|rs1260326	http://www.ebi.ac.uk/efo/EFO_0005664	Other measurement	http://www.ebi.ac.uk/efo/EFO_0001444
3-methyl-2-oxovalerate	blood metabolite measurement	3	156	2	0	2	0.000286256	2.71374e-08	3.88865e-05	0.0188599	0.0127389	0.0251572	0.0213675	rs1440581|rs1260326	http://www.ebi.ac.uk/efo/EFO_0005664	Other measurement	http://www.ebi.ac.uk/efo/EFO_0001444
3-phenylpropionate (hydrocinnamate)	blood metabolite measurement	3	156	1	1	2	0.000286256	2.71374e-08	3.88865e-05	0.0188599	0.0127389	0.0251572	0.0213675	rs6497490|rs1394678-rs11647589	http://www.ebi.ac.uk/efo/EFO_0005664	Other measurement	http://www.ebi.ac.uk/efo/EFO_0001444
eicosapentaenoate (EPA; 20:5n3)	blood metabolite measurement	3	156	0	2	2	0.000286256	2.71374e-08	3.88865e-05	0.0188599	0.0127389	0.0251572	0.0213675	rs2727271-rs2845573|rs174548-rs968567-rs174556-rs174575	http://www.ebi.ac.uk/efo/EFO_0005664	Other measurement	http://www.ebi.ac.uk/efo/EFO_0001444
X-14304	blood metabolite measurement	3	156	0	2	2	0.000286256	2.71374e-08	3.88865e-05	0.0188599	0.0127389	0.0251572	0.0213675	rs579459-rs649129|rs4343-rs4351	http://www.ebi.ac.uk/efo/EFO_0005664	Other measurement	http://www.ebi.ac.uk/efo/EFO_0001444
X-11423	blood metabolite measurement	3	156	1	1	2	0.000286256	2.71374e-08	3.88865e-05	0.0188599	0.0127389	0.0251572	0.0213675	rs649129-rs651007|rs6151429	http://www.ebi.ac.uk/efo/EFO_0005664	Other measurement	http://www.ebi.ac.uk/efo/EFO_0001444
X-11247	blood metabolite measurement	3	156	1	1	2	0.000286256	2.71374e-08	3.88865e-05	0.0188599	0.0127389	0.0251572	0.0213675	rs1934963-rs17521564|rs1853207	http://www.ebi.ac.uk/efo/EFO_0005664	Other measurement	http://www.ebi.ac.uk/efo/EFO_0001444
ADpSGEGDFXAEGGGVR*	sleep duration, low density lipoprotein cholesterol measurement	5	87	0	2	2	0.000266071	2.79892e-08	4.00246e-05	0.0194519	0.0222222	0.0434783	0.0409435	rs2519093-rs651007|rs2287922-rs601338	http://www.ebi.ac.uk/efo/EFO_0005271, http://www.ebi.ac.uk/efo/EFO_0004611	Lipid or lipoprotein measurement,Other measurement	http://www.ebi.ac.uk/efo/EFO_0001444,http://www.ebi.ac.uk/efo/EFO_0004732
butyrylcarnitine	blood metabolite measurement	60	156	1	2	3	0.00572512	2.90434e-08	4.14467e-05	0.0201846	0.0140845	0.0277778	0.0356621	rs2066938|rs274567-rs272889|rs1171615-rs1171617-rs12772586	http://www.ebi.ac.uk/efo/EFO_0005664	Other measurement	http://www.ebi.ac.uk/efo/EFO_0001444
1-palmitoylglycerophosphoethanolamine	sleep duration, high density lipoprotein cholesterol measurement	4	116	0	2	2	0.000283809	2.99423e-08	4.2642e-05	0.0208093	0.0169492	0.0333333	0.0301685	rs1800588-rs2070895|rs261291-rs12905732-rs10468017	http://www.ebi.ac.uk/efo/EFO_0005271, http://www.ebi.ac.uk/efo/EFO_0004612	Lipid or lipoprotein measurement,Other measurement	http://www.ebi.ac.uk/efo/EFO_0001444,http://www.ebi.ac.uk/efo/EFO_0004732
cholesterol	cardiovascular disease	2	285	0	2	2	0.000348645	3.02818e-08	4.30373e-05	0.0210452	0.00701754	0.0139373	0.0105263	rs12740374-rs602633|rs7412-rs445925	http://www.ebi.ac.uk/efo/EFO_0000319	Other disease	http://www.ebi.ac.uk/efo/EFO_0000408
bradykinin, des-arg(9)	blood metabolite measurement, protein measurement, amino acid measurement	13	33	1	1	2	0.000262401	3.08117e-08	4.37011e-05	0.0214135	0.0454545	0.0869565	0.0919118	rs3733402-rs4253311|rs2731672	http://www.ebi.ac.uk/efo/EFO_0005664, http://www.ebi.ac.uk/efo/EFO_0004747, http://www.ebi.ac.uk/efo/EFO_0005134	Other measurement	http://www.ebi.ac.uk/efo/EFO_0001444
1-linoleoylglycerophosphoethanolamine*	metabolite measurement	8	56	0	2	2	0.000274023	3.22604e-08	4.56625e-05	0.0224203	0.0322581	0.0625	0.0626906	rs174547-rs174535|rs261342-rs2070895	http://www.ebi.ac.uk/efo/EFO_0004725	Other measurement	http://www.ebi.ac.uk/efo/EFO_0001444
ADpSGEGDFXAEGGGVR*	HMG CoA reductase inhibitor use measurement	5	97	1	1	2	0.000296654	3.48346e-08	4.92059e-05	0.0242093	0.02	0.0392157	0.0367635	rs601338|rs2519093-rs651007	http://www.ebi.ac.uk/efo/EFO_0009932	Other measurement	http://www.ebi.ac.uk/efo/EFO_0001444
1-palmitoylglycerophosphoethanolamine	serum metabolite measurement	4	126	0	2	2	0.000308276	3.53513e-08	4.96333e-05	0.0245685	0.015625	0.0307692	0.0277747	rs1800588-rs2070895|rs7350789-rs12905732-rs10468017	http://www.ebi.ac.uk/efo/EFO_0005653	Other measurement	http://www.ebi.ac.uk/efo/EFO_0001444
adrenate (22:4n6)	serum metabolite measurement	4	126	0	2	2	0.000308276	3.53513e-08	4.96333e-05	0.0245685	0.015625	0.0307692	0.0277747	rs2727270-rs2072114|rs174546-rs174550	http://www.ebi.ac.uk/efo/EFO_0005653	Other measurement	http://www.ebi.ac.uk/efo/EFO_0001444
X-11381	uric acid measurement	4	126	1	1	2	0.000308276	3.53513e-08	4.96333e-05	0.0245685	0.015625	0.0307692	0.0277747	rs12356193|rs1171659-rs1904071	http://www.ebi.ac.uk/efo/EFO_0004761	Cardiovascular measurement	http://www.ebi.ac.uk/efo/EFO_0004298
bradykinin, des-arg(9)	coronary artery calcification	13	36	1	1	2	0.000286256	3.67635e-08	5.15119e-05	0.0255499	0.0425532	0.0816327	0.0857944	rs2731672|rs1912826-rs4253311	http://www.ebi.ac.uk/efo/EFO_0004723	Other trait	http://www.ebi.ac.uk/efo/EFO_0000001
X-03094	coffee consumption measurement	10	48	1	1	2	0.000293596	3.79756e-08	5.31031e-05	0.0263923	0.0357143	0.0689655	0.070632	rs1260326|rs964184-rs662799	http://www.ebi.ac.uk/efo/EFO_0006781	Other measurement	http://www.ebi.ac.uk/efo/EFO_0001444
1-arachidonoylglycerophosphoethanolamine*	chronic kidney disease, serum metabolite measurement	16	30	0	2	2	0.000293596	3.90525e-08	5.44994e-05	0.0271407	0.0454545	0.0869565	0.0925092	rs102275-rs174578|rs968567-rs7943728	http://www.ebi.ac.uk/efo/EFO_0003884, http://www.ebi.ac.uk/efo/EFO_0005653	Other measurement,Other disease	http://www.ebi.ac.uk/efo/EFO_0000408,http://www.ebi.ac.uk/efo/EFO_0001444
homocitrulline	chronic kidney disease, urinary metabolite measurement	5	104	0	2	2	0.000318062	4.00714e-08	5.58092e-05	0.0278488	0.0186916	0.0366972	0.0343113	rs7253595-rs4805801-rs1827700|rs8101881-rs12460876	http://www.ebi.ac.uk/efo/EFO_0003884, http://www.ebi.ac.uk/efo/EFO_0005116	Other measurement,Other disease	http://www.ebi.ac.uk/efo/EFO_0000408,http://www.ebi.ac.uk/efo/EFO_0001444
5alpha-androstan-3beta,17beta-diol disulfate	metabolite measurement	9	56	1	1	2	0.000308276	4.14767e-08	5.76509e-05	0.0288255	0.031746	0.0615385	0.0621357	rs17277546|rs4149081-rs4149056	http://www.ebi.ac.uk/efo/EFO_0004725	Other measurement	http://www.ebi.ac.uk/efo/EFO_0001444
propionylcarnitine	mosquito bite reaction itch intensity measurement	11	47	0	2	2	0.000316227	4.448e-08	6.1702e-05	0.0309127	0.0357143	0.0689655	0.0709769	rs4706020-rs7727544|rs2248116-rs2073643	http://www.ebi.ac.uk/efo/EFO_0008377	Other measurement	http://www.ebi.ac.uk/efo/EFO_0001444
homocitrulline	creatinine measurement	5	111	1	1	2	0.00033947	4.56747e-08	6.32331e-05	0.031743	0.0175439	0.0344828	0.0321657	rs8101881|rs4805834-rs7253595	http://www.ebi.ac.uk/efo/EFO_0004518	Other measurement	http://www.ebi.ac.uk/efo/EFO_0001444
1-eicosatrienoylglycerophosphocholine*	adult onset asthma	6	91	0	2	2	0.000333965	4.59547e-08	6.34942e-05	0.0319376	0.0210526	0.0412371	0.0394844	rs174634-rs422249-rs174621|rs174548-rs174584	http://www.ebi.ac.uk/efo/EFO_1002011	Other disease	http://www.ebi.ac.uk/efo/EFO_0000408
X-12093	urinary metabolite measurement	20	26	0	2	2	0.000318062	4.61964e-08	6.37016e-05	0.0321056	0.0454545	0.0869565	0.0928962	rs12618600-rs6546847-rs10469966|rs11598867-rs4488133	http://www.ebi.ac.uk/efo/EFO_0005116	Other measurement	http://www.ebi.ac.uk/efo/EFO_0001444
arachidonate (20:4n6)	sphingolipid measurement	18	29	0	2	2	0.000319286	4.64717e-08	6.39543e-05	0.0322969	0.0444444	0.0851064	0.0906118	rs174479-rs174627|rs174605-rs174634-rs174455-rs174450	http://www.ebi.ac.uk/efo/EFO_0004622	Lipid or lipoprotein measurement	http://www.ebi.ac.uk/efo/EFO_0004529
1-palmitoylglycerophosphoethanolamine	vitamin D measurement	4	145	0	2	2	0.000354762	4.6865e-08	6.42412e-05	0.0325703	0.0136054	0.0268456	0.0241359	rs1800588-rs2070895|rs261291-rs12905732-rs10468017	http://www.ebi.ac.uk/efo/EFO_0004631	Other measurement	http://www.ebi.ac.uk/efo/EFO_0001444
X-11445	vitamin D measurement	4	145	0	2	2	0.000354762	4.6865e-08	6.42412e-05	0.0325703	0.0136054	0.0268456	0.0241359	rs4149081-rs12317268|rs112285002-rs296381	http://www.ebi.ac.uk/efo/EFO_0004631	Other measurement	http://www.ebi.ac.uk/efo/EFO_0001444
glutaroyl carnitine	mean corpuscular volume	29	386	1	2	3	0.0068469	4.74997e-08	6.4983e-05	0.0330114	0.00728155	0.0144578	0.0180419	rs1047891-rs715|rs11085824-rs56397034|rs8012	http://www.ebi.ac.uk/efo/EFO_0004526	Hematological measurement	http://www.ebi.ac.uk/efo/EFO_0004503
butyrylcarnitine	acylcarnitine measurement, blood metabolite measurement	60	9	0	2	2	0.000330295	4.76707e-08	6.50888e-05	0.0331302	0.0298507	0.057971	0.0583048	rs270601-rs274567|rs1171617-rs1171614-rs12772586	http://www.ebi.ac.uk/efo/EFO_0005059, http://www.ebi.ac.uk/efo/EFO_0005664	Other measurement	http://www.ebi.ac.uk/efo/EFO_0001444
1-arachidonoylglycerophosphoethanolamine*	lipid measurement	16	34	0	2	2	0.000332742	5.03631e-08	6.86301e-05	0.0350014	0.0416667	0.08	0.084503	rs35853021-rs10468017|rs174578-rs174547	http://www.ebi.ac.uk/efo/EFO_0004529	Other measurement	http://www.ebi.ac.uk/efo/EFO_0001444
pyroglutamine*	metabolite measurement	10	56	1	1	2	0.000342529	5.18447e-08	7.00993e-05	0.036031	0.03125	0.0606061	0.061503	rs7421152-rs2216405-rs715|rs17279437	http://www.ebi.ac.uk/efo/EFO_0004725	Other measurement	http://www.ebi.ac.uk/efo/EFO_0001444
octadecanedioate	metabolite measurement	10	56	1	1	2	0.000342529	5.18447e-08	7.00993e-05	0.036031	0.03125	0.0606061	0.061503	rs2108622|rs1871395-rs4149081	http://www.ebi.ac.uk/efo/EFO_0004725	Other measurement	http://www.ebi.ac.uk/efo/EFO_0001444
X-11261	metabolite measurement	10	56	1	1	2	0.000342529	5.18447e-08	7.00993e-05	0.036031	0.03125	0.0606061	0.061503	rs7094971-rs1171614|rs662138	http://www.ebi.ac.uk/efo/EFO_0004725	Other measurement	http://www.ebi.ac.uk/efo/EFO_0001444
X-03094	triglyceride measurement, alcohol consumption measurement	10	56	0	2	2	0.000342529	5.18447e-08	7.00993e-05	0.036031	0.03125	0.0606061	0.061503	rs4495740-rs912540-rs6679002|rs1260326-rs4665972	http://www.ebi.ac.uk/efo/EFO_0004530, http://www.ebi.ac.uk/efo/EFO_0007878	Lipid or lipoprotein measurement,Other measurement	http://www.ebi.ac.uk/efo/EFO_0001444,http://www.ebi.ac.uk/efo/EFO_0004529
ADpSGEGDFXAEGGGVR*	blood urea nitrogen measurement	5	119	0	2	2	0.000363937	5.25273e-08	7.08843e-05	0.0365054	0.0163934	0.0322581	0.0300203	rs838144-rs601338|rs635634-rs651007	http://www.ebi.ac.uk/efo/EFO_0004741	Other measurement	http://www.ebi.ac.uk/efo/EFO_0001444
mannose	triglyceride measurement	16	746	1	2	3	0.00730075	5.27544e-08	7.10528e-05	0.0366633	0.00395257	0.00787402	0.00957148	rs3817588-rs780092|rs1260326-rs4665972|rs13399758	http://www.ebi.ac.uk/efo/EFO_0004530	Lipid or lipoprotein measurement	http://www.ebi.ac.uk/efo/EFO_0004529
X-03094	triglyceride measurement, alcohol drinking	10	57	0	2	2	0.000348645	5.37298e-08	7.18749e-05	0.0373411	0.0307692	0.0597015	0.0605249	rs4495740-rs912540-rs6679002|rs1260326-rs4665972	http://www.ebi.ac.uk/efo/EFO_0004530, http://www.ebi.ac.uk/efo/EFO_0004329	Lipid or lipoprotein measurement,Biological process	http://purl.obolibrary.org/obo/GO_0008150,http://www.ebi.ac.uk/efo/EFO_0004529
X-02249	blood metabolite measurement	4	156	1	1	2	0.000381675	5.42714e-08	7.18749e-05	0.0377175	0.0126582	0.025	0.0224343	rs9332245-rs1853207|rs1934955	http://www.ebi.ac.uk/efo/EFO_0005664	Other measurement	http://www.ebi.ac.uk/efo/EFO_0001444
adrenate (22:4n6)	blood metabolite measurement	4	156	0	2	2	0.000381675	5.42714e-08	7.18749e-05	0.0377175	0.0126582	0.025	0.0224343	rs2727271-rs2072114|rs174548-rs174550	http://www.ebi.ac.uk/efo/EFO_0005664	Other measurement	http://www.ebi.ac.uk/efo/EFO_0001444
X-13477	blood metabolite measurement	4	156	1	1	2	0.000381675	5.42714e-08	7.18749e-05	0.0377175	0.0126582	0.025	0.0224343	rs10206899|rs17350125-rs12620074	http://www.ebi.ac.uk/efo/EFO_0005664	Other measurement	http://www.ebi.ac.uk/efo/EFO_0001444
indolepropionate	blood metabolite measurement	4	156	2	0	2	0.000381675	5.42714e-08	7.18749e-05	0.0377175	0.0126582	0.025	0.0224343	rs1394678|rs6497490	http://www.ebi.ac.uk/efo/EFO_0005664	Other measurement	http://www.ebi.ac.uk/efo/EFO_0001444
X-11478	blood metabolite measurement	4	156	1	1	2	0.000381675	5.42714e-08	7.18749e-05	0.0377175	0.0126582	0.025	0.0224343	rs6497490|rs1394678-rs11647589	http://www.ebi.ac.uk/efo/EFO_0005664	Other measurement	http://www.ebi.ac.uk/efo/EFO_0001444
phenyllactate (PLA)	blood metabolite measurement	4	156	1	1	2	0.000381675	5.42714e-08	7.18749e-05	0.0377175	0.0126582	0.025	0.0224343	rs12709013-rs11641836|rs4784054	http://www.ebi.ac.uk/efo/EFO_0005664	Other measurement	http://www.ebi.ac.uk/efo/EFO_0001444
1-palmitoylglycerophosphoethanolamine	blood metabolite measurement	4	156	2	0	2	0.000381675	5.42714e-08	7.18749e-05	0.0377175	0.0126582	0.025	0.0224343	rs10468017|rs2070895	http://www.ebi.ac.uk/efo/EFO_0005664	Other measurement	http://www.ebi.ac.uk/efo/EFO_0001444
kynurenine	reaction time measurement	9	64	1	1	2	0.000352315	5.42955e-08	7.18749e-05	0.0377343	0.028169	0.0547945	0.0549182	rs11066320|rs4766578-rs3184504	http://www.ebi.ac.uk/efo/EFO_0008393	Other measurement	http://www.ebi.ac.uk/efo/EFO_0001444
1-arachidonoylglycerophosphocholine*	chronic kidney disease, serum metabolite measurement	19	30	0	2	2	0.000348645	5.56479e-08	7.33856e-05	0.0386742	0.0425532	0.0816327	0.0867061	rs102275-rs174535|rs968567-rs7943728	http://www.ebi.ac.uk/efo/EFO_0003884, http://www.ebi.ac.uk/efo/EFO_0005653	Other measurement,Other disease	http://www.ebi.ac.uk/efo/EFO_0000408,http://www.ebi.ac.uk/efo/EFO_0001444
X-13431	chronic kidney disease, serum metabolite measurement	19	30	0	2	2	0.000348645	5.56479e-08	7.33856e-05	0.0386742	0.0425532	0.0816327	0.0867061	rs12566232-rs28415528|rs3764913-rs3738934-rs1396828-rs4672564	http://www.ebi.ac.uk/efo/EFO_0003884, http://www.ebi.ac.uk/efo/EFO_0005653	Other measurement,Other disease	http://www.ebi.ac.uk/efo/EFO_0000408,http://www.ebi.ac.uk/efo/EFO_0001444
1-arachidonoylglycerophosphoethanolamine*	coronary artery calcification	16	36	0	2	2	0.000352315	5.65569e-08	7.4443e-05	0.0393059	0.04	0.0769231	0.0809936	rs102275-rs174578|rs1532085-rs10468017	http://www.ebi.ac.uk/efo/EFO_0004723	Other trait	http://www.ebi.ac.uk/efo/EFO_0000001
5-oxoproline	serum metabolite measurement	5	126	0	2	2	0.000385345	5.89159e-08	7.74015e-05	0.0409454	0.0155039	0.0305344	0.0283648	rs6558295-rs12550729|rs7842771-rs6558318	http://www.ebi.ac.uk/efo/EFO_0005653	Other measurement	http://www.ebi.ac.uk/efo/EFO_0001444
1-arachidonoylglycerophosphoinositol*	albumin:globulin ratio measurement	12	51	0	2	2	0.000374335	6.29528e-08	8.2549e-05	0.043751	0.0327869	0.0634921	0.0652143	rs174578-rs174548|rs2727270-rs2727271	http://www.ebi.ac.uk/efo/EFO_0005128	Cardiovascular measurement	http://www.ebi.ac.uk/efo/EFO_0004298
cis-4-decenoyl carnitine	metabolite measurement	11	56	1	1	2	0.000376781	6.33644e-08	8.27763e-05	0.044037	0.0307692	0.0597015	0.0608219	rs8396|rs11161521-rs211718	http://www.ebi.ac.uk/efo/EFO_0004725	Other measurement	http://www.ebi.ac.uk/efo/EFO_0001444
serine	metabolite measurement	11	56	0	2	2	0.000376781	6.33644e-08	8.27763e-05	0.044037	0.0307692	0.0597015	0.0608219	rs7421152-rs2216405-rs715|rs477992-rs1163251-rs637868-rs523395	http://www.ebi.ac.uk/efo/EFO_0004725	Other measurement	http://www.ebi.ac.uk/efo/EFO_0001444
X-03094	low density lipoprotein cholesterol measurement, alcohol consumption measurement	10	62	0	2	2	0.000379228	6.366e-08	8.30065e-05	0.0442425	0.0285714	0.0555556	0.056066	rs4495740-rs912540-rs6679002|rs1260326-rs4665972	http://www.ebi.ac.uk/efo/EFO_0004611, http://www.ebi.ac.uk/efo/EFO_0007878	Lipid or lipoprotein measurement,Other measurement	http://www.ebi.ac.uk/efo/EFO_0001444,http://www.ebi.ac.uk/efo/EFO_0004732
dihomo-linolenate (20:3n3 or n6)	adult onset asthma	7	91	0	2	2	0.000389626	6.43343e-08	8.34352e-05	0.044711	0.0208333	0.0408163	0.0395888	rs174548-rs174584|rs174634-rs174621	http://www.ebi.ac.uk/efo/EFO_1002011	Other disease	http://www.ebi.ac.uk/efo/EFO_0000408
X-12038	total cholesterol measurement	2	416	0	2	2	0.0005089	6.45891e-08	8.34352e-05	0.0448881	0.00480769	0.00956938	0.00721154	rs7499892-rs11076175|rs183130-rs1800775	http://www.ebi.ac.uk/efo/EFO_0004574	Lipid or lipoprotein measurement	http://www.ebi.ac.uk/efo/EFO_0004732
palmitoyl sphingomyelin	total cholesterol measurement	2	416	0	2	2	0.0005089	6.45891e-08	8.34352e-05	0.0448881	0.00480769	0.00956938	0.00721154	rs1077834-rs633695|rs7412-rs445925	http://www.ebi.ac.uk/efo/EFO_0004574	Lipid or lipoprotein measurement	http://www.ebi.ac.uk/efo/EFO_0004732
1-linoleoylglycerol (1-monolinolein)	total cholesterol measurement	2	416	1	1	2	0.0005089	6.45891e-08	8.34352e-05	0.0448881	0.00480769	0.00956938	0.00721154	rs11825181-rs3135506|rs964184	http://www.ebi.ac.uk/efo/EFO_0004574	Lipid or lipoprotein measurement	http://www.ebi.ac.uk/efo/EFO_0004732
cholesterol	total cholesterol measurement	2	416	0	2	2	0.0005089	6.45891e-08	8.34352e-05	0.0448881	0.00480769	0.00956938	0.00721154	rs7528419-rs602633|rs7412-rs445925	http://www.ebi.ac.uk/efo/EFO_0004574	Lipid or lipoprotein measurement	http://www.ebi.ac.uk/efo/EFO_0004732
isovalerylcarnitine	mosquito bite reaction size measurement	25	26	1	1	2	0.000397578	7.29381e-08	9.40456e-05	0.0506906	0.0408163	0.0784314	0.0832972	rs11242103|rs55722650-rs11950562-rs7701967-rs11743851	http://www.ebi.ac.uk/efo/EFO_0008378	Other measurement	http://www.ebi.ac.uk/efo/EFO_0001444
bradykinin, des-arg(9)	glycine measurement	13	51	0	2	2	0.000405529	7.43973e-08	9.57493e-05	0.0517046	0.0322581	0.0625	0.064341	rs2731672-rs2545801|rs71640034-rs4253311	http://www.ebi.ac.uk/efo/EFO_0009767	Other measurement	http://www.ebi.ac.uk/efo/EFO_0001444
hexanoylcarnitine	chronic kidney disease, serum metabolite measurement	22	30	0	2	2	0.000403694	7.51709e-08	9.65662e-05	0.0522423	0.04	0.0769231	0.0815153	rs1171614-rs1171616|rs11161521-rs76963882	http://www.ebi.ac.uk/efo/EFO_0003884, http://www.ebi.ac.uk/efo/EFO_0005653	Other measurement,Other disease	http://www.ebi.ac.uk/efo/EFO_0000408,http://www.ebi.ac.uk/efo/EFO_0001444
1-arachidonoylglycerophosphoinositol*	metabolite measurement	12	56	0	2	2	0.000411034	7.60356e-08	9.72928e-05	0.0528432	0.030303	0.0588235	0.0601116	rs1871395-rs4149081|rs174578-rs174547	http://www.ebi.ac.uk/efo/EFO_0004725	Other measurement	http://www.ebi.ac.uk/efo/EFO_0001444
X-11204	apolipoprotein B measurement	3	261	0	2	2	0.000478928	7.61565e-08	9.72928e-05	0.0529273	0.00763359	0.0151515	0.0127714	rs473224-rs8033940|rs261290-rs10468017	http://www.ebi.ac.uk/efo/EFO_0004615	Lipid or lipoprotein measurement	http://www.ebi.ac.uk/efo/EFO_0004732
X-12644	apolipoprotein B measurement	3	261	0	2	2	0.000478928	7.61565e-08	9.72928e-05	0.0529273	0.00763359	0.0151515	0.0127714	rs1077835-rs473224|rs261290-rs1532085	http://www.ebi.ac.uk/efo/EFO_0004615	Lipid or lipoprotein measurement	http://www.ebi.ac.uk/efo/EFO_0004732
1-linoleoylglycerophosphoethanolamine*	sleep duration, triglyceride measurement	8	87	0	2	2	0.000425714	7.83616e-08	9.99261e-05	0.0544597	0.0215054	0.0421053	0.0413026	rs261334-rs2070895|rs174551-rs174535	http://www.ebi.ac.uk/efo/EFO_0005271, http://www.ebi.ac.uk/efo/EFO_0004530	Lipid or lipoprotein measurement,Other measurement	http://www.ebi.ac.uk/efo/EFO_0001444,http://www.ebi.ac.uk/efo/EFO_0004529
pyroglutamine*	creatinine measurement, glomerular filtration rate	10	70	0	2	2	0.000428161	8.12982e-08	0.000103481	0.0565007	0.025641	0.05	0.0501529	rs1047891-rs715|rs10774021-rs11613331	http://www.ebi.ac.uk/efo/EFO_0004518, http://www.ebi.ac.uk/efo/EFO_0005208	Other measurement	http://www.ebi.ac.uk/efo/EFO_0001444
bilirubin (Z,Z)	calcium measurement	28	25	0	2	2	0.000428161	8.48311e-08	0.00010778	0.0589559	0.0392157	0.0754717	0.0799585	rs838718-rs34339006|rs2924808-rs1550532	http://www.ebi.ac.uk/efo/EFO_0004838	Other measurement	http://www.ebi.ac.uk/efo/EFO_0001444
X-14626	serum metabolite measurement	6	126	0	2	2	0.000462414	8.83694e-08	0.000111867	0.061415	0.0153846	0.030303	0.0286783	rs4149056-rs12317268|rs11045611-rs11045813	http://www.ebi.ac.uk/efo/EFO_0005653	Other measurement	http://www.ebi.ac.uk/efo/EFO_0001444
acetylcarnitine	serum metabolite measurement	6	126	0	2	2	0.000462414	8.83694e-08	0.000111867	0.061415	0.0153846	0.030303	0.0286783	rs274567-rs272889|rs7094971-rs1171614	http://www.ebi.ac.uk/efo/EFO_0005653	Other measurement	http://www.ebi.ac.uk/efo/EFO_0001444
decanoylcarnitine	metabolite measurement	13	56	1	1	2	0.000445287	8.98583e-08	0.000113339	0.0624497	0.0298507	0.057971	0.059385	rs8396|rs7552404-rs211718	http://www.ebi.ac.uk/efo/EFO_0004725	Other measurement	http://www.ebi.ac.uk/efo/EFO_0001444
bradykinin, des-arg(9)	metabolite measurement	13	56	0	2	2	0.000445287	8.98583e-08	0.000113339	0.0624497	0.0298507	0.057971	0.059385	rs2731672-rs2545801|rs4253252-rs4253311	http://www.ebi.ac.uk/efo/EFO_0004725	Other measurement	http://www.ebi.ac.uk/efo/EFO_0001444
X-11470	blood metabolite measurement	5	156	2	0	2	0.000477093	9.04466e-08	0.000113668	0.0628586	0.0125786	0.0248447	0.0229424	rs2734331|rs559555	http://www.ebi.ac.uk/efo/EFO_0005664	Other measurement	http://www.ebi.ac.uk/efo/EFO_0001444
ADpSGEGDFXAEGGGVR*	blood metabolite measurement	5	156	1	1	2	0.000477093	9.04466e-08	0.000113668	0.0628586	0.0125786	0.0248447	0.0229424	rs649129-rs651007|rs601338	http://www.ebi.ac.uk/efo/EFO_0005664	Other measurement	http://www.ebi.ac.uk/efo/EFO_0001444
1-arachidonoylglycerophosphocholine*	triglyceride measurement	19	746	1	2	3	0.00866964	9.11907e-08	0.000114397	0.0633757	0.00393701	0.00784314	0.00959274	rs11656215-rs748196|rs174570|rs174566-rs174535	http://www.ebi.ac.uk/efo/EFO_0004530	Lipid or lipoprotein measurement	http://www.ebi.ac.uk/efo/EFO_0004529
bilirubin (E,E)*	low density lipoprotein cholesterol measurement	24	593	0	3	3	0.00870512	9.55506e-08	0.00011965	0.0664057	0.00488599	0.00972447	0.0120052	rs887829-rs7567229-rs2741023|rs28898590-rs11568318|rs4663335-rs11563251	http://www.ebi.ac.uk/efo/EFO_0004611	Lipid or lipoprotein measurement	http://www.ebi.ac.uk/efo/EFO_0004732
1-eicosatrienoylglycerophosphocholine*	metabolic syndrome	6	132	0	2	2	0.000484433	9.70202e-08	0.000121272	0.0674271	0.0147059	0.0289855	0.027393	rs1535-rs174548|rs11075253-rs3198697	http://www.ebi.ac.uk/efo/EFO_0000195	Metabolic disorder	http://www.ebi.ac.uk/efo/EFO_0000589
isovalerylcarnitine	mosquito bite reaction itch intensity measurement, mosquito bite reaction size measurement	25	30	1	1	2	0.000458744	9.76212e-08	0.000121804	0.0678448	0.0377358	0.0727273	0.0768699	rs11950562-rs11741255-rs4706020-rs11743851|rs11242103	http://www.ebi.ac.uk/efo/EFO_0008377, http://www.ebi.ac.uk/efo/EFO_0008378	Other measurement	http://www.ebi.ac.uk/efo/EFO_0001444
X-13429	bilirubin measurement	20	39	0	2	2	0.000477093	1.05318e-07	0.000131172	0.0731938	0.0350877	0.0677966	0.0710988	rs4149056-rs12317268|rs327543-rs55986512	http://www.ebi.ac.uk/efo/EFO_0004570	Other measurement	http://www.ebi.ac.uk/efo/EFO_0001444
X-11793	low density lipoprotein cholesterol measurement	25	593	1	2	3	0.00906783	1.08551e-07	0.000134715	0.0754406	0.00487805	0.00970874	0.0119979	rs887829-rs7567229-rs2741023|rs17868341-rs11568318|rs11563251	http://www.ebi.ac.uk/efo/EFO_0004611	Lipid or lipoprotein measurement	http://www.ebi.ac.uk/efo/EFO_0004732
X-11441	low density lipoprotein cholesterol measurement	25	593	0	3	3	0.00906783	1.08551e-07	0.000134715	0.0754406	0.00487805	0.00970874	0.0119979	rs17868341-rs11568318|rs4148324-rs7567229-rs2741023|rs6431630-rs11563251	http://www.ebi.ac.uk/efo/EFO_0004611	Lipid or lipoprotein measurement	http://www.ebi.ac.uk/efo/EFO_0004732
X-12456	chronic kidney disease, urinary metabolite measurement	8	104	1	1	2	0.0005089	1.12186e-07	0.000138978	0.0779669	0.0181818	0.0357143	0.0347911	rs2547231-rs2972516|rs4149056	http://www.ebi.ac.uk/efo/EFO_0003884, http://www.ebi.ac.uk/efo/EFO_0005116	Other measurement,Other disease	http://www.ebi.ac.uk/efo/EFO_0000408,http://www.ebi.ac.uk/efo/EFO_0001444
1-arachidonoylglycerophosphoethanolamine*	albumin:globulin ratio measurement	16	51	1	1	2	0.000499113	1.14451e-07	0.000141532	0.0795408	0.0307692	0.0597015	0.061725	rs2727271|rs968567-rs174578-rs174548	http://www.ebi.ac.uk/efo/EFO_0005128	Cardiovascular measurement	http://www.ebi.ac.uk/efo/EFO_0004298
hexadecanedioate	metabolite measurement	15	56	0	2	2	0.000513793	1.20958e-07	0.000149313	0.0840632	0.0289855	0.056338	0.0579155	rs6663731-rs9332998|rs1871395-rs4149081	http://www.ebi.ac.uk/efo/EFO_0004725	Other measurement	http://www.ebi.ac.uk/efo/EFO_0001444
cholesterol	C-reactive protein measurement	2	571	0	2	2	0.000698514	1.21767e-07	0.000150045	0.0846255	0.00350263	0.0069808	0.00525394	rs7528419-rs602633|rs190712692-rs445925	http://www.ebi.ac.uk/efo/EFO_0004458	Inflammatory measurement	http://www.ebi.ac.uk/efo/EFO_0004872
X-11442	low density lipoprotein cholesterol measurement	26	593	0	3	3	0.00943055	1.22676e-07	0.000150898	0.0852576	0.00487013	0.00969305	0.0119898	rs17868341-rs11568318|rs4148324-rs7567229-rs2741023|rs4663335-rs11563251	http://www.ebi.ac.uk/efo/EFO_0004611	Lipid or lipoprotein measurement	http://www.ebi.ac.uk/efo/EFO_0004732
butyrylcarnitine	urate measurement	60	253	1	2	3	0.00928497	1.24498e-07	0.000152869	0.0865238	0.00967742	0.0191693	0.024335	rs494268-rs2469211|rs1171617|rs2649999-rs2708081-rs2244608	http://www.ebi.ac.uk/efo/EFO_0004531	Other measurement	http://www.ebi.ac.uk/efo/EFO_0001444
cholesterol	low density lipoprotein cholesterol measurement	2	593	0	2	2	0.000725427	1.31339e-07	0.000160418	0.0912781	0.00337268	0.00672269	0.00505902	rs445925-rs1065853|rs6657811-rs602633-rs4970834-rs611917	http://www.ebi.ac.uk/efo/EFO_0004611	Lipid or lipoprotein measurement	http://www.ebi.ac.uk/efo/EFO_0004732
1-linoleoylglycerol (1-monolinolein)	low density lipoprotein cholesterol measurement	2	593	1	1	2	0.000725427	1.31339e-07	0.000160418	0.0912781	0.00337268	0.00672269	0.00505902	rs964184|rs11825181-rs12272004	http://www.ebi.ac.uk/efo/EFO_0004611	Lipid or lipoprotein measurement	http://www.ebi.ac.uk/efo/EFO_0004732
palmitoyl sphingomyelin	low density lipoprotein cholesterol measurement	2	593	0	2	2	0.000725427	1.31339e-07	0.000160418	0.0912781	0.00337268	0.00672269	0.00505902	rs445925-rs1065853|rs261334-rs633695	http://www.ebi.ac.uk/efo/EFO_0004611	Lipid or lipoprotein measurement	http://www.ebi.ac.uk/efo/EFO_0004732
mannose	fasting blood glucose measurement	16	55	0	2	2	0.000538259	1.33298e-07	0.000162526	0.0926396	0.0289855	0.056338	0.0580375	rs3736594-rs13013484|rs1260326-rs780094	http://www.ebi.ac.uk/efo/EFO_0004465	Other measurement	http://www.ebi.ac.uk/efo/EFO_0001444
hydroxyisovaleroyl carnitine	blood metabolite measurement	6	156	1	1	2	0.000572512	1.35661e-07	0.000164829	0.094282	0.0125	0.0246914	0.0232287	rs274570-rs272889|rs2270968	http://www.ebi.ac.uk/efo/EFO_0005664	Other measurement	http://www.ebi.ac.uk/efo/EFO_0001444
X-14626	blood metabolite measurement	6	156	0	2	2	0.000572512	1.35661e-07	0.000164829	0.094282	0.0125	0.0246914	0.0232287	rs4149056-rs12317268|rs12829704-rs11045813	http://www.ebi.ac.uk/efo/EFO_0005664	Other measurement	http://www.ebi.ac.uk/efo/EFO_0001444
1-arachidonoylglycerophosphoethanolamine*	metabolite measurement	16	56	0	2	2	0.000548046	1.38234e-07	0.00016737	0.0960701	0.0285714	0.0555556	0.0571832	rs174578-rs174547|rs4149081-rs4149056	http://www.ebi.ac.uk/efo/EFO_0004725	Other measurement	http://www.ebi.ac.uk/efo/EFO_0001444
1-arachidonoylglycerophosphoethanolamine*	triglyceride measurement, alcohol consumption measurement	16	56	0	2	2	0.000548046	1.38234e-07	0.00016737	0.0960701	0.0285714	0.0555556	0.0571832	rs2043082-rs10468017|rs174578-rs174566	http://www.ebi.ac.uk/efo/EFO_0004530, http://www.ebi.ac.uk/efo/EFO_0007878	Lipid or lipoprotein measurement,Other measurement	http://www.ebi.ac.uk/efo/EFO_0001444,http://www.ebi.ac.uk/efo/EFO_0004529
1-linoleoylglycerophosphoethanolamine*	sleep duration, high density lipoprotein cholesterol measurement	8	116	0	2	2	0.000567619	1.39705e-07	0.000168855	0.0970919	0.0163934	0.0322581	0.0313068	rs174545-rs174535|rs1800588-rs2070895	http://www.ebi.ac.uk/efo/EFO_0005271, http://www.ebi.ac.uk/efo/EFO_0004612	Lipid or lipoprotein measurement,Other measurement	http://www.ebi.ac.uk/efo/EFO_0001444,http://www.ebi.ac.uk/efo/EFO_0004732
X-12510	intelligence	24	675	1	2	3	0.00990886	1.40898e-07	0.000170002	0.0979213	0.00431034	0.00858369	0.0105808	rs7608328-rs11898362-rs6706562-rs13538|rs1045902-rs6710726-rs10865397|rs17008991	http://www.ebi.ac.uk/efo/EFO_0004337	Biological process	http://purl.obolibrary.org/obo/GO_0008150
1-arachidonoylglycerophosphoethanolamine*	triglyceride measurement, alcohol drinking	16	57	0	2	2	0.000557832	1.4326e-07	0.000172553	0.099563	0.028169	0.0547945	0.0563537	rs2043082-rs10468017|rs174578-rs174566	http://www.ebi.ac.uk/efo/EFO_0004530, http://www.ebi.ac.uk/efo/EFO_0004329	Lipid or lipoprotein measurement,Biological process	http://purl.obolibrary.org/obo/GO_0008150,http://www.ebi.ac.uk/efo/EFO_0004529
arachidonate (20:4n6)	albumin:globulin ratio measurement	18	51	1	1	2	0.000561502	1.45919e-07	0.000175451	0.101411	0.0298507	0.057971	0.0600282	rs174548|rs2727270-rs2727271	http://www.ebi.ac.uk/efo/EFO_0005128	Cardiovascular measurement	http://www.ebi.ac.uk/efo/EFO_0004298
1-palmitoylglycerophosphoethanolamine	apolipoprotein B measurement	4	261	0	2	2	0.000638571	1.52297e-07	0.000182804	0.105843	0.00760456	0.0150943	0.0134096	rs261290-rs12905732-rs10468017|rs473224-rs2070895	http://www.ebi.ac.uk/efo/EFO_0004615	Lipid or lipoprotein measurement	http://www.ebi.ac.uk/efo/EFO_0004732
bilirubin (Z,Z)	low density lipoprotein cholesterol measurement	28	593	1	2	3	0.010156	1.54489e-07	0.000184796	0.107367	0.00485437	0.00966184	0.011971	rs887829-rs7567229-rs2741023|rs11888492-rs11563251|rs11568318	http://www.ebi.ac.uk/efo/EFO_0004611	Lipid or lipoprotein measurement	http://www.ebi.ac.uk/efo/EFO_0004732
X-11530	low density lipoprotein cholesterol measurement	28	593	0	3	3	0.010156	1.54489e-07	0.000184796	0.107367	0.00485437	0.00966184	0.011971	rs887829-rs7567229-rs2741023|rs28898590-rs11568318|rs11888492-rs11563251	http://www.ebi.ac.uk/efo/EFO_0004611	Lipid or lipoprotein measurement	http://www.ebi.ac.uk/efo/EFO_0004732
X-03094	blood protein measurement	10	1785	2	1	3	0.0109181	1.55027e-07	0.000185121	0.107741	0.00167411	0.00334262	0.00394438	rs964184|rs1260326|rs7547965-rs912540-rs6679002	http://www.ebi.ac.uk/efo/EFO_0007937	Other measurement	http://www.ebi.ac.uk/efo/EFO_0001444
X-12644	hemoglobin measurement	3	374	1	1	2	0.000686281	1.5655e-07	0.000186115	0.108799	0.00533333	0.0106101	0.00891266	rs1532085|rs1077835-rs261332	http://www.ebi.ac.uk/efo/EFO_0004509	Hematological measurement	http://www.ebi.ac.uk/efo/EFO_0004503
X-11204	hemoglobin measurement	3	374	0	2	2	0.000686281	1.5655e-07	0.000186115	0.108799	0.00533333	0.0106101	0.00891266	rs1532085-rs10468017|rs8033940-rs261332	http://www.ebi.ac.uk/efo/EFO_0004509	Hematological measurement	http://www.ebi.ac.uk/efo/EFO_0004503
4-acetamidobutanoate	metabolite measurement	17	56	1	1	2	0.000582299	1.56662e-07	0.000186115	0.108877	0.028169	0.0547945	0.0564572	rs4921914-rs721399|rs1495743	http://www.ebi.ac.uk/efo/EFO_0004725	Other measurement	http://www.ebi.ac.uk/efo/EFO_0001444
X-13431	glycine measurement	19	51	0	2	2	0.000592697	1.63082e-07	0.000193082	0.113339	0.0294118	0.0571429	0.0592009	rs1396828-rs1861072|rs17770211-rs1509820	http://www.ebi.ac.uk/efo/EFO_0009767	Other measurement	http://www.ebi.ac.uk/efo/EFO_0001444
1-arachidonoylglycerophosphocholine*	albumin:globulin ratio measurement	19	51	0	2	2	0.000592697	1.63082e-07	0.000193082	0.113339	0.0294118	0.0571429	0.0592009	rs2727270-rs2727271|rs968567-rs174548-rs174535	http://www.ebi.ac.uk/efo/EFO_0005128	Cardiovascular measurement	http://www.ebi.ac.uk/efo/EFO_0004298
X-12456	serum metabolite measurement	8	126	1	1	2	0.000616551	1.6494e-07	0.000194948	0.11463	0.0151515	0.0298507	0.0288951	rs296391-rs2547231|rs4149056	http://www.ebi.ac.uk/efo/EFO_0005653	Other measurement	http://www.ebi.ac.uk/efo/EFO_0001444
tryptophan betaine	adult onset asthma	11	91	0	2	2	0.00061227	1.6847e-07	0.000198783	0.117083	0.02	0.0392157	0.0390647	rs6866614-rs11739135|rs3749833-rs6894249	http://www.ebi.ac.uk/efo/EFO_1002011	Other disease	http://www.ebi.ac.uk/efo/EFO_0000408
butyrylcarnitine	acylcarnitine measurement	60	17	0	2	2	0.000623891	1.80055e-07	0.000211645	0.125135	0.0266667	0.0519481	0.0533611	rs2066938-rs59063082|rs4767923-rs12370780	http://www.ebi.ac.uk/efo/EFO_0005059	Other measurement	http://www.ebi.ac.uk/efo/EFO_0001444
pyroglutamine*	chronic kidney disease, urinary metabolite measurement	10	104	1	1	2	0.000636125	1.80284e-07	0.000211645	0.125294	0.0178571	0.0350877	0.0346254	rs1047891-rs715|rs11613331	http://www.ebi.ac.uk/efo/EFO_0003884, http://www.ebi.ac.uk/efo/EFO_0005116	Other measurement,Other disease	http://www.ebi.ac.uk/efo/EFO_0000408,http://www.ebi.ac.uk/efo/EFO_0001444
octadecanedioate	chronic kidney disease, urinary metabolite measurement	10	104	0	2	2	0.000636125	1.80284e-07	0.000211645	0.125294	0.0178571	0.0350877	0.0346254	rs2108622-rs12611275|rs1871395-rs4149056	http://www.ebi.ac.uk/efo/EFO_0003884, http://www.ebi.ac.uk/efo/EFO_0005116	Other measurement,Other disease	http://www.ebi.ac.uk/efo/EFO_0000408,http://www.ebi.ac.uk/efo/EFO_0001444
X-14205	Agents acting on the renin-angiotensin system use measurement	6	184	0	2	2	0.000675271	1.88907e-07	0.000221394	0.131287	0.0106383	0.0210526	0.0197294	rs4295-rs4277405|rs13118687-rs2881913	http://www.ebi.ac.uk/efo/EFO_0009931	Other measurement	http://www.ebi.ac.uk/efo/EFO_0001444
X-12556	blood metabolite measurement	7	156	2	0	2	0.000667931	1.89914e-07	0.000222199	0.131986	0.0124224	0.0245399	0.0233887	rs2235649|rs4675874	http://www.ebi.ac.uk/efo/EFO_0005664	Other measurement	http://www.ebi.ac.uk/efo/EFO_0001444
stearidonate (18:4n3)	total cholesterol measurement	3	416	1	1	2	0.000763349	1.93735e-07	0.000224777	0.134642	0.00479616	0.00954654	0.00801282	rs174570|rs1535-rs174601	http://www.ebi.ac.uk/efo/EFO_0004574	Lipid or lipoprotein measurement	http://www.ebi.ac.uk/efo/EFO_0004732
X-12644	total cholesterol measurement	3	416	0	2	2	0.000763349	1.93735e-07	0.000224777	0.134642	0.00479616	0.00954654	0.00801282	rs7350789-rs1532085|rs1077835-rs1077834	http://www.ebi.ac.uk/efo/EFO_0004574	Lipid or lipoprotein measurement	http://www.ebi.ac.uk/efo/EFO_0004732
X-11820	total cholesterol measurement	3	416	0	2	2	0.000763349	1.93735e-07	0.000224777	0.134642	0.00479616	0.00954654	0.00801282	rs8106922-rs405509|rs7412-rs445925	http://www.ebi.ac.uk/efo/EFO_0004574	Lipid or lipoprotein measurement	http://www.ebi.ac.uk/efo/EFO_0004732
eicosapentaenoate (EPA; 20:5n3)	total cholesterol measurement	3	416	0	2	2	0.000763349	1.93735e-07	0.000224777	0.134642	0.00479616	0.00954654	0.00801282	rs1535-rs174556-rs174575|rs2845573-rs174570	http://www.ebi.ac.uk/efo/EFO_0004574	Lipid or lipoprotein measurement	http://www.ebi.ac.uk/efo/EFO_0004732
X-11204	total cholesterol measurement	3	416	0	2	2	0.000763349	1.93735e-07	0.000224777	0.134642	0.00479616	0.00954654	0.00801282	rs1077834-rs8033940-rs6494005|rs7350789-rs10468017	http://www.ebi.ac.uk/efo/EFO_0004574	Lipid or lipoprotein measurement	http://www.ebi.ac.uk/efo/EFO_0004732
3-dehydrocarnitine*	fibrinogen measurement	19	56	0	2	2	0.000650804	1.96971e-07	0.000228151	0.136891	0.0273973	0.0533333	0.0550322	rs2106854-rs2057655|rs12777-rs1004234	http://www.ebi.ac.uk/efo/EFO_0004623	Hematological measurement	http://www.ebi.ac.uk/efo/EFO_0004503
pyroglutamine*	creatinine measurement	10	111	0	2	2	0.000678941	2.0549e-07	0.000237624	0.142812	0.0168067	0.0330579	0.0325501	rs1047891-rs715|rs67523949-rs11613331	http://www.ebi.ac.uk/efo/EFO_0004518	Other measurement	http://www.ebi.ac.uk/efo/EFO_0001444
1-linoleoylglycerol (1-monolinolein)	triglyceride measurement	2	746	0	2	2	0.000912594	2.07928e-07	0.000239248	0.144506	0.00268097	0.00534759	0.00402145	rs3741298-rs651821-rs964184|rs11825181-rs12287066	http://www.ebi.ac.uk/efo/EFO_0004530	Lipid or lipoprotein measurement	http://www.ebi.ac.uk/efo/EFO_0004529
palmitoyl sphingomyelin	triglyceride measurement	2	746	0	2	2	0.000912594	2.07928e-07	0.000239248	0.144506	0.00268097	0.00534759	0.00402145	rs1077835-rs633695|rs7412-rs445925	http://www.ebi.ac.uk/efo/EFO_0004530	Lipid or lipoprotein measurement	http://www.ebi.ac.uk/efo/EFO_0004529
X-12038	triglyceride measurement	2	746	0	2	2	0.000912594	2.07928e-07	0.000239248	0.144506	0.00268097	0.00534759	0.00402145	rs12720922-rs11076175|rs12446515-rs1800775	http://www.ebi.ac.uk/efo/EFO_0004530	Lipid or lipoprotein measurement	http://www.ebi.ac.uk/efo/EFO_0004529
X-11491	serum metabolite measurement	9	126	1	1	2	0.00069362	2.12054e-07	0.000243593	0.147374	0.0150376	0.0296296	0.0288918	rs11045824-rs7306033-rs11045611|rs4149056	http://www.ebi.ac.uk/efo/EFO_0005653	Other measurement	http://www.ebi.ac.uk/efo/EFO_0001444
1-arachidonoylglycerophosphoinositol*	alkaline phosphatase measurement	12	94	1	1	2	0.00068995	2.15779e-07	0.000247462	0.149962	0.0192308	0.0377358	0.0376821	rs8736|rs174578-rs174601-rs174455	http://www.ebi.ac.uk/efo/EFO_0004533	Liver enzyme measurement	http://www.ebi.ac.uk/efo/EFO_0004582
X-12456	vitamin D measurement	8	145	0	2	2	0.000709524	2.18653e-07	0.000250161	0.151959	0.013245	0.0261438	0.0252057	rs4149056-rs12317268|rs2547231-rs112285002	http://www.ebi.ac.uk/efo/EFO_0004631	Other measurement	http://www.ebi.ac.uk/efo/EFO_0001444
X-12093	metabolite measurement	20	56	0	2	2	0.000685057	2.18852e-07	0.000250161	0.152098	0.027027	0.0526316	0.054336	rs13391552-rs12618600-rs10469966|rs4488133-rs4345897-rs2296435	http://www.ebi.ac.uk/efo/EFO_0004725	Other measurement	http://www.ebi.ac.uk/efo/EFO_0001444
X-03094	sleep duration, high density lipoprotein cholesterol measurement	10	116	1	1	2	0.000709524	2.24504e-07	0.0002562	0.156026	0.016129	0.031746	0.0312138	rs964184|rs4121823-rs2187375	http://www.ebi.ac.uk/efo/EFO_0005271, http://www.ebi.ac.uk/efo/EFO_0004612	Lipid or lipoprotein measurement,Other measurement	http://www.ebi.ac.uk/efo/EFO_0001444,http://www.ebi.ac.uk/efo/EFO_0004732
kynurenine	Thyroid preparation use measurement	9	132	2	0	2	0.00072665	2.32812e-07	0.000265053	0.161799	0.0143885	0.0283688	0.0276245	rs3184504|rs11066320	http://www.ebi.ac.uk/efo/EFO_0009933	Other measurement	http://www.ebi.ac.uk/efo/EFO_0001444
biliverdin	low density lipoprotein cholesterol measurement	32	593	0	3	3	0.0116068	2.33649e-07	0.000265053	0.162382	0.00482315	0.0096	0.0119263	rs17868306-rs11568318|rs11888492-rs11563251|rs887829-rs7567229-rs2741023	http://www.ebi.ac.uk/efo/EFO_0004611	Lipid or lipoprotein measurement	http://www.ebi.ac.uk/efo/EFO_0004732
X-12798	gout	36	32	0	2	2	0.00070463	2.33717e-07	0.000265053	0.162428	0.030303	0.0588235	0.0615175	rs1171614-rs1171617|rs1359232-rs3799344	http://www.ebi.ac.uk/efo/EFO_0004274	Metabolic disorder	http://www.ebi.ac.uk/efo/EFO_0000589
1-linoleoylglycerol (1-monolinolein)	eosinophil count	2	791	1	1	2	0.000967643	2.33788e-07	0.000265053	0.162478	0.00252845	0.00504414	0.00379267	rs6589563-rs11825181|rs964184	http://www.ebi.ac.uk/efo/EFO_0004842	Hematological measurement	http://www.ebi.ac.uk/efo/EFO_0004503
homocitrulline	urate measurement	5	253	0	2	2	0.000773748	2.38455e-07	0.000269904	0.165721	0.0078125	0.0155039	0.0141783	rs10418164-rs8101881|rs2868194-rs12976336	http://www.ebi.ac.uk/efo/EFO_0004531	Other measurement	http://www.ebi.ac.uk/efo/EFO_0001444
octanoylcarnitine	metabolite measurement	21	56	1	1	2	0.00071931	2.41883e-07	0.000272896	0.168104	0.0266667	0.0519481	0.0536516	rs8396|rs7552404-rs211718	http://www.ebi.ac.uk/efo/EFO_0004725	Other measurement	http://www.ebi.ac.uk/efo/EFO_0001444
tetradecanedioate	metabolite measurement	21	56	0	2	2	0.00071931	2.41883e-07	0.000272896	0.168104	0.0266667	0.0519481	0.0536516	rs4149081-rs12317268|rs6663731-rs9332998	http://www.ebi.ac.uk/efo/EFO_0004725	Other measurement	http://www.ebi.ac.uk/efo/EFO_0001444
isovalerylcarnitine	mosquito bite reaction itch intensity measurement	25	47	1	1	2	0.000718698	2.42556e-07	0.000273211	0.168571	0.0285714	0.0555556	0.0577801	rs2248116-rs11950562-rs4706020-rs11743851|rs11242103	http://www.ebi.ac.uk/efo/EFO_0008377	Other measurement	http://www.ebi.ac.uk/efo/EFO_0001444
X-13435	blood metabolite measurement	8	156	2	0	2	0.000763349	2.53203e-07	0.000284283	0.175971	0.0123457	0.0243902	0.0234706	rs2062541|rs9392556	http://www.ebi.ac.uk/efo/EFO_0005664	Other measurement	http://www.ebi.ac.uk/efo/EFO_0001444
X-10510	blood metabolite measurement	8	156	1	1	2	0.000763349	2.53203e-07	0.000284283	0.175971	0.0123457	0.0243902	0.0234706	rs4814176|rs7157785-rs4902243	http://www.ebi.ac.uk/efo/EFO_0005664	Other measurement	http://www.ebi.ac.uk/efo/EFO_0001444
ADpSGEGDFXAEGGGVR*	apolipoprotein B measurement	5	261	0	2	2	0.000798214	2.53801e-07	0.000284495	0.176387	0.00757576	0.0150376	0.0137453	rs516316-rs601338|rs115478735-rs651007	http://www.ebi.ac.uk/efo/EFO_0004615	Lipid or lipoprotein measurement	http://www.ebi.ac.uk/efo/EFO_0004732
alpha-hydroxyisovalerate	serum metabolite measurement	10	126	1	1	2	0.000770689	2.65055e-07	0.000295678	0.184208	0.0149254	0.0294118	0.0288452	rs2403254|rs893971-rs7661312	http://www.ebi.ac.uk/efo/EFO_0005653	Other measurement	http://www.ebi.ac.uk/efo/EFO_0001444
X-11261	serum metabolite measurement	10	126	1	1	2	0.000770689	2.65055e-07	0.000295678	0.184208	0.0149254	0.0294118	0.0288452	rs7094971-rs1171614|rs662138	http://www.ebi.ac.uk/efo/EFO_0005653	Other measurement	http://www.ebi.ac.uk/efo/EFO_0001444
epiandrosterone sulfate	serum metabolite measurement	10	126	1	1	2	0.000770689	2.65055e-07	0.000295678	0.184208	0.0149254	0.0294118	0.0288452	rs17277546|rs952319-rs11974702	http://www.ebi.ac.uk/efo/EFO_0005653	Other measurement	http://www.ebi.ac.uk/efo/EFO_0001444
1-linoleoylglycerol (1-monolinolein)	high density lipoprotein cholesterol measurement	2	861	1	1	2	0.00105328	2.77025e-07	0.000307061	0.192527	0.00232288	0.00463499	0.00348432	rs11825181-rs3135506|rs964184	http://www.ebi.ac.uk/efo/EFO_0004612	Lipid or lipoprotein measurement	http://www.ebi.ac.uk/efo/EFO_0004732
cholesterol	high density lipoprotein cholesterol measurement	2	861	0	2	2	0.00105328	2.77025e-07	0.000307061	0.192527	0.00232288	0.00463499	0.00348432	rs12740374-rs602633|rs7412-rs445925	http://www.ebi.ac.uk/efo/EFO_0004612	Lipid or lipoprotein measurement	http://www.ebi.ac.uk/efo/EFO_0004732
palmitoyl sphingomyelin	high density lipoprotein cholesterol measurement	2	861	0	2	2	0.00105328	2.77025e-07	0.000307061	0.192527	0.00232288	0.00463499	0.00348432	rs1800588-rs633695|rs7412-rs445925	http://www.ebi.ac.uk/efo/EFO_0004612	Lipid or lipoprotein measurement	http://www.ebi.ac.uk/efo/EFO_0004732
X-12038	high density lipoprotein cholesterol measurement	2	861	0	2	2	0.00105328	2.77025e-07	0.000307061	0.192527	0.00232288	0.00463499	0.00348432	rs7499892-rs11076175|rs1800775-rs3764261	http://www.ebi.ac.uk/efo/EFO_0004612	Lipid or lipoprotein measurement	http://www.ebi.ac.uk/efo/EFO_0004732
5alpha-androstan-3beta,17beta-diol disulfate	vitamin D measurement	9	145	0	2	2	0.000798214	2.81108e-07	0.00031109	0.195365	0.0131579	0.025974	0.025227	rs4149056-rs12317268|rs2547231-rs112285002	http://www.ebi.ac.uk/efo/EFO_0004631	Other measurement	http://www.ebi.ac.uk/efo/EFO_0001444
X-12063	gallstones	44	29	0	2	2	0.000780476	2.87253e-07	0.000317385	0.199635	0.028169	0.0547945	0.0570571	rs4245791-rs6544713|rs212100-rs296396	http://www.ebi.ac.uk/efo/EFO_0004210	Digestive system disorder	http://www.ebi.ac.uk/efo/EFO_0000405
1-palmitoylglycerophosphoethanolamine	hemoglobin measurement	4	374	0	2	2	0.000915041	3.13053e-07	0.000345342	0.217566	0.00531915	0.010582	0.00935817	rs261332-rs2070895|rs1532085-rs10468017-rs723967	http://www.ebi.ac.uk/efo/EFO_0004509	Hematological measurement	http://www.ebi.ac.uk/efo/EFO_0004503
1-arachidonoylglycerophosphoethanolamine*	alcohol consumption measurement, high density lipoprotein cholesterol measurement	16	85	0	2	2	0.000831855	3.20399e-07	0.000352886	0.222671	0.020202	0.039604	0.0400655	rs2043082-rs10468017|rs174578-rs174566	http://www.ebi.ac.uk/efo/EFO_0007878, http://www.ebi.ac.uk/efo/EFO_0004612	Lipid or lipoprotein measurement,Other measurement	http://www.ebi.ac.uk/efo/EFO_0001444,http://www.ebi.ac.uk/efo/EFO_0004732
cis-4-decenoyl carnitine	serum metabolite measurement	11	126	1	1	2	0.000847758	3.23939e-07	0.00035622	0.225131	0.0148148	0.0291971	0.0287679	rs8396|rs11161521-rs12134854	http://www.ebi.ac.uk/efo/EFO_0005653	Other measurement	http://www.ebi.ac.uk/efo/EFO_0001444
X-11491	blood metabolite measurement	9	156	1	1	2	0.000858768	3.25526e-07	0.0003574	0.226234	0.0122699	0.0242424	0.023501	rs11045824-rs12829704|rs4149056	http://www.ebi.ac.uk/efo/EFO_0005664	Other measurement	http://www.ebi.ac.uk/efo/EFO_0001444
palmitoyl sphingomyelin	erythrocyte count	2	937	0	2	2	0.00114625	3.2812e-07	0.00035968	0.228037	0.00213447	0.00425985	0.00320171	rs633695-rs2070895|rs7412-rs445925	http://www.ebi.ac.uk/efo/EFO_0004305	Hematological measurement	http://www.ebi.ac.uk/efo/EFO_0004503
X-14304	diastolic blood pressure	3	545	0	2	2	0.00100006	3.32689e-07	0.000363541	0.231212	0.003663	0.00729927	0.00611621	rs579459-rs507666|rs4295-rs4459609	http://www.ebi.ac.uk/efo/EFO_0006336	Other measurement	http://www.ebi.ac.uk/efo/EFO_0001444
X-14189	diastolic blood pressure	3	545	0	2	2	0.00100006	3.32689e-07	0.000363541	0.231212	0.003663	0.00729927	0.00611621	rs507666-rs651007|rs4295-rs4459609	http://www.ebi.ac.uk/efo/EFO_0006336	Other measurement	http://www.ebi.ac.uk/efo/EFO_0001444
uridine	mean corpuscular volume	4	386	0	2	2	0.0009444	3.33489e-07	0.000363843	0.231768	0.00515464	0.0102564	0.00906725	rs131794-rs140522|rs532545-rs66731853	http://www.ebi.ac.uk/efo/EFO_0004526	Hematological measurement	http://www.ebi.ac.uk/efo/EFO_0004503
1-arachidonoylglycerophosphoethanolamine*	sleep duration, triglyceride measurement	16	87	0	2	2	0.000851428	3.35742e-07	0.000365728	0.233334	0.019802	0.038835	0.0392546	rs174578-rs174551|rs261290-rs10468017	http://www.ebi.ac.uk/efo/EFO_0005271, http://www.ebi.ac.uk/efo/EFO_0004530	Lipid or lipoprotein measurement,Other measurement	http://www.ebi.ac.uk/efo/EFO_0001444,http://www.ebi.ac.uk/efo/EFO_0004529
N-acetylornithine	intelligence	32	675	1	2	3	0.0132118	3.44434e-07	0.000374608	0.239374	0.00426136	0.00848656	0.0105274	rs1045902-rs1864490-rs10865397-rs10203600|rs11898362-rs6740766-rs6706562-rs2421574|rs17008991	http://www.ebi.ac.uk/efo/EFO_0004337	Biological process	http://purl.obolibrary.org/obo/GO_0008150
isovalerylcarnitine	metabolite measurement	25	56	0	2	2	0.000856321	3.45517e-07	0.000375199	0.240128	0.0253165	0.0493827	0.0510412	rs270601-rs11950562-rs272889|rs10518693-rs1984793-rs9635324	http://www.ebi.ac.uk/efo/EFO_0004725	Other measurement	http://www.ebi.ac.uk/efo/EFO_0001444
X-11469	urate measurement	6	253	0	2	2	0.000928497	3.57645e-07	0.000387159	0.248556	0.0077821	0.015444	0.0143879	rs1359232-rs11754288|rs4149081-rs4149056	http://www.ebi.ac.uk/efo/EFO_0004531	Other measurement	http://www.ebi.ac.uk/efo/EFO_0001444
X-02269	urate measurement	6	253	0	2	2	0.000928497	3.57645e-07	0.000387159	0.248556	0.0077821	0.015444	0.0143879	rs2199680-rs4149056|rs1359232-rs1165196	http://www.ebi.ac.uk/efo/EFO_0004531	Other measurement	http://www.ebi.ac.uk/efo/EFO_0001444
4-androsten-3beta,17beta-diol disulfate 1*	chronic kidney disease, urinary metabolite measurement	14	104	0	2	2	0.000890574	3.64513e-07	0.00039398	0.253329	0.0172414	0.0338983	0.0339215	rs296396-rs2972516|rs34670419-rs11761528	http://www.ebi.ac.uk/efo/EFO_0003884, http://www.ebi.ac.uk/efo/EFO_0005116	Other measurement,Other disease	http://www.ebi.ac.uk/efo/EFO_0000408,http://www.ebi.ac.uk/efo/EFO_0001444
gamma-glutamylglutamine	C-reactive protein measurement	3	571	1	1	2	0.00104777	3.65216e-07	0.000394127	0.253818	0.0034965	0.00696864	0.00583771	rs2657879-rs2638315|rs1260326	http://www.ebi.ac.uk/efo/EFO_0004458	Inflammatory measurement	http://www.ebi.ac.uk/efo/EFO_0004872
1-arachidonoylglycerophosphoethanolamine*	adult onset asthma	16	91	0	2	2	0.000890574	3.67504e-07	0.000395982	0.255408	0.0190476	0.0373832	0.0377273	rs174578-rs174584|rs174464-rs174621	http://www.ebi.ac.uk/efo/EFO_1002011	Other disease	http://www.ebi.ac.uk/efo/EFO_0000408
glutaroyl carnitine	glycine measurement	29	51	1	1	2	0.000904642	3.87124e-07	0.000415491	0.269043	0.025641	0.05	0.0518256	rs715|rs1981524-rs10900807	http://www.ebi.ac.uk/efo/EFO_0009767	Other measurement	http://www.ebi.ac.uk/efo/EFO_0001444
adrenate (22:4n6)	total cholesterol measurement	4	416	1	1	2	0.0010178	3.87404e-07	0.000415491	0.269238	0.00478469	0.00952381	0.00841338	rs174570|rs1535-rs174550	http://www.ebi.ac.uk/efo/EFO_0004574	Lipid or lipoprotein measurement	http://www.ebi.ac.uk/efo/EFO_0004732
1-palmitoylglycerophosphoethanolamine	total cholesterol measurement	4	416	0	2	2	0.0010178	3.87404e-07	0.000415491	0.269238	0.00478469	0.00952381	0.00841338	rs7350789-rs13329672-rs12905732-rs10468017|rs1077834-rs2070895	http://www.ebi.ac.uk/efo/EFO_0004574	Lipid or lipoprotein measurement	http://www.ebi.ac.uk/efo/EFO_0004732
X-11820	low density lipoprotein cholesterol measurement	3	593	0	2	2	0.00108814	3.93923e-07	0.00041989	0.273768	0.003367	0.00671141	0.00562114	rs445925-rs1065853|rs8106922-rs405509	http://www.ebi.ac.uk/efo/EFO_0004611	Lipid or lipoprotein measurement	http://www.ebi.ac.uk/efo/EFO_0004732
eicosapentaenoate (EPA; 20:5n3)	low density lipoprotein cholesterol measurement	3	593	0	2	2	0.00108814	3.93923e-07	0.00041989	0.273768	0.003367	0.00671141	0.00562114	rs2845573-rs174570|rs174564-rs174556-rs174575	http://www.ebi.ac.uk/efo/EFO_0004611	Lipid or lipoprotein measurement	http://www.ebi.ac.uk/efo/EFO_0004732
stearidonate (18:4n3)	low density lipoprotein cholesterol measurement	3	593	1	1	2	0.00108814	3.93923e-07	0.00041989	0.273768	0.003367	0.00671141	0.00562114	rs174570|rs174601-rs174564	http://www.ebi.ac.uk/efo/EFO_0004611	Lipid or lipoprotein measurement	http://www.ebi.ac.uk/efo/EFO_0004732
X-11204	low density lipoprotein cholesterol measurement	3	593	0	2	2	0.00108814	3.93923e-07	0.00041989	0.273768	0.003367	0.00671141	0.00562114	rs8033940-rs261334|rs1532085-rs10468017	http://www.ebi.ac.uk/efo/EFO_0004611	Lipid or lipoprotein measurement	http://www.ebi.ac.uk/efo/EFO_0004732
1-arachidonoylglycerophosphoethanolamine*	alcohol drinking, high density lipoprotein cholesterol measurement	16	95	0	2	2	0.00092972	4.00701e-07	0.000426461	0.278479	0.0183486	0.036036	0.0363144	rs2043082-rs10468017|rs174578-rs174566	http://www.ebi.ac.uk/efo/EFO_0004329, http://www.ebi.ac.uk/efo/EFO_0004612	Lipid or lipoprotein measurement,Biological process	http://purl.obolibrary.org/obo/GO_0008150,http://www.ebi.ac.uk/efo/EFO_0004732
alpha-hydroxyisovalerate	blood metabolite measurement	10	156	1	1	2	0.000954187	4.06882e-07	0.000430403	0.282775	0.0121951	0.0240964	0.0234959	rs12141041|rs2403254-rs4150581	http://www.ebi.ac.uk/efo/EFO_0005664	Other measurement	http://www.ebi.ac.uk/efo/EFO_0001444
octadecanedioate	blood metabolite measurement	10	156	1	1	2	0.000954187	4.06882e-07	0.000430403	0.282775	0.0121951	0.0240964	0.0234959	rs12829704|rs1871395-rs4149056	http://www.ebi.ac.uk/efo/EFO_0005664	Other measurement	http://www.ebi.ac.uk/efo/EFO_0001444
X-11261	blood metabolite measurement	10	156	1	1	2	0.000954187	4.06882e-07	0.000430403	0.282775	0.0121951	0.0240964	0.0234959	rs1171615-rs1171614|rs662138	http://www.ebi.ac.uk/efo/EFO_0005664	Other measurement	http://www.ebi.ac.uk/efo/EFO_0001444
epiandrosterone sulfate	blood metabolite measurement	10	156	1	1	2	0.000954187	4.06882e-07	0.000430403	0.282775	0.0121951	0.0240964	0.0234959	rs7809615-rs11974702|rs13222543	http://www.ebi.ac.uk/efo/EFO_0005664	Other measurement	http://www.ebi.ac.uk/efo/EFO_0001444
X-03094	hematocrit	10	158	1	1	2	0.00096642	4.17413e-07	0.000440872	0.290094	0.0120482	0.0238095	0.0232089	rs1260326|rs651821-rs964184	http://www.ebi.ac.uk/efo/EFO_0004348	Hematological measurement	http://www.ebi.ac.uk/efo/EFO_0004503
androsterone sulfate	chronic kidney disease, urinary metabolite measurement	15	104	1	1	2	0.000954187	4.20574e-07	0.000442865	0.292291	0.017094	0.0336134	0.0337101	rs34670419-rs10278040|rs2972516	http://www.ebi.ac.uk/efo/EFO_0003884, http://www.ebi.ac.uk/efo/EFO_0005116	Other measurement,Other disease	http://www.ebi.ac.uk/efo/EFO_0000408,http://www.ebi.ac.uk/efo/EFO_0001444
hexadecanedioate	chronic kidney disease, urinary metabolite measurement	15	104	0	2	2	0.000954187	4.20574e-07	0.000442865	0.292291	0.017094	0.0336134	0.0337101	rs1126742-rs6663731|rs1871395-rs4149056	http://www.ebi.ac.uk/efo/EFO_0003884, http://www.ebi.ac.uk/efo/EFO_0005116	Other measurement,Other disease	http://www.ebi.ac.uk/efo/EFO_0000408,http://www.ebi.ac.uk/efo/EFO_0001444
butyrylcarnitine	mean corpuscular volume	60	386	0	3	3	0.014166	4.42423e-07	0.000465167	0.307475	0.00677201	0.0134529	0.0169494	rs2066938-rs541619-rs34734847-rs504403|rs649622-rs487915|rs2649999-rs525425-rs77741769	http://www.ebi.ac.uk/efo/EFO_0004526	Hematological measurement	http://www.ebi.ac.uk/efo/EFO_0004503
X-11905	serum metabolite measurement	13	126	1	1	2	0.0010019	4.59358e-07	0.000481515	0.319245	0.0145985	0.028777	0.0285527	rs11045611-rs12826576|rs4149056	http://www.ebi.ac.uk/efo/EFO_0005653	Other measurement	http://www.ebi.ac.uk/efo/EFO_0001444
decanoylcarnitine	serum metabolite measurement	13	126	1	1	2	0.0010019	4.59358e-07	0.000481515	0.319245	0.0145985	0.028777	0.0285527	rs8396|rs7552404-rs12134854	http://www.ebi.ac.uk/efo/EFO_0005653	Other measurement	http://www.ebi.ac.uk/efo/EFO_0001444
X-12798	coronary heart disease	36	45	0	2	2	0.000990886	4.66407e-07	0.000487904	0.324143	0.0253165	0.0493827	0.0512569	rs10755578-rs624319|rs7767084-rs6914575	http://www.ebi.ac.uk/efo/EFO_0001645	Cardiovascular disease	http://www.ebi.ac.uk/efo/EFO_0000319
glutaroyl carnitine	metabolite measurement	29	56	0	2	2	0.000993333	4.67559e-07	0.000487904	0.324944	0.0240964	0.0470588	0.0486359	rs7421152-rs2216405-rs715|rs8056893-rs6499165	http://www.ebi.ac.uk/efo/EFO_0004725	Other measurement	http://www.ebi.ac.uk/efo/EFO_0001444
glutaroyl carnitine	fibrinogen measurement	29	56	1	1	2	0.000993333	4.67559e-07	0.000487904	0.324944	0.0240964	0.0470588	0.0486359	rs1981524-rs2057655|rs715	http://www.ebi.ac.uk/efo/EFO_0004623	Hematological measurement	http://www.ebi.ac.uk/efo/EFO_0004503
arachidonate (20:4n6)	adult onset asthma	18	91	0	2	2	0.0010019	4.68534e-07	0.000488188	0.325622	0.0186916	0.0366972	0.0371404	rs174621-rs174634-rs174627|rs174584-rs174548-rs174575	http://www.ebi.ac.uk/efo/EFO_1002011	Other disease	http://www.ebi.ac.uk/efo/EFO_0000408
proline	blood metabolite measurement	11	156	1	1	2	0.00104961	4.97269e-07	0.000515809	0.345592	0.0121212	0.0239521	0.0234654	rs2540641|rs2518802-rs2800960-rs2540647	http://www.ebi.ac.uk/efo/EFO_0005664	Other measurement	http://www.ebi.ac.uk/efo/EFO_0001444
tryptophan betaine	blood metabolite measurement	11	156	1	1	2	0.00104961	4.97269e-07	0.000515809	0.345592	0.0121212	0.0239521	0.0234654	rs2405522|rs272889-rs11739135	http://www.ebi.ac.uk/efo/EFO_0005664	Other measurement	http://www.ebi.ac.uk/efo/EFO_0001444
cis-4-decenoyl carnitine	blood metabolite measurement	11	156	0	2	2	0.00104961	4.97269e-07	0.000515809	0.345592	0.0121212	0.0239521	0.0234654	rs11161521-rs4949874|rs8396-rs4690909	http://www.ebi.ac.uk/efo/EFO_0005664	Other measurement	http://www.ebi.ac.uk/efo/EFO_0001444
X-11538	metabolite measurement	30	56	1	1	2	0.00102759	5.00945e-07	0.000518848	0.348147	0.0238095	0.0465116	0.0480657	rs2108622|rs1871395-rs4149081	http://www.ebi.ac.uk/efo/EFO_0004725	Other measurement	http://www.ebi.ac.uk/efo/EFO_0001444
ADpSGEGDFXAEGGGVR*	hemoglobin measurement	5	374	1	1	2	0.0011438	5.21676e-07	0.000539515	0.362554	0.00530504	0.0105541	0.00960241	rs495828-rs651007|rs601338	http://www.ebi.ac.uk/efo/EFO_0004509	Hematological measurement	http://www.ebi.ac.uk/efo/EFO_0004503
1-arachidonoylglycerophosphocholine*	adult onset asthma	19	91	0	2	2	0.00105756	5.23637e-07	0.000540498	0.363917	0.0185185	0.0363636	0.0368445	rs174584-rs174535|rs174634-rs174621	http://www.ebi.ac.uk/efo/EFO_1002011	Other disease	http://www.ebi.ac.uk/efo/EFO_0000408
X-12063	bilirubin measurement	44	39	1	1	2	0.00104961	5.24182e-07	0.000540498	0.364296	0.0246914	0.0481928	0.0499877	rs327543-rs55986512|rs4149056	http://www.ebi.ac.uk/efo/EFO_0004570	Other measurement	http://www.ebi.ac.uk/efo/EFO_0001444
4-androsten-3beta,17beta-diol disulfate 1*	serum metabolite measurement	14	126	0	2	2	0.00107897	5.35891e-07	0.000551753	0.372433	0.0144928	0.0285714	0.0284247	rs11761528-rs952319|rs296391-rs296396	http://www.ebi.ac.uk/efo/EFO_0005653	Other measurement	http://www.ebi.ac.uk/efo/EFO_0001444
epiandrosterone sulfate	Alzheimer's disease, family history of Alzheimer‚Äôs disease	10	180	0	2	2	0.00110098	5.4213e-07	0.000557352	0.37677	0.0106383	0.0210526	0.0204602	rs2293479-rs1076237|rs4727449-rs13242458	http://www.ebi.ac.uk/efo/EFO_0000249, http://www.ebi.ac.uk/efo/EFO_0009268	Neurological disorder,Other measurement	http://www.ebi.ac.uk/efo/EFO_0000618,http://www.ebi.ac.uk/efo/EFO_0001444
mannose	creatinine measurement	16	111	0	2	2	0.0010863	5.47828e-07	0.000562378	0.38073	0.016	0.0314961	0.0315823	rs1728918-rs1260326|rs2068834-rs4665987	http://www.ebi.ac.uk/efo/EFO_0004518	Other measurement	http://www.ebi.ac.uk/efo/EFO_0001444
5-oxoproline	mean corpuscular volume	5	386	0	2	2	0.0011805	5.55727e-07	0.000567544	0.386219	0.00514139	0.0102302	0.00930459	rs12550729-rs73381355|rs56261297-rs3936211	http://www.ebi.ac.uk/efo/EFO_0004526	Hematological measurement	http://www.ebi.ac.uk/efo/EFO_0004503
carnitine	metabolite measurement	32	56	0	2	2	0.00109609	5.71167e-07	0.000567544	0.39695	0.0232558	0.0454545	0.0469609	rs7094971-rs1171620-rs12356193|rs419291-rs272889	http://www.ebi.ac.uk/efo/EFO_0004725	Other measurement	http://www.ebi.ac.uk/efo/EFO_0001444
butyrylcarnitine	chronic kidney disease, serum metabolite measurement	60	30	0	2	2	0.00110098	5.75735e-07	0.000567544	0.400124	0.0227273	0.0444444	0.0458353	rs2066938-rs34708625|rs1171617-rs1171616-rs12772586	http://www.ebi.ac.uk/efo/EFO_0003884, http://www.ebi.ac.uk/efo/EFO_0005653	Other measurement,Other disease	http://www.ebi.ac.uk/efo/EFO_0000408,http://www.ebi.ac.uk/efo/EFO_0001444
tyrosine	blood metabolite measurement	12	156	1	1	2	0.00114502	5.96685e-07	0.000567544	0.414684	0.0120482	0.0238095	0.0234163	rs9400467|rs6901004-rs14399-rs411604	http://www.ebi.ac.uk/efo/EFO_0005664	Other measurement	http://www.ebi.ac.uk/efo/EFO_0001444
X-08402	blood metabolite measurement	12	156	2	0	2	0.00114502	5.96685e-07	0.000567544	0.414684	0.0120482	0.0238095	0.0234163	rs4814176|rs7157785	http://www.ebi.ac.uk/efo/EFO_0005664	Other measurement	http://www.ebi.ac.uk/efo/EFO_0001444
1-arachidonoylglycerophosphoethanolamine*	sleep duration, high density lipoprotein cholesterol measurement	16	116	0	2	2	0.00113524	5.98511e-07	0.000567544	0.415953	0.0153846	0.030303	0.0303464	rs174545-rs174578|rs261291-rs10468017	http://www.ebi.ac.uk/efo/EFO_0005271, http://www.ebi.ac.uk/efo/EFO_0004612	Lipid or lipoprotein measurement,Other measurement	http://www.ebi.ac.uk/efo/EFO_0001444,http://www.ebi.ac.uk/efo/EFO_0004732
1-eicosadienoylglycerophosphocholine*	docosahexaenoic acid measurement, metabolic syndrome	1	1	0	1	1	6.11658e-07	6.11658e-07	0.000567544	0.42509	1	1	0.99	rs1535-rs174547	http://www.ebi.ac.uk/efo/EFO_0007761, http://www.ebi.ac.uk/efo/EFO_0000195	Lipid or lipoprotein measurement,Metabolic disorder	http://www.ebi.ac.uk/efo/EFO_0004529,http://www.ebi.ac.uk/efo/EFO_0000589
docosapentaenoate (n3 DPA; 22:5n3)	phosphatidylcholine 34:2 measurement	1	1	0	1	1	6.11658e-07	6.11658e-07	0.000567544	0.42509	1	1	0.99	rs174538-rs174574	http://www.ebi.ac.uk/efo/EFO_0010376	Lipid or lipoprotein measurement	http://www.ebi.ac.uk/efo/EFO_0004529
docosapentaenoate (n3 DPA; 22:5n3)	phosphatidylcholine 40:6 measurement	1	1	0	1	1	6.11658e-07	6.11658e-07	0.000567544	0.42509	1	1	0.99	rs174538-rs174535	http://www.ebi.ac.uk/efo/EFO_0010389	Lipid or lipoprotein measurement	http://www.ebi.ac.uk/efo/EFO_0004529
dimethylarginine (SDMA + ADMA)	symmetrical dimethylarginine measurement	1	1	0	1	1	6.11658e-07	6.11658e-07	0.000567544	0.42509	1	1	0.99	rs28305-rs37379	http://www.ebi.ac.uk/efo/EFO_0006523	Cardiovascular measurement	http://www.ebi.ac.uk/efo/EFO_0004298
docosapentaenoate (n3 DPA; 22:5n3)	triacylglycerol 54:4 measurement	1	1	0	1	1	6.11658e-07	6.11658e-07	0.000567544	0.42509	1	1	0.99	rs174538-rs174550	http://www.ebi.ac.uk/efo/EFO_0010422	Lipid or lipoprotein measurement	http://www.ebi.ac.uk/efo/EFO_0004529
1-eicosadienoylglycerophosphocholine*	fasting blood glucose measurement, asthma	1	1	0	1	1	6.11658e-07	6.11658e-07	0.000567544	0.42509	1	1	0.99	rs1535-rs174583	http://www.ebi.ac.uk/efo/EFO_0004465, http://www.ebi.ac.uk/efo/EFO_0000270	Other measurement,Other disease	http://www.ebi.ac.uk/efo/EFO_0000408,http://www.ebi.ac.uk/efo/EFO_0001444
docosapentaenoate (n3 DPA; 22:5n3)	triacylglycerol 58:10 measurement	1	1	0	1	1	6.11658e-07	6.11658e-07	0.000567544	0.42509	1	1	0.99	rs174548-rs174538	http://www.ebi.ac.uk/efo/EFO_0010437	Lipid or lipoprotein measurement	http://www.ebi.ac.uk/efo/EFO_0004529
1-eicosadienoylglycerophosphocholine*	cholesteryl ester 20:5 measurement	1	1	0	1	1	6.11658e-07	6.11658e-07	0.000567544	0.42509	1	1	0.99	rs1535-rs174548	http://www.ebi.ac.uk/efo/EFO_0010349	Lipid or lipoprotein measurement	http://www.ebi.ac.uk/efo/EFO_0004529
1-eicosadienoylglycerophosphocholine*	delta-6 desaturase measurement	1	1	0	1	1	6.11658e-07	6.11658e-07	0.000567544	0.42509	1	1	0.99	rs1535-rs174548	http://www.ebi.ac.uk/efo/EFO_0007765	Other measurement	http://www.ebi.ac.uk/efo/EFO_0001444
hypoxanthine	xanthosine measurement	1	1	0	1	1	6.11658e-07	6.11658e-07	0.000567544	0.42509	1	1	0.99	rs6459467-rs9477074	http://www.ebi.ac.uk/efo/EFO_0010549	Other measurement	http://www.ebi.ac.uk/efo/EFO_0001444
X-11550	HDL cholesterol change measurement, response to statin	1	1	1	0	1	6.11658e-07	6.11658e-07	0.000567544	0.42509	1	1	0.99	rs247616	http://www.ebi.ac.uk/efo/EFO_0007805, http://purl.obolibrary.org/obo/GO_0036273	Lipid or lipoprotein measurement,Response to drug	http://purl.obolibrary.org/obo/GO_0042493,http://www.ebi.ac.uk/efo/EFO_0004732
X-11550	HDL cholesterol change measurement, response to statin, response to vitamin B3	1	1	0	1	1	6.11658e-07	6.11658e-07	0.000567544	0.42509	1	1	0.99	rs3764261-rs247616	http://www.ebi.ac.uk/efo/EFO_0007805, http://purl.obolibrary.org/obo/GO_0036273, http://www.ebi.ac.uk/efo/EFO_0010648	Biological process,Lipid or lipoprotein measurement,Response to drug	http://purl.obolibrary.org/obo/GO_0042493,http://purl.obolibrary.org/obo/GO_0008150,http://www.ebi.ac.uk/efo/EFO_0004732
X-11550	high density lipoprotein cholesterol measurement, response to fenofibrate	1	1	0	1	1	6.11658e-07	6.11658e-07	0.000567544	0.42509	1	1	0.99	rs247617-rs247616	http://www.ebi.ac.uk/efo/EFO_0004612, http://purl.obolibrary.org/obo/GO_1901557	Lipid or lipoprotein measurement,Response to drug	http://purl.obolibrary.org/obo/GO_0042493,http://www.ebi.ac.uk/efo/EFO_0004732
X-11550	lipid or lipoprotein measurement, high density lipoprotein cholesterol measurement	1	1	0	1	1	6.11658e-07	6.11658e-07	0.000567544	0.42509	1	1	0.99	rs247616-rs711752	http://www.ebi.ac.uk/efo/EFO_0005105, http://www.ebi.ac.uk/efo/EFO_0004612	Lipid or lipoprotein measurement,Other measurement	http://www.ebi.ac.uk/efo/EFO_0001444,http://www.ebi.ac.uk/efo/EFO_0004732
1-eicosadienoylglycerophosphocholine*	phosphatidylcholine 40:6 measurement	1	1	0	1	1	6.11658e-07	6.11658e-07	0.000567544	0.42509	1	1	0.99	rs1535-rs174535	http://www.ebi.ac.uk/efo/EFO_0010389	Lipid or lipoprotein measurement	http://www.ebi.ac.uk/efo/EFO_0004529
1-eicosadienoylglycerophosphocholine*	dihomo-gamma-linolenic acid measurement	1	1	0	1	1	6.11658e-07	6.11658e-07	0.000567544	0.42509	1	1	0.99	rs1535-rs174548	http://www.ebi.ac.uk/efo/EFO_0007763	Lipid or lipoprotein measurement	http://www.ebi.ac.uk/efo/EFO_0004529
1-oleoylglycerol (1-monoolein)	non-HDL cholesterol:HDL cholesterol ratio	1	1	0	1	1	6.11658e-07	6.11658e-07	0.000567544	0.42509	1	1	0.99	rs964184-rs6589566	http://www.ebi.ac.uk/efo/EFO_0007931	Lipid or lipoprotein measurement	http://www.ebi.ac.uk/efo/EFO_0004732
docosapentaenoate (n3 DPA; 22:5n3)	omega-6:omega-3 polyunsaturated fatty acid ratio, metabolic syndrome	1	1	0	1	1	6.11658e-07	6.11658e-07	0.000567544	0.42509	1	1	0.99	rs174547-rs174538	http://www.ebi.ac.uk/efo/EFO_0010732, http://www.ebi.ac.uk/efo/EFO_0000195	Lipid or lipoprotein measurement,Metabolic disorder	http://www.ebi.ac.uk/efo/EFO_0004529,http://www.ebi.ac.uk/efo/EFO_0000589
docosapentaenoate (n3 DPA; 22:5n3)	docosahexaenoic acid measurement, metabolic syndrome	1	1	0	1	1	6.11658e-07	6.11658e-07	0.000567544	0.42509	1	1	0.99	rs174547-rs174538	http://www.ebi.ac.uk/efo/EFO_0007761, http://www.ebi.ac.uk/efo/EFO_0000195	Lipid or lipoprotein measurement,Metabolic disorder	http://www.ebi.ac.uk/efo/EFO_0004529,http://www.ebi.ac.uk/efo/EFO_0000589
docosapentaenoate (n3 DPA; 22:5n3)	fasting blood glucose measurement, asthma	1	1	0	1	1	6.11658e-07	6.11658e-07	0.000567544	0.42509	1	1	0.99	rs174583-rs174538	http://www.ebi.ac.uk/efo/EFO_0004465, http://www.ebi.ac.uk/efo/EFO_0000270	Other measurement,Other disease	http://www.ebi.ac.uk/efo/EFO_0000408,http://www.ebi.ac.uk/efo/EFO_0001444
docosapentaenoate (n3 DPA; 22:5n3)	fatty acid measurement, fetal genotype effect measurement, breast milk measurement	1	1	0	1	1	6.11658e-07	6.11658e-07	0.000567544	0.42509	1	1	0.99	rs174556-rs174538	http://www.ebi.ac.uk/efo/EFO_0005110, http://www.ebi.ac.uk/efo/EFO_0007959, http://www.ebi.ac.uk/efo/EFO_0009092	Lipid or lipoprotein measurement,Other measurement	http://www.ebi.ac.uk/efo/EFO_0001444,http://www.ebi.ac.uk/efo/EFO_0004529
docosapentaenoate (n3 DPA; 22:5n3)	fatty acid measurement, linolenic acid measurement	1	1	0	1	1	6.11658e-07	6.11658e-07	0.000567544	0.42509	1	1	0.99	rs174601-rs174538	http://www.ebi.ac.uk/efo/EFO_0005110, http://www.ebi.ac.uk/efo/EFO_0006811	Lipid or lipoprotein measurement	http://www.ebi.ac.uk/efo/EFO_0004529
docosapentaenoate (n3 DPA; 22:5n3)	delta-6 desaturase measurement	1	1	0	1	1	6.11658e-07	6.11658e-07	0.000567544	0.42509	1	1	0.99	rs174548-rs174538	http://www.ebi.ac.uk/efo/EFO_0007765	Other measurement	http://www.ebi.ac.uk/efo/EFO_0001444
docosapentaenoate (n3 DPA; 22:5n3)	cholesteryl ester 20:5 measurement	1	1	0	1	1	6.11658e-07	6.11658e-07	0.000567544	0.42509	1	1	0.99	rs174548-rs174538	http://www.ebi.ac.uk/efo/EFO_0010349	Lipid or lipoprotein measurement	http://www.ebi.ac.uk/efo/EFO_0004529
docosapentaenoate (n3 DPA; 22:5n3)	lysophosphatidylcholine 20:3 measurement	1	1	0	1	1	6.11658e-07	6.11658e-07	0.000567544	0.42509	1	1	0.99	rs968567-rs174538	http://www.ebi.ac.uk/efo/EFO_0010362	Lipid or lipoprotein measurement	http://www.ebi.ac.uk/efo/EFO_0004529
docosapentaenoate (n3 DPA; 22:5n3)	adult onset asthma, fasting blood glucose measurement	1	1	0	1	1	6.11658e-07	6.11658e-07	0.000567544	0.42509	1	1	0.99	rs174583-rs174538	http://www.ebi.ac.uk/efo/EFO_1002011, http://www.ebi.ac.uk/efo/EFO_0004465	Other measurement,Other disease	http://www.ebi.ac.uk/efo/EFO_0000408,http://www.ebi.ac.uk/efo/EFO_0001444
1-eicosadienoylglycerophosphocholine*	fatty acid measurement, fetal genotype effect measurement, breast milk measurement	1	1	0	1	1	6.11658e-07	6.11658e-07	0.000567544	0.42509	1	1	0.99	rs1535-rs174556	http://www.ebi.ac.uk/efo/EFO_0005110, http://www.ebi.ac.uk/efo/EFO_0007959, http://www.ebi.ac.uk/efo/EFO_0009092	Lipid or lipoprotein measurement,Other measurement	http://www.ebi.ac.uk/efo/EFO_0001444,http://www.ebi.ac.uk/efo/EFO_0004529
docosapentaenoate (n3 DPA; 22:5n3)	lysophosphatidylcholine 20:4 measurement	1	1	0	1	1	6.11658e-07	6.11658e-07	0.000567544	0.42509	1	1	0.99	rs174538-rs174550	http://www.ebi.ac.uk/efo/EFO_0010363	Lipid or lipoprotein measurement	http://www.ebi.ac.uk/efo/EFO_0004529
X-11412	lipid or lipoprotein measurement, high density lipoprotein cholesterol measurement	1	1	0	1	1	6.11658e-07	6.11658e-07	0.000567544	0.42509	1	1	0.99	rs3764261-rs711752	http://www.ebi.ac.uk/efo/EFO_0005105, http://www.ebi.ac.uk/efo/EFO_0004612	Lipid or lipoprotein measurement,Other measurement	http://www.ebi.ac.uk/efo/EFO_0001444,http://www.ebi.ac.uk/efo/EFO_0004732
X-11412	high density lipoprotein cholesterol measurement, response to fenofibrate	1	1	0	1	1	6.11658e-07	6.11658e-07	0.000567544	0.42509	1	1	0.99	rs247617-rs3764261	http://www.ebi.ac.uk/efo/EFO_0004612, http://purl.obolibrary.org/obo/GO_1901557	Lipid or lipoprotein measurement,Response to drug	http://purl.obolibrary.org/obo/GO_0042493,http://www.ebi.ac.uk/efo/EFO_0004732
X-11412	HDL cholesterol change measurement, response to statin, response to vitamin B3	1	1	1	0	1	6.11658e-07	6.11658e-07	0.000567544	0.42509	1	1	0.99	rs3764261	http://www.ebi.ac.uk/efo/EFO_0007805, http://purl.obolibrary.org/obo/GO_0036273, http://www.ebi.ac.uk/efo/EFO_0010648	Biological process,Lipid or lipoprotein measurement,Response to drug	http://purl.obolibrary.org/obo/GO_0042493,http://purl.obolibrary.org/obo/GO_0008150,http://www.ebi.ac.uk/efo/EFO_0004732
laurylcarnitine	peptidyl-prolyl cis-trans isomerase D measurement	1	1	0	1	1	6.11658e-07	6.11658e-07	0.000567544	0.42509	1	1	0.99	rs8396-rs4690909	http://www.ebi.ac.uk/efo/EFO_0008256	Other measurement	http://www.ebi.ac.uk/efo/EFO_0001444
X-11412	HDL cholesterol change measurement, response to statin	1	1	0	1	1	6.11658e-07	6.11658e-07	0.000567544	0.42509	1	1	0.99	rs3764261-rs247616	http://www.ebi.ac.uk/efo/EFO_0007805, http://purl.obolibrary.org/obo/GO_0036273	Lipid or lipoprotein measurement,Response to drug	http://purl.obolibrary.org/obo/GO_0042493,http://www.ebi.ac.uk/efo/EFO_0004732
1-eicosadienoylglycerophosphocholine*	adult onset asthma, fasting blood glucose measurement	1	1	0	1	1	6.11658e-07	6.11658e-07	0.000567544	0.42509	1	1	0.99	rs1535-rs174583	http://www.ebi.ac.uk/efo/EFO_1002011, http://www.ebi.ac.uk/efo/EFO_0004465	Other measurement,Other disease	http://www.ebi.ac.uk/efo/EFO_0000408,http://www.ebi.ac.uk/efo/EFO_0001444
docosapentaenoate (n3 DPA; 22:5n3)	lysophosphatidylcholine 22:6 measurement	1	1	0	1	1	6.11658e-07	6.11658e-07	0.000567544	0.42509	1	1	0.99	rs174538-rs174550	http://www.ebi.ac.uk/efo/EFO_0010365	Lipid or lipoprotein measurement	http://www.ebi.ac.uk/efo/EFO_0004529
docosapentaenoate (n3 DPA; 22:5n3)	lysophosphatidylethanolamine 18:2 measurement	1	1	0	1	1	6.11658e-07	6.11658e-07	0.000567544	0.42509	1	1	0.99	rs174538-rs4246215	http://www.ebi.ac.uk/efo/EFO_0010369	Lipid or lipoprotein measurement	http://www.ebi.ac.uk/efo/EFO_0004529
docosapentaenoate (n3 DPA; 22:5n3)	lysophosphatidylcholine 20:5 measurement	1	1	0	1	1	6.11658e-07	6.11658e-07	0.000567544	0.42509	1	1	0.99	rs174548-rs174538	http://www.ebi.ac.uk/efo/EFO_0010364	Lipid or lipoprotein measurement	http://www.ebi.ac.uk/efo/EFO_0004529
docosapentaenoate (n3 DPA; 22:5n3)	phosphatidylcholine 32:1 measurement	1	1	0	1	1	6.11658e-07	6.11658e-07	0.000567544	0.42509	1	1	0.99	rs174538-rs174541	http://www.ebi.ac.uk/efo/EFO_0010373	Lipid or lipoprotein measurement	http://www.ebi.ac.uk/efo/EFO_0004529
1-oleoylglycerol (1-monoolein)	response to vitamin	1	1	1	0	1	6.11658e-07	6.11658e-07	0.000567544	0.42509	1	1	0.99	rs964184	http://purl.obolibrary.org/obo/GO_0033273	Biological process	http://purl.obolibrary.org/obo/GO_0008150
1-eicosadienoylglycerophosphocholine*	phosphatidylcholine 34:2 measurement	1	1	0	1	1	6.11658e-07	6.11658e-07	0.000567544	0.42509	1	1	0.99	rs1535-rs174574	http://www.ebi.ac.uk/efo/EFO_0010376	Lipid or lipoprotein measurement	http://www.ebi.ac.uk/efo/EFO_0004529
1-eicosadienoylglycerophosphocholine*	lysophosphatidylcholine 20:4 measurement	1	1	0	1	1	6.11658e-07	6.11658e-07	0.000567544	0.42509	1	1	0.99	rs1535-rs174550	http://www.ebi.ac.uk/efo/EFO_0010363	Lipid or lipoprotein measurement	http://www.ebi.ac.uk/efo/EFO_0004529
1-eicosadienoylglycerophosphocholine*	lysophosphatidylcholine 20:5 measurement	1	1	0	1	1	6.11658e-07	6.11658e-07	0.000567544	0.42509	1	1	0.99	rs1535-rs174548	http://www.ebi.ac.uk/efo/EFO_0010364	Lipid or lipoprotein measurement	http://www.ebi.ac.uk/efo/EFO_0004529
1-oleoylglycerol (1-monoolein)	triacylglycerol 56:10 measurement	1	1	1	0	1	6.11658e-07	6.11658e-07	0.000567544	0.42509	1	1	0.99	rs964184	http://www.ebi.ac.uk/efo/EFO_0010428	Lipid or lipoprotein measurement	http://www.ebi.ac.uk/efo/EFO_0004529
1-eicosadienoylglycerophosphocholine*	lysophosphatidylcholine 22:6 measurement	1	1	0	1	1	6.11658e-07	6.11658e-07	0.000567544	0.42509	1	1	0.99	rs1535-rs174550	http://www.ebi.ac.uk/efo/EFO_0010365	Lipid or lipoprotein measurement	http://www.ebi.ac.uk/efo/EFO_0004529
1-eicosadienoylglycerophosphocholine*	phosphatidylcholine 32:1 measurement	1	1	0	1	1	6.11658e-07	6.11658e-07	0.000567544	0.42509	1	1	0.99	rs1535-rs174541	http://www.ebi.ac.uk/efo/EFO_0010373	Lipid or lipoprotein measurement	http://www.ebi.ac.uk/efo/EFO_0004529
1-oleoylglycerol (1-monoolein)	triacylglycerol 52:4 measurement	1	1	1	0	1	6.11658e-07	6.11658e-07	0.000567544	0.42509	1	1	0.99	rs964184	http://www.ebi.ac.uk/efo/EFO_0010416	Lipid or lipoprotein measurement	http://www.ebi.ac.uk/efo/EFO_0004529
1-eicosadienoylglycerophosphocholine*	fatty acid measurement, linolenic acid measurement	1	1	0	1	1	6.11658e-07	6.11658e-07	0.000567544	0.42509	1	1	0.99	rs1535-rs174601	http://www.ebi.ac.uk/efo/EFO_0005110, http://www.ebi.ac.uk/efo/EFO_0006811	Lipid or lipoprotein measurement	http://www.ebi.ac.uk/efo/EFO_0004529
1-oleoylglycerol (1-monoolein)	diacylglycerol 34:2 measurement	1	1	1	0	1	6.11658e-07	6.11658e-07	0.000567544	0.42509	1	1	0.99	rs964184	http://www.ebi.ac.uk/efo/EFO_0010353	Lipid or lipoprotein measurement	http://www.ebi.ac.uk/efo/EFO_0004529
1-eicosadienoylglycerophosphocholine*	omega-6:omega-3 polyunsaturated fatty acid ratio, metabolic syndrome	1	1	0	1	1	6.11658e-07	6.11658e-07	0.000567544	0.42509	1	1	0.99	rs1535-rs174547	http://www.ebi.ac.uk/efo/EFO_0010732, http://www.ebi.ac.uk/efo/EFO_0000195	Lipid or lipoprotein measurement,Metabolic disorder	http://www.ebi.ac.uk/efo/EFO_0004529,http://www.ebi.ac.uk/efo/EFO_0000589
1-eicosadienoylglycerophosphocholine*	triacylglycerol 58:10 measurement	1	1	0	1	1	6.11658e-07	6.11658e-07	0.000567544	0.42509	1	1	0.99	rs1535-rs174548	http://www.ebi.ac.uk/efo/EFO_0010437	Lipid or lipoprotein measurement	http://www.ebi.ac.uk/efo/EFO_0004529
1-eicosadienoylglycerophosphocholine*	triacylglycerol 54:4 measurement	1	1	0	1	1	6.11658e-07	6.11658e-07	0.000567544	0.42509	1	1	0.99	rs1535-rs174550	http://www.ebi.ac.uk/efo/EFO_0010422	Lipid or lipoprotein measurement	http://www.ebi.ac.uk/efo/EFO_0004529
glucose	fatty acid measurement, fasting blood glucose measurement	1	1	1	0	1	6.11658e-07	6.11658e-07	0.000567544	0.42509	1	1	0.99	rs13431652	http://www.ebi.ac.uk/efo/EFO_0005110, http://www.ebi.ac.uk/efo/EFO_0004465	Lipid or lipoprotein measurement,Other measurement	http://www.ebi.ac.uk/efo/EFO_0001444,http://www.ebi.ac.uk/efo/EFO_0004529
1-oleoylglycerol (1-monoolein)	triglyceride measurement, lipid or lipoprotein measurement	1	1	1	0	1	6.11658e-07	6.11658e-07	0.000567544	0.42509	1	1	0.99	rs964184	http://www.ebi.ac.uk/efo/EFO_0004530, http://www.ebi.ac.uk/efo/EFO_0005105	Lipid or lipoprotein measurement,Other measurement	http://www.ebi.ac.uk/efo/EFO_0001444,http://www.ebi.ac.uk/efo/EFO_0004529
1-oleoylglycerol (1-monoolein)	triacylglycerol 52:5 measurement	1	1	1	0	1	6.11658e-07	6.11658e-07	0.000567544	0.42509	1	1	0.99	rs964184	http://www.ebi.ac.uk/efo/EFO_0010417	Lipid or lipoprotein measurement	http://www.ebi.ac.uk/efo/EFO_0004529
1-oleoylglycerol (1-monoolein)	triacylglycerol 56:3 measurement	1	1	1	0	1	6.11658e-07	6.11658e-07	0.000567544	0.42509	1	1	0.99	rs964184	http://www.ebi.ac.uk/efo/EFO_0010430	Lipid or lipoprotein measurement	http://www.ebi.ac.uk/efo/EFO_0004529
1-oleoylglycerol (1-monoolein)	triacylglycerol 54:2 measurement	1	1	1	0	1	6.11658e-07	6.11658e-07	0.000567544	0.42509	1	1	0.99	rs964184	http://www.ebi.ac.uk/efo/EFO_0010420	Lipid or lipoprotein measurement	http://www.ebi.ac.uk/efo/EFO_0004529
1-eicosadienoylglycerophosphocholine*	lysophosphatidylethanolamine 18:2 measurement	1	1	0	1	1	6.11658e-07	6.11658e-07	0.000567544	0.42509	1	1	0.99	rs1535-rs4246215	http://www.ebi.ac.uk/efo/EFO_0010369	Lipid or lipoprotein measurement	http://www.ebi.ac.uk/efo/EFO_0004529
1-oleoylglycerol (1-monoolein)	diacylglycerol 36:2 measurement	1	1	1	0	1	6.11658e-07	6.11658e-07	0.000567544	0.42509	1	1	0.99	rs964184	http://www.ebi.ac.uk/efo/EFO_0010355	Lipid or lipoprotein measurement	http://www.ebi.ac.uk/efo/EFO_0004529
1-oleoylglycerol (1-monoolein)	triacylglycerol 54:3 measurement	1	1	1	0	1	6.11658e-07	6.11658e-07	0.000567544	0.42509	1	1	0.99	rs964184	http://www.ebi.ac.uk/efo/EFO_0010421	Lipid or lipoprotein measurement	http://www.ebi.ac.uk/efo/EFO_0004529
1-oleoylglycerol (1-monoolein)	triacylglycerol 52:2 measurement	1	1	0	1	1	6.11658e-07	6.11658e-07	0.000567544	0.42509	1	1	0.99	rs12294259-rs964184	http://www.ebi.ac.uk/efo/EFO_0010414	Lipid or lipoprotein measurement	http://www.ebi.ac.uk/efo/EFO_0004529
X-14662	response to methotrexate	1	1	0	1	1	6.11658e-07	6.11658e-07	0.000567544	0.42509	1	1	0.99	rs4149080-rs7969341	http://purl.obolibrary.org/obo/GO_0031427	Response to drug	http://purl.obolibrary.org/obo/GO_0042493
X-14662	response to statin, myopathy	1	1	0	1	1	6.11658e-07	6.11658e-07	0.000567544	0.42509	1	1	0.99	rs7969341-rs4149056	http://purl.obolibrary.org/obo/GO_0036273, http://www.ebi.ac.uk/efo/EFO_0004145	Response to drug,Other disease	http://purl.obolibrary.org/obo/GO_0042493,http://www.ebi.ac.uk/efo/EFO_0000408
cysteine-glutathione disulfide	serum gamma-glutamyl transferase measurement, protein measurement	1	1	0	1	1	6.11658e-07	6.11658e-07	0.000567544	0.42509	1	1	0.99	rs2006227-rs5760492	http://www.ebi.ac.uk/efo/EFO_0004532, http://www.ebi.ac.uk/efo/EFO_0004747	Liver enzyme measurement,Other measurement	http://www.ebi.ac.uk/efo/EFO_0004582,http://www.ebi.ac.uk/efo/EFO_0001444
docosapentaenoate (n3 DPA; 22:5n3)	dihomo-gamma-linolenic acid measurement	1	1	0	1	1	6.11658e-07	6.11658e-07	0.000567544	0.42509	1	1	0.99	rs174548-rs174538	http://www.ebi.ac.uk/efo/EFO_0007763	Lipid or lipoprotein measurement	http://www.ebi.ac.uk/efo/EFO_0004529
X-14662	estrone conjugate measurement, estrogen-receptor positive breast cancer	1	1	0	1	1	6.11658e-07	6.11658e-07	0.000567544	0.42509	1	1	0.99	rs7969341-rs4149056	http://www.ebi.ac.uk/efo/EFO_0007971, http://www.ebi.ac.uk/efo/EFO_1000649	Cancer,Other measurement	http://www.ebi.ac.uk/efo/EFO_0001444,http://www.ebi.ac.uk/efo/EFO_0000616
1-oleoylglycerol (1-monoolein)	response to high fat food intake, triglyceride change measurement	1	1	1	0	1	6.11658e-07	6.11658e-07	0.000567544	0.42509	1	1	0.99	rs964184	http://www.ebi.ac.uk/efo/EFO_0007684, http://www.ebi.ac.uk/efo/EFO_0007681	Lipid or lipoprotein measurement,Biological process	http://purl.obolibrary.org/obo/GO_0008150,http://www.ebi.ac.uk/efo/EFO_0004529
N-acetylglycine	chronic kidney disease, urinary metabolite measurement	18	104	0	2	2	0.00114502	6.12761e-07	0.000567809	0.425856	0.0166667	0.0327869	0.0330419	rs1047891-rs715|rs2514022-rs7948073	http://www.ebi.ac.uk/efo/EFO_0003884, http://www.ebi.ac.uk/efo/EFO_0005116	Other measurement,Other disease	http://www.ebi.ac.uk/efo/EFO_0000408,http://www.ebi.ac.uk/efo/EFO_0001444
10-undecenoate (11:1n1)	serum metabolite measurement	15	126	1	1	2	0.00115603	6.18304e-07	0.000572183	0.429709	0.0143885	0.0283688	0.0282876	rs9333029-rs6693838-rs632233-rs3766197|rs1078311	http://www.ebi.ac.uk/efo/EFO_0005653	Other measurement	http://www.ebi.ac.uk/efo/EFO_0001444
eicosapentaenoate (EPA; 20:5n3)	triglyceride measurement	3	746	0	2	2	0.00136889	6.23595e-07	0.000572504	0.433386	0.00267738	0.00534045	0.00446828	rs2845573-rs174570|rs174566-rs174556-rs174575	http://www.ebi.ac.uk/efo/EFO_0004530	Lipid or lipoprotein measurement	http://www.ebi.ac.uk/efo/EFO_0004529
X-18601	triglyceride measurement	3	746	0	2	2	0.00136889	6.23595e-07	0.000572504	0.433386	0.00267738	0.00534045	0.00446828	rs296381-rs296360|rs67981690-rs2199680	http://www.ebi.ac.uk/efo/EFO_0004530	Lipid or lipoprotein measurement	http://www.ebi.ac.uk/efo/EFO_0004529
gamma-glutamylglutamine	triglyceride measurement	3	746	0	2	2	0.00136889	6.23595e-07	0.000572504	0.433386	0.00267738	0.00534045	0.00446828	rs2657880-rs2657879|rs1260326-rs4665972	http://www.ebi.ac.uk/efo/EFO_0004530	Lipid or lipoprotein measurement	http://www.ebi.ac.uk/efo/EFO_0004529
X-11820	triglyceride measurement	3	746	0	2	2	0.00136889	6.23595e-07	0.000572504	0.433386	0.00267738	0.00534045	0.00446828	rs439401-rs34078567-rs405509|rs7412-rs445925	http://www.ebi.ac.uk/efo/EFO_0004530	Lipid or lipoprotein measurement	http://www.ebi.ac.uk/efo/EFO_0004529
stearidonate (18:4n3)	triglyceride measurement	3	746	1	1	2	0.00136889	6.23595e-07	0.000572504	0.433386	0.00267738	0.00534045	0.00446828	rs174570|rs174566-rs174601	http://www.ebi.ac.uk/efo/EFO_0004530	Lipid or lipoprotein measurement	http://www.ebi.ac.uk/efo/EFO_0004529
X-11204	triglyceride measurement	3	746	0	2	2	0.00136889	6.23595e-07	0.000572504	0.433386	0.00267738	0.00534045	0.00446828	rs1077835-rs8033940|rs1532085-rs10468017	http://www.ebi.ac.uk/efo/EFO_0004530	Lipid or lipoprotein measurement	http://www.ebi.ac.uk/efo/EFO_0004529
ADpSGEGDFXAEGGGVR*	total cholesterol measurement	5	416	0	2	2	0.00127225	6.45564e-07	0.000591892	0.448654	0.00477327	0.00950119	0.00863505	rs601338-rs2452170|rs532436-rs651007	http://www.ebi.ac.uk/efo/EFO_0004574	Lipid or lipoprotein measurement	http://www.ebi.ac.uk/efo/EFO_0004732
3-dehydrocarnitine*	urinary albumin to creatinine ratio	19	102	0	2	2	0.00118539	6.58619e-07	0.000603066	0.457727	0.0168067	0.0330579	0.033375	rs162892-rs162890|rs2106854-rs11242113	http://www.ebi.ac.uk/efo/EFO_0007778	Other measurement	http://www.ebi.ac.uk/efo/EFO_0001444
X-12798	triglyceride measurement	36	746	0	3	3	0.0164267	6.68051e-07	0.000610897	0.464282	0.00385109	0.00767263	0.00952777	rs628031-rs73025562|rs1171614-rs1171617|rs7740824-rs624319-rs3105749	http://www.ebi.ac.uk/efo/EFO_0004530	Lipid or lipoprotein measurement	http://www.ebi.ac.uk/efo/EFO_0004529
X-13431	chronic kidney disease, urinary metabolite measurement	19	104	0	2	2	0.00120864	6.84822e-07	0.00062541	0.475937	0.0165289	0.0325203	0.0328131	rs6657658-rs12566232|rs3738934-rs1396828-rs2286963-rs4672564	http://www.ebi.ac.uk/efo/EFO_0003884, http://www.ebi.ac.uk/efo/EFO_0005116	Other measurement,Other disease	http://www.ebi.ac.uk/efo/EFO_0000408,http://www.ebi.ac.uk/efo/EFO_0001444
X-03094	platelet component distribution width	10	204	1	1	2	0.00124778	6.96739e-07	0.000635459	0.48422	0.00943396	0.0186916	0.0181191	rs964184|rs912540-rs6679002-rs60286666	http://www.ebi.ac.uk/efo/EFO_0007984	Hematological measurement	http://www.ebi.ac.uk/efo/EFO_0004503
X-11905	blood metabolite measurement	13	156	1	1	2	0.00124044	7.05129e-07	0.000642268	0.490051	0.011976	0.0236686	0.0233533	rs12829704-rs12370842|rs4149056	http://www.ebi.ac.uk/efo/EFO_0005664	Other measurement	http://www.ebi.ac.uk/efo/EFO_0001444
1-linoleoylglycerophosphoethanolamine*	apolipoprotein B measurement	8	261	0	2	2	0.00127714	7.10419e-07	0.00064624	0.493727	0.00749064	0.0148699	0.0141635	rs174564-rs174535|rs473224-rs2070895	http://www.ebi.ac.uk/efo/EFO_0004615	Lipid or lipoprotein measurement	http://www.ebi.ac.uk/efo/EFO_0004732
glutaroyl carnitine	creatinine measurement, glomerular filtration rate	29	70	0	2	2	0.00124167	7.33105e-07	0.000666004	0.509493	0.0206186	0.040404	0.041478	rs1047891-rs715|rs1111571-rs1868158-rs8056893	http://www.ebi.ac.uk/efo/EFO_0004518, http://www.ebi.ac.uk/efo/EFO_0005208	Other measurement	http://www.ebi.ac.uk/efo/EFO_0001444
X-13429	chronic kidney disease, urinary metabolite measurement	20	104	0	2	2	0.00127225	7.60881e-07	0.000689436	0.528797	0.0163934	0.0322581	0.032583	rs4149056-rs12317268|rs296381-rs2972516	http://www.ebi.ac.uk/efo/EFO_0003884, http://www.ebi.ac.uk/efo/EFO_0005116	Other measurement,Other disease	http://www.ebi.ac.uk/efo/EFO_0000408,http://www.ebi.ac.uk/efo/EFO_0001444
X-12093	chronic kidney disease, urinary metabolite measurement	20	104	0	2	2	0.00127225	7.60881e-07	0.000689436	0.528797	0.0163934	0.0322581	0.032583	rs10168931-rs12618600-rs10469966|rs4488133-rs2147896-rs2296435	http://www.ebi.ac.uk/efo/EFO_0003884, http://www.ebi.ac.uk/efo/EFO_0005116	Other measurement,Other disease	http://www.ebi.ac.uk/efo/EFO_0000408,http://www.ebi.ac.uk/efo/EFO_0001444
1-arachidonoylglycerophosphoethanolamine*	metabolic syndrome	16	132	0	2	2	0.00129182	7.7575e-07	0.000701994	0.539131	0.0136986	0.027027	0.0269689	rs174578-rs1535|rs261290-rs10468017	http://www.ebi.ac.uk/efo/EFO_0000195	Metabolic disorder	http://www.ebi.ac.uk/efo/EFO_0000589
adrenate (22:4n6)	low density lipoprotein cholesterol measurement	4	593	1	1	2	0.00145085	7.87655e-07	0.000710915	0.547405	0.00336134	0.00670017	0.00590216	rs174564-rs174550|rs174570	http://www.ebi.ac.uk/efo/EFO_0004611	Lipid or lipoprotein measurement	http://www.ebi.ac.uk/efo/EFO_0004732
1-palmitoylglycerophosphoethanolamine	low density lipoprotein cholesterol measurement	4	593	0	2	2	0.00145085	7.87655e-07	0.000710915	0.547405	0.00336134	0.00670017	0.00590216	rs261334-rs2070895|rs1532085-rs10468017-rs723967	http://www.ebi.ac.uk/efo/EFO_0004611	Lipid or lipoprotein measurement	http://www.ebi.ac.uk/efo/EFO_0004732
4-androsten-3beta,17beta-diol disulfate 1*	blood metabolite measurement	14	156	0	2	2	0.00133586	8.22599e-07	0.000741492	0.57169	0.0119048	0.0235294	0.0232798	rs2547231-rs296396|rs7809615-rs11761528	http://www.ebi.ac.uk/efo/EFO_0005664	Other measurement	http://www.ebi.ac.uk/efo/EFO_0001444
X-11820	high density lipoprotein cholesterol measurement	3	861	0	2	2	0.00157991	8.30785e-07	0.000745968	0.577379	0.00232019	0.00462963	0.00387147	rs7412-rs445925|rs1038026-rs405509	http://www.ebi.ac.uk/efo/EFO_0004612	Lipid or lipoprotein measurement	http://www.ebi.ac.uk/efo/EFO_0004732
X-11204	high density lipoprotein cholesterol measurement	3	861	0	2	2	0.00157991	8.30785e-07	0.000745968	0.577379	0.00232019	0.00462963	0.00387147	rs8033940-rs1800588|rs77250403-rs10468017	http://www.ebi.ac.uk/efo/EFO_0004612	Lipid or lipoprotein measurement	http://www.ebi.ac.uk/efo/EFO_0004732
X-12644	high density lipoprotein cholesterol measurement	3	861	0	2	2	0.00157991	8.30785e-07	0.000745968	0.577379	0.00232019	0.00462963	0.00387147	rs1077835-rs1800588|rs77250403-rs1532085	http://www.ebi.ac.uk/efo/EFO_0004612	Lipid or lipoprotein measurement	http://www.ebi.ac.uk/efo/EFO_0004732
tetradecanedioate	chronic kidney disease, urinary metabolite measurement	21	104	0	2	2	0.00133586	8.40939e-07	0.000754111	0.584436	0.0162602	0.032	0.0323525	rs4149056-rs12317268|rs6663731-rs1126742-rs9429098	http://www.ebi.ac.uk/efo/EFO_0003884, http://www.ebi.ac.uk/efo/EFO_0005116	Other measurement,Other disease	http://www.ebi.ac.uk/efo/EFO_0000408,http://www.ebi.ac.uk/efo/EFO_0001444
ADpSGEGDFXAEGGGVR*	glomerular filtration rate	5	481	0	2	2	0.00147104	8.63276e-07	0.000773144	0.59996	0.00413223	0.00823045	0.00747036	rs550057-rs612169-rs651007|rs281380-rs601338	http://www.ebi.ac.uk/efo/EFO_0005208	Other measurement	http://www.ebi.ac.uk/efo/EFO_0001444
arachidonate (20:4n6)	serum metabolite measurement	18	126	1	1	2	0.00138724	9.00821e-07	0.000805731	0.626053	0.0140845	0.0277778	0.0278412	rs2727270|rs174546-rs174548-rs174575	http://www.ebi.ac.uk/efo/EFO_0005653	Other measurement	http://www.ebi.ac.uk/efo/EFO_0001444
isovalerylcarnitine	adult onset asthma	25	91	0	2	2	0.00139152	9.18461e-07	0.000820452	0.638312	0.0175439	0.0344828	0.0350892	rs4540166-rs3749833|rs11950562-rs6866614	http://www.ebi.ac.uk/efo/EFO_1002011	Other disease	http://www.ebi.ac.uk/efo/EFO_0000408
1-arachidonoylglycerophosphoethanolamine*	vitamin D measurement	16	145	0	2	2	0.00141905	9.36645e-07	0.000835622	0.65095	0.0125786	0.0248447	0.0247322	rs4149056-rs12317268|rs261291-rs10468017	http://www.ebi.ac.uk/efo/EFO_0004631	Other measurement	http://www.ebi.ac.uk/efo/EFO_0001444
X-12798	lipoprotein A measurement	36	64	0	2	2	0.00140926	9.49523e-07	0.000846025	0.6599	0.0204082	0.04	0.0411587	rs1367210-rs6921516-rs6415084-rs3798221-rs1367211|rs520829-rs624319	http://www.ebi.ac.uk/efo/EFO_0006925	Lipid or lipoprotein measurement	http://www.ebi.ac.uk/efo/EFO_0004732
gamma-glutamylglutamine	erythrocyte count	3	937	0	2	2	0.00171937	9.83986e-07	0.000875609	0.683851	0.0021322	0.00425532	0.00355745	rs2657879-rs2657910|rs1260326-rs780094	http://www.ebi.ac.uk/efo/EFO_0004305	Hematological measurement	http://www.ebi.ac.uk/efo/EFO_0004503
serine	body height	11	2984	0	3	3	0.0200771	9.91329e-07	0.000881015	0.688954	0.00100267	0.00200334	0.00237368	rs1047891-rs715|rs816411-rs4947534-rs371273023-rs7793921|rs12129705-rs10494229	http://www.ebi.ac.uk/efo/EFO_0004339	Body measurement	http://www.ebi.ac.uk/efo/EFO_0004324
3-dehydrocarnitine*	serum metabolite measurement	19	126	0	2	2	0.00146431	1.00675e-06	0.0008913	0.69967	0.013986	0.0275862	0.0276853	rs273913-rs272889|rs316019-rs316020	http://www.ebi.ac.uk/efo/EFO_0005653	Other measurement	http://www.ebi.ac.uk/efo/EFO_0001444
1-arachidonoylglycerophosphocholine*	serum metabolite measurement	19	126	1	1	2	0.00146431	1.00675e-06	0.0008913	0.69967	0.013986	0.0275862	0.0276853	rs2727270|rs174546-rs174535	http://www.ebi.ac.uk/efo/EFO_0005653	Other measurement	http://www.ebi.ac.uk/efo/EFO_0001444
X-13431	serum metabolite measurement	19	126	0	2	2	0.00146431	1.00675e-06	0.0008913	0.69967	0.013986	0.0275862	0.0276853	rs12566232-rs10788817|rs3738934-rs1396828-rs2286963-rs4672564	http://www.ebi.ac.uk/efo/EFO_0005653	Other measurement	http://www.ebi.ac.uk/efo/EFO_0001444
isobutyrylcarnitine	blood protein measurement	18	1785	0	3	3	0.0196526	1.04731e-06	0.000926032	0.727861	0.00166667	0.00332779	0.00403865	rs4709395-rs3777404|rs12202350-rs71793166|rs683369-rs629849	http://www.ebi.ac.uk/efo/EFO_0007937	Other measurement	http://www.ebi.ac.uk/efo/EFO_0001444
mannose	blood metabolite measurement	16	156	1	1	2	0.0015267	1.08461e-06	0.000954187	0.753782	0.0117647	0.0232558	0.0231102	rs1395-rs13404446|rs1260326	http://www.ebi.ac.uk/efo/EFO_0005664	Other measurement	http://www.ebi.ac.uk/efo/EFO_0001444
X-12696	blood metabolite measurement	16	156	1	1	2	0.0015267	1.08461e-06	0.000954187	0.753782	0.0117647	0.0232558	0.0231102	rs7570971-rs6430549-rs7589832-rs6430553-rs12465802|rs3800993	http://www.ebi.ac.uk/efo/EFO_0005664	Other measurement	http://www.ebi.ac.uk/efo/EFO_0001444
ADpSGEGDFXAEGGGVR*	diastolic blood pressure	5	545	0	2	2	0.00166677	1.10847e-06	0.000954187	0.770366	0.00364964	0.00727273	0.00659456	rs507666-rs651007|rs687621-rs612169	http://www.ebi.ac.uk/efo/EFO_0006336	Other measurement	http://www.ebi.ac.uk/efo/EFO_0001444
mannose	hematocrit	16	158	1	1	2	0.00154627	1.11268e-06	0.000954187	0.773288	0.0116279	0.0229885	0.0228379	rs1260326|rs4666014-rs13013484	http://www.ebi.ac.uk/efo/EFO_0004348	Hematological measurement	http://www.ebi.ac.uk/efo/EFO_0004503
1-eicosatrienoylglycerophosphocholine*	apolipoprotein A 1 measurement	6	458	0	2	2	0.00168084	1.17373e-06	0.000954187	0.815718	0.004329	0.00862069	0.0079738	rs34955778-rs7200543|rs174566-rs174548	http://www.ebi.ac.uk/efo/EFO_0004614	Lipid or lipoprotein measurement	http://www.ebi.ac.uk/efo/EFO_0004732
cholesterol	blood protein measurement	2	1785	0	2	2	0.00218362	1.19138e-06	0.000954187	0.827987	0.00112045	0.00223839	0.00168067	rs12740374-rs602633|rs7412-rs445925	http://www.ebi.ac.uk/efo/EFO_0007937	Other measurement	http://www.ebi.ac.uk/efo/EFO_0001444
X-12038	HDL cholesterol change measurement, response to statin	2	1	0	1	1	1.22332e-06	1.22332e-06	0.000954187	0.85018	0.5	0.666667	0.5	rs1800775-rs247616	http://www.ebi.ac.uk/efo/EFO_0007805, http://purl.obolibrary.org/obo/GO_0036273	Lipid or lipoprotein measurement,Response to drug	http://purl.obolibrary.org/obo/GO_0042493,http://www.ebi.ac.uk/efo/EFO_0004732
histidine	urate measurement, blood metabolite measurement	2	1	0	1	1	1.22332e-06	1.22332e-06	0.000954187	0.85018	0.5	0.666667	0.5	rs16868246-rs737267	http://www.ebi.ac.uk/efo/EFO_0004531, http://www.ebi.ac.uk/efo/EFO_0005664	Other measurement	http://www.ebi.ac.uk/efo/EFO_0001444
ADSGEGDFXAEGGGVR*	superoxide dismutase [Mn], mitochondrial measurement	2	1	0	1	1	1.22332e-06	1.22332e-06	0.000954187	0.85018	0.5	0.666667	0.5	rs2731672-rs2545801	http://www.ebi.ac.uk/efo/EFO_0008294	Other measurement	http://www.ebi.ac.uk/efo/EFO_0001444
histidine	salivary metabolite measurement, urate measurement	2	1	0	1	1	1.22332e-06	1.22332e-06	0.000954187	0.85018	0.5	0.666667	0.5	rs16868246-rs13129697	http://www.ebi.ac.uk/efo/EFO_0010637, http://www.ebi.ac.uk/efo/EFO_0004531	Other measurement	http://www.ebi.ac.uk/efo/EFO_0001444
acetylphosphate	granulins measurement	2	1	0	1	1	1.22332e-06	1.22332e-06	0.000954187	0.85018	0.5	0.666667	0.5	rs646776-rs4970834	http://www.ebi.ac.uk/efo/EFO_0008141	Other measurement	http://www.ebi.ac.uk/efo/EFO_0001444
acetylphosphate	repulsive guidance molecule A measurement	2	1	0	1	1	1.22332e-06	1.22332e-06	0.000954187	0.85018	0.5	0.666667	0.5	rs646776-rs4970834	http://www.ebi.ac.uk/efo/EFO_0008273	Other measurement	http://www.ebi.ac.uk/efo/EFO_0001444
palmitoyl sphingomyelin	clinical ideal cardiovascular health	2	1	1	0	1	1.22332e-06	1.22332e-06	0.000954187	0.85018	0.5	0.666667	0.5	rs445925	http://www.ebi.ac.uk/efo/EFO_0007653	Other trait	http://www.ebi.ac.uk/efo/EFO_0000001
1-linoleoylglycerol (1-monolinolein)	diacylglycerol 36:2 measurement	2	1	1	0	1	1.22332e-06	1.22332e-06	0.000954187	0.85018	0.5	0.666667	0.5	rs964184	http://www.ebi.ac.uk/efo/EFO_0010355	Lipid or lipoprotein measurement	http://www.ebi.ac.uk/efo/EFO_0004529
alanine	alanine measurement	2	1	1	0	1	1.22332e-06	1.22332e-06	0.000954187	0.85018	0.5	0.666667	0.5	rs1260326	http://www.ebi.ac.uk/efo/EFO_0009765	Other measurement	http://www.ebi.ac.uk/efo/EFO_0001444
alanine	alpha-hydroxybutyric acid measurement	2	1	1	0	1	1.22332e-06	1.22332e-06	0.000954187	0.85018	0.5	0.666667	0.5	rs1260326	http://www.ebi.ac.uk/efo/EFO_0010458	Other measurement	http://www.ebi.ac.uk/efo/EFO_0001444
alanine	leptin measurement, HOMA-IR	2	1	0	1	1	1.22332e-06	1.22332e-06	0.000954187	0.85018	0.5	0.666667	0.5	rs1260326-rs780094	http://www.ebi.ac.uk/efo/EFO_0005000, http://www.ebi.ac.uk/efo/EFO_0004501	Other measurement	http://www.ebi.ac.uk/efo/EFO_0001444
alanine	leptin measurement, fasting blood insulin measurement	2	1	0	1	1	1.22332e-06	1.22332e-06	0.000954187	0.85018	0.5	0.666667	0.5	rs1260326-rs780094	http://www.ebi.ac.uk/efo/EFO_0005000, http://www.ebi.ac.uk/efo/EFO_0004466	Other measurement	http://www.ebi.ac.uk/efo/EFO_0001444
palmitoyl sphingomyelin	clinical and behavioural ideal cardiovascular health	2	1	0	1	1	1.22332e-06	1.22332e-06	0.000954187	0.85018	0.5	0.666667	0.5	rs7412-rs445925	http://www.ebi.ac.uk/efo/EFO_0007654	Other trait	http://www.ebi.ac.uk/efo/EFO_0000001
X-12038	HDL cholesterol change measurement, response to statin, response to vitamin B3	2	1	0	1	1	1.22332e-06	1.22332e-06	0.000954187	0.85018	0.5	0.666667	0.5	rs1800775-rs3764261	http://www.ebi.ac.uk/efo/EFO_0007805, http://purl.obolibrary.org/obo/GO_0036273, http://www.ebi.ac.uk/efo/EFO_0010648	Biological process,Lipid or lipoprotein measurement,Response to drug	http://purl.obolibrary.org/obo/GO_0042493,http://purl.obolibrary.org/obo/GO_0008150,http://www.ebi.ac.uk/efo/EFO_0004732
alanine	triacylglycerol 48:2 measurement	2	1	1	0	1	1.22332e-06	1.22332e-06	0.000954187	0.85018	0.5	0.666667	0.5	rs1260326	http://www.ebi.ac.uk/efo/EFO_0010405	Lipid or lipoprotein measurement	http://www.ebi.ac.uk/efo/EFO_0004529
alanine	mannose measurement, blood metabolite measurement	2	1	1	0	1	1.22332e-06	1.22332e-06	0.000954187	0.85018	0.5	0.666667	0.5	rs1260326	http://www.ebi.ac.uk/efo/EFO_0006958, http://www.ebi.ac.uk/efo/EFO_0005664	Other measurement	http://www.ebi.ac.uk/efo/EFO_0001444
1-linoleoylglycerol (1-monolinolein)	non-HDL cholesterol:HDL cholesterol ratio	2	1	0	1	1	1.22332e-06	1.22332e-06	0.000954187	0.85018	0.5	0.666667	0.5	rs964184-rs6589566	http://www.ebi.ac.uk/efo/EFO_0007931	Lipid or lipoprotein measurement	http://www.ebi.ac.uk/efo/EFO_0004732
1-linoleoylglycerol (1-monolinolein)	response to high fat food intake, triglyceride change measurement	2	1	1	0	1	1.22332e-06	1.22332e-06	0.000954187	0.85018	0.5	0.666667	0.5	rs964184	http://www.ebi.ac.uk/efo/EFO_0007684, http://www.ebi.ac.uk/efo/EFO_0007681	Lipid or lipoprotein measurement,Biological process	http://purl.obolibrary.org/obo/GO_0008150,http://www.ebi.ac.uk/efo/EFO_0004529
1-linoleoylglycerol (1-monolinolein)	response to vitamin	2	1	1	0	1	1.22332e-06	1.22332e-06	0.000954187	0.85018	0.5	0.666667	0.5	rs964184	http://purl.obolibrary.org/obo/GO_0033273	Biological process	http://purl.obolibrary.org/obo/GO_0008150
1-linoleoylglycerol (1-monolinolein)	tocopherol measurement	2	1	0	1	1	1.22332e-06	1.22332e-06	0.000954187	0.85018	0.5	0.666667	0.5	rs11825181-rs12272004	http://www.ebi.ac.uk/efo/EFO_0004738	Other measurement	http://www.ebi.ac.uk/efo/EFO_0001444
1-linoleoylglycerol (1-monolinolein)	triacylglycerol 52:2 measurement	2	1	0	1	1	1.22332e-06	1.22332e-06	0.000954187	0.85018	0.5	0.666667	0.5	rs11825181-rs12294259-rs964184	http://www.ebi.ac.uk/efo/EFO_0010414	Lipid or lipoprotein measurement	http://www.ebi.ac.uk/efo/EFO_0004529
1-linoleoylglycerol (1-monolinolein)	triacylglycerol 52:4 measurement	2	1	1	0	1	1.22332e-06	1.22332e-06	0.000954187	0.85018	0.5	0.666667	0.5	rs964184	http://www.ebi.ac.uk/efo/EFO_0010416	Lipid or lipoprotein measurement	http://www.ebi.ac.uk/efo/EFO_0004529
docosahexaenoate (DHA; 22:6n3)	docosahexaenoic acid measurement	2	1	0	1	1	1.22332e-06	1.22332e-06	0.000954187	0.85018	0.5	0.666667	0.5	rs2236212-rs7773173	http://www.ebi.ac.uk/efo/EFO_0007761	Lipid or lipoprotein measurement	http://www.ebi.ac.uk/efo/EFO_0004529
1-linoleoylglycerol (1-monolinolein)	triacylglycerol 52:5 measurement	2	1	1	0	1	1.22332e-06	1.22332e-06	0.000954187	0.85018	0.5	0.666667	0.5	rs964184	http://www.ebi.ac.uk/efo/EFO_0010417	Lipid or lipoprotein measurement	http://www.ebi.ac.uk/efo/EFO_0004529
1-linoleoylglycerol (1-monolinolein)	triacylglycerol 54:3 measurement	2	1	1	0	1	1.22332e-06	1.22332e-06	0.000954187	0.85018	0.5	0.666667	0.5	rs964184	http://www.ebi.ac.uk/efo/EFO_0010421	Lipid or lipoprotein measurement	http://www.ebi.ac.uk/efo/EFO_0004529
1-linoleoylglycerol (1-monolinolein)	triacylglycerol 56:10 measurement	2	1	1	0	1	1.22332e-06	1.22332e-06	0.000954187	0.85018	0.5	0.666667	0.5	rs964184	http://www.ebi.ac.uk/efo/EFO_0010428	Lipid or lipoprotein measurement	http://www.ebi.ac.uk/efo/EFO_0004529
1-linoleoylglycerol (1-monolinolein)	triacylglycerol 56:3 measurement	2	1	1	0	1	1.22332e-06	1.22332e-06	0.000954187	0.85018	0.5	0.666667	0.5	rs964184	http://www.ebi.ac.uk/efo/EFO_0010430	Lipid or lipoprotein measurement	http://www.ebi.ac.uk/efo/EFO_0004529
1-linoleoylglycerol (1-monolinolein)	triglyceride measurement, lipid or lipoprotein measurement	2	1	1	0	1	1.22332e-06	1.22332e-06	0.000954187	0.85018	0.5	0.666667	0.5	rs964184	http://www.ebi.ac.uk/efo/EFO_0004530, http://www.ebi.ac.uk/efo/EFO_0005105	Lipid or lipoprotein measurement,Other measurement	http://www.ebi.ac.uk/efo/EFO_0001444,http://www.ebi.ac.uk/efo/EFO_0004529
X-12038	lipid or lipoprotein measurement, high density lipoprotein cholesterol measurement	2	1	0	1	1	1.22332e-06	1.22332e-06	0.000954187	0.85018	0.5	0.666667	0.5	rs1800775-rs711752	http://www.ebi.ac.uk/efo/EFO_0005105, http://www.ebi.ac.uk/efo/EFO_0004612	Lipid or lipoprotein measurement,Other measurement	http://www.ebi.ac.uk/efo/EFO_0001444,http://www.ebi.ac.uk/efo/EFO_0004732
X-12038	high density lipoprotein cholesterol measurement, response to fenofibrate	2	1	0	1	1	1.22332e-06	1.22332e-06	0.000954187	0.85018	0.5	0.666667	0.5	rs247617-rs1800775	http://www.ebi.ac.uk/efo/EFO_0004612, http://purl.obolibrary.org/obo/GO_1901557	Lipid or lipoprotein measurement,Response to drug	http://purl.obolibrary.org/obo/GO_0042493,http://www.ebi.ac.uk/efo/EFO_0004732
1-linoleoylglycerol (1-monolinolein)	triacylglycerol 54:2 measurement	2	1	1	0	1	1.22332e-06	1.22332e-06	0.000954187	0.85018	0.5	0.666667	0.5	rs964184	http://www.ebi.ac.uk/efo/EFO_0010420	Lipid or lipoprotein measurement	http://www.ebi.ac.uk/efo/EFO_0004529
X-12855	carnitine measurement, serum metabolite measurement	2	1	1	0	1	1.22332e-06	1.22332e-06	0.000954187	0.85018	0.5	0.666667	0.5	rs1171614	http://www.ebi.ac.uk/efo/EFO_0010469, http://www.ebi.ac.uk/efo/EFO_0005653	Other measurement	http://www.ebi.ac.uk/efo/EFO_0001444
1-linoleoylglycerol (1-monolinolein)	diacylglycerol 34:2 measurement	2	1	1	0	1	1.22332e-06	1.22332e-06	0.000954187	0.85018	0.5	0.666667	0.5	rs964184	http://www.ebi.ac.uk/efo/EFO_0010353	Lipid or lipoprotein measurement	http://www.ebi.ac.uk/efo/EFO_0004529
4-androsten-3beta,17beta-diol disulfate 2*	response to statin, myopathy	2	1	1	0	1	1.22332e-06	1.22332e-06	0.000954187	0.85018	0.5	0.666667	0.5	rs4149056	http://purl.obolibrary.org/obo/GO_0036273, http://www.ebi.ac.uk/efo/EFO_0004145	Response to drug,Other disease	http://purl.obolibrary.org/obo/GO_0042493,http://www.ebi.ac.uk/efo/EFO_0000408
4-androsten-3beta,17beta-diol disulfate 2*	estrone conjugate measurement, estrogen-receptor positive breast cancer	2	1	1	0	1	1.22332e-06	1.22332e-06	0.000954187	0.85018	0.5	0.666667	0.5	rs4149056	http://www.ebi.ac.uk/efo/EFO_0007971, http://www.ebi.ac.uk/efo/EFO_1000649	Cancer,Other measurement	http://www.ebi.ac.uk/efo/EFO_0001444,http://www.ebi.ac.uk/efo/EFO_0000616
cholesterol	granulins measurement	2	1	0	1	1	1.22332e-06	1.22332e-06	0.000954187	0.85018	0.5	0.666667	0.5	rs646776-rs602633	http://www.ebi.ac.uk/efo/EFO_0008141	Other measurement	http://www.ebi.ac.uk/efo/EFO_0001444
alanine	urinary sodium to potassium ratio	2	1	0	1	1	1.22332e-06	1.22332e-06	0.000954187	0.85018	0.5	0.666667	0.5	rs1260326-rs4665972	http://www.ebi.ac.uk/efo/EFO_0009884	Other measurement	http://www.ebi.ac.uk/efo/EFO_0001444
aspartylphenylalanine	angiotensin-converting enzyme measurement, Alzheimer's disease, Alzheimer's disease biomarker measurement	2	1	0	1	1	1.22332e-06	1.22332e-06	0.000954187	0.85018	0.5	0.666667	0.5	rs4295-rs4968782	http://www.ebi.ac.uk/efo/EFO_0006515, http://www.ebi.ac.uk/efo/EFO_0000249, http://www.ebi.ac.uk/efo/EFO_0006514	Neurological disorder,Other measurement	http://www.ebi.ac.uk/efo/EFO_0000618,http://www.ebi.ac.uk/efo/EFO_0001444
cholesterol	clinical ideal cardiovascular health	2	1	1	0	1	1.22332e-06	1.22332e-06	0.000954187	0.85018	0.5	0.666667	0.5	rs445925	http://www.ebi.ac.uk/efo/EFO_0007653	Other trait	http://www.ebi.ac.uk/efo/EFO_0000001
alanine	triacylglycerol 50:4 measurement	2	1	1	0	1	1.22332e-06	1.22332e-06	0.000954187	0.85018	0.5	0.666667	0.5	rs1260326	http://www.ebi.ac.uk/efo/EFO_0010411	Lipid or lipoprotein measurement	http://www.ebi.ac.uk/efo/EFO_0004529
4-androsten-3beta,17beta-diol disulfate 2*	response to methotrexate	2	1	0	1	1	1.22332e-06	1.22332e-06	0.000954187	0.85018	0.5	0.666667	0.5	rs4149080-rs4149056	http://purl.obolibrary.org/obo/GO_0031427	Response to drug	http://purl.obolibrary.org/obo/GO_0042493
cholesterol	clinical and behavioural ideal cardiovascular health	2	1	0	1	1	1.22332e-06	1.22332e-06	0.000954187	0.85018	0.5	0.666667	0.5	rs7412-rs445925	http://www.ebi.ac.uk/efo/EFO_0007654	Other trait	http://www.ebi.ac.uk/efo/EFO_0000001
alanine	triacylglycerol 50:3 measurement	2	1	1	0	1	1.22332e-06	1.22332e-06	0.000954187	0.85018	0.5	0.666667	0.5	rs1260326	http://www.ebi.ac.uk/efo/EFO_0010410	Lipid or lipoprotein measurement	http://www.ebi.ac.uk/efo/EFO_0004529
alanine	triacylglycerol 48:3 measurement	2	1	1	0	1	1.22332e-06	1.22332e-06	0.000954187	0.85018	0.5	0.666667	0.5	rs1260326	http://www.ebi.ac.uk/efo/EFO_0010406	Lipid or lipoprotein measurement	http://www.ebi.ac.uk/efo/EFO_0004529
cholesterol	repulsive guidance molecule A measurement	2	1	0	1	1	1.22332e-06	1.22332e-06	0.000954187	0.85018	0.5	0.666667	0.5	rs646776-rs602633	http://www.ebi.ac.uk/efo/EFO_0008273	Other measurement	http://www.ebi.ac.uk/efo/EFO_0001444
alanine	phosphatidylcholine 32:2 measurement	2	1	1	0	1	1.22332e-06	1.22332e-06	0.000954187	0.85018	0.5	0.666667	0.5	rs1260326	http://www.ebi.ac.uk/efo/EFO_0010374	Lipid or lipoprotein measurement	http://www.ebi.ac.uk/efo/EFO_0004529
X-12855	carnitine measurement	2	1	0	1	1	1.22332e-06	1.22332e-06	0.000954187	0.85018	0.5	0.666667	0.5	rs1171614-rs1171617	http://www.ebi.ac.uk/efo/EFO_0010469	Other measurement	http://www.ebi.ac.uk/efo/EFO_0001444
X-14662	blood metabolite measurement, X12063 measurement	1	2	0	1	1	1.22332e-06	1.22332e-06	0.000954187	0.85018	0.5	0.666667	0.5	rs4363657-rs7969341	http://www.ebi.ac.uk/efo/EFO_0005664, http://www.ebi.ac.uk/efo/EFO_0006957	Other measurement	http://www.ebi.ac.uk/efo/EFO_0001444
docosapentaenoate (n3 DPA; 22:5n3)	linoleic acid measurement	1	2	0	1	1	1.22332e-06	1.22332e-06	0.000954187	0.85018	0.5	0.666667	0.5	rs174547-rs174538	http://www.ebi.ac.uk/efo/EFO_0006807	Lipid or lipoprotein measurement	http://www.ebi.ac.uk/efo/EFO_0004529
X-14662	AR-C124910XX¬†measurement, acute coronary syndrome	1	2	0	1	1	1.22332e-06	1.22332e-06	0.000954187	0.85018	0.5	0.666667	0.5	rs113681054-rs7969341	http://www.ebi.ac.uk/efo/EFO_0007020, http://www.ebi.ac.uk/efo/EFO_0005672	Cardiovascular disease,Other measurement	http://www.ebi.ac.uk/efo/EFO_0001444,http://www.ebi.ac.uk/efo/EFO_0000319
X-11412	high density lipoprotein cholesterol measurement, metabolic syndrome	1	2	1	0	1	1.22332e-06	1.22332e-06	0.000954187	0.85018	0.5	0.666667	0.5	rs3764261	http://www.ebi.ac.uk/efo/EFO_0004612, http://www.ebi.ac.uk/efo/EFO_0000195	Lipid or lipoprotein measurement,Metabolic disorder	http://www.ebi.ac.uk/efo/EFO_0004732,http://www.ebi.ac.uk/efo/EFO_0000589
X-14662	lysophosphatidylethanolamine 20:4 measurement	1	2	0	1	1	1.22332e-06	1.22332e-06	0.000954187	0.85018	0.5	0.666667	0.5	rs7969341-rs4149056	http://www.ebi.ac.uk/efo/EFO_0010370	Lipid or lipoprotein measurement	http://www.ebi.ac.uk/efo/EFO_0004529
palmitate (16:0)	vaccenic acid measurement	1	2	1	0	1	1.22332e-06	1.22332e-06	0.000954187	0.85018	0.5	0.666667	0.5	rs603424	http://www.ebi.ac.uk/efo/EFO_0007974	Lipid or lipoprotein measurement	http://www.ebi.ac.uk/efo/EFO_0004529
X-14662	clinical laboratory measurement, bilirubin measurement	1	2	0	1	1	1.22332e-06	1.22332e-06	0.000954187	0.85018	0.5	0.666667	0.5	rs4149081-rs7969341	http://www.ebi.ac.uk/efo/EFO_0004297, http://www.ebi.ac.uk/efo/EFO_0004570	Other measurement	http://www.ebi.ac.uk/efo/EFO_0001444
docosapentaenoate (n3 DPA; 22:5n3)	fatty acid measurement, docosapentaenoic acid measurement	1	2	0	1	1	1.22332e-06	1.22332e-06	0.000954187	0.85018	0.5	0.666667	0.5	rs174538-rs174549	http://www.ebi.ac.uk/efo/EFO_0005110, http://www.ebi.ac.uk/efo/EFO_0006809	Lipid or lipoprotein measurement	http://www.ebi.ac.uk/efo/EFO_0004529
docosapentaenoate (n3 DPA; 22:5n3)	metabolite measurement, body weight gain	1	2	0	1	1	1.22332e-06	1.22332e-06	0.000954187	0.85018	0.5	0.666667	0.5	rs174538-rs174565	http://www.ebi.ac.uk/efo/EFO_0004725, http://www.ebi.ac.uk/efo/EFO_0004566	Other measurement,Other trait	http://www.ebi.ac.uk/efo/EFO_0000001,http://www.ebi.ac.uk/efo/EFO_0001444
docosapentaenoate (n3 DPA; 22:5n3)	omega-3 polyunsaturated fatty acid measurement, metabolic syndrome	1	2	0	1	1	1.22332e-06	1.22332e-06	0.000954187	0.85018	0.5	0.666667	0.5	rs174547-rs174538	http://www.ebi.ac.uk/efo/EFO_0010119, http://www.ebi.ac.uk/efo/EFO_0000195	Lipid or lipoprotein measurement,Metabolic disorder	http://www.ebi.ac.uk/efo/EFO_0004529,http://www.ebi.ac.uk/efo/EFO_0000589
1-eicosadienoylglycerophosphocholine*	cholesteryl ester 20:4 measurement	1	2	0	1	1	1.22332e-06	1.22332e-06	0.000954187	0.85018	0.5	0.666667	0.5	rs1535-rs174547	http://www.ebi.ac.uk/efo/EFO_0010348	Lipid or lipoprotein measurement	http://www.ebi.ac.uk/efo/EFO_0004529
1-eicosadienoylglycerophosphocholine*	cholesteryl ester 18:3 measurement	1	2	0	1	1	1.22332e-06	1.22332e-06	0.000954187	0.85018	0.5	0.666667	0.5	rs1535-rs174535	http://www.ebi.ac.uk/efo/EFO_0010346	Lipid or lipoprotein measurement	http://www.ebi.ac.uk/efo/EFO_0004529
docosapentaenoate (n3 DPA; 22:5n3)	phosphatidylcholine 34:3 measurement	1	2	0	1	1	1.22332e-06	1.22332e-06	0.000954187	0.85018	0.5	0.666667	0.5	rs174538-rs174576	http://www.ebi.ac.uk/efo/EFO_0010377	Lipid or lipoprotein measurement	http://www.ebi.ac.uk/efo/EFO_0004529
docosapentaenoate (n3 DPA; 22:5n3)	phosphatidylcholine 36:4 measurement	1	2	0	1	1	1.22332e-06	1.22332e-06	0.000954187	0.85018	0.5	0.666667	0.5	rs102275-rs174538	http://www.ebi.ac.uk/efo/EFO_0010382	Lipid or lipoprotein measurement	http://www.ebi.ac.uk/efo/EFO_0004529
docosapentaenoate (n3 DPA; 22:5n3)	phosphatidylcholine 38:4 measurement	1	2	0	1	1	1.22332e-06	1.22332e-06	0.000954187	0.85018	0.5	0.666667	0.5	rs174545-rs174538	http://www.ebi.ac.uk/efo/EFO_0010386	Lipid or lipoprotein measurement	http://www.ebi.ac.uk/efo/EFO_0004529
docosapentaenoate (n3 DPA; 22:5n3)	phosphatidylcholine 38:5 measurement	1	2	0	1	1	1.22332e-06	1.22332e-06	0.000954187	0.85018	0.5	0.666667	0.5	rs174538-rs174535	http://www.ebi.ac.uk/efo/EFO_0010387	Lipid or lipoprotein measurement	http://www.ebi.ac.uk/efo/EFO_0004529
1-eicosadienoylglycerophosphocholine*	arachidonic acid measurement, fatty acid measurement	1	2	0	1	1	1.22332e-06	1.22332e-06	0.000954187	0.85018	0.5	0.666667	0.5	rs174545-rs1535	http://www.ebi.ac.uk/efo/EFO_0006808, http://www.ebi.ac.uk/efo/EFO_0005110	Lipid or lipoprotein measurement	http://www.ebi.ac.uk/efo/EFO_0004529
X-06307	carboxypeptidase B2 measurement	1	2	0	1	1	1.22332e-06	1.22332e-06	0.000954187	0.85018	0.5	0.666667	0.5	rs3783200-rs3742264	http://www.ebi.ac.uk/efo/EFO_0008069	Other measurement	http://www.ebi.ac.uk/efo/EFO_0001444
docosapentaenoate (n3 DPA; 22:5n3)	vaccenic acid measurement	1	2	0	1	1	1.22332e-06	1.22332e-06	0.000954187	0.85018	0.5	0.666667	0.5	rs174538-rs174528	http://www.ebi.ac.uk/efo/EFO_0007974	Lipid or lipoprotein measurement	http://www.ebi.ac.uk/efo/EFO_0004529
docosapentaenoate (n3 DPA; 22:5n3)	lysophosphatidylethanolamine 20:4 measurement	1	2	0	1	1	1.22332e-06	1.22332e-06	0.000954187	0.85018	0.5	0.666667	0.5	rs174548-rs174538	http://www.ebi.ac.uk/efo/EFO_0010370	Lipid or lipoprotein measurement	http://www.ebi.ac.uk/efo/EFO_0004529
docosapentaenoate (n3 DPA; 22:5n3)	oleic acid measurement	1	2	0	1	1	1.22332e-06	1.22332e-06	0.000954187	0.85018	0.5	0.666667	0.5	rs102275-rs174538	http://www.ebi.ac.uk/efo/EFO_0006810	Lipid or lipoprotein measurement	http://www.ebi.ac.uk/efo/EFO_0004529
1-eicosadienoylglycerophosphocholine*	fatty acid measurement, linoleic acid measurement	1	2	0	1	1	1.22332e-06	1.22332e-06	0.000954187	0.85018	0.5	0.666667	0.5	rs1535-rs174550	http://www.ebi.ac.uk/efo/EFO_0005110, http://www.ebi.ac.uk/efo/EFO_0006807	Lipid or lipoprotein measurement	http://www.ebi.ac.uk/efo/EFO_0004529
1-eicosadienoylglycerophosphocholine*	fatty acid measurement, docosapentaenoic acid measurement	1	2	0	1	1	1.22332e-06	1.22332e-06	0.000954187	0.85018	0.5	0.666667	0.5	rs1535-rs174549	http://www.ebi.ac.uk/efo/EFO_0005110, http://www.ebi.ac.uk/efo/EFO_0006809	Lipid or lipoprotein measurement	http://www.ebi.ac.uk/efo/EFO_0004529
2-linoleoylglycerophosphocholine*	phosphatidylcholine 38:5 measurement	1	2	0	1	1	1.22332e-06	1.22332e-06	0.000954187	0.85018	0.5	0.666667	0.5	rs174455-rs174450	http://www.ebi.ac.uk/efo/EFO_0010387	Lipid or lipoprotein measurement	http://www.ebi.ac.uk/efo/EFO_0004529
2-linoleoylglycerophosphocholine*	phosphatidylcholine 38:4 measurement	1	2	0	1	1	1.22332e-06	1.22332e-06	0.000954187	0.85018	0.5	0.666667	0.5	rs174476-rs174450	http://www.ebi.ac.uk/efo/EFO_0010386	Lipid or lipoprotein measurement	http://www.ebi.ac.uk/efo/EFO_0004529
nonadecanoate (19:0)	vaccenic acid measurement	1	2	1	0	1	1.22332e-06	1.22332e-06	0.000954187	0.85018	0.5	0.666667	0.5	rs603424	http://www.ebi.ac.uk/efo/EFO_0007974	Lipid or lipoprotein measurement	http://www.ebi.ac.uk/efo/EFO_0004529
5-dodecenoate (12:1n7)	vaccenic acid measurement	1	2	1	0	1	1.22332e-06	1.22332e-06	0.000954187	0.85018	0.5	0.666667	0.5	rs603424	http://www.ebi.ac.uk/efo/EFO_0007974	Lipid or lipoprotein measurement	http://www.ebi.ac.uk/efo/EFO_0004529
1-eicosadienoylglycerophosphocholine*	linoleic acid measurement	1	2	0	1	1	1.22332e-06	1.22332e-06	0.000954187	0.85018	0.5	0.666667	0.5	rs1535-rs174547	http://www.ebi.ac.uk/efo/EFO_0006807	Lipid or lipoprotein measurement	http://www.ebi.ac.uk/efo/EFO_0004529
docosapentaenoate (n3 DPA; 22:5n3)	fatty acid measurement, linoleic acid measurement	1	2	0	1	1	1.22332e-06	1.22332e-06	0.000954187	0.85018	0.5	0.666667	0.5	rs174538-rs174550	http://www.ebi.ac.uk/efo/EFO_0005110, http://www.ebi.ac.uk/efo/EFO_0006807	Lipid or lipoprotein measurement	http://www.ebi.ac.uk/efo/EFO_0004529
1-eicosadienoylglycerophosphocholine*	gondoic acid measurement	1	2	0	1	1	1.22332e-06	1.22332e-06	0.000954187	0.85018	0.5	0.666667	0.5	rs1535-rs174528	http://www.ebi.ac.uk/efo/EFO_0007975	Lipid or lipoprotein measurement	http://www.ebi.ac.uk/efo/EFO_0004529
1-palmitoleoylglycerophosphocholine*	vaccenic acid measurement	1	2	1	0	1	1.22332e-06	1.22332e-06	0.000954187	0.85018	0.5	0.666667	0.5	rs603424	http://www.ebi.ac.uk/efo/EFO_0007974	Lipid or lipoprotein measurement	http://www.ebi.ac.uk/efo/EFO_0004529
docosapentaenoate (n3 DPA; 22:5n3)	cholesteryl ester 20:4 measurement	1	2	0	1	1	1.22332e-06	1.22332e-06	0.000954187	0.85018	0.5	0.666667	0.5	rs174547-rs174538	http://www.ebi.ac.uk/efo/EFO_0010348	Lipid or lipoprotein measurement	http://www.ebi.ac.uk/efo/EFO_0004529
docosapentaenoate (n3 DPA; 22:5n3)	cholesteryl ester 18:3 measurement	1	2	0	1	1	1.22332e-06	1.22332e-06	0.000954187	0.85018	0.5	0.666667	0.5	rs174538-rs174535	http://www.ebi.ac.uk/efo/EFO_0010346	Lipid or lipoprotein measurement	http://www.ebi.ac.uk/efo/EFO_0004529
1-oleoylglycerol (1-monoolein)	vitamin measurement, alpha-tocopherol measurement	1	2	1	0	1	1.22332e-06	1.22332e-06	0.000954187	0.85018	0.5	0.666667	0.5	rs964184	http://www.ebi.ac.uk/efo/EFO_0004729, http://www.ebi.ac.uk/efo/EFO_0007898	Other measurement	http://www.ebi.ac.uk/efo/EFO_0001444
1-eicosadienoylglycerophosphocholine*	vaccenic acid measurement	1	2	0	1	1	1.22332e-06	1.22332e-06	0.000954187	0.85018	0.5	0.666667	0.5	rs1535-rs174528	http://www.ebi.ac.uk/efo/EFO_0007974	Lipid or lipoprotein measurement	http://www.ebi.ac.uk/efo/EFO_0004529
docosapentaenoate (n3 DPA; 22:5n3)	arachidonic acid measurement, fatty acid measurement	1	2	0	1	1	1.22332e-06	1.22332e-06	0.000954187	0.85018	0.5	0.666667	0.5	rs174545-rs174538	http://www.ebi.ac.uk/efo/EFO_0006808, http://www.ebi.ac.uk/efo/EFO_0005110	Lipid or lipoprotein measurement	http://www.ebi.ac.uk/efo/EFO_0004529
1-oleoylglycerol (1-monoolein)	triglyceride measurement, metabolic syndrome	1	2	0	1	1	1.22332e-06	1.22332e-06	0.000954187	0.85018	0.5	0.666667	0.5	rs964184-rs2075290	http://www.ebi.ac.uk/efo/EFO_0004530, http://www.ebi.ac.uk/efo/EFO_0000195	Lipid or lipoprotein measurement,Metabolic disorder	http://www.ebi.ac.uk/efo/EFO_0004529,http://www.ebi.ac.uk/efo/EFO_0000589
cysteine-glutathione disulfide	liver enzyme measurement, serum gamma-glutamyl transferase measurement	1	2	0	1	1	1.22332e-06	1.22332e-06	0.000954187	0.85018	0.5	0.666667	0.5	rs4820599-rs5760492	http://www.ebi.ac.uk/efo/EFO_0004582, http://www.ebi.ac.uk/efo/EFO_0004532	Liver enzyme measurement,Other measurement	http://www.ebi.ac.uk/efo/EFO_0004582,http://www.ebi.ac.uk/efo/EFO_0001444
1-oleoylglycerol (1-monoolein)	triacylglycerol 54:5 measurement	1	2	1	0	1	1.22332e-06	1.22332e-06	0.000954187	0.85018	0.5	0.666667	0.5	rs964184	http://www.ebi.ac.uk/efo/EFO_0010423	Lipid or lipoprotein measurement	http://www.ebi.ac.uk/efo/EFO_0004529
1-eicosadienoylglycerophosphocholine*	oleic acid measurement	1	2	0	1	1	1.22332e-06	1.22332e-06	0.000954187	0.85018	0.5	0.666667	0.5	rs102275-rs1535	http://www.ebi.ac.uk/efo/EFO_0006810	Lipid or lipoprotein measurement	http://www.ebi.ac.uk/efo/EFO_0004529
1-eicosadienoylglycerophosphocholine*	phosphatidylcholine 34:3 measurement	1	2	0	1	1	1.22332e-06	1.22332e-06	0.000954187	0.85018	0.5	0.666667	0.5	rs1535-rs174576	http://www.ebi.ac.uk/efo/EFO_0010377	Lipid or lipoprotein measurement	http://www.ebi.ac.uk/efo/EFO_0004529
1-eicosadienoylglycerophosphocholine*	phosphatidylcholine 36:4 measurement	1	2	0	1	1	1.22332e-06	1.22332e-06	0.000954187	0.85018	0.5	0.666667	0.5	rs102275-rs1535	http://www.ebi.ac.uk/efo/EFO_0010382	Lipid or lipoprotein measurement	http://www.ebi.ac.uk/efo/EFO_0004529
1-eicosadienoylglycerophosphocholine*	phosphatidylcholine 38:4 measurement	1	2	0	1	1	1.22332e-06	1.22332e-06	0.000954187	0.85018	0.5	0.666667	0.5	rs174545-rs1535	http://www.ebi.ac.uk/efo/EFO_0010386	Lipid or lipoprotein measurement	http://www.ebi.ac.uk/efo/EFO_0004529
1-eicosadienoylglycerophosphocholine*	phosphatidylcholine 38:5 measurement	1	2	0	1	1	1.22332e-06	1.22332e-06	0.000954187	0.85018	0.5	0.666667	0.5	rs1535-rs174535	http://www.ebi.ac.uk/efo/EFO_0010387	Lipid or lipoprotein measurement	http://www.ebi.ac.uk/efo/EFO_0004529
docosapentaenoate (n3 DPA; 22:5n3)	gondoic acid measurement	1	2	0	1	1	1.22332e-06	1.22332e-06	0.000954187	0.85018	0.5	0.666667	0.5	rs174538-rs174528	http://www.ebi.ac.uk/efo/EFO_0007975	Lipid or lipoprotein measurement	http://www.ebi.ac.uk/efo/EFO_0004529
1-oleoylglycerol (1-monoolein)	diacylglycerol 36:1 measurement	1	2	1	0	1	1.22332e-06	1.22332e-06	0.000954187	0.85018	0.5	0.666667	0.5	rs964184	http://www.ebi.ac.uk/efo/EFO_0010354	Lipid or lipoprotein measurement	http://www.ebi.ac.uk/efo/EFO_0004529
X-11550	high density lipoprotein cholesterol measurement, metabolic syndrome	1	2	0	1	1	1.22332e-06	1.22332e-06	0.000954187	0.85018	0.5	0.666667	0.5	rs3764261-rs247616	http://www.ebi.ac.uk/efo/EFO_0004612, http://www.ebi.ac.uk/efo/EFO_0000195	Lipid or lipoprotein measurement,Metabolic disorder	http://www.ebi.ac.uk/efo/EFO_0004732,http://www.ebi.ac.uk/efo/EFO_0000589
1-oleoylglycerol (1-monoolein)	triglyceride:HDL cholesterol ratio	1	2	0	1	1	1.22332e-06	1.22332e-06	0.000954187	0.85018	0.5	0.666667	0.5	rs964184-rs6589566	http://www.ebi.ac.uk/efo/EFO_0007929	Lipid or lipoprotein measurement	http://www.ebi.ac.uk/efo/EFO_0004732
1-eicosadienoylglycerophosphocholine*	lysophosphatidylethanolamine 20:4 measurement	1	2	0	1	1	1.22332e-06	1.22332e-06	0.000954187	0.85018	0.5	0.666667	0.5	rs1535-rs174548	http://www.ebi.ac.uk/efo/EFO_0010370	Lipid or lipoprotein measurement	http://www.ebi.ac.uk/efo/EFO_0004529
1-eicosadienoylglycerophosphocholine*	omega-3 polyunsaturated fatty acid measurement, metabolic syndrome	1	2	0	1	1	1.22332e-06	1.22332e-06	0.000954187	0.85018	0.5	0.666667	0.5	rs1535-rs174547	http://www.ebi.ac.uk/efo/EFO_0010119, http://www.ebi.ac.uk/efo/EFO_0000195	Lipid or lipoprotein measurement,Metabolic disorder	http://www.ebi.ac.uk/efo/EFO_0004529,http://www.ebi.ac.uk/efo/EFO_0000589
X-14086	angiotensin converting enzyme activity measurement	1	2	0	1	1	1.22332e-06	1.22332e-06	0.000954187	0.85018	0.5	0.666667	0.5	rs4343-rs4351	http://www.ebi.ac.uk/efo/EFO_0004463	Other measurement	http://www.ebi.ac.uk/efo/EFO_0001444
palmitoleate (16:1n7)	vaccenic acid measurement	1	2	1	0	1	1.22332e-06	1.22332e-06	0.000954187	0.85018	0.5	0.666667	0.5	rs603424	http://www.ebi.ac.uk/efo/EFO_0007974	Lipid or lipoprotein measurement	http://www.ebi.ac.uk/efo/EFO_0004529
octanoylcarnitine	serum metabolite measurement	21	126	1	1	2	0.00161845	1.23623e-06	0.000963181	0.859158	0.0137931	0.0272109	0.0273679	rs8396|rs7552404-rs12134854	http://www.ebi.ac.uk/efo/EFO_0005653	Other measurement	http://www.ebi.ac.uk/efo/EFO_0001444
X-11445	triglyceride measurement	4	746	0	2	2	0.00182519	1.24681e-06	0.000969249	0.866509	0.0026738	0.00533333	0.00469167	rs296381-rs296360|rs67981690-rs4149081	http://www.ebi.ac.uk/efo/EFO_0004530	Lipid or lipoprotein measurement	http://www.ebi.ac.uk/efo/EFO_0004529
adrenate (22:4n6)	triglyceride measurement	4	746	1	1	2	0.00182519	1.24681e-06	0.000969249	0.866509	0.0026738	0.00533333	0.00469167	rs174566-rs174550|rs174570	http://www.ebi.ac.uk/efo/EFO_0004530	Lipid or lipoprotein measurement	http://www.ebi.ac.uk/efo/EFO_0004529
androsterone sulfate	Alzheimer's disease, family history of Alzheimer‚Äôs disease	15	180	0	2	2	0.00165148	1.26451e-06	0.000981911	0.87881	0.0103627	0.0205128	0.020279	rs1859788-rs7794170-rs2293479-rs1076237|rs4727449-rs13242458	http://www.ebi.ac.uk/efo/EFO_0000249, http://www.ebi.ac.uk/efo/EFO_0009268	Neurological disorder,Other measurement	http://www.ebi.ac.uk/efo/EFO_0000618,http://www.ebi.ac.uk/efo/EFO_0001444
ADpSGEGDFXAEGGGVR*	low density lipoprotein cholesterol measurement	5	593	0	2	2	0.00181357	1.31244e-06	0.00101799	0.912121	0.0033557	0.00668896	0.00606159	rs516316-rs601338|rs2519093-rs651007	http://www.ebi.ac.uk/efo/EFO_0004611	Lipid or lipoprotein measurement	http://www.ebi.ac.uk/efo/EFO_0004732
tryptophan betaine	childhood onset asthma	11	257	0	2	2	0.00172916	1.35253e-06	0.00104792	0.939982	0.0075188	0.0149254	0.0144791	rs17622378-rs11739135|rs3749833-rs6894249	http://www.ebi.ac.uk/efo/EFO_0004591	Other disease	http://www.ebi.ac.uk/efo/EFO_0000408
ADpSGEGDFXAEGGGVR*	type II diabetes mellitus	5	605	0	2	2	0.00185027	1.36612e-06	0.00105727	0.949428	0.00328947	0.00655738	0.00594154	rs612169-rs505922|rs635634-rs651007	http://www.ebi.ac.uk/efo/EFO_0001360	Metabolic disorder	http://www.ebi.ac.uk/efo/EFO_0000589
isobutyrylcarnitine	blood metabolite measurement	18	156	2	0	2	0.00171754	1.3827e-06	0.00106891	0.960952	0.0116279	0.0229885	0.0229207	rs2404602|rs662138	http://www.ebi.ac.uk/efo/EFO_0005664	Other measurement	http://www.ebi.ac.uk/efo/EFO_0001444
1-linoleoylglycerophosphoethanolamine*	hemoglobin measurement	8	374	0	2	2	0.00183008	1.46003e-06	0.00112743	1	0.00526316	0.0104712	0.00992694	rs261332-rs2070895|rs174533-rs174535	http://www.ebi.ac.uk/efo/EFO_0004509	Hematological measurement	http://www.ebi.ac.uk/efo/EFO_0004503
X-13429	vitamin D measurement	20	145	1	1	2	0.00177381	1.48268e-06	0.00114365	1	0.0122699	0.0242424	0.0242737	rs112285002-rs296381|rs12317268	http://www.ebi.ac.uk/efo/EFO_0004631	Other measurement	http://www.ebi.ac.uk/efo/EFO_0001444
X-13431	blood metabolite measurement	19	156	1	1	2	0.00181295	1.54528e-06	0.00119062	1	0.0115607	0.0228571	0.022821	rs3738934|rs12566232-rs6693388	http://www.ebi.ac.uk/efo/EFO_0005664	Other measurement	http://www.ebi.ac.uk/efo/EFO_0001444
glutaroyl carnitine	urinary albumin to creatinine ratio	29	102	0	2	2	0.00180928	1.5631e-06	0.00120302	1	0.0155039	0.0305344	0.031024	rs1047891-rs715|rs1981524-rs11242113	http://www.ebi.ac.uk/efo/EFO_0007778	Other measurement	http://www.ebi.ac.uk/efo/EFO_0001444
1-arachidonoylglycerophosphoinositol*	urate measurement	12	253	1	1	2	0.00185699	1.57267e-06	0.00120904	1	0.00760456	0.0150943	0.0147046	rs174455|rs1871395-rs4149056	http://www.ebi.ac.uk/efo/EFO_0004531	Other measurement	http://www.ebi.ac.uk/efo/EFO_0001444
X-11787	chronic kidney disease, urinary metabolite measurement	29	104	0	2	2	0.00184476	1.62527e-06	0.00123933	1	0.0152672	0.0300752	0.0305426	rs10168931-rs4852316-rs10206899|rs11598953-rs685607	http://www.ebi.ac.uk/efo/EFO_0003884, http://www.ebi.ac.uk/efo/EFO_0005116	Other measurement,Other disease	http://www.ebi.ac.uk/efo/EFO_0000408,http://www.ebi.ac.uk/efo/EFO_0001444
dihomo-linolenate (20:3n3 or n6)	apolipoprotein A 1 measurement	7	458	0	2	2	0.00196098	1.64291e-06	0.00123933	1	0.00431965	0.00860215	0.00806064	rs34955778-rs6498540|rs174566-rs174548	http://www.ebi.ac.uk/efo/EFO_0004614	Lipid or lipoprotein measurement	http://www.ebi.ac.uk/efo/EFO_0004732
butyrylcarnitine	type II diabetes mellitus	60	605	0	3	3	0.0222032	1.69857e-06	0.00123933	1	0.00453172	0.00902256	0.0113008	rs1169288-rs2708081-rs2649999|rs1169293-rs73226260|rs692902-rs61953351	http://www.ebi.ac.uk/efo/EFO_0001360	Metabolic disorder	http://www.ebi.ac.uk/efo/EFO_0000589
X-12093	blood metabolite measurement	20	156	1	1	2	0.00190837	1.71687e-06	0.00123933	1	0.0114943	0.0227273	0.022719	rs4488133|rs10206899-rs12618600-rs12620074-rs10469966	http://www.ebi.ac.uk/efo/EFO_0005664	Other measurement	http://www.ebi.ac.uk/efo/EFO_0001444
X-11538	chronic kidney disease, urinary metabolite measurement	30	104	0	2	2	0.00190837	1.74129e-06	0.00123933	1	0.0151515	0.0298507	0.0303242	rs2108622-rs12611275|rs1871395-rs4149056	http://www.ebi.ac.uk/efo/EFO_0003884, http://www.ebi.ac.uk/efo/EFO_0005116	Other measurement,Other disease	http://www.ebi.ac.uk/efo/EFO_0000408,http://www.ebi.ac.uk/efo/EFO_0001444
eicosapentaenoate (EPA; 20:5n3)	fasting blood glucose measurement, asthma	3	1	0	1	1	1.83497e-06	1.83497e-06	0.00123933	1	0.333333	0.5	0.333333	rs174583-rs174556-rs174575	http://www.ebi.ac.uk/efo/EFO_0004465, http://www.ebi.ac.uk/efo/EFO_0000270	Other measurement,Other disease	http://www.ebi.ac.uk/efo/EFO_0000408,http://www.ebi.ac.uk/efo/EFO_0001444
stearidonate (18:4n3)	phosphatidylcholine 40:6 measurement	3	1	0	1	1	1.83497e-06	1.83497e-06	0.00123933	1	0.333333	0.5	0.333333	rs174601-rs174535	http://www.ebi.ac.uk/efo/EFO_0010389	Lipid or lipoprotein measurement	http://www.ebi.ac.uk/efo/EFO_0004529
stearidonate (18:4n3)	lysophosphatidylethanolamine 18:2 measurement	3	1	0	1	1	1.83497e-06	1.83497e-06	0.00123933	1	0.333333	0.5	0.333333	rs174601-rs4246215	http://www.ebi.ac.uk/efo/EFO_0010369	Lipid or lipoprotein measurement	http://www.ebi.ac.uk/efo/EFO_0004529
X-14189	angiotensin-converting enzyme measurement, Alzheimer's disease, Alzheimer's disease biomarker measurement	3	1	0	1	1	1.83497e-06	1.83497e-06	0.00123933	1	0.333333	0.5	0.333333	rs4295-rs4968782	http://www.ebi.ac.uk/efo/EFO_0006515, http://www.ebi.ac.uk/efo/EFO_0000249, http://www.ebi.ac.uk/efo/EFO_0006514	Neurological disorder,Other measurement	http://www.ebi.ac.uk/efo/EFO_0000618,http://www.ebi.ac.uk/efo/EFO_0001444
stearidonate (18:4n3)	lysophosphatidylcholine 22:6 measurement	3	1	0	1	1	1.83497e-06	1.83497e-06	0.00123933	1	0.333333	0.5	0.333333	rs174601-rs174550	http://www.ebi.ac.uk/efo/EFO_0010365	Lipid or lipoprotein measurement	http://www.ebi.ac.uk/efo/EFO_0004529
X-14189	platelet glycoprotein 4 measurement	3	1	1	0	1	1.83497e-06	1.83497e-06	0.00123933	1	0.333333	0.5	0.333333	rs651007	http://www.ebi.ac.uk/efo/EFO_0008262	Other measurement	http://www.ebi.ac.uk/efo/EFO_0001444
stearidonate (18:4n3)	lysophosphatidylcholine 20:4 measurement	3	1	0	1	1	1.83497e-06	1.83497e-06	0.00123933	1	0.333333	0.5	0.333333	rs174601-rs174550	http://www.ebi.ac.uk/efo/EFO_0010363	Lipid or lipoprotein measurement	http://www.ebi.ac.uk/efo/EFO_0004529
X-11423	hepatocyte growth factor receptor measurement	3	1	1	0	1	1.83497e-06	1.83497e-06	0.00123933	1	0.333333	0.5	0.333333	rs651007	http://www.ebi.ac.uk/efo/EFO_0008153	Other measurement	http://www.ebi.ac.uk/efo/EFO_0001444
X-11423	intercellular adhesion molecule 2 measurement	3	1	1	0	1	1.83497e-06	1.83497e-06	0.00123933	1	0.333333	0.5	0.333333	rs651007	http://www.ebi.ac.uk/efo/EFO_0008163	Other measurement	http://www.ebi.ac.uk/efo/EFO_0001444
X-18601	response to statin, myopathy	3	1	0	1	1	1.83497e-06	1.83497e-06	0.00123933	1	0.333333	0.5	0.333333	rs2199680-rs4149056	http://purl.obolibrary.org/obo/GO_0036273, http://www.ebi.ac.uk/efo/EFO_0004145	Response to drug,Other disease	http://purl.obolibrary.org/obo/GO_0042493,http://www.ebi.ac.uk/efo/EFO_0000408
X-10395	lipid or lipoprotein measurement, high density lipoprotein cholesterol measurement	3	1	0	1	1	1.83497e-06	1.83497e-06	0.00123933	1	0.333333	0.5	0.333333	rs1800775-rs711752	http://www.ebi.ac.uk/efo/EFO_0005105, http://www.ebi.ac.uk/efo/EFO_0004612	Lipid or lipoprotein measurement,Other measurement	http://www.ebi.ac.uk/efo/EFO_0001444,http://www.ebi.ac.uk/efo/EFO_0004732
X-10395	high density lipoprotein cholesterol measurement, response to fenofibrate	3	1	0	1	1	1.83497e-06	1.83497e-06	0.00123933	1	0.333333	0.5	0.333333	rs247617-rs1800775	http://www.ebi.ac.uk/efo/EFO_0004612, http://purl.obolibrary.org/obo/GO_1901557	Lipid or lipoprotein measurement,Response to drug	http://purl.obolibrary.org/obo/GO_0042493,http://www.ebi.ac.uk/efo/EFO_0004732
dehydroisoandrosterone sulfate (DHEA-S)	hormone measurement, dehydroepiandrosterone sulphate measurement	3	1	0	1	1	1.83497e-06	1.83497e-06	0.00123933	1	0.333333	0.5	0.333333	rs11761528-rs148982377	http://www.ebi.ac.uk/efo/EFO_0004730, http://www.ebi.ac.uk/efo/EFO_0007001	Other measurement	http://www.ebi.ac.uk/efo/EFO_0001444
eicosapentaenoate (EPA; 20:5n3)	docosahexaenoic acid measurement, metabolic syndrome	3	1	0	1	1	1.83497e-06	1.83497e-06	0.00123933	1	0.333333	0.5	0.333333	rs174547-rs174556-rs174575	http://www.ebi.ac.uk/efo/EFO_0007761, http://www.ebi.ac.uk/efo/EFO_0000195	Lipid or lipoprotein measurement,Metabolic disorder	http://www.ebi.ac.uk/efo/EFO_0004529,http://www.ebi.ac.uk/efo/EFO_0000589
gamma-glutamylglutamine	alanine measurement	3	1	1	0	1	1.83497e-06	1.83497e-06	0.00123933	1	0.333333	0.5	0.333333	rs1260326	http://www.ebi.ac.uk/efo/EFO_0009765	Other measurement	http://www.ebi.ac.uk/efo/EFO_0001444
X-10395	HDL cholesterol change measurement, response to statin, response to vitamin B3	3	1	0	1	1	1.83497e-06	1.83497e-06	0.00123933	1	0.333333	0.5	0.333333	rs1800775-rs3764261	http://www.ebi.ac.uk/efo/EFO_0007805, http://purl.obolibrary.org/obo/GO_0036273, http://www.ebi.ac.uk/efo/EFO_0010648	Biological process,Lipid or lipoprotein measurement,Response to drug	http://purl.obolibrary.org/obo/GO_0042493,http://purl.obolibrary.org/obo/GO_0008150,http://www.ebi.ac.uk/efo/EFO_0004732
eicosapentaenoate (EPA; 20:5n3)	dihomo-gamma-linolenic acid measurement	3	1	0	1	1	1.83497e-06	1.83497e-06	0.00123933	1	0.333333	0.5	0.333333	rs174548-rs174556-rs174575	http://www.ebi.ac.uk/efo/EFO_0007763	Lipid or lipoprotein measurement	http://www.ebi.ac.uk/efo/EFO_0004529
stearidonate (18:4n3)	lysophosphatidylcholine 20:5 measurement	3	1	0	1	1	1.83497e-06	1.83497e-06	0.00123933	1	0.333333	0.5	0.333333	rs174601-rs174548	http://www.ebi.ac.uk/efo/EFO_0010364	Lipid or lipoprotein measurement	http://www.ebi.ac.uk/efo/EFO_0004529
stearidonate (18:4n3)	adult onset asthma, fasting blood glucose measurement	3	1	0	1	1	1.83497e-06	1.83497e-06	0.00123933	1	0.333333	0.5	0.333333	rs174583-rs174601	http://www.ebi.ac.uk/efo/EFO_1002011, http://www.ebi.ac.uk/efo/EFO_0004465	Other measurement,Other disease	http://www.ebi.ac.uk/efo/EFO_0000408,http://www.ebi.ac.uk/efo/EFO_0001444
eicosapentaenoate (EPA; 20:5n3)	fatty acid measurement, fetal genotype effect measurement, breast milk measurement	3	1	1	0	1	1.83497e-06	1.83497e-06	0.00123933	1	0.333333	0.5	0.333333	rs174556	http://www.ebi.ac.uk/efo/EFO_0005110, http://www.ebi.ac.uk/efo/EFO_0007959, http://www.ebi.ac.uk/efo/EFO_0009092	Lipid or lipoprotein measurement,Other measurement	http://www.ebi.ac.uk/efo/EFO_0001444,http://www.ebi.ac.uk/efo/EFO_0004529
X-11423	digestive system infectious disease	3	1	0	1	1	1.83497e-06	1.83497e-06	0.00123933	1	0.333333	0.5	0.333333	rs635634-rs651007	http://purl.obolibrary.org/obo/MONDO_0043424	Digestive system disorder	http://www.ebi.ac.uk/efo/EFO_0000405
eicosapentaenoate (EPA; 20:5n3)	lysophosphatidylcholine 20:3 measurement	3	1	0	1	1	1.83497e-06	1.83497e-06	0.00123933	1	0.333333	0.5	0.333333	rs968567-rs174556-rs174575	http://www.ebi.ac.uk/efo/EFO_0010362	Lipid or lipoprotein measurement	http://www.ebi.ac.uk/efo/EFO_0004529
eicosapentaenoate (EPA; 20:5n3)	lysophosphatidylcholine 20:5 measurement	3	1	0	1	1	1.83497e-06	1.83497e-06	0.00123933	1	0.333333	0.5	0.333333	rs174548-rs174556-rs174575	http://www.ebi.ac.uk/efo/EFO_0010364	Lipid or lipoprotein measurement	http://www.ebi.ac.uk/efo/EFO_0004529
stearidonate (18:4n3)	phosphatidylcholine 34:2 measurement	3	1	0	1	1	1.83497e-06	1.83497e-06	0.00123933	1	0.333333	0.5	0.333333	rs174601-rs174574	http://www.ebi.ac.uk/efo/EFO_0010376	Lipid or lipoprotein measurement	http://www.ebi.ac.uk/efo/EFO_0004529
eicosapentaenoate (EPA; 20:5n3)	lysophosphatidylcholine 22:6 measurement	3	1	0	1	1	1.83497e-06	1.83497e-06	0.00123933	1	0.333333	0.5	0.333333	rs174550-rs174556-rs174575	http://www.ebi.ac.uk/efo/EFO_0010365	Lipid or lipoprotein measurement	http://www.ebi.ac.uk/efo/EFO_0004529
stearidonate (18:4n3)	phosphatidylcholine 32:1 measurement	3	1	0	1	1	1.83497e-06	1.83497e-06	0.00123933	1	0.333333	0.5	0.333333	rs174601-rs174541	http://www.ebi.ac.uk/efo/EFO_0010373	Lipid or lipoprotein measurement	http://www.ebi.ac.uk/efo/EFO_0004529
eicosapentaenoate (EPA; 20:5n3)	lysophosphatidylethanolamine 18:2 measurement	3	1	0	1	1	1.83497e-06	1.83497e-06	0.00123933	1	0.333333	0.5	0.333333	rs4246215-rs174556-rs174575	http://www.ebi.ac.uk/efo/EFO_0010369	Lipid or lipoprotein measurement	http://www.ebi.ac.uk/efo/EFO_0004529
X-14189	OX-2 membrane glycoprotein measurement	3	1	1	0	1	1.83497e-06	1.83497e-06	0.00123933	1	0.333333	0.5	0.333333	rs651007	http://www.ebi.ac.uk/efo/EFO_0008253	Other measurement	http://www.ebi.ac.uk/efo/EFO_0001444
stearidonate (18:4n3)	omega-6:omega-3 polyunsaturated fatty acid ratio, metabolic syndrome	3	1	0	1	1	1.83497e-06	1.83497e-06	0.00123933	1	0.333333	0.5	0.333333	rs174547-rs174601	http://www.ebi.ac.uk/efo/EFO_0010732, http://www.ebi.ac.uk/efo/EFO_0000195	Lipid or lipoprotein measurement,Metabolic disorder	http://www.ebi.ac.uk/efo/EFO_0004529,http://www.ebi.ac.uk/efo/EFO_0000589
eicosapentaenoate (EPA; 20:5n3)	omega-6:omega-3 polyunsaturated fatty acid ratio, metabolic syndrome	3	1	0	1	1	1.83497e-06	1.83497e-06	0.00123933	1	0.333333	0.5	0.333333	rs174547-rs174556-rs174575	http://www.ebi.ac.uk/efo/EFO_0010732, http://www.ebi.ac.uk/efo/EFO_0000195	Lipid or lipoprotein measurement,Metabolic disorder	http://www.ebi.ac.uk/efo/EFO_0004529,http://www.ebi.ac.uk/efo/EFO_0000589
eicosapentaenoate (EPA; 20:5n3)	phosphatidylcholine 32:1 measurement	3	1	0	1	1	1.83497e-06	1.83497e-06	0.00123933	1	0.333333	0.5	0.333333	rs174556-rs174575-rs174541	http://www.ebi.ac.uk/efo/EFO_0010373	Lipid or lipoprotein measurement	http://www.ebi.ac.uk/efo/EFO_0004529
eicosapentaenoate (EPA; 20:5n3)	phosphatidylcholine 34:2 measurement	3	1	0	1	1	1.83497e-06	1.83497e-06	0.00123933	1	0.333333	0.5	0.333333	rs174574-rs174556-rs174575	http://www.ebi.ac.uk/efo/EFO_0010376	Lipid or lipoprotein measurement	http://www.ebi.ac.uk/efo/EFO_0004529
eicosapentaenoate (EPA; 20:5n3)	phosphatidylcholine 40:6 measurement	3	1	0	1	1	1.83497e-06	1.83497e-06	0.00123933	1	0.333333	0.5	0.333333	rs174556-rs174575-rs174535	http://www.ebi.ac.uk/efo/EFO_0010389	Lipid or lipoprotein measurement	http://www.ebi.ac.uk/efo/EFO_0004529
X-18601	estrone conjugate measurement, estrogen-receptor positive breast cancer	3	1	0	1	1	1.83497e-06	1.83497e-06	0.00123933	1	0.333333	0.5	0.333333	rs2199680-rs4149056	http://www.ebi.ac.uk/efo/EFO_0007971, http://www.ebi.ac.uk/efo/EFO_1000649	Cancer,Other measurement	http://www.ebi.ac.uk/efo/EFO_0001444,http://www.ebi.ac.uk/efo/EFO_0000616
X-11423	OX-2 membrane glycoprotein measurement	3	1	1	0	1	1.83497e-06	1.83497e-06	0.00123933	1	0.333333	0.5	0.333333	rs651007	http://www.ebi.ac.uk/efo/EFO_0008253	Other measurement	http://www.ebi.ac.uk/efo/EFO_0001444
X-12644	estrone conjugate measurement, estrogen-receptor positive breast cancer	3	1	0	1	1	1.83497e-06	1.83497e-06	0.00123933	1	0.333333	0.5	0.333333	rs7969341-rs4149056	http://www.ebi.ac.uk/efo/EFO_0007971, http://www.ebi.ac.uk/efo/EFO_1000649	Cancer,Other measurement	http://www.ebi.ac.uk/efo/EFO_0001444,http://www.ebi.ac.uk/efo/EFO_0000616
X-11820	clinical ideal cardiovascular health	3	1	1	0	1	1.83497e-06	1.83497e-06	0.00123933	1	0.333333	0.5	0.333333	rs445925	http://www.ebi.ac.uk/efo/EFO_0007653	Other trait	http://www.ebi.ac.uk/efo/EFO_0000001
X-11820	clinical and behavioural ideal cardiovascular health	3	1	0	1	1	1.83497e-06	1.83497e-06	0.00123933	1	0.333333	0.5	0.333333	rs7412-rs445925	http://www.ebi.ac.uk/efo/EFO_0007654	Other trait	http://www.ebi.ac.uk/efo/EFO_0000001
3-methyl-2-oxovalerate	alanine measurement	3	1	1	0	1	1.83497e-06	1.83497e-06	0.00123933	1	0.333333	0.5	0.333333	rs1260326	http://www.ebi.ac.uk/efo/EFO_0009765	Other measurement	http://www.ebi.ac.uk/efo/EFO_0001444
X-18601	hormone measurement, cortisol:DHEAS ratio measurement	3	1	0	1	1	1.83497e-06	1.83497e-06	0.00123933	1	0.333333	0.5	0.333333	rs12533251-rs34670419	http://www.ebi.ac.uk/efo/EFO_0004730, http://www.ebi.ac.uk/efo/EFO_0010239	Other measurement	http://www.ebi.ac.uk/efo/EFO_0001444
eicosapentaenoate (EPA; 20:5n3)	fatty acid measurement, linolenic acid measurement	3	1	0	1	1	1.83497e-06	1.83497e-06	0.00123933	1	0.333333	0.5	0.333333	rs174601-rs174556-rs174575	http://www.ebi.ac.uk/efo/EFO_0005110, http://www.ebi.ac.uk/efo/EFO_0006811	Lipid or lipoprotein measurement	http://www.ebi.ac.uk/efo/EFO_0004529
X-18601	hormone measurement, dehydroepiandrosterone measurement	3	1	0	1	1	1.83497e-06	1.83497e-06	0.00123933	1	0.333333	0.5	0.333333	rs12533251-rs34670419	http://www.ebi.ac.uk/efo/EFO_0004730, http://www.ebi.ac.uk/efo/EFO_0010240	Other measurement	http://www.ebi.ac.uk/efo/EFO_0001444
X-18601	hormone measurement, dehydroepiandrosterone sulphate measurement	3	1	0	1	1	1.83497e-06	1.83497e-06	0.00123933	1	0.333333	0.5	0.333333	rs12533251-rs148982377	http://www.ebi.ac.uk/efo/EFO_0004730, http://www.ebi.ac.uk/efo/EFO_0007001	Other measurement	http://www.ebi.ac.uk/efo/EFO_0001444
eicosapentaenoate (EPA; 20:5n3)	triacylglycerol 54:4 measurement	3	1	0	1	1	1.83497e-06	1.83497e-06	0.00123933	1	0.333333	0.5	0.333333	rs174550-rs174556-rs174575	http://www.ebi.ac.uk/efo/EFO_0010422	Lipid or lipoprotein measurement	http://www.ebi.ac.uk/efo/EFO_0004529
3-methyl-2-oxovalerate	alpha-hydroxybutyric acid measurement	3	1	1	0	1	1.83497e-06	1.83497e-06	0.00123933	1	0.333333	0.5	0.333333	rs1260326	http://www.ebi.ac.uk/efo/EFO_0010458	Other measurement	http://www.ebi.ac.uk/efo/EFO_0001444
eicosapentaenoate (EPA; 20:5n3)	triacylglycerol 58:10 measurement	3	1	0	1	1	1.83497e-06	1.83497e-06	0.00123933	1	0.333333	0.5	0.333333	rs174548-rs174556-rs174575	http://www.ebi.ac.uk/efo/EFO_0010437	Lipid or lipoprotein measurement	http://www.ebi.ac.uk/efo/EFO_0004529
gamma-glutamylglutamine	alpha-hydroxybutyric acid measurement	3	1	1	0	1	1.83497e-06	1.83497e-06	0.00123933	1	0.333333	0.5	0.333333	rs1260326	http://www.ebi.ac.uk/efo/EFO_0010458	Other measurement	http://www.ebi.ac.uk/efo/EFO_0001444
X-11423	carbohydrate sulfotransferase 15 measurement	3	1	1	0	1	1.83497e-06	1.83497e-06	0.00123933	1	0.333333	0.5	0.333333	rs651007	http://www.ebi.ac.uk/efo/EFO_0008066	Other measurement	http://www.ebi.ac.uk/efo/EFO_0001444
X-18601	response to methotrexate	3	1	0	1	1	1.83497e-06	1.83497e-06	0.00123933	1	0.333333	0.5	0.333333	rs2199680-rs4149080	http://purl.obolibrary.org/obo/GO_0031427	Response to drug	http://purl.obolibrary.org/obo/GO_0042493
X-10395	HDL cholesterol change measurement, response to statin	3	1	0	1	1	1.83497e-06	1.83497e-06	0.00123933	1	0.333333	0.5	0.333333	rs1800775-rs247616	http://www.ebi.ac.uk/efo/EFO_0007805, http://purl.obolibrary.org/obo/GO_0036273	Lipid or lipoprotein measurement,Response to drug	http://purl.obolibrary.org/obo/GO_0042493,http://www.ebi.ac.uk/efo/EFO_0004732
dehydroisoandrosterone sulfate (DHEA-S)	hormone measurement, dehydroepiandrosterone measurement	3	1	0	1	1	1.83497e-06	1.83497e-06	0.00123933	1	0.333333	0.5	0.333333	rs34670419-rs11761528	http://www.ebi.ac.uk/efo/EFO_0004730, http://www.ebi.ac.uk/efo/EFO_0010240	Other measurement	http://www.ebi.ac.uk/efo/EFO_0001444
eicosapentaenoate (EPA; 20:5n3)	delta-6 desaturase measurement	3	1	0	1	1	1.83497e-06	1.83497e-06	0.00123933	1	0.333333	0.5	0.333333	rs174548-rs174556-rs174575	http://www.ebi.ac.uk/efo/EFO_0007765	Other measurement	http://www.ebi.ac.uk/efo/EFO_0001444
X-14473	response to platelet aggregation inhibitor	3	1	0	1	1	1.83497e-06	1.83497e-06	0.00123933	1	0.333333	0.5	0.333333	rs4986894-rs12777823	http://purl.obolibrary.org/obo/GO_0061478	Response to drug	http://purl.obolibrary.org/obo/GO_0042493
stearidonate (18:4n3)	cholesteryl ester 20:5 measurement	3	1	0	1	1	1.83497e-06	1.83497e-06	0.00123933	1	0.333333	0.5	0.333333	rs174601-rs174548	http://www.ebi.ac.uk/efo/EFO_0010349	Lipid or lipoprotein measurement	http://www.ebi.ac.uk/efo/EFO_0004529
gamma-glutamylglutamine	phosphatidylcholine 32:2 measurement	3	1	1	0	1	1.83497e-06	1.83497e-06	0.00123933	1	0.333333	0.5	0.333333	rs1260326	http://www.ebi.ac.uk/efo/EFO_0010374	Lipid or lipoprotein measurement	http://www.ebi.ac.uk/efo/EFO_0004529
X-14304	angiotensin-converting enzyme measurement, Alzheimer's disease, Alzheimer's disease biomarker measurement	3	1	0	1	1	1.83497e-06	1.83497e-06	0.00123933	1	0.333333	0.5	0.333333	rs4295-rs4968782	http://www.ebi.ac.uk/efo/EFO_0006515, http://www.ebi.ac.uk/efo/EFO_0000249, http://www.ebi.ac.uk/efo/EFO_0006514	Neurological disorder,Other measurement	http://www.ebi.ac.uk/efo/EFO_0000618,http://www.ebi.ac.uk/efo/EFO_0001444
3-methyl-2-oxovalerate	mannose measurement, blood metabolite measurement	3	1	1	0	1	1.83497e-06	1.83497e-06	0.00123933	1	0.333333	0.5	0.333333	rs1260326	http://www.ebi.ac.uk/efo/EFO_0006958, http://www.ebi.ac.uk/efo/EFO_0005664	Other measurement	http://www.ebi.ac.uk/efo/EFO_0001444
X-14304	OX-2 membrane glycoprotein measurement	3	1	0	1	1	1.83497e-06	1.83497e-06	0.00123933	1	0.333333	0.5	0.333333	rs579459-rs651007	http://www.ebi.ac.uk/efo/EFO_0008253	Other measurement	http://www.ebi.ac.uk/efo/EFO_0001444
X-14189	intercellular adhesion molecule 2 measurement	3	1	1	0	1	1.83497e-06	1.83497e-06	0.00123933	1	0.333333	0.5	0.333333	rs651007	http://www.ebi.ac.uk/efo/EFO_0008163	Other measurement	http://www.ebi.ac.uk/efo/EFO_0001444
stearidonate (18:4n3)	delta-6 desaturase measurement	3	1	0	1	1	1.83497e-06	1.83497e-06	0.00123933	1	0.333333	0.5	0.333333	rs174601-rs174548	http://www.ebi.ac.uk/efo/EFO_0007765	Other measurement	http://www.ebi.ac.uk/efo/EFO_0001444
3-methyl-2-oxovalerate	urinary sodium to potassium ratio	3	1	0	1	1	1.83497e-06	1.83497e-06	0.00123933	1	0.333333	0.5	0.333333	rs1260326-rs4665972	http://www.ebi.ac.uk/efo/EFO_0009884	Other measurement	http://www.ebi.ac.uk/efo/EFO_0001444
stearidonate (18:4n3)	fasting blood glucose measurement, asthma	3	1	0	1	1	1.83497e-06	1.83497e-06	0.00123933	1	0.333333	0.5	0.333333	rs174583-rs174601	http://www.ebi.ac.uk/efo/EFO_0004465, http://www.ebi.ac.uk/efo/EFO_0000270	Other measurement,Other disease	http://www.ebi.ac.uk/efo/EFO_0000408,http://www.ebi.ac.uk/efo/EFO_0001444
stearidonate (18:4n3)	dihomo-gamma-linolenic acid measurement	3	1	0	1	1	1.83497e-06	1.83497e-06	0.00123933	1	0.333333	0.5	0.333333	rs174601-rs174548	http://www.ebi.ac.uk/efo/EFO_0007763	Lipid or lipoprotein measurement	http://www.ebi.ac.uk/efo/EFO_0004529
eicosapentaenoate (EPA; 20:5n3)	adult onset asthma, fasting blood glucose measurement	3	1	0	1	1	1.83497e-06	1.83497e-06	0.00123933	1	0.333333	0.5	0.333333	rs174583-rs174556-rs174575	http://www.ebi.ac.uk/efo/EFO_1002011, http://www.ebi.ac.uk/efo/EFO_0004465	Other measurement,Other disease	http://www.ebi.ac.uk/efo/EFO_0000408,http://www.ebi.ac.uk/efo/EFO_0001444
gamma-glutamylglutamine	triacylglycerol 48:2 measurement	3	1	1	0	1	1.83497e-06	1.83497e-06	0.00123933	1	0.333333	0.5	0.333333	rs1260326	http://www.ebi.ac.uk/efo/EFO_0010405	Lipid or lipoprotein measurement	http://www.ebi.ac.uk/efo/EFO_0004529
gamma-glutamylglutamine	triacylglycerol 48:3 measurement	3	1	1	0	1	1.83497e-06	1.83497e-06	0.00123933	1	0.333333	0.5	0.333333	rs1260326	http://www.ebi.ac.uk/efo/EFO_0010406	Lipid or lipoprotein measurement	http://www.ebi.ac.uk/efo/EFO_0004529
gamma-glutamylglutamine	triacylglycerol 50:3 measurement	3	1	1	0	1	1.83497e-06	1.83497e-06	0.00123933	1	0.333333	0.5	0.333333	rs1260326	http://www.ebi.ac.uk/efo/EFO_0010410	Lipid or lipoprotein measurement	http://www.ebi.ac.uk/efo/EFO_0004529
3-methyl-2-oxovalerate	phosphatidylcholine 32:2 measurement	3	1	1	0	1	1.83497e-06	1.83497e-06	0.00123933	1	0.333333	0.5	0.333333	rs1260326	http://www.ebi.ac.uk/efo/EFO_0010374	Lipid or lipoprotein measurement	http://www.ebi.ac.uk/efo/EFO_0004529
gamma-glutamylglutamine	triacylglycerol 50:4 measurement	3	1	1	0	1	1.83497e-06	1.83497e-06	0.00123933	1	0.333333	0.5	0.333333	rs1260326	http://www.ebi.ac.uk/efo/EFO_0010411	Lipid or lipoprotein measurement	http://www.ebi.ac.uk/efo/EFO_0004529
stearidonate (18:4n3)	docosahexaenoic acid measurement, metabolic syndrome	3	1	0	1	1	1.83497e-06	1.83497e-06	0.00123933	1	0.333333	0.5	0.333333	rs174547-rs174601	http://www.ebi.ac.uk/efo/EFO_0007761, http://www.ebi.ac.uk/efo/EFO_0000195	Lipid or lipoprotein measurement,Metabolic disorder	http://www.ebi.ac.uk/efo/EFO_0004529,http://www.ebi.ac.uk/efo/EFO_0000589
3-methyl-2-oxovalerate	triacylglycerol 50:4 measurement	3	1	1	0	1	1.83497e-06	1.83497e-06	0.00123933	1	0.333333	0.5	0.333333	rs1260326	http://www.ebi.ac.uk/efo/EFO_0010411	Lipid or lipoprotein measurement	http://www.ebi.ac.uk/efo/EFO_0004529
3-methyl-2-oxovalerate	triacylglycerol 50:3 measurement	3	1	1	0	1	1.83497e-06	1.83497e-06	0.00123933	1	0.333333	0.5	0.333333	rs1260326	http://www.ebi.ac.uk/efo/EFO_0010410	Lipid or lipoprotein measurement	http://www.ebi.ac.uk/efo/EFO_0004529
3-methyl-2-oxovalerate	triacylglycerol 48:3 measurement	3	1	1	0	1	1.83497e-06	1.83497e-06	0.00123933	1	0.333333	0.5	0.333333	rs1260326	http://www.ebi.ac.uk/efo/EFO_0010406	Lipid or lipoprotein measurement	http://www.ebi.ac.uk/efo/EFO_0004529
X-14189	protein jagged-1 measurement	3	1	1	0	1	1.83497e-06	1.83497e-06	0.00123933	1	0.333333	0.5	0.333333	rs651007	http://www.ebi.ac.uk/efo/EFO_0008271	Other measurement	http://www.ebi.ac.uk/efo/EFO_0001444
3-methyl-2-oxovalerate	triacylglycerol 48:2 measurement	3	1	1	0	1	1.83497e-06	1.83497e-06	0.00123933	1	0.333333	0.5	0.333333	rs1260326	http://www.ebi.ac.uk/efo/EFO_0010405	Lipid or lipoprotein measurement	http://www.ebi.ac.uk/efo/EFO_0004529
gamma-glutamylglutamine	urinary sodium to potassium ratio	3	1	0	1	1	1.83497e-06	1.83497e-06	0.00123933	1	0.333333	0.5	0.333333	rs1260326-rs4665972	http://www.ebi.ac.uk/efo/EFO_0009884	Other measurement	http://www.ebi.ac.uk/efo/EFO_0001444
stearidonate (18:4n3)	triacylglycerol 54:4 measurement	3	1	0	1	1	1.83497e-06	1.83497e-06	0.00123933	1	0.333333	0.5	0.333333	rs174601-rs174550	http://www.ebi.ac.uk/efo/EFO_0010422	Lipid or lipoprotein measurement	http://www.ebi.ac.uk/efo/EFO_0004529
X-14304	carbohydrate sulfotransferase 15 measurement	3	1	0	1	1	1.83497e-06	1.83497e-06	0.00123933	1	0.333333	0.5	0.333333	rs579459-rs651007	http://www.ebi.ac.uk/efo/EFO_0008066	Other measurement	http://www.ebi.ac.uk/efo/EFO_0001444
X-14189	hepatocyte growth factor receptor measurement	3	1	1	0	1	1.83497e-06	1.83497e-06	0.00123933	1	0.333333	0.5	0.333333	rs651007	http://www.ebi.ac.uk/efo/EFO_0008153	Other measurement	http://www.ebi.ac.uk/efo/EFO_0001444
lysine	lysine measurement, serum metabolite measurement	3	1	0	1	1	1.83497e-06	1.83497e-06	0.00123933	1	0.333333	0.5	0.333333	rs8056893-rs2863979	http://www.ebi.ac.uk/efo/EFO_0005002, http://www.ebi.ac.uk/efo/EFO_0005653	Other measurement	http://www.ebi.ac.uk/efo/EFO_0001444
gamma-glutamylglutamine	mannose measurement, blood metabolite measurement	3	1	1	0	1	1.83497e-06	1.83497e-06	0.00123933	1	0.333333	0.5	0.333333	rs1260326	http://www.ebi.ac.uk/efo/EFO_0006958, http://www.ebi.ac.uk/efo/EFO_0005664	Other measurement	http://www.ebi.ac.uk/efo/EFO_0001444
X-11423	platelet glycoprotein 4 measurement	3	1	1	0	1	1.83497e-06	1.83497e-06	0.00123933	1	0.333333	0.5	0.333333	rs651007	http://www.ebi.ac.uk/efo/EFO_0008262	Other measurement	http://www.ebi.ac.uk/efo/EFO_0001444
X-12644	response to methotrexate	3	1	0	1	1	1.83497e-06	1.83497e-06	0.00123933	1	0.333333	0.5	0.333333	rs4149080-rs7969341	http://purl.obolibrary.org/obo/GO_0031427	Response to drug	http://purl.obolibrary.org/obo/GO_0042493
X-12644	response to statin, myopathy	3	1	0	1	1	1.83497e-06	1.83497e-06	0.00123933	1	0.333333	0.5	0.333333	rs7969341-rs4149056	http://purl.obolibrary.org/obo/GO_0036273, http://www.ebi.ac.uk/efo/EFO_0004145	Response to drug,Other disease	http://purl.obolibrary.org/obo/GO_0042493,http://www.ebi.ac.uk/efo/EFO_0000408
dehydroisoandrosterone sulfate (DHEA-S)	hormone measurement, cortisol:DHEAS ratio measurement	3	1	0	1	1	1.83497e-06	1.83497e-06	0.00123933	1	0.333333	0.5	0.333333	rs34670419-rs11761528	http://www.ebi.ac.uk/efo/EFO_0004730, http://www.ebi.ac.uk/efo/EFO_0010239	Other measurement	http://www.ebi.ac.uk/efo/EFO_0001444
X-14304	protein jagged-1 measurement	3	1	0	1	1	1.83497e-06	1.83497e-06	0.00123933	1	0.333333	0.5	0.333333	rs579459-rs651007	http://www.ebi.ac.uk/efo/EFO_0008271	Other measurement	http://www.ebi.ac.uk/efo/EFO_0001444
X-11423	protein jagged-1 measurement	3	1	1	0	1	1.83497e-06	1.83497e-06	0.00123933	1	0.333333	0.5	0.333333	rs651007	http://www.ebi.ac.uk/efo/EFO_0008271	Other measurement	http://www.ebi.ac.uk/efo/EFO_0001444
X-14304	platelet glycoprotein 4 measurement	3	1	0	1	1	1.83497e-06	1.83497e-06	0.00123933	1	0.333333	0.5	0.333333	rs579459-rs651007	http://www.ebi.ac.uk/efo/EFO_0008262	Other measurement	http://www.ebi.ac.uk/efo/EFO_0001444
X-14304	intercellular adhesion molecule 2 measurement	3	1	0	1	1	1.83497e-06	1.83497e-06	0.00123933	1	0.333333	0.5	0.333333	rs579459-rs651007	http://www.ebi.ac.uk/efo/EFO_0008163	Other measurement	http://www.ebi.ac.uk/efo/EFO_0001444
stearidonate (18:4n3)	fatty acid measurement, linolenic acid measurement	3	1	1	0	1	1.83497e-06	1.83497e-06	0.00123933	1	0.333333	0.5	0.333333	rs174601	http://www.ebi.ac.uk/efo/EFO_0005110, http://www.ebi.ac.uk/efo/EFO_0006811	Lipid or lipoprotein measurement	http://www.ebi.ac.uk/efo/EFO_0004529
3-methyl-2-oxovalerate	leptin measurement, fasting blood insulin measurement	3	1	0	1	1	1.83497e-06	1.83497e-06	0.00123933	1	0.333333	0.5	0.333333	rs1260326-rs780094	http://www.ebi.ac.uk/efo/EFO_0005000, http://www.ebi.ac.uk/efo/EFO_0004466	Other measurement	http://www.ebi.ac.uk/efo/EFO_0001444
eicosapentaenoate (EPA; 20:5n3)	cholesteryl ester 20:5 measurement	3	1	0	1	1	1.83497e-06	1.83497e-06	0.00123933	1	0.333333	0.5	0.333333	rs174548-rs174556-rs174575	http://www.ebi.ac.uk/efo/EFO_0010349	Lipid or lipoprotein measurement	http://www.ebi.ac.uk/efo/EFO_0004529
X-14304	hepatocyte growth factor receptor measurement	3	1	0	1	1	1.83497e-06	1.83497e-06	0.00123933	1	0.333333	0.5	0.333333	rs579459-rs651007	http://www.ebi.ac.uk/efo/EFO_0008153	Other measurement	http://www.ebi.ac.uk/efo/EFO_0001444
eicosapentaenoate (EPA; 20:5n3)	lysophosphatidylcholine 20:4 measurement	3	1	0	1	1	1.83497e-06	1.83497e-06	0.00123933	1	0.333333	0.5	0.333333	rs174550-rs174556-rs174575	http://www.ebi.ac.uk/efo/EFO_0010363	Lipid or lipoprotein measurement	http://www.ebi.ac.uk/efo/EFO_0004529
X-14189	carbohydrate sulfotransferase 15 measurement	3	1	1	0	1	1.83497e-06	1.83497e-06	0.00123933	1	0.333333	0.5	0.333333	rs651007	http://www.ebi.ac.uk/efo/EFO_0008066	Other measurement	http://www.ebi.ac.uk/efo/EFO_0001444
stearidonate (18:4n3)	fatty acid measurement, fetal genotype effect measurement, breast milk measurement	3	1	0	1	1	1.83497e-06	1.83497e-06	0.00123933	1	0.333333	0.5	0.333333	rs174601-rs174556	http://www.ebi.ac.uk/efo/EFO_0005110, http://www.ebi.ac.uk/efo/EFO_0007959, http://www.ebi.ac.uk/efo/EFO_0009092	Lipid or lipoprotein measurement,Other measurement	http://www.ebi.ac.uk/efo/EFO_0001444,http://www.ebi.ac.uk/efo/EFO_0004529
X-14304	digestive system infectious disease	3	1	0	1	1	1.83497e-06	1.83497e-06	0.00123933	1	0.333333	0.5	0.333333	rs579459-rs635634	http://purl.obolibrary.org/obo/MONDO_0043424	Digestive system disorder	http://www.ebi.ac.uk/efo/EFO_0000405
X-14189	digestive system infectious disease	3	1	0	1	1	1.83497e-06	1.83497e-06	0.00123933	1	0.333333	0.5	0.333333	rs635634-rs651007	http://purl.obolibrary.org/obo/MONDO_0043424	Digestive system disorder	http://www.ebi.ac.uk/efo/EFO_0000405
3-methyl-2-oxovalerate	leptin measurement, HOMA-IR	3	1	0	1	1	1.83497e-06	1.83497e-06	0.00123933	1	0.333333	0.5	0.333333	rs1260326-rs780094	http://www.ebi.ac.uk/efo/EFO_0005000, http://www.ebi.ac.uk/efo/EFO_0004501	Other measurement	http://www.ebi.ac.uk/efo/EFO_0001444
stearidonate (18:4n3)	triacylglycerol 58:10 measurement	3	1	0	1	1	1.83497e-06	1.83497e-06	0.00123933	1	0.333333	0.5	0.333333	rs174601-rs174548	http://www.ebi.ac.uk/efo/EFO_0010437	Lipid or lipoprotein measurement	http://www.ebi.ac.uk/efo/EFO_0004529
gamma-glutamylglutamine	leptin measurement, HOMA-IR	3	1	0	1	1	1.83497e-06	1.83497e-06	0.00123933	1	0.333333	0.5	0.333333	rs1260326-rs780094	http://www.ebi.ac.uk/efo/EFO_0005000, http://www.ebi.ac.uk/efo/EFO_0004501	Other measurement	http://www.ebi.ac.uk/efo/EFO_0001444
gamma-glutamylglutamine	leptin measurement, fasting blood insulin measurement	3	1	0	1	1	1.83497e-06	1.83497e-06	0.00123933	1	0.333333	0.5	0.333333	rs1260326-rs780094	http://www.ebi.ac.uk/efo/EFO_0005000, http://www.ebi.ac.uk/efo/EFO_0004466	Other measurement	http://www.ebi.ac.uk/efo/EFO_0001444
1-eicosadienoylglycerophosphocholine*	laryngeal squamous cell carcinoma	1	3	0	1	1	1.83497e-06	1.83497e-06	0.00123933	1	0.333333	0.5	0.333333	rs1535-rs174549	http://www.ebi.ac.uk/efo/EFO_0006352	Cancer	http://www.ebi.ac.uk/efo/EFO_0000616
docosapentaenoate (n3 DPA; 22:5n3)	cholesteryl ester 16:0 measurement	1	3	0	1	1	1.83497e-06	1.83497e-06	0.00123933	1	0.333333	0.5	0.333333	rs174548-rs174538	http://www.ebi.ac.uk/efo/EFO_0010341	Lipid or lipoprotein measurement	http://www.ebi.ac.uk/efo/EFO_0004529
X-14662	response to antineoplastic agent	1	3	0	1	1	1.83497e-06	1.83497e-06	0.00123933	1	0.333333	0.5	0.333333	rs11045879-rs7969341	http://purl.obolibrary.org/obo/GO_0097327	Response to drug	http://purl.obolibrary.org/obo/GO_0042493
docosapentaenoate (n3 DPA; 22:5n3)	arachidonic acid measurement	1	3	0	1	1	1.83497e-06	1.83497e-06	0.00123933	1	0.333333	0.5	0.333333	rs174577-rs174538	http://www.ebi.ac.uk/efo/EFO_0006808	Lipid or lipoprotein measurement	http://www.ebi.ac.uk/efo/EFO_0004529
docosapentaenoate (n3 DPA; 22:5n3)	laryngeal squamous cell carcinoma	1	3	0	1	1	1.83497e-06	1.83497e-06	0.00123933	1	0.333333	0.5	0.333333	rs174538-rs174549	http://www.ebi.ac.uk/efo/EFO_0006352	Cancer	http://www.ebi.ac.uk/efo/EFO_0000616
1-oleoylglycerol (1-monoolein)	vitamin E measurement	1	3	1	0	1	1.83497e-06	1.83497e-06	0.00123933	1	0.333333	0.5	0.333333	rs964184	http://www.ebi.ac.uk/efo/EFO_0004867	Other measurement	http://www.ebi.ac.uk/efo/EFO_0001444
docosapentaenoate (n3 DPA; 22:5n3)	fatty acid measurement, oleic acid measurement	1	3	0	1	1	1.83497e-06	1.83497e-06	0.00123933	1	0.333333	0.5	0.333333	rs174538-rs174535	http://www.ebi.ac.uk/efo/EFO_0005110, http://www.ebi.ac.uk/efo/EFO_0006810	Lipid or lipoprotein measurement	http://www.ebi.ac.uk/efo/EFO_0004529
X-11550	cholesteryl ester transfer protein measurement	1	3	1	0	1	1.83497e-06	1.83497e-06	0.00123933	1	0.333333	0.5	0.333333	rs247616	http://www.ebi.ac.uk/efo/EFO_0009133	Hematological measurement	http://www.ebi.ac.uk/efo/EFO_0004503
X-12990	cis/trans-18:2 fatty acid measurement, trans fatty acid measurement	1	3	0	1	1	1.83497e-06	1.83497e-06	0.00123933	1	0.333333	0.5	0.333333	rs2727271-rs2072114	http://www.ebi.ac.uk/efo/EFO_0006824, http://www.ebi.ac.uk/efo/EFO_0006821	Lipid or lipoprotein measurement	http://www.ebi.ac.uk/efo/EFO_0004529
1-eicosadienoylglycerophosphocholine*	phosphatidylethanolamine ether measurement	1	3	0	1	1	1.83497e-06	1.83497e-06	0.00123933	1	0.333333	0.5	0.333333	rs1535-rs174549	http://www.ebi.ac.uk/efo/EFO_0010229	Lipid or lipoprotein measurement	http://www.ebi.ac.uk/efo/EFO_0004529
1-eicosadienoylglycerophosphocholine*	fatty acid measurement, oleic acid measurement	1	3	0	1	1	1.83497e-06	1.83497e-06	0.00123933	1	0.333333	0.5	0.333333	rs1535-rs174535	http://www.ebi.ac.uk/efo/EFO_0005110, http://www.ebi.ac.uk/efo/EFO_0006810	Lipid or lipoprotein measurement	http://www.ebi.ac.uk/efo/EFO_0004529
X-11412	cholesteryl ester transfer protein measurement	1	3	0	1	1	1.83497e-06	1.83497e-06	0.00123933	1	0.333333	0.5	0.333333	rs3764261-rs247616	http://www.ebi.ac.uk/efo/EFO_0009133	Hematological measurement	http://www.ebi.ac.uk/efo/EFO_0004503
docosapentaenoate (n3 DPA; 22:5n3)	cis/trans-18:2 fatty acid measurement, trans fatty acid measurement	1	3	0	1	1	1.83497e-06	1.83497e-06	0.00123933	1	0.333333	0.5	0.333333	rs174538-rs174549	http://www.ebi.ac.uk/efo/EFO_0006824, http://www.ebi.ac.uk/efo/EFO_0006821	Lipid or lipoprotein measurement	http://www.ebi.ac.uk/efo/EFO_0004529
1-eicosadienoylglycerophosphocholine*	cis/trans-18:2 fatty acid measurement, trans fatty acid measurement	1	3	0	1	1	1.83497e-06	1.83497e-06	0.00123933	1	0.333333	0.5	0.333333	rs1535-rs174549	http://www.ebi.ac.uk/efo/EFO_0006824, http://www.ebi.ac.uk/efo/EFO_0006821	Lipid or lipoprotein measurement	http://www.ebi.ac.uk/efo/EFO_0004529
1-eicosadienoylglycerophosphocholine*	cholesteryl ester 16:0 measurement	1	3	0	1	1	1.83497e-06	1.83497e-06	0.00123933	1	0.333333	0.5	0.333333	rs1535-rs174548	http://www.ebi.ac.uk/efo/EFO_0010341	Lipid or lipoprotein measurement	http://www.ebi.ac.uk/efo/EFO_0004529
1-eicosadienoylglycerophosphocholine*	arachidonic acid measurement	1	3	0	1	1	1.83497e-06	1.83497e-06	0.00123933	1	0.333333	0.5	0.333333	rs174577-rs1535	http://www.ebi.ac.uk/efo/EFO_0006808	Lipid or lipoprotein measurement	http://www.ebi.ac.uk/efo/EFO_0004529
docosapentaenoate (n3 DPA; 22:5n3)	phosphatidylethanolamine ether measurement	1	3	0	1	1	1.83497e-06	1.83497e-06	0.00123933	1	0.333333	0.5	0.333333	rs174538-rs174549	http://www.ebi.ac.uk/efo/EFO_0010229	Lipid or lipoprotein measurement	http://www.ebi.ac.uk/efo/EFO_0004529
dimethylarginine (SDMA + ADMA)	beta-aminoisobutyric acid measurement	1	3	0	1	1	1.83497e-06	1.83497e-06	0.00123933	1	0.333333	0.5	0.333333	rs37370-rs37379	http://www.ebi.ac.uk/efo/EFO_0010464	Other measurement	http://www.ebi.ac.uk/efo/EFO_0001444
kynurenine	platelet count	9	370	1	1	2	0.00203682	1.83693e-06	0.00123945	1	0.00530504	0.0105541	0.0100812	rs3184504|rs3809272-rs1265566	http://www.ebi.ac.uk/efo/EFO_0004309	Hematological measurement	http://www.ebi.ac.uk/efo/EFO_0004503
uridine	mean corpuscular hemoglobin	4	918	0	2	2	0.00224601	1.88824e-06	0.00127283	1	0.00217391	0.00433839	0.00381263	rs131794-rs140522|rs532545-rs2072671	http://www.ebi.ac.uk/efo/EFO_0004527	Hematological measurement	http://www.ebi.ac.uk/efo/EFO_0004503
uridine	erythrocyte count	4	937	0	2	2	0.00229249	1.96722e-06	0.00132479	1	0.00212993	0.0042508	0.00373532	rs131794-rs140522|rs532545-rs2072671	http://www.ebi.ac.uk/efo/EFO_0004305	Hematological measurement	http://www.ebi.ac.uk/efo/EFO_0004503
N-acetylornithine	chronic kidney disease, urinary metabolite measurement	32	104	0	2	2	0.0020356	1.98531e-06	0.00133567	1	0.0149254	0.0294118	0.0298942	rs6740766-rs10168931-rs2421574|rs1430346-rs1864490-rs10203600	http://www.ebi.ac.uk/efo/EFO_0003884, http://www.ebi.ac.uk/efo/EFO_0005116	Other measurement,Other disease	http://www.ebi.ac.uk/efo/EFO_0000408,http://www.ebi.ac.uk/efo/EFO_0001444
ADpSGEGDFXAEGGGVR*	triglyceride measurement	5	746	0	2	2	0.00228149	2.07739e-06	0.00139627	1	0.00267023	0.00532623	0.0048199	rs838133-rs601338|rs2519093-rs651007	http://www.ebi.ac.uk/efo/EFO_0004530	Lipid or lipoprotein measurement	http://www.ebi.ac.uk/efo/EFO_0004529
X-03094	platelet count	10	370	1	1	2	0.00226314	2.29582e-06	0.00151818	1	0.00529101	0.0105263	0.0101141	rs1260326|rs66505542-rs964184-rs662799	http://www.ebi.ac.uk/efo/EFO_0004309	Hematological measurement	http://www.ebi.ac.uk/efo/EFO_0004503
glutaroyl carnitine	serum metabolite measurement	29	126	0	2	2	0.002235	2.38908e-06	0.00151818	1	0.0130719	0.0258065	0.0260882	rs7421152-rs715-rs4673546|rs8056893-rs6499165	http://www.ebi.ac.uk/efo/EFO_0005653	Other measurement	http://www.ebi.ac.uk/efo/EFO_0001444
X-11593	serum metabolite measurement	29	126	2	0	2	0.002235	2.38908e-06	0.00151818	1	0.0130719	0.0258065	0.0260882	rs1640299|rs4680	http://www.ebi.ac.uk/efo/EFO_0005653	Other measurement	http://www.ebi.ac.uk/efo/EFO_0001444
X-03094	reticulocyte count	10	379	1	1	2	0.00231818	2.40895e-06	0.00151818	1	0.00516796	0.0102828	0.0098775	rs964184|rs1260326-rs4665972	http://www.ebi.ac.uk/efo/EFO_0007986	Hematological measurement	http://www.ebi.ac.uk/efo/EFO_0004503
alanine	triglyceride measurement, metabolic syndrome	2	2	0	1	1	2.44663e-06	2.44663e-06	0.00151818	1	0.333333	0.5	0.454545	rs1260326-rs780093	http://www.ebi.ac.uk/efo/EFO_0004530, http://www.ebi.ac.uk/efo/EFO_0000195	Lipid or lipoprotein measurement,Metabolic disorder	http://www.ebi.ac.uk/efo/EFO_0004529,http://www.ebi.ac.uk/efo/EFO_0000589
alanine	urinary sodium to creatinine ratio	2	2	1	0	1	2.44663e-06	2.44663e-06	0.00151818	1	0.333333	0.5	0.454545	rs1260326	http://www.ebi.ac.uk/efo/EFO_0009883	Other measurement	http://www.ebi.ac.uk/efo/EFO_0001444
cholesterol	low density lipoprotein cholesterol measurement, lipid or lipoprotein measurement	2	2	0	1	1	2.44663e-06	2.44663e-06	0.00151818	1	0.333333	0.5	0.454545	rs445925-rs1065853	http://www.ebi.ac.uk/efo/EFO_0004611, http://www.ebi.ac.uk/efo/EFO_0005105	Lipid or lipoprotein measurement,Other measurement	http://www.ebi.ac.uk/efo/EFO_0001444,http://www.ebi.ac.uk/efo/EFO_0004732
palmitoyl sphingomyelin	low density lipoprotein cholesterol measurement, lipid or lipoprotein measurement	2	2	0	1	1	2.44663e-06	2.44663e-06	0.00151818	1	0.333333	0.5	0.454545	rs445925-rs1065853	http://www.ebi.ac.uk/efo/EFO_0004611, http://www.ebi.ac.uk/efo/EFO_0005105	Lipid or lipoprotein measurement,Other measurement	http://www.ebi.ac.uk/efo/EFO_0001444,http://www.ebi.ac.uk/efo/EFO_0004732
X-12038	high density lipoprotein cholesterol measurement, metabolic syndrome	2	2	0	1	1	2.44663e-06	2.44663e-06	0.00151818	1	0.333333	0.5	0.454545	rs1800775-rs3764261	http://www.ebi.ac.uk/efo/EFO_0004612, http://www.ebi.ac.uk/efo/EFO_0000195	Lipid or lipoprotein measurement,Metabolic disorder	http://www.ebi.ac.uk/efo/EFO_0004732,http://www.ebi.ac.uk/efo/EFO_0000589
cholesterol	lipoprotein measurement	2	2	1	0	1	2.44663e-06	2.44663e-06	0.00151818	1	0.333333	0.5	0.454545	rs445925	http://www.ebi.ac.uk/efo/EFO_0004732	Other measurement	http://www.ebi.ac.uk/efo/EFO_0001444
acetylphosphate	catalase measurement	2	2	0	1	1	2.44663e-06	2.44663e-06	0.00151818	1	0.333333	0.5	0.454545	rs646776-rs4970834	http://www.ebi.ac.uk/efo/EFO_0008071	Other measurement	http://www.ebi.ac.uk/efo/EFO_0001444
histidine	gout, urate measurement	2	2	0	1	1	2.44663e-06	2.44663e-06	0.00151818	1	0.333333	0.5	0.454545	rs16868246-rs13129697	http://www.ebi.ac.uk/efo/EFO_0004274, http://www.ebi.ac.uk/efo/EFO_0004531	Other measurement,Metabolic disorder	http://www.ebi.ac.uk/efo/EFO_0001444,http://www.ebi.ac.uk/efo/EFO_0000589
4-androsten-3beta,17beta-diol disulfate 2*	clinical laboratory measurement, bilirubin measurement	2	2	0	1	1	2.44663e-06	2.44663e-06	0.00151818	1	0.333333	0.5	0.454545	rs4149081-rs4149056	http://www.ebi.ac.uk/efo/EFO_0004297, http://www.ebi.ac.uk/efo/EFO_0004570	Other measurement	http://www.ebi.ac.uk/efo/EFO_0001444
aspartylphenylalanine	angiotensin converting enzyme activity measurement	2	2	0	1	1	2.44663e-06	2.44663e-06	0.00151818	1	0.333333	0.5	0.454545	rs4343-rs4351	http://www.ebi.ac.uk/efo/EFO_0004463	Other measurement	http://www.ebi.ac.uk/efo/EFO_0001444
1-linoleoylglycerol (1-monolinolein)	diacylglycerol 36:1 measurement	2	2	1	0	1	2.44663e-06	2.44663e-06	0.00151818	1	0.333333	0.5	0.454545	rs964184	http://www.ebi.ac.uk/efo/EFO_0010354	Lipid or lipoprotein measurement	http://www.ebi.ac.uk/efo/EFO_0004529
alanine	BMI-adjusted leptin measurement	2	2	0	1	1	2.44663e-06	2.44663e-06	0.00151818	1	0.333333	0.5	0.454545	rs1260326-rs780093	http://www.ebi.ac.uk/efo/EFO_0007793	Other measurement	http://www.ebi.ac.uk/efo/EFO_0001444
palmitoyl sphingomyelin	lipoprotein measurement	2	2	1	0	1	2.44663e-06	2.44663e-06	0.00151818	1	0.333333	0.5	0.454545	rs445925	http://www.ebi.ac.uk/efo/EFO_0004732	Other measurement	http://www.ebi.ac.uk/efo/EFO_0001444
1-linoleoylglycerol (1-monolinolein)	cholesteryl ester 18:3 measurement	2	2	0	1	1	2.44663e-06	2.44663e-06	0.00151818	1	0.333333	0.5	0.454545	rs7952043-rs11825181	http://www.ebi.ac.uk/efo/EFO_0010346	Lipid or lipoprotein measurement	http://www.ebi.ac.uk/efo/EFO_0004529
alanine	HOMA-IR	2	2	0	1	1	2.44663e-06	2.44663e-06	0.00151818	1	0.333333	0.5	0.454545	rs1260326-rs780094	http://www.ebi.ac.uk/efo/EFO_0004501	Other measurement	http://www.ebi.ac.uk/efo/EFO_0001444
cholesterol	response to statin, low density lipoprotein cholesterol measurement	2	2	1	0	1	2.44663e-06	2.44663e-06	0.00151818	1	0.333333	0.5	0.454545	rs445925	http://purl.obolibrary.org/obo/GO_0036273, http://www.ebi.ac.uk/efo/EFO_0004611	Lipid or lipoprotein measurement,Response to drug	http://purl.obolibrary.org/obo/GO_0042493,http://www.ebi.ac.uk/efo/EFO_0004732
alanine	phosphatidylcholine 34:3 measurement	2	2	1	0	1	2.44663e-06	2.44663e-06	0.00151818	1	0.333333	0.5	0.454545	rs1260326	http://www.ebi.ac.uk/efo/EFO_0010377	Lipid or lipoprotein measurement	http://www.ebi.ac.uk/efo/EFO_0004529
1-linoleoylglycerol (1-monolinolein)	triacylglycerol 54:5 measurement	2	2	1	0	1	2.44663e-06	2.44663e-06	0.00151818	1	0.333333	0.5	0.454545	rs964184	http://www.ebi.ac.uk/efo/EFO_0010423	Lipid or lipoprotein measurement	http://www.ebi.ac.uk/efo/EFO_0004529
alanine	gondoic acid measurement	2	2	0	1	1	2.44663e-06	2.44663e-06	0.00151818	1	0.333333	0.5	0.454545	rs1260326-rs780094	http://www.ebi.ac.uk/efo/EFO_0007975	Lipid or lipoprotein measurement	http://www.ebi.ac.uk/efo/EFO_0004529
1-linoleoylglycerol (1-monolinolein)	triglyceride measurement, metabolic syndrome	2	2	0	1	1	2.44663e-06	2.44663e-06	0.00151818	1	0.333333	0.5	0.454545	rs964184-rs2075290	http://www.ebi.ac.uk/efo/EFO_0004530, http://www.ebi.ac.uk/efo/EFO_0000195	Lipid or lipoprotein measurement,Metabolic disorder	http://www.ebi.ac.uk/efo/EFO_0004529,http://www.ebi.ac.uk/efo/EFO_0000589
alanine	lactate measurement	2	2	1	0	1	2.44663e-06	2.44663e-06	0.00151818	1	0.333333	0.5	0.454545	rs1260326	http://www.ebi.ac.uk/efo/EFO_0007745	Other measurement	http://www.ebi.ac.uk/efo/EFO_0001444
1-linoleoylglycerol (1-monolinolein)	triglyceride:HDL cholesterol ratio	2	2	0	1	1	2.44663e-06	2.44663e-06	0.00151818	1	0.333333	0.5	0.454545	rs964184-rs6589566	http://www.ebi.ac.uk/efo/EFO_0007929	Lipid or lipoprotein measurement	http://www.ebi.ac.uk/efo/EFO_0004732
1-linoleoylglycerol (1-monolinolein)	vitamin measurement, alpha-tocopherol measurement	2	2	1	0	1	2.44663e-06	2.44663e-06	0.00151818	1	0.333333	0.5	0.454545	rs964184	http://www.ebi.ac.uk/efo/EFO_0004729, http://www.ebi.ac.uk/efo/EFO_0007898	Other measurement	http://www.ebi.ac.uk/efo/EFO_0001444
myristoleate (14:1n5)	vaccenic acid measurement	2	2	1	0	1	2.44663e-06	2.44663e-06	0.00151818	1	0.333333	0.5	0.454545	rs603424	http://www.ebi.ac.uk/efo/EFO_0007974	Lipid or lipoprotein measurement	http://www.ebi.ac.uk/efo/EFO_0004529
alanine	follistatin measurement	2	2	1	0	1	2.44663e-06	2.44663e-06	0.00151818	1	0.333333	0.5	0.454545	rs1260326	http://www.ebi.ac.uk/efo/EFO_0010614	Other measurement	http://www.ebi.ac.uk/efo/EFO_0001444
alanine	percent glycated albumin	2	2	1	0	1	2.44663e-06	2.44663e-06	0.00151818	1	0.333333	0.5	0.454545	rs1260326	http://www.ebi.ac.uk/efo/EFO_0009304	Other measurement	http://www.ebi.ac.uk/efo/EFO_0001444
4-androsten-3beta,17beta-diol disulfate 2*	lysophosphatidylethanolamine 20:4 measurement	2	2	1	0	1	2.44663e-06	2.44663e-06	0.00151818	1	0.333333	0.5	0.454545	rs4149056	http://www.ebi.ac.uk/efo/EFO_0010370	Lipid or lipoprotein measurement	http://www.ebi.ac.uk/efo/EFO_0004529
4-androsten-3beta,17beta-diol disulfate 2*	AR-C124910XX¬†measurement, acute coronary syndrome	2	2	0	1	1	2.44663e-06	2.44663e-06	0.00151818	1	0.333333	0.5	0.454545	rs113681054-rs4149056	http://www.ebi.ac.uk/efo/EFO_0007020, http://www.ebi.ac.uk/efo/EFO_0005672	Cardiovascular disease,Other measurement	http://www.ebi.ac.uk/efo/EFO_0001444,http://www.ebi.ac.uk/efo/EFO_0000319
ADSGEGDFXAEGGGVR*	BNP measurement	2	2	0	1	1	2.44663e-06	2.44663e-06	0.00151818	1	0.333333	0.5	0.454545	rs3733402-rs4253236	http://www.ebi.ac.uk/efo/EFO_0006920	Cardiovascular measurement	http://www.ebi.ac.uk/efo/EFO_0004298
4-androsten-3beta,17beta-diol disulfate 2*	blood metabolite measurement, X12063 measurement	2	2	0	1	1	2.44663e-06	2.44663e-06	0.00151818	1	0.333333	0.5	0.454545	rs4363657-rs4149056	http://www.ebi.ac.uk/efo/EFO_0005664, http://www.ebi.ac.uk/efo/EFO_0006957	Other measurement	http://www.ebi.ac.uk/efo/EFO_0001444
ADSGEGDFXAEGGGVR*	apolipoprotein A-IV measurement	2	2	0	1	1	2.44663e-06	2.44663e-06	0.00151818	1	0.333333	0.5	0.454545	rs4241819-rs4253236	http://www.ebi.ac.uk/efo/EFO_0007848	Lipid or lipoprotein measurement	http://www.ebi.ac.uk/efo/EFO_0004732
docosahexaenoate (DHA; 22:6n3)	fatty acid measurement, docosapentaenoic acid measurement	2	2	0	1	1	2.44663e-06	2.44663e-06	0.00151818	1	0.333333	0.5	0.454545	rs8523-rs7773173	http://www.ebi.ac.uk/efo/EFO_0005110, http://www.ebi.ac.uk/efo/EFO_0006809	Lipid or lipoprotein measurement	http://www.ebi.ac.uk/efo/EFO_0004529
palmitoyl sphingomyelin	response to statin, low density lipoprotein cholesterol measurement	2	2	1	0	1	2.44663e-06	2.44663e-06	0.00151818	1	0.333333	0.5	0.454545	rs445925	http://purl.obolibrary.org/obo/GO_0036273, http://www.ebi.ac.uk/efo/EFO_0004611	Lipid or lipoprotein measurement,Response to drug	http://purl.obolibrary.org/obo/GO_0042493,http://www.ebi.ac.uk/efo/EFO_0004732
cholesterol	catalase measurement	2	2	0	1	1	2.44663e-06	2.44663e-06	0.00151818	1	0.333333	0.5	0.454545	rs646776-rs602633	http://www.ebi.ac.uk/efo/EFO_0008071	Other measurement	http://www.ebi.ac.uk/efo/EFO_0001444
margarate (17:0)	vaccenic acid measurement	2	2	1	0	1	2.44663e-06	2.44663e-06	0.00151818	1	0.333333	0.5	0.454545	rs603424	http://www.ebi.ac.uk/efo/EFO_0007974	Lipid or lipoprotein measurement	http://www.ebi.ac.uk/efo/EFO_0004529
adrenate (22:4n6)	fatty acid measurement, fetal genotype effect measurement, breast milk measurement	4	1	0	1	1	2.44663e-06	2.44663e-06	0.00151818	1	0.25	0.4	0.25	rs2072114-rs174550-rs174556	http://www.ebi.ac.uk/efo/EFO_0005110, http://www.ebi.ac.uk/efo/EFO_0007959, http://www.ebi.ac.uk/efo/EFO_0009092	Lipid or lipoprotein measurement,Other measurement	http://www.ebi.ac.uk/efo/EFO_0001444,http://www.ebi.ac.uk/efo/EFO_0004529
adrenate (22:4n6)	fatty acid measurement, linolenic acid measurement	4	1	0	1	1	2.44663e-06	2.44663e-06	0.00151818	1	0.25	0.4	0.25	rs174601-rs174550	http://www.ebi.ac.uk/efo/EFO_0005110, http://www.ebi.ac.uk/efo/EFO_0006811	Lipid or lipoprotein measurement	http://www.ebi.ac.uk/efo/EFO_0004529
adrenate (22:4n6)	omega-6:omega-3 polyunsaturated fatty acid ratio, metabolic syndrome	4	1	0	1	1	2.44663e-06	2.44663e-06	0.00151818	1	0.25	0.4	0.25	rs174547-rs174550	http://www.ebi.ac.uk/efo/EFO_0010732, http://www.ebi.ac.uk/efo/EFO_0000195	Lipid or lipoprotein measurement,Metabolic disorder	http://www.ebi.ac.uk/efo/EFO_0004529,http://www.ebi.ac.uk/efo/EFO_0000589
adrenate (22:4n6)	lysophosphatidylcholine 20:5 measurement	4	1	0	1	1	2.44663e-06	2.44663e-06	0.00151818	1	0.25	0.4	0.25	rs174548-rs174550	http://www.ebi.ac.uk/efo/EFO_0010364	Lipid or lipoprotein measurement	http://www.ebi.ac.uk/efo/EFO_0004529
X-13477	hydroxy-leucine measurement	4	1	0	1	1	2.44663e-06	2.44663e-06	0.00151818	1	0.25	0.4	0.25	rs6546857-rs10206899	http://www.ebi.ac.uk/efo/EFO_0005276	Other measurement	http://www.ebi.ac.uk/efo/EFO_0001444
X-11445	estrone conjugate measurement, estrogen-receptor positive breast cancer	4	1	0	1	1	2.44663e-06	2.44663e-06	0.00151818	1	0.25	0.4	0.25	rs4149081-rs4149056	http://www.ebi.ac.uk/efo/EFO_0007971, http://www.ebi.ac.uk/efo/EFO_1000649	Cancer,Other measurement	http://www.ebi.ac.uk/efo/EFO_0001444,http://www.ebi.ac.uk/efo/EFO_0000616
adrenate (22:4n6)	delta-6 desaturase measurement	4	1	0	1	1	2.44663e-06	2.44663e-06	0.00151818	1	0.25	0.4	0.25	rs174548-rs174550	http://www.ebi.ac.uk/efo/EFO_0007765	Other measurement	http://www.ebi.ac.uk/efo/EFO_0001444
X-11445	response to methotrexate	4	1	0	1	1	2.44663e-06	2.44663e-06	0.00151818	1	0.25	0.4	0.25	rs4149080-rs4149081	http://purl.obolibrary.org/obo/GO_0031427	Response to drug	http://purl.obolibrary.org/obo/GO_0042493
X-11445	response to statin, myopathy	4	1	0	1	1	2.44663e-06	2.44663e-06	0.00151818	1	0.25	0.4	0.25	rs4149081-rs4149056	http://purl.obolibrary.org/obo/GO_0036273, http://www.ebi.ac.uk/efo/EFO_0004145	Response to drug,Other disease	http://purl.obolibrary.org/obo/GO_0042493,http://www.ebi.ac.uk/efo/EFO_0000408
adrenate (22:4n6)	lysophosphatidylcholine 20:4 measurement	4	1	1	0	1	2.44663e-06	2.44663e-06	0.00151818	1	0.25	0.4	0.25	rs174550	http://www.ebi.ac.uk/efo/EFO_0010363	Lipid or lipoprotein measurement	http://www.ebi.ac.uk/efo/EFO_0004529
adrenate (22:4n6)	lysophosphatidylethanolamine 18:2 measurement	4	1	0	1	1	2.44663e-06	2.44663e-06	0.00151818	1	0.25	0.4	0.25	rs4246215-rs174550	http://www.ebi.ac.uk/efo/EFO_0010369	Lipid or lipoprotein measurement	http://www.ebi.ac.uk/efo/EFO_0004529
adrenate (22:4n6)	lysophosphatidylcholine 22:6 measurement	4	1	1	0	1	2.44663e-06	2.44663e-06	0.00151818	1	0.25	0.4	0.25	rs174550	http://www.ebi.ac.uk/efo/EFO_0010365	Lipid or lipoprotein measurement	http://www.ebi.ac.uk/efo/EFO_0004529
X-11792	superoxide dismutase [Mn], mitochondrial measurement	4	1	0	1	1	2.44663e-06	2.44663e-06	0.00151818	1	0.25	0.4	0.25	rs2731672-rs2545801	http://www.ebi.ac.uk/efo/EFO_0008294	Other measurement	http://www.ebi.ac.uk/efo/EFO_0001444
X-11381	carnitine measurement	4	1	0	1	1	2.44663e-06	2.44663e-06	0.00151818	1	0.25	0.4	0.25	rs1171619-rs1171617-rs12356193	http://www.ebi.ac.uk/efo/EFO_0010469	Other measurement	http://www.ebi.ac.uk/efo/EFO_0001444
adrenate (22:4n6)	triacylglycerol 54:4 measurement	4	1	1	0	1	2.44663e-06	2.44663e-06	0.00151818	1	0.25	0.4	0.25	rs174550	http://www.ebi.ac.uk/efo/EFO_0010422	Lipid or lipoprotein measurement	http://www.ebi.ac.uk/efo/EFO_0004529
X-11381	carnitine measurement, serum metabolite measurement	4	1	0	1	1	2.44663e-06	2.44663e-06	0.00151818	1	0.25	0.4	0.25	rs1171619-rs12356193-rs1171614	http://www.ebi.ac.uk/efo/EFO_0010469, http://www.ebi.ac.uk/efo/EFO_0005653	Other measurement	http://www.ebi.ac.uk/efo/EFO_0001444
adrenate (22:4n6)	dihomo-gamma-linolenic acid measurement	4	1	0	1	1	2.44663e-06	2.44663e-06	0.00151818	1	0.25	0.4	0.25	rs174548-rs174550	http://www.ebi.ac.uk/efo/EFO_0007763	Lipid or lipoprotein measurement	http://www.ebi.ac.uk/efo/EFO_0004529
adrenate (22:4n6)	docosahexaenoic acid measurement, metabolic syndrome	4	1	0	1	1	2.44663e-06	2.44663e-06	0.00151818	1	0.25	0.4	0.25	rs174547-rs174550	http://www.ebi.ac.uk/efo/EFO_0007761, http://www.ebi.ac.uk/efo/EFO_0000195	Lipid or lipoprotein measurement,Metabolic disorder	http://www.ebi.ac.uk/efo/EFO_0004529,http://www.ebi.ac.uk/efo/EFO_0000589
adrenate (22:4n6)	triacylglycerol 58:10 measurement	4	1	0	1	1	2.44663e-06	2.44663e-06	0.00151818	1	0.25	0.4	0.25	rs174548-rs174550	http://www.ebi.ac.uk/efo/EFO_0010437	Lipid or lipoprotein measurement	http://www.ebi.ac.uk/efo/EFO_0004529
HWESASXX*	properdin measurement	4	1	0	1	1	2.44663e-06	2.44663e-06	0.00151818	1	0.25	0.4	0.25	rs7529589-rs7535263	http://www.ebi.ac.uk/efo/EFO_0008269	Other measurement	http://www.ebi.ac.uk/efo/EFO_0001444
adrenate (22:4n6)	phosphatidylcholine 40:6 measurement	4	1	0	1	1	2.44663e-06	2.44663e-06	0.00151818	1	0.25	0.4	0.25	rs174550-rs174535	http://www.ebi.ac.uk/efo/EFO_0010389	Lipid or lipoprotein measurement	http://www.ebi.ac.uk/efo/EFO_0004529
adrenate (22:4n6)	adult onset asthma, fasting blood glucose measurement	4	1	0	1	1	2.44663e-06	2.44663e-06	0.00151818	1	0.25	0.4	0.25	rs174583-rs174550	http://www.ebi.ac.uk/efo/EFO_1002011, http://www.ebi.ac.uk/efo/EFO_0004465	Other measurement,Other disease	http://www.ebi.ac.uk/efo/EFO_0000408,http://www.ebi.ac.uk/efo/EFO_0001444
adrenate (22:4n6)	cholesteryl ester 20:5 measurement	4	1	0	1	1	2.44663e-06	2.44663e-06	0.00151818	1	0.25	0.4	0.25	rs174548-rs174550	http://www.ebi.ac.uk/efo/EFO_0010349	Lipid or lipoprotein measurement	http://www.ebi.ac.uk/efo/EFO_0004529
adrenate (22:4n6)	phosphatidylcholine 34:2 measurement	4	1	0	1	1	2.44663e-06	2.44663e-06	0.00151818	1	0.25	0.4	0.25	rs174550-rs174574	http://www.ebi.ac.uk/efo/EFO_0010376	Lipid or lipoprotein measurement	http://www.ebi.ac.uk/efo/EFO_0004529
adrenate (22:4n6)	phosphatidylcholine 32:1 measurement	4	1	0	1	1	2.44663e-06	2.44663e-06	0.00151818	1	0.25	0.4	0.25	rs174550-rs174541	http://www.ebi.ac.uk/efo/EFO_0010373	Lipid or lipoprotein measurement	http://www.ebi.ac.uk/efo/EFO_0004529
adrenate (22:4n6)	fasting blood glucose measurement, asthma	4	1	0	1	1	2.44663e-06	2.44663e-06	0.00151818	1	0.25	0.4	0.25	rs174583-rs174550	http://www.ebi.ac.uk/efo/EFO_0004465, http://www.ebi.ac.uk/efo/EFO_0000270	Other measurement,Other disease	http://www.ebi.ac.uk/efo/EFO_0000408,http://www.ebi.ac.uk/efo/EFO_0001444
docosapentaenoate (n3 DPA; 22:5n3)	aortic stenosis	1	4	0	1	1	2.44663e-06	2.44663e-06	0.00151818	1	0.25	0.4	0.25	rs174547-rs174538	http://www.ebi.ac.uk/efo/EFO_0000266	Cardiovascular disease	http://www.ebi.ac.uk/efo/EFO_0000319
1-eicosadienoylglycerophosphocholine*	gamma-linolenic acid measurement	1	4	0	1	1	2.44663e-06	2.44663e-06	0.00151818	1	0.25	0.4	0.25	rs1535-rs174546	http://www.ebi.ac.uk/efo/EFO_0007762	Lipid or lipoprotein measurement	http://www.ebi.ac.uk/efo/EFO_0004529
docosapentaenoate (n3 DPA; 22:5n3)	phosphatidylinositol measurement	1	4	0	1	1	2.44663e-06	2.44663e-06	0.00151818	1	0.25	0.4	0.25	rs174560-rs174538	http://www.ebi.ac.uk/efo/EFO_0010230	Lipid or lipoprotein measurement	http://www.ebi.ac.uk/efo/EFO_0004529
1-oleoylglycerol (1-monoolein)	Hypertriglyceridemia	1	4	0	1	1	2.44663e-06	2.44663e-06	0.00151818	1	0.25	0.4	0.25	rs964184-rs662799	http://www.ebi.ac.uk/efo/EFO_0004211	Metabolic disorder	http://www.ebi.ac.uk/efo/EFO_0000589
1-eicosadienoylglycerophosphocholine*	palmitoleic acid measurement	1	4	0	1	1	2.44663e-06	2.44663e-06	0.00151818	1	0.25	0.4	0.25	rs102275-rs1535	http://www.ebi.ac.uk/efo/EFO_0007973	Lipid or lipoprotein measurement	http://www.ebi.ac.uk/efo/EFO_0004529
1-palmitoleoylglycerophosphocholine*	palmitoleic acid measurement	1	4	1	0	1	2.44663e-06	2.44663e-06	0.00151818	1	0.25	0.4	0.25	rs603424	http://www.ebi.ac.uk/efo/EFO_0007973	Lipid or lipoprotein measurement	http://www.ebi.ac.uk/efo/EFO_0004529
palmitate (16:0)	palmitoleic acid measurement	1	4	1	0	1	2.44663e-06	2.44663e-06	0.00151818	1	0.25	0.4	0.25	rs603424	http://www.ebi.ac.uk/efo/EFO_0007973	Lipid or lipoprotein measurement	http://www.ebi.ac.uk/efo/EFO_0004529
5-dodecenoate (12:1n7)	palmitoleic acid measurement	1	4	1	0	1	2.44663e-06	2.44663e-06	0.00151818	1	0.25	0.4	0.25	rs603424	http://www.ebi.ac.uk/efo/EFO_0007973	Lipid or lipoprotein measurement	http://www.ebi.ac.uk/efo/EFO_0004529
1-eicosadienoylglycerophosphocholine*	phosphatidylinositol measurement	1	4	0	1	1	2.44663e-06	2.44663e-06	0.00151818	1	0.25	0.4	0.25	rs1535-rs174560	http://www.ebi.ac.uk/efo/EFO_0010230	Lipid or lipoprotein measurement	http://www.ebi.ac.uk/efo/EFO_0004529
palmitoleate (16:1n7)	palmitoleic acid measurement	1	4	1	0	1	2.44663e-06	2.44663e-06	0.00151818	1	0.25	0.4	0.25	rs603424	http://www.ebi.ac.uk/efo/EFO_0007973	Lipid or lipoprotein measurement	http://www.ebi.ac.uk/efo/EFO_0004529
1-eicosadienoylglycerophosphocholine*	aortic stenosis	1	4	0	1	1	2.44663e-06	2.44663e-06	0.00151818	1	0.25	0.4	0.25	rs1535-rs174547	http://www.ebi.ac.uk/efo/EFO_0000266	Cardiovascular disease	http://www.ebi.ac.uk/efo/EFO_0000319
3-carboxy-4-methyl-5-propyl-2-furanpropanoate (CMPF)	urate measurement, underweight body mass index status	1	4	0	1	1	2.44663e-06	2.44663e-06	0.00151818	1	0.25	0.4	0.25	rs1165209-rs11754288	http://www.ebi.ac.uk/efo/EFO_0004531, http://www.ebi.ac.uk/efo/EFO_0005936	Other measurement,Body measurement	http://www.ebi.ac.uk/efo/EFO_0001444,http://www.ebi.ac.uk/efo/EFO_0004324
docosapentaenoate (n3 DPA; 22:5n3)	sphingolipid measurement, blood metabolite measurement	1	4	0	1	1	2.44663e-06	2.44663e-06	0.00151818	1	0.25	0.4	0.25	rs174547-rs174538	http://www.ebi.ac.uk/efo/EFO_0004622, http://www.ebi.ac.uk/efo/EFO_0005664	Lipid or lipoprotein measurement,Other measurement	http://www.ebi.ac.uk/efo/EFO_0001444,http://www.ebi.ac.uk/efo/EFO_0004529
X-14662	response to statin	1	4	0	1	1	2.44663e-06	2.44663e-06	0.00151818	1	0.25	0.4	0.25	rs7969341-rs4149056	http://purl.obolibrary.org/obo/GO_0036273	Response to drug	http://purl.obolibrary.org/obo/GO_0042493
docosapentaenoate (n3 DPA; 22:5n3)	palmitoleic acid measurement	1	4	0	1	1	2.44663e-06	2.44663e-06	0.00151818	1	0.25	0.4	0.25	rs102275-rs174538	http://www.ebi.ac.uk/efo/EFO_0007973	Lipid or lipoprotein measurement	http://www.ebi.ac.uk/efo/EFO_0004529
dimethylarginine (SDMA + ADMA)	serum dimethylarginine measurement	1	4	0	1	1	2.44663e-06	2.44663e-06	0.00151818	1	0.25	0.4	0.25	rs37369-rs37379	http://www.ebi.ac.uk/efo/EFO_0005418	Other measurement	http://www.ebi.ac.uk/efo/EFO_0001444
beta-hydroxyisovalerate	cation-independent mannose-6-phosphate receptor measurement	1	4	0	1	1	2.44663e-06	2.44663e-06	0.00151818	1	0.25	0.4	0.25	rs12202350-rs10945649	http://www.ebi.ac.uk/efo/EFO_0008075	Other measurement	http://www.ebi.ac.uk/efo/EFO_0001444
docosapentaenoate (n3 DPA; 22:5n3)	gamma-linolenic acid measurement	1	4	0	1	1	2.44663e-06	2.44663e-06	0.00151818	1	0.25	0.4	0.25	rs174546-rs174538	http://www.ebi.ac.uk/efo/EFO_0007762	Lipid or lipoprotein measurement	http://www.ebi.ac.uk/efo/EFO_0004529
glucose	fasting blood glucose measurement, glucose tolerance test, fasting blood insulin measurement	1	4	0	1	1	2.44663e-06	2.44663e-06	0.00151818	1	0.25	0.4	0.25	rs13431652-rs853789	http://www.ebi.ac.uk/efo/EFO_0004465, http://www.ebi.ac.uk/efo/EFO_0004307, http://www.ebi.ac.uk/efo/EFO_0004466	Other measurement	http://www.ebi.ac.uk/efo/EFO_0001444
nonadecanoate (19:0)	palmitoleic acid measurement	1	4	1	0	1	2.44663e-06	2.44663e-06	0.00151818	1	0.25	0.4	0.25	rs603424	http://www.ebi.ac.uk/efo/EFO_0007973	Lipid or lipoprotein measurement	http://www.ebi.ac.uk/efo/EFO_0004529
1-eicosadienoylglycerophosphocholine*	sphingolipid measurement, blood metabolite measurement	1	4	0	1	1	2.44663e-06	2.44663e-06	0.00151818	1	0.25	0.4	0.25	rs1535-rs174547	http://www.ebi.ac.uk/efo/EFO_0004622, http://www.ebi.ac.uk/efo/EFO_0005664	Lipid or lipoprotein measurement,Other measurement	http://www.ebi.ac.uk/efo/EFO_0001444,http://www.ebi.ac.uk/efo/EFO_0004529
X-11538	serum metabolite measurement	30	126	0	2	2	0.00231207	2.5596e-06	0.00158686	1	0.012987	0.025641	0.0259311	rs11045656-rs11045824-rs12824715-rs11045611|rs1871395-rs4149056	http://www.ebi.ac.uk/efo/EFO_0005653	Other measurement	http://www.ebi.ac.uk/efo/EFO_0001444
isovalerylcarnitine	blood metabolite measurement	25	156	1	1	2	0.00238547	2.70999e-06	0.0016786	1	0.0111732	0.0220994	0.0221897	rs270601-rs11950562-rs272889|rs9635324	http://www.ebi.ac.uk/efo/EFO_0005664	Other measurement	http://www.ebi.ac.uk/efo/EFO_0001444
tryptophan betaine	platelet count	11	370	0	2	2	0.00248945	2.80558e-06	0.00173626	1	0.00527704	0.0104987	0.010136	rs11739135-rs10058074|rs6894249-rs2070729	http://www.ebi.ac.uk/efo/EFO_0004309	Hematological measurement	http://www.ebi.ac.uk/efo/EFO_0004503
kynurenine	apolipoprotein A 1 measurement	9	458	2	0	2	0.00252126	2.81538e-06	0.00174078	1	0.00430108	0.00856531	0.00816408	rs3184504|rs11066320	http://www.ebi.ac.uk/efo/EFO_0004614	Lipid or lipoprotein measurement	http://www.ebi.ac.uk/efo/EFO_0004732
1-arachidonoylglycerophosphoethanolamine*	urate measurement	16	253	1	1	2	0.00247599	2.85823e-06	0.00176413	1	0.00749064	0.0148699	0.0146417	rs174605-rs174464-rs174455-rs174450|rs4149056	http://www.ebi.ac.uk/efo/EFO_0004531	Other measurement	http://www.ebi.ac.uk/efo/EFO_0001444
mannose	urate measurement	16	253	1	1	2	0.00247599	2.85823e-06	0.00176413	1	0.00749064	0.0148699	0.0146417	rs1260326|rs2178198-rs62140395	http://www.ebi.ac.uk/efo/EFO_0004531	Other measurement	http://www.ebi.ac.uk/efo/EFO_0001444
X-11529	serum metabolite measurement	32	126	1	1	2	0.00246621	2.91824e-06	0.00179798	1	0.0128205	0.0253165	0.0256201	rs12824715-rs11045824-rs11045611|rs4149056	http://www.ebi.ac.uk/efo/EFO_0005653	Other measurement	http://www.ebi.ac.uk/efo/EFO_0001444
carnitine	serum metabolite measurement	32	126	0	2	2	0.00246621	2.91824e-06	0.00179798	1	0.0128205	0.0253165	0.0256201	rs7094971-rs1171620-rs12356193|rs419291-rs272889	http://www.ebi.ac.uk/efo/EFO_0005653	Other measurement	http://www.ebi.ac.uk/efo/EFO_0001444
mannose	alcohol consumption measurement	16	261	2	0	2	0.00255428	3.04208e-06	0.00183704	1	0.00727273	0.0144404	0.0142121	rs1260326|rs13013484	http://www.ebi.ac.uk/efo/EFO_0007878	Other measurement	http://www.ebi.ac.uk/efo/EFO_0001444
1-arachidonoylglycerophosphoethanolamine*	apolipoprotein B measurement	16	261	0	2	2	0.00255428	3.04208e-06	0.00183704	1	0.00727273	0.0144404	0.0142121	rs174578-rs174564|rs261290-rs10468017	http://www.ebi.ac.uk/efo/EFO_0004615	Lipid or lipoprotein measurement	http://www.ebi.ac.uk/efo/EFO_0004732
X-14208	angiotensin-converting enzyme measurement, Alzheimer's disease, Alzheimer's disease biomarker measurement	5	1	0	1	1	3.05829e-06	3.05829e-06	0.00183704	1	0.2	0.333333	0.2	rs4295-rs4968782	http://www.ebi.ac.uk/efo/EFO_0006515, http://www.ebi.ac.uk/efo/EFO_0000249, http://www.ebi.ac.uk/efo/EFO_0006514	Neurological disorder,Other measurement	http://www.ebi.ac.uk/efo/EFO_0000618,http://www.ebi.ac.uk/efo/EFO_0001444
ADpSGEGDFXAEGGGVR*	protein jagged-1 measurement	5	1	1	0	1	3.05829e-06	3.05829e-06	0.00183704	1	0.2	0.333333	0.2	rs651007	http://www.ebi.ac.uk/efo/EFO_0008271	Other measurement	http://www.ebi.ac.uk/efo/EFO_0001444
ADpSGEGDFXAEGGGVR*	digestive system infectious disease	5	1	0	1	1	3.05829e-06	3.05829e-06	0.00183704	1	0.2	0.333333	0.2	rs635634-rs651007	http://purl.obolibrary.org/obo/MONDO_0043424	Digestive system disorder	http://www.ebi.ac.uk/efo/EFO_0000405
ADpSGEGDFXAEGGGVR*	stromelysin‚Äê2 measurement	5	1	0	1	1	3.05829e-06	3.05829e-06	0.00183704	1	0.2	0.333333	0.2	rs492602-rs601338	http://www.ebi.ac.uk/efo/EFO_0010621	Other measurement	http://www.ebi.ac.uk/efo/EFO_0001444
ADpSGEGDFXAEGGGVR*	carbohydrate sulfotransferase 15 measurement	5	1	1	0	1	3.05829e-06	3.05829e-06	0.00183704	1	0.2	0.333333	0.2	rs651007	http://www.ebi.ac.uk/efo/EFO_0008066	Other measurement	http://www.ebi.ac.uk/efo/EFO_0001444
ADpSGEGDFXAEGGGVR*	intercellular adhesion molecule 2 measurement	5	1	1	0	1	3.05829e-06	3.05829e-06	0.00183704	1	0.2	0.333333	0.2	rs651007	http://www.ebi.ac.uk/efo/EFO_0008163	Other measurement	http://www.ebi.ac.uk/efo/EFO_0001444
X-12627	docosahexaenoic acid measurement	5	1	0	1	1	3.05829e-06	3.05829e-06	0.00183704	1	0.2	0.333333	0.2	rs4713169-rs2236212-rs3798719	http://www.ebi.ac.uk/efo/EFO_0007761	Lipid or lipoprotein measurement	http://www.ebi.ac.uk/efo/EFO_0004529
ADpSGEGDFXAEGGGVR*	Ischemic stroke, von Willebrand factor measurement, homocysteine measurement	5	1	0	1	1	3.05829e-06	3.05829e-06	0.00183704	1	0.2	0.333333	0.2	rs612169-rs505922	http://purl.obolibrary.org/obo/HP_0002140, http://www.ebi.ac.uk/efo/EFO_0004629, http://www.ebi.ac.uk/efo/EFO_0004578	Hematological measurement,Cardiovascular measurement,Other trait	http://www.ebi.ac.uk/efo/EFO_0004503,http://www.ebi.ac.uk/efo/EFO_0000001,http://www.ebi.ac.uk/efo/EFO_0004298
ADpSGEGDFXAEGGGVR*	platelet glycoprotein 4 measurement	5	1	1	0	1	3.05829e-06	3.05829e-06	0.00183704	1	0.2	0.333333	0.2	rs651007	http://www.ebi.ac.uk/efo/EFO_0008262	Other measurement	http://www.ebi.ac.uk/efo/EFO_0001444
ADpSGEGDFXAEGGGVR*	coronary heart disease, myocardial infarction	5	1	0	1	1	3.05829e-06	3.05829e-06	0.00183704	1	0.2	0.333333	0.2	rs514659-rs612169	http://www.ebi.ac.uk/efo/EFO_0001645, http://www.ebi.ac.uk/efo/EFO_0000612	Cardiovascular disease	http://www.ebi.ac.uk/efo/EFO_0000319
ADpSGEGDFXAEGGGVR*	OX-2 membrane glycoprotein measurement	5	1	1	0	1	3.05829e-06	3.05829e-06	0.00183704	1	0.2	0.333333	0.2	rs651007	http://www.ebi.ac.uk/efo/EFO_0008253	Other measurement	http://www.ebi.ac.uk/efo/EFO_0001444
ADpSGEGDFXAEGGGVR*	Diarrhea	5	1	0	1	1	3.05829e-06	3.05829e-06	0.00183704	1	0.2	0.333333	0.2	rs3826846-rs8111874-rs368654-rs601338	http://purl.obolibrary.org/obo/HP_0002014	Other trait	http://www.ebi.ac.uk/efo/EFO_0000001
ADpSGEGDFXAEGGGVR*	hepatocyte growth factor receptor measurement	5	1	1	0	1	3.05829e-06	3.05829e-06	0.00183704	1	0.2	0.333333	0.2	rs651007	http://www.ebi.ac.uk/efo/EFO_0008153	Other measurement	http://www.ebi.ac.uk/efo/EFO_0001444
ADpSGEGDFXAEGGGVR*	alkaline phosphatase measurement, clinical laboratory measurement	5	1	0	1	1	3.05829e-06	3.05829e-06	0.00183704	1	0.2	0.333333	0.2	rs612169-rs505922	http://www.ebi.ac.uk/efo/EFO_0004533, http://www.ebi.ac.uk/efo/EFO_0004297	Liver enzyme measurement,Other measurement	http://www.ebi.ac.uk/efo/EFO_0004582,http://www.ebi.ac.uk/efo/EFO_0001444
docosapentaenoate (n3 DPA; 22:5n3)	phosphatidylcholine ether measurement	1	5	0	1	1	3.05829e-06	3.05829e-06	0.00183704	1	0.2	0.333333	0.2	rs174538-rs28456	http://www.ebi.ac.uk/efo/EFO_0010227	Lipid or lipoprotein measurement	http://www.ebi.ac.uk/efo/EFO_0004529
1-eicosadienoylglycerophosphocholine*	type II diabetes mellitus, asthma	1	5	0	1	1	3.05829e-06	3.05829e-06	0.00183704	1	0.2	0.333333	0.2	rs1535-rs174584	http://www.ebi.ac.uk/efo/EFO_0001360, http://www.ebi.ac.uk/efo/EFO_0000270	Metabolic disorder,Other disease	http://www.ebi.ac.uk/efo/EFO_0000408,http://www.ebi.ac.uk/efo/EFO_0000589
1-oleoylglycerol (1-monoolein)	triglyceride measurement, blood pressure	1	5	0	1	1	3.05829e-06	3.05829e-06	0.00183704	1	0.2	0.333333	0.2	rs964184-rs2266788	http://www.ebi.ac.uk/efo/EFO_0004530, http://www.ebi.ac.uk/efo/EFO_0004325	Lipid or lipoprotein measurement,Other measurement	http://www.ebi.ac.uk/efo/EFO_0001444,http://www.ebi.ac.uk/efo/EFO_0004529
1-eicosadienoylglycerophosphocholine*	alpha-linolenic acid measurement	1	5	0	1	1	3.05829e-06	3.05829e-06	0.00183704	1	0.2	0.333333	0.2	rs1535-rs174547	http://www.ebi.ac.uk/efo/EFO_0007759	Lipid or lipoprotein measurement	http://www.ebi.ac.uk/efo/EFO_0004529
cysteine-glutathione disulfide	serum gamma-glutamyl transferase measurement, alcohol consumption measurement	1	5	0	1	1	3.05829e-06	3.05829e-06	0.00183704	1	0.2	0.333333	0.2	rs2006092-rs5760492	http://www.ebi.ac.uk/efo/EFO_0004532, http://www.ebi.ac.uk/efo/EFO_0007878	Liver enzyme measurement,Other measurement	http://www.ebi.ac.uk/efo/EFO_0004582,http://www.ebi.ac.uk/efo/EFO_0001444
1-eicosadienoylglycerophosphocholine*	insulin sensitivity measurement	1	5	0	1	1	3.05829e-06	3.05829e-06	0.00183704	1	0.2	0.333333	0.2	rs1535-rs174541	http://www.ebi.ac.uk/efo/EFO_0004471	Other measurement	http://www.ebi.ac.uk/efo/EFO_0001444
docosapentaenoate (n3 DPA; 22:5n3)	insulin sensitivity measurement	1	5	0	1	1	3.05829e-06	3.05829e-06	0.00183704	1	0.2	0.333333	0.2	rs174538-rs174541	http://www.ebi.ac.uk/efo/EFO_0004471	Other measurement	http://www.ebi.ac.uk/efo/EFO_0001444
docosapentaenoate (n3 DPA; 22:5n3)	lysophosphatidylethanolamine measurement	1	5	0	1	1	3.05829e-06	3.05829e-06	0.00183704	1	0.2	0.333333	0.2	rs174538-rs28456	http://www.ebi.ac.uk/efo/EFO_0010225	Lipid or lipoprotein measurement	http://www.ebi.ac.uk/efo/EFO_0004529
docosapentaenoate (n3 DPA; 22:5n3)	alpha-linolenic acid measurement	1	5	0	1	1	3.05829e-06	3.05829e-06	0.00183704	1	0.2	0.333333	0.2	rs174547-rs174538	http://www.ebi.ac.uk/efo/EFO_0007759	Lipid or lipoprotein measurement	http://www.ebi.ac.uk/efo/EFO_0004529
2-linoleoylglycerophosphocholine*	alpha-linolenic acid measurement	1	5	0	1	1	3.05829e-06	3.05829e-06	0.00183704	1	0.2	0.333333	0.2	rs174468-rs174450	http://www.ebi.ac.uk/efo/EFO_0007759	Lipid or lipoprotein measurement	http://www.ebi.ac.uk/efo/EFO_0004529
1-eicosadienoylglycerophosphocholine*	lysophosphatidylethanolamine measurement	1	5	0	1	1	3.05829e-06	3.05829e-06	0.00183704	1	0.2	0.333333	0.2	rs1535-rs28456	http://www.ebi.ac.uk/efo/EFO_0010225	Lipid or lipoprotein measurement	http://www.ebi.ac.uk/efo/EFO_0004529
1-eicosadienoylglycerophosphocholine*	phosphatidylcholine ether measurement	1	5	0	1	1	3.05829e-06	3.05829e-06	0.00183704	1	0.2	0.333333	0.2	rs1535-rs28456	http://www.ebi.ac.uk/efo/EFO_0010227	Lipid or lipoprotein measurement	http://www.ebi.ac.uk/efo/EFO_0004529
docosapentaenoate (n3 DPA; 22:5n3)	type II diabetes mellitus, asthma	1	5	0	1	1	3.05829e-06	3.05829e-06	0.00183704	1	0.2	0.333333	0.2	rs174538-rs174584	http://www.ebi.ac.uk/efo/EFO_0001360, http://www.ebi.ac.uk/efo/EFO_0000270	Metabolic disorder,Other disease	http://www.ebi.ac.uk/efo/EFO_0000408,http://www.ebi.ac.uk/efo/EFO_0000589
5-oxoproline	mean corpuscular hemoglobin	5	918	0	2	2	0.00280751	3.14589e-06	0.00188802	1	0.00217155	0.00433369	0.00391772	rs76234559-rs12550729|rs6420181-rs3936211	http://www.ebi.ac.uk/efo/EFO_0004527	Hematological measurement	http://www.ebi.ac.uk/efo/EFO_0004503
propionylcarnitine	total cholesterol measurement	11	416	0	2	2	0.00279895	3.54701e-06	0.00193634	1	0.00470588	0.00936768	0.00903296	rs1469149-rs7727544|rs1564348-rs662138	http://www.ebi.ac.uk/efo/EFO_0004574	Lipid or lipoprotein measurement	http://www.ebi.ac.uk/efo/EFO_0004732
X-14304	blood protein measurement	3	1785	0	2	2	0.00327543	3.57155e-06	0.00193634	1	0.00111982	0.00223714	0.00186741	rs4351-rs4344|rs579459-rs149092047	http://www.ebi.ac.uk/efo/EFO_0007937	Other measurement	http://www.ebi.ac.uk/efo/EFO_0001444
dehydroisoandrosterone sulfate (DHEA-S)	blood protein measurement	3	1785	0	2	2	0.00327543	3.57155e-06	0.00193634	1	0.00111982	0.00223714	0.00186741	rs296369-rs296396|rs11761528-rs45446698	http://www.ebi.ac.uk/efo/EFO_0007937	Other measurement	http://www.ebi.ac.uk/efo/EFO_0001444
X-14189	blood protein measurement	3	1785	0	2	2	0.00327543	3.57155e-06	0.00193634	1	0.00111982	0.00223714	0.00186741	rs4351-rs4344|rs149092047-rs651007	http://www.ebi.ac.uk/efo/EFO_0007937	Other measurement	http://www.ebi.ac.uk/efo/EFO_0001444
X-12092	chronic kidney disease, urinary metabolite measurement	43	104	0	2	2	0.00273534	3.61273e-06	0.00193634	1	0.0137931	0.0272109	0.0276948	rs942803-rs11597425-rs2147896|rs8101881-rs12460876	http://www.ebi.ac.uk/efo/EFO_0003884, http://www.ebi.ac.uk/efo/EFO_0005116	Other measurement,Other disease	http://www.ebi.ac.uk/efo/EFO_0000408,http://www.ebi.ac.uk/efo/EFO_0001444
X-11423	angiotensin converting enzyme activity measurement	3	2	0	1	1	3.66995e-06	3.66995e-06	0.00193634	1	0.25	0.4	0.344828	rs495828-rs651007	http://www.ebi.ac.uk/efo/EFO_0004463	Other measurement	http://www.ebi.ac.uk/efo/EFO_0001444
eicosapentaenoate (EPA; 20:5n3)	fatty acid measurement, docosapentaenoic acid measurement	3	2	0	1	1	3.66995e-06	3.66995e-06	0.00193634	1	0.25	0.4	0.344828	rs174556-rs174549	http://www.ebi.ac.uk/efo/EFO_0005110, http://www.ebi.ac.uk/efo/EFO_0006809	Lipid or lipoprotein measurement	http://www.ebi.ac.uk/efo/EFO_0004529
X-10395	high density lipoprotein cholesterol measurement, metabolic syndrome	3	2	0	1	1	3.66995e-06	3.66995e-06	0.00193634	1	0.25	0.4	0.344828	rs1800775-rs3764261	http://www.ebi.ac.uk/efo/EFO_0004612, http://www.ebi.ac.uk/efo/EFO_0000195	Lipid or lipoprotein measurement,Metabolic disorder	http://www.ebi.ac.uk/efo/EFO_0004732,http://www.ebi.ac.uk/efo/EFO_0000589
X-11423	insulin receptor measurement	3	2	1	0	1	3.66995e-06	3.66995e-06	0.00193634	1	0.25	0.4	0.344828	rs651007	http://www.ebi.ac.uk/efo/EFO_0008160	Other measurement	http://www.ebi.ac.uk/efo/EFO_0001444
eicosapentaenoate (EPA; 20:5n3)	vaccenic acid measurement	3	2	0	1	1	3.66995e-06	3.66995e-06	0.00193634	1	0.25	0.4	0.344828	rs174528-rs174556-rs174575	http://www.ebi.ac.uk/efo/EFO_0007974	Lipid or lipoprotein measurement	http://www.ebi.ac.uk/efo/EFO_0004529
3-methyl-2-oxovalerate	percent glycated albumin	3	2	1	0	1	3.66995e-06	3.66995e-06	0.00193634	1	0.25	0.4	0.344828	rs1260326	http://www.ebi.ac.uk/efo/EFO_0009304	Other measurement	http://www.ebi.ac.uk/efo/EFO_0001444
gamma-glutamylglutamine	HOMA-IR	3	2	0	1	1	3.66995e-06	3.66995e-06	0.00193634	1	0.25	0.4	0.344828	rs1260326-rs780094	http://www.ebi.ac.uk/efo/EFO_0004501	Other measurement	http://www.ebi.ac.uk/efo/EFO_0001444
X-11423	endoglin measurement	3	2	1	0	1	3.66995e-06	3.66995e-06	0.00193634	1	0.25	0.4	0.344828	rs651007	http://www.ebi.ac.uk/efo/EFO_0008118	Other measurement	http://www.ebi.ac.uk/efo/EFO_0001444
gamma-glutamylglutamine	BMI-adjusted leptin measurement	3	2	0	1	1	3.66995e-06	3.66995e-06	0.00193634	1	0.25	0.4	0.344828	rs1260326-rs780093	http://www.ebi.ac.uk/efo/EFO_0007793	Other measurement	http://www.ebi.ac.uk/efo/EFO_0001444
X-11423	adhesion molecule measurement, ICAM-1 measurement	3	2	0	1	1	3.66995e-06	3.66995e-06	0.00193634	1	0.25	0.4	0.344828	rs649129-rs651007	http://www.ebi.ac.uk/efo/EFO_0004522, http://www.ebi.ac.uk/efo/EFO_0004520	Other measurement,Cardiovascular measurement	http://www.ebi.ac.uk/efo/EFO_0001444,http://www.ebi.ac.uk/efo/EFO_0004298
X-12644	lysophosphatidylethanolamine 16:0 measurement	3	2	1	0	1	3.66995e-06	3.66995e-06	0.00193634	1	0.25	0.4	0.344828	rs1532085	http://www.ebi.ac.uk/efo/EFO_0010366	Lipid or lipoprotein measurement	http://www.ebi.ac.uk/efo/EFO_0004529
X-11423	P-Selectin measurement	3	2	1	0	1	3.66995e-06	3.66995e-06	0.00193634	1	0.25	0.4	0.344828	rs651007	http://www.ebi.ac.uk/efo/EFO_0008254	Other measurement	http://www.ebi.ac.uk/efo/EFO_0001444
3-methyl-2-oxovalerate	urinary sodium to creatinine ratio	3	2	1	0	1	3.66995e-06	3.66995e-06	0.00193634	1	0.25	0.4	0.344828	rs1260326	http://www.ebi.ac.uk/efo/EFO_0009883	Other measurement	http://www.ebi.ac.uk/efo/EFO_0001444
3-methyl-2-oxovalerate	phosphatidylcholine 34:3 measurement	3	2	1	0	1	3.66995e-06	3.66995e-06	0.00193634	1	0.25	0.4	0.344828	rs1260326	http://www.ebi.ac.uk/efo/EFO_0010377	Lipid or lipoprotein measurement	http://www.ebi.ac.uk/efo/EFO_0004529
X-11204	lysophosphatidylethanolamine 16:0 measurement	3	2	0	1	1	3.66995e-06	3.66995e-06	0.00193634	1	0.25	0.4	0.344828	rs1532085-rs10468017	http://www.ebi.ac.uk/efo/EFO_0010366	Lipid or lipoprotein measurement	http://www.ebi.ac.uk/efo/EFO_0004529
3-methyl-2-oxovalerate	triglyceride measurement, metabolic syndrome	3	2	0	1	1	3.66995e-06	3.66995e-06	0.00193634	1	0.25	0.4	0.344828	rs1260326-rs780093	http://www.ebi.ac.uk/efo/EFO_0004530, http://www.ebi.ac.uk/efo/EFO_0000195	Lipid or lipoprotein measurement,Metabolic disorder	http://www.ebi.ac.uk/efo/EFO_0004529,http://www.ebi.ac.uk/efo/EFO_0000589
3-methyl-2-oxovalerate	gondoic acid measurement	3	2	0	1	1	3.66995e-06	3.66995e-06	0.00193634	1	0.25	0.4	0.344828	rs1260326-rs780094	http://www.ebi.ac.uk/efo/EFO_0007975	Lipid or lipoprotein measurement	http://www.ebi.ac.uk/efo/EFO_0004529
3-methyl-2-oxovalerate	follistatin measurement	3	2	1	0	1	3.66995e-06	3.66995e-06	0.00193634	1	0.25	0.4	0.344828	rs1260326	http://www.ebi.ac.uk/efo/EFO_0010614	Other measurement	http://www.ebi.ac.uk/efo/EFO_0001444
eicosapentaenoate (EPA; 20:5n3)	arachidonic acid measurement, fatty acid measurement	3	2	0	1	1	3.66995e-06	3.66995e-06	0.00193634	1	0.25	0.4	0.344828	rs174545-rs174556-rs174575	http://www.ebi.ac.uk/efo/EFO_0006808, http://www.ebi.ac.uk/efo/EFO_0005110	Lipid or lipoprotein measurement	http://www.ebi.ac.uk/efo/EFO_0004529
X-12644	lysophosphatidylethanolamine 20:4 measurement	3	2	0	1	1	3.66995e-06	3.66995e-06	0.00193634	1	0.25	0.4	0.344828	rs7969341-rs4149056	http://www.ebi.ac.uk/efo/EFO_0010370	Lipid or lipoprotein measurement	http://www.ebi.ac.uk/efo/EFO_0004529
gamma-glutamylglutamine	gondoic acid measurement	3	2	0	1	1	3.66995e-06	3.66995e-06	0.00193634	1	0.25	0.4	0.344828	rs1260326-rs780094	http://www.ebi.ac.uk/efo/EFO_0007975	Lipid or lipoprotein measurement	http://www.ebi.ac.uk/efo/EFO_0004529
gamma-glutamylglutamine	follistatin measurement	3	2	1	0	1	3.66995e-06	3.66995e-06	0.00193634	1	0.25	0.4	0.344828	rs1260326	http://www.ebi.ac.uk/efo/EFO_0010614	Other measurement	http://www.ebi.ac.uk/efo/EFO_0001444
stearidonate (18:4n3)	cholesteryl ester 20:4 measurement	3	2	0	1	1	3.66995e-06	3.66995e-06	0.00193634	1	0.25	0.4	0.344828	rs174547-rs174601	http://www.ebi.ac.uk/efo/EFO_0010348	Lipid or lipoprotein measurement	http://www.ebi.ac.uk/efo/EFO_0004529
X-12644	clinical laboratory measurement, bilirubin measurement	3	2	0	1	1	3.66995e-06	3.66995e-06	0.00193634	1	0.25	0.4	0.344828	rs4149081-rs7969341	http://www.ebi.ac.uk/efo/EFO_0004297, http://www.ebi.ac.uk/efo/EFO_0004570	Other measurement	http://www.ebi.ac.uk/efo/EFO_0001444
eicosapentaenoate (EPA; 20:5n3)	phosphatidylcholine 34:3 measurement	3	2	0	1	1	3.66995e-06	3.66995e-06	0.00193634	1	0.25	0.4	0.344828	rs174576-rs174556-rs174575	http://www.ebi.ac.uk/efo/EFO_0010377	Lipid or lipoprotein measurement	http://www.ebi.ac.uk/efo/EFO_0004529
gamma-glutamylglutamine	lactate measurement	3	2	1	0	1	3.66995e-06	3.66995e-06	0.00193634	1	0.25	0.4	0.344828	rs1260326	http://www.ebi.ac.uk/efo/EFO_0007745	Other measurement	http://www.ebi.ac.uk/efo/EFO_0001444
eicosapentaenoate (EPA; 20:5n3)	linoleic acid measurement	3	2	0	1	1	3.66995e-06	3.66995e-06	0.00193634	1	0.25	0.4	0.344828	rs174547-rs174556-rs174575	http://www.ebi.ac.uk/efo/EFO_0006807	Lipid or lipoprotein measurement	http://www.ebi.ac.uk/efo/EFO_0004529
eicosapentaenoate (EPA; 20:5n3)	cholesteryl ester 20:4 measurement	3	2	0	1	1	3.66995e-06	3.66995e-06	0.00193634	1	0.25	0.4	0.344828	rs174547-rs174556-rs174575	http://www.ebi.ac.uk/efo/EFO_0010348	Lipid or lipoprotein measurement	http://www.ebi.ac.uk/efo/EFO_0004529
stearate (18:0)	vaccenic acid measurement	3	2	1	0	1	3.66995e-06	3.66995e-06	0.00193634	1	0.25	0.4	0.344828	rs603424	http://www.ebi.ac.uk/efo/EFO_0007974	Lipid or lipoprotein measurement	http://www.ebi.ac.uk/efo/EFO_0004529
eicosapentaenoate (EPA; 20:5n3)	cholesteryl ester 18:3 measurement	3	2	0	1	1	3.66995e-06	3.66995e-06	0.00193634	1	0.25	0.4	0.344828	rs174556-rs174575-rs174535	http://www.ebi.ac.uk/efo/EFO_0010346	Lipid or lipoprotein measurement	http://www.ebi.ac.uk/efo/EFO_0004529
3-methyl-2-oxovalerate	lactate measurement	3	2	1	0	1	3.66995e-06	3.66995e-06	0.00193634	1	0.25	0.4	0.344828	rs1260326	http://www.ebi.ac.uk/efo/EFO_0007745	Other measurement	http://www.ebi.ac.uk/efo/EFO_0001444
stearidonate (18:4n3)	arachidonic acid measurement, fatty acid measurement	3	2	0	1	1	3.66995e-06	3.66995e-06	0.00193634	1	0.25	0.4	0.344828	rs174545-rs174601	http://www.ebi.ac.uk/efo/EFO_0006808, http://www.ebi.ac.uk/efo/EFO_0005110	Lipid or lipoprotein measurement	http://www.ebi.ac.uk/efo/EFO_0004529
eicosapentaenoate (EPA; 20:5n3)	omega-3 polyunsaturated fatty acid measurement, metabolic syndrome	3	2	0	1	1	3.66995e-06	3.66995e-06	0.00193634	1	0.25	0.4	0.344828	rs174547-rs174556-rs174575	http://www.ebi.ac.uk/efo/EFO_0010119, http://www.ebi.ac.uk/efo/EFO_0000195	Lipid or lipoprotein measurement,Metabolic disorder	http://www.ebi.ac.uk/efo/EFO_0004529,http://www.ebi.ac.uk/efo/EFO_0000589
eicosapentaenoate (EPA; 20:5n3)	phosphatidylcholine 36:4 measurement	3	2	0	1	1	3.66995e-06	3.66995e-06	0.00193634	1	0.25	0.4	0.344828	rs102275-rs174556-rs174575	http://www.ebi.ac.uk/efo/EFO_0010382	Lipid or lipoprotein measurement	http://www.ebi.ac.uk/efo/EFO_0004529
eicosapentaenoate (EPA; 20:5n3)	oleic acid measurement	3	2	0	1	1	3.66995e-06	3.66995e-06	0.00193634	1	0.25	0.4	0.344828	rs102275-rs174556-rs174575	http://www.ebi.ac.uk/efo/EFO_0006810	Lipid or lipoprotein measurement	http://www.ebi.ac.uk/efo/EFO_0004529
eicosapentaenoate (EPA; 20:5n3)	metabolite measurement, body weight gain	3	2	0	1	1	3.66995e-06	3.66995e-06	0.00193634	1	0.25	0.4	0.344828	rs2845573-rs174565	http://www.ebi.ac.uk/efo/EFO_0004725, http://www.ebi.ac.uk/efo/EFO_0004566	Other measurement,Other trait	http://www.ebi.ac.uk/efo/EFO_0000001,http://www.ebi.ac.uk/efo/EFO_0001444
eicosapentaenoate (EPA; 20:5n3)	phosphatidylcholine 38:4 measurement	3	2	0	1	1	3.66995e-06	3.66995e-06	0.00193634	1	0.25	0.4	0.344828	rs174545-rs174556-rs174575	http://www.ebi.ac.uk/efo/EFO_0010386	Lipid or lipoprotein measurement	http://www.ebi.ac.uk/efo/EFO_0004529
eicosapentaenoate (EPA; 20:5n3)	phosphatidylcholine 38:5 measurement	3	2	0	1	1	3.66995e-06	3.66995e-06	0.00193634	1	0.25	0.4	0.344828	rs174556-rs174575-rs174535	http://www.ebi.ac.uk/efo/EFO_0010387	Lipid or lipoprotein measurement	http://www.ebi.ac.uk/efo/EFO_0004529
gamma-glutamylglutamine	percent glycated albumin	3	2	1	0	1	3.66995e-06	3.66995e-06	0.00193634	1	0.25	0.4	0.344828	rs1260326	http://www.ebi.ac.uk/efo/EFO_0009304	Other measurement	http://www.ebi.ac.uk/efo/EFO_0001444
X-12644	AR-C124910XX¬†measurement, acute coronary syndrome	3	2	0	1	1	3.66995e-06	3.66995e-06	0.00193634	1	0.25	0.4	0.344828	rs113681054-rs7969341	http://www.ebi.ac.uk/efo/EFO_0007020, http://www.ebi.ac.uk/efo/EFO_0005672	Cardiovascular disease,Other measurement	http://www.ebi.ac.uk/efo/EFO_0001444,http://www.ebi.ac.uk/efo/EFO_0000319
gamma-glutamylglutamine	phosphatidylcholine 34:3 measurement	3	2	1	0	1	3.66995e-06	3.66995e-06	0.00193634	1	0.25	0.4	0.344828	rs1260326	http://www.ebi.ac.uk/efo/EFO_0010377	Lipid or lipoprotein measurement	http://www.ebi.ac.uk/efo/EFO_0004529
3-methyl-2-oxovalerate	BMI-adjusted leptin measurement	3	2	0	1	1	3.66995e-06	3.66995e-06	0.00193634	1	0.25	0.4	0.344828	rs1260326-rs780093	http://www.ebi.ac.uk/efo/EFO_0007793	Other measurement	http://www.ebi.ac.uk/efo/EFO_0001444
eicosapentaenoate (EPA; 20:5n3)	lysophosphatidylethanolamine 20:4 measurement	3	2	0	1	1	3.66995e-06	3.66995e-06	0.00193634	1	0.25	0.4	0.344828	rs174548-rs174556-rs174575	http://www.ebi.ac.uk/efo/EFO_0010370	Lipid or lipoprotein measurement	http://www.ebi.ac.uk/efo/EFO_0004529
X-11423	tissue factor measurement	3	2	0	1	1	3.66995e-06	3.66995e-06	0.00193634	1	0.25	0.4	0.344828	rs495828-rs651007	http://www.ebi.ac.uk/efo/EFO_0010623	Other measurement	http://www.ebi.ac.uk/efo/EFO_0001444
X-12644	blood metabolite measurement, X12063 measurement	3	2	0	1	1	3.66995e-06	3.66995e-06	0.00193634	1	0.25	0.4	0.344828	rs4363657-rs7969341	http://www.ebi.ac.uk/efo/EFO_0005664, http://www.ebi.ac.uk/efo/EFO_0006957	Other measurement	http://www.ebi.ac.uk/efo/EFO_0001444
stearidonate (18:4n3)	cholesteryl ester 18:3 measurement	3	2	0	1	1	3.66995e-06	3.66995e-06	0.00193634	1	0.25	0.4	0.344828	rs174601-rs174535	http://www.ebi.ac.uk/efo/EFO_0010346	Lipid or lipoprotein measurement	http://www.ebi.ac.uk/efo/EFO_0004529
X-11423	platelet reactivity measurement	3	2	0	1	1	3.66995e-06	3.66995e-06	0.00193634	1	0.25	0.4	0.344828	rs579459-rs651007	http://www.ebi.ac.uk/efo/EFO_0004985	Cardiovascular measurement	http://www.ebi.ac.uk/efo/EFO_0004298
eicosapentaenoate (EPA; 20:5n3)	gondoic acid measurement	3	2	0	1	1	3.66995e-06	3.66995e-06	0.00193634	1	0.25	0.4	0.344828	rs174528-rs174556-rs174575	http://www.ebi.ac.uk/efo/EFO_0007975	Lipid or lipoprotein measurement	http://www.ebi.ac.uk/efo/EFO_0004529
3-methyl-2-oxovalerate	HOMA-IR	3	2	0	1	1	3.66995e-06	3.66995e-06	0.00193634	1	0.25	0.4	0.344828	rs1260326-rs780094	http://www.ebi.ac.uk/efo/EFO_0004501	Other measurement	http://www.ebi.ac.uk/efo/EFO_0001444
eicosapentaenoate (EPA; 20:5n3)	fatty acid measurement, linoleic acid measurement	3	2	0	1	1	3.66995e-06	3.66995e-06	0.00193634	1	0.25	0.4	0.344828	rs174550-rs174556-rs174575	http://www.ebi.ac.uk/efo/EFO_0005110, http://www.ebi.ac.uk/efo/EFO_0006807	Lipid or lipoprotein measurement	http://www.ebi.ac.uk/efo/EFO_0004529
gamma-glutamylglutamine	triglyceride measurement, metabolic syndrome	3	2	0	1	1	3.66995e-06	3.66995e-06	0.00193634	1	0.25	0.4	0.344828	rs1260326-rs780093	http://www.ebi.ac.uk/efo/EFO_0004530, http://www.ebi.ac.uk/efo/EFO_0000195	Lipid or lipoprotein measurement,Metabolic disorder	http://www.ebi.ac.uk/efo/EFO_0004529,http://www.ebi.ac.uk/efo/EFO_0000589
X-14189	insulin receptor measurement	3	2	1	0	1	3.66995e-06	3.66995e-06	0.00193634	1	0.25	0.4	0.344828	rs651007	http://www.ebi.ac.uk/efo/EFO_0008160	Other measurement	http://www.ebi.ac.uk/efo/EFO_0001444
stearidonate (18:4n3)	metabolite measurement, body weight gain	3	2	0	1	1	3.66995e-06	3.66995e-06	0.00193634	1	0.25	0.4	0.344828	rs174570-rs174565	http://www.ebi.ac.uk/efo/EFO_0004725, http://www.ebi.ac.uk/efo/EFO_0004566	Other measurement,Other trait	http://www.ebi.ac.uk/efo/EFO_0000001,http://www.ebi.ac.uk/efo/EFO_0001444
X-18601	hormone measurement, progesterone measurement	3	2	0	1	1	3.66995e-06	3.66995e-06	0.00193634	1	0.25	0.4	0.344828	rs12533251-rs34670419	http://www.ebi.ac.uk/efo/EFO_0004730, http://www.ebi.ac.uk/efo/EFO_0007004	Other measurement	http://www.ebi.ac.uk/efo/EFO_0001444
X-11820	lipoprotein measurement	3	2	1	0	1	3.66995e-06	3.66995e-06	0.00193634	1	0.25	0.4	0.344828	rs445925	http://www.ebi.ac.uk/efo/EFO_0004732	Other measurement	http://www.ebi.ac.uk/efo/EFO_0001444
X-14189	P-Selectin measurement	3	2	1	0	1	3.66995e-06	3.66995e-06	0.00193634	1	0.25	0.4	0.344828	rs651007	http://www.ebi.ac.uk/efo/EFO_0008254	Other measurement	http://www.ebi.ac.uk/efo/EFO_0001444
X-14304	tissue factor measurement	3	2	0	1	1	3.66995e-06	3.66995e-06	0.00193634	1	0.25	0.4	0.344828	rs579459-rs495828	http://www.ebi.ac.uk/efo/EFO_0010623	Other measurement	http://www.ebi.ac.uk/efo/EFO_0001444
stearidonate (18:4n3)	phosphatidylcholine 36:4 measurement	3	2	0	1	1	3.66995e-06	3.66995e-06	0.00193634	1	0.25	0.4	0.344828	rs102275-rs174601	http://www.ebi.ac.uk/efo/EFO_0010382	Lipid or lipoprotein measurement	http://www.ebi.ac.uk/efo/EFO_0004529
stearidonate (18:4n3)	vaccenic acid measurement	3	2	0	1	1	3.66995e-06	3.66995e-06	0.00193634	1	0.25	0.4	0.344828	rs174601-rs174528	http://www.ebi.ac.uk/efo/EFO_0007974	Lipid or lipoprotein measurement	http://www.ebi.ac.uk/efo/EFO_0004529
stearidonate (18:4n3)	fatty acid measurement, linoleic acid measurement	3	2	0	1	1	3.66995e-06	3.66995e-06	0.00193634	1	0.25	0.4	0.344828	rs174601-rs174550	http://www.ebi.ac.uk/efo/EFO_0005110, http://www.ebi.ac.uk/efo/EFO_0006807	Lipid or lipoprotein measurement	http://www.ebi.ac.uk/efo/EFO_0004529
stearidonate (18:4n3)	phosphatidylcholine 34:3 measurement	3	2	0	1	1	3.66995e-06	3.66995e-06	0.00193634	1	0.25	0.4	0.344828	rs174601-rs174576	http://www.ebi.ac.uk/efo/EFO_0010377	Lipid or lipoprotein measurement	http://www.ebi.ac.uk/efo/EFO_0004529
X-14304	platelet reactivity measurement	3	2	1	0	1	3.66995e-06	3.66995e-06	0.00193634	1	0.25	0.4	0.344828	rs579459	http://www.ebi.ac.uk/efo/EFO_0004985	Cardiovascular measurement	http://www.ebi.ac.uk/efo/EFO_0004298
X-18601	AR-C124910XX¬†measurement, acute coronary syndrome	3	2	0	1	1	3.66995e-06	3.66995e-06	0.00193634	1	0.25	0.4	0.344828	rs113681054-rs2199680	http://www.ebi.ac.uk/efo/EFO_0007020, http://www.ebi.ac.uk/efo/EFO_0005672	Cardiovascular disease,Other measurement	http://www.ebi.ac.uk/efo/EFO_0001444,http://www.ebi.ac.uk/efo/EFO_0000319
X-18601	clinical laboratory measurement, bilirubin measurement	3	2	0	1	1	3.66995e-06	3.66995e-06	0.00193634	1	0.25	0.4	0.344828	rs2199680-rs4149081	http://www.ebi.ac.uk/efo/EFO_0004297, http://www.ebi.ac.uk/efo/EFO_0004570	Other measurement	http://www.ebi.ac.uk/efo/EFO_0001444
X-11820	response to statin, low density lipoprotein cholesterol measurement	3	2	1	0	1	3.66995e-06	3.66995e-06	0.00193634	1	0.25	0.4	0.344828	rs445925	http://purl.obolibrary.org/obo/GO_0036273, http://www.ebi.ac.uk/efo/EFO_0004611	Lipid or lipoprotein measurement,Response to drug	http://purl.obolibrary.org/obo/GO_0042493,http://www.ebi.ac.uk/efo/EFO_0004732
X-11820	low density lipoprotein cholesterol measurement, lipid or lipoprotein measurement	3	2	0	1	1	3.66995e-06	3.66995e-06	0.00193634	1	0.25	0.4	0.344828	rs445925-rs1065853	http://www.ebi.ac.uk/efo/EFO_0004611, http://www.ebi.ac.uk/efo/EFO_0005105	Lipid or lipoprotein measurement,Other measurement	http://www.ebi.ac.uk/efo/EFO_0001444,http://www.ebi.ac.uk/efo/EFO_0004732
X-14189	endoglin measurement	3	2	1	0	1	3.66995e-06	3.66995e-06	0.00193634	1	0.25	0.4	0.344828	rs651007	http://www.ebi.ac.uk/efo/EFO_0008118	Other measurement	http://www.ebi.ac.uk/efo/EFO_0001444
stearidonate (18:4n3)	omega-3 polyunsaturated fatty acid measurement, metabolic syndrome	3	2	0	1	1	3.66995e-06	3.66995e-06	0.00193634	1	0.25	0.4	0.344828	rs174547-rs174601	http://www.ebi.ac.uk/efo/EFO_0010119, http://www.ebi.ac.uk/efo/EFO_0000195	Lipid or lipoprotein measurement,Metabolic disorder	http://www.ebi.ac.uk/efo/EFO_0004529,http://www.ebi.ac.uk/efo/EFO_0000589
stearidonate (18:4n3)	oleic acid measurement	3	2	0	1	1	3.66995e-06	3.66995e-06	0.00193634	1	0.25	0.4	0.344828	rs102275-rs174601	http://www.ebi.ac.uk/efo/EFO_0006810	Lipid or lipoprotein measurement	http://www.ebi.ac.uk/efo/EFO_0004529
X-14304	insulin receptor measurement	3	2	0	1	1	3.66995e-06	3.66995e-06	0.00193634	1	0.25	0.4	0.344828	rs579459-rs651007	http://www.ebi.ac.uk/efo/EFO_0008160	Other measurement	http://www.ebi.ac.uk/efo/EFO_0001444
stearidonate (18:4n3)	fatty acid measurement, docosapentaenoic acid measurement	3	2	0	1	1	3.66995e-06	3.66995e-06	0.00193634	1	0.25	0.4	0.344828	rs174601-rs174549	http://www.ebi.ac.uk/efo/EFO_0005110, http://www.ebi.ac.uk/efo/EFO_0006809	Lipid or lipoprotein measurement	http://www.ebi.ac.uk/efo/EFO_0004529
X-14189	adhesion molecule measurement, ICAM-1 measurement	3	2	0	1	1	3.66995e-06	3.66995e-06	0.00193634	1	0.25	0.4	0.344828	rs649129-rs651007	http://www.ebi.ac.uk/efo/EFO_0004522, http://www.ebi.ac.uk/efo/EFO_0004520	Other measurement,Cardiovascular measurement	http://www.ebi.ac.uk/efo/EFO_0001444,http://www.ebi.ac.uk/efo/EFO_0004298
X-18601	lysophosphatidylethanolamine 20:4 measurement	3	2	0	1	1	3.66995e-06	3.66995e-06	0.00193634	1	0.25	0.4	0.344828	rs2199680-rs4149056	http://www.ebi.ac.uk/efo/EFO_0010370	Lipid or lipoprotein measurement	http://www.ebi.ac.uk/efo/EFO_0004529
gamma-glutamylglutamine	urinary sodium to creatinine ratio	3	2	1	0	1	3.66995e-06	3.66995e-06	0.00193634	1	0.25	0.4	0.344828	rs1260326	http://www.ebi.ac.uk/efo/EFO_0009883	Other measurement	http://www.ebi.ac.uk/efo/EFO_0001444
X-14304	endoglin measurement	3	2	0	1	1	3.66995e-06	3.66995e-06	0.00193634	1	0.25	0.4	0.344828	rs579459-rs651007	http://www.ebi.ac.uk/efo/EFO_0008118	Other measurement	http://www.ebi.ac.uk/efo/EFO_0001444
stearidonate (18:4n3)	lysophosphatidylethanolamine 20:4 measurement	3	2	0	1	1	3.66995e-06	3.66995e-06	0.00193634	1	0.25	0.4	0.344828	rs174601-rs174548	http://www.ebi.ac.uk/efo/EFO_0010370	Lipid or lipoprotein measurement	http://www.ebi.ac.uk/efo/EFO_0004529
stearidonate (18:4n3)	gondoic acid measurement	3	2	0	1	1	3.66995e-06	3.66995e-06	0.00193634	1	0.25	0.4	0.344828	rs174601-rs174528	http://www.ebi.ac.uk/efo/EFO_0007975	Lipid or lipoprotein measurement	http://www.ebi.ac.uk/efo/EFO_0004529
dehydroisoandrosterone sulfate (DHEA-S)	blood metabolite measurement, X12063 measurement	3	2	0	1	1	3.66995e-06	3.66995e-06	0.00193634	1	0.25	0.4	0.344828	rs4646450-rs11761528	http://www.ebi.ac.uk/efo/EFO_0005664, http://www.ebi.ac.uk/efo/EFO_0006957	Other measurement	http://www.ebi.ac.uk/efo/EFO_0001444
dehydroisoandrosterone sulfate (DHEA-S)	hormone measurement, progesterone measurement	3	2	0	1	1	3.66995e-06	3.66995e-06	0.00193634	1	0.25	0.4	0.344828	rs34670419-rs11761528	http://www.ebi.ac.uk/efo/EFO_0004730, http://www.ebi.ac.uk/efo/EFO_0007004	Other measurement	http://www.ebi.ac.uk/efo/EFO_0001444
X-14189	tissue factor measurement	3	2	0	1	1	3.66995e-06	3.66995e-06	0.00193634	1	0.25	0.4	0.344828	rs495828-rs651007	http://www.ebi.ac.uk/efo/EFO_0010623	Other measurement	http://www.ebi.ac.uk/efo/EFO_0001444
stearidonate (18:4n3)	phosphatidylcholine 38:5 measurement	3	2	0	1	1	3.66995e-06	3.66995e-06	0.00193634	1	0.25	0.4	0.344828	rs174601-rs174455-rs174535	http://www.ebi.ac.uk/efo/EFO_0010387	Lipid or lipoprotein measurement	http://www.ebi.ac.uk/efo/EFO_0004529
X-14189	platelet reactivity measurement	3	2	0	1	1	3.66995e-06	3.66995e-06	0.00193634	1	0.25	0.4	0.344828	rs579459-rs651007	http://www.ebi.ac.uk/efo/EFO_0004985	Cardiovascular measurement	http://www.ebi.ac.uk/efo/EFO_0004298
X-14304	P-Selectin measurement	3	2	0	1	1	3.66995e-06	3.66995e-06	0.00193634	1	0.25	0.4	0.344828	rs579459-rs651007	http://www.ebi.ac.uk/efo/EFO_0008254	Other measurement	http://www.ebi.ac.uk/efo/EFO_0001444
X-14304	adhesion molecule measurement, ICAM-1 measurement	3	2	0	1	1	3.66995e-06	3.66995e-06	0.00193634	1	0.25	0.4	0.344828	rs579459-rs649129	http://www.ebi.ac.uk/efo/EFO_0004522, http://www.ebi.ac.uk/efo/EFO_0004520	Other measurement,Cardiovascular measurement	http://www.ebi.ac.uk/efo/EFO_0001444,http://www.ebi.ac.uk/efo/EFO_0004298
stearidonate (18:4n3)	phosphatidylcholine 38:4 measurement	3	2	0	1	1	3.66995e-06	3.66995e-06	0.00193634	1	0.25	0.4	0.344828	rs174545-rs174601	http://www.ebi.ac.uk/efo/EFO_0010386	Lipid or lipoprotein measurement	http://www.ebi.ac.uk/efo/EFO_0004529
stearidonate (18:4n3)	linoleic acid measurement	3	2	0	1	1	3.66995e-06	3.66995e-06	0.00193634	1	0.25	0.4	0.344828	rs174547-rs174601	http://www.ebi.ac.uk/efo/EFO_0006807	Lipid or lipoprotein measurement	http://www.ebi.ac.uk/efo/EFO_0004529
alanine	leptin measurement	2	3	0	1	1	3.66995e-06	3.66995e-06	0.00193634	1	0.25	0.4	0.344828	rs1260326-rs780093	http://www.ebi.ac.uk/efo/EFO_0005000	Other measurement	http://www.ebi.ac.uk/efo/EFO_0001444
acetylphosphate	response to darapladib, acute coronary syndrome, lipoprotein-associated phospholipase A(2) change measurement, coronary heart disease	2	3	0	1	1	3.66995e-06	3.66995e-06	0.00193634	1	0.25	0.4	0.344828	rs7528419-rs4970834	http://www.ebi.ac.uk/efo/EFO_0008395, http://www.ebi.ac.uk/efo/EFO_0005672, http://www.ebi.ac.uk/efo/EFO_0008432, http://www.ebi.ac.uk/efo/EFO_0001645	Cardiovascular disease,Response to drug,Cardiovascular measurement	http://purl.obolibrary.org/obo/GO_0042493,http://www.ebi.ac.uk/efo/EFO_0000319,http://www.ebi.ac.uk/efo/EFO_0004298
X-13215	cholesteryl ester transfer protein measurement	2	3	0	1	1	3.66995e-06	3.66995e-06	0.00193634	1	0.25	0.4	0.344828	rs12720922-rs7499892	http://www.ebi.ac.uk/efo/EFO_0009133	Hematological measurement	http://www.ebi.ac.uk/efo/EFO_0004503
glutamine	glutamine measurement, amino acid measurement	2	3	0	1	1	3.66995e-06	3.66995e-06	0.00193634	1	0.25	0.4	0.344828	rs2657879-rs7302925	http://www.ebi.ac.uk/efo/EFO_0009768, http://www.ebi.ac.uk/efo/EFO_0005134	Other measurement	http://www.ebi.ac.uk/efo/EFO_0001444
alanine	obese body mass index status, urate measurement	2	3	0	1	1	3.66995e-06	3.66995e-06	0.00193634	1	0.25	0.4	0.344828	rs1260326-rs780094	http://www.ebi.ac.uk/efo/EFO_0007041, http://www.ebi.ac.uk/efo/EFO_0004531	Other measurement,Body measurement	http://www.ebi.ac.uk/efo/EFO_0001444,http://www.ebi.ac.uk/efo/EFO_0004324
histidine	obese body mass index status, urate measurement	2	3	0	1	1	3.66995e-06	3.66995e-06	0.00193634	1	0.25	0.4	0.344828	rs7680126-rs16868246	http://www.ebi.ac.uk/efo/EFO_0007041, http://www.ebi.ac.uk/efo/EFO_0004531	Other measurement,Body measurement	http://www.ebi.ac.uk/efo/EFO_0001444,http://www.ebi.ac.uk/efo/EFO_0004324
4-androsten-3beta,17beta-diol disulfate 2*	response to antineoplastic agent	2	3	0	1	1	3.66995e-06	3.66995e-06	0.00193634	1	0.25	0.4	0.344828	rs11045879-rs4149056	http://purl.obolibrary.org/obo/GO_0097327	Response to drug	http://purl.obolibrary.org/obo/GO_0042493
alanine	C-peptide measurement	2	3	1	0	1	3.66995e-06	3.66995e-06	0.00193634	1	0.25	0.4	0.344828	rs1260326	http://www.ebi.ac.uk/efo/EFO_0005187	Other measurement	http://www.ebi.ac.uk/efo/EFO_0001444
X-11334	beta-aminoisobutyric acid measurement	2	3	0	1	1	3.66995e-06	3.66995e-06	0.00193634	1	0.25	0.4	0.344828	rs2080403-rs11613331	http://www.ebi.ac.uk/efo/EFO_0010464	Other measurement	http://www.ebi.ac.uk/efo/EFO_0001444
1-linoleoylglycerol (1-monolinolein)	vitamin E measurement	2	3	1	0	1	3.66995e-06	3.66995e-06	0.00193634	1	0.25	0.4	0.344828	rs964184	http://www.ebi.ac.uk/efo/EFO_0004867	Other measurement	http://www.ebi.ac.uk/efo/EFO_0001444
palmitoyl sphingomyelin	response to darapladib, acute coronary syndrome, lipoprotein-associated phospholipase A(2) change measurement, coronary heart disease	2	3	0	1	1	3.66995e-06	3.66995e-06	0.00193634	1	0.25	0.4	0.344828	rs7412-rs445925	http://www.ebi.ac.uk/efo/EFO_0008395, http://www.ebi.ac.uk/efo/EFO_0005672, http://www.ebi.ac.uk/efo/EFO_0008432, http://www.ebi.ac.uk/efo/EFO_0001645	Cardiovascular disease,Response to drug,Cardiovascular measurement	http://purl.obolibrary.org/obo/GO_0042493,http://www.ebi.ac.uk/efo/EFO_0000319,http://www.ebi.ac.uk/efo/EFO_0004298
X-12524	cholesteryl ester transfer protein measurement	2	3	0	1	1	3.66995e-06	3.66995e-06	0.00193634	1	0.25	0.4	0.344828	rs12720922-rs11076175	http://www.ebi.ac.uk/efo/EFO_0009133	Hematological measurement	http://www.ebi.ac.uk/efo/EFO_0004503
1-eicosatrienoylglycerophosphocholine*	lysophosphatidylcholine 22:6 measurement	6	1	0	1	1	3.66995e-06	3.66995e-06	0.00193634	1	0.166667	0.285714	0.166667	rs174548-rs174550	http://www.ebi.ac.uk/efo/EFO_0010365	Lipid or lipoprotein measurement	http://www.ebi.ac.uk/efo/EFO_0004529
X-02269	response to statin, myopathy	6	1	0	1	1	3.66995e-06	3.66995e-06	0.00193634	1	0.166667	0.285714	0.166667	rs2199680-rs4149056	http://purl.obolibrary.org/obo/GO_0036273, http://www.ebi.ac.uk/efo/EFO_0004145	Response to drug,Other disease	http://purl.obolibrary.org/obo/GO_0042493,http://www.ebi.ac.uk/efo/EFO_0000408
1-eicosatrienoylglycerophosphocholine*	lysophosphatidylethanolamine 18:2 measurement	6	1	0	1	1	3.66995e-06	3.66995e-06	0.00193634	1	0.166667	0.285714	0.166667	rs174548-rs4246215	http://www.ebi.ac.uk/efo/EFO_0010369	Lipid or lipoprotein measurement	http://www.ebi.ac.uk/efo/EFO_0004529
1-eicosatrienoylglycerophosphocholine*	lysophosphatidylcholine 20:5 measurement	6	1	1	0	1	3.66995e-06	3.66995e-06	0.00193634	1	0.166667	0.285714	0.166667	rs174548	http://www.ebi.ac.uk/efo/EFO_0010364	Lipid or lipoprotein measurement	http://www.ebi.ac.uk/efo/EFO_0004529
1-eicosatrienoylglycerophosphocholine*	phosphatidylcholine 32:1 measurement	6	1	0	1	1	3.66995e-06	3.66995e-06	0.00193634	1	0.166667	0.285714	0.166667	rs174548-rs174541	http://www.ebi.ac.uk/efo/EFO_0010373	Lipid or lipoprotein measurement	http://www.ebi.ac.uk/efo/EFO_0004529
1-eicosatrienoylglycerophosphocholine*	cholesteryl ester 20:5 measurement	6	1	1	0	1	3.66995e-06	3.66995e-06	0.00193634	1	0.166667	0.285714	0.166667	rs174548	http://www.ebi.ac.uk/efo/EFO_0010349	Lipid or lipoprotein measurement	http://www.ebi.ac.uk/efo/EFO_0004529
X-14205	angiotensin-converting enzyme measurement, Alzheimer's disease, Alzheimer's disease biomarker measurement	6	1	0	1	1	3.66995e-06	3.66995e-06	0.00193634	1	0.166667	0.285714	0.166667	rs4295-rs4968782	http://www.ebi.ac.uk/efo/EFO_0006515, http://www.ebi.ac.uk/efo/EFO_0000249, http://www.ebi.ac.uk/efo/EFO_0006514	Neurological disorder,Other measurement	http://www.ebi.ac.uk/efo/EFO_0000618,http://www.ebi.ac.uk/efo/EFO_0001444
1-eicosatrienoylglycerophosphocholine*	lysophosphatidylcholine 20:3 measurement	6	1	1	0	1	3.66995e-06	3.66995e-06	0.00193634	1	0.166667	0.285714	0.166667	rs968567	http://www.ebi.ac.uk/efo/EFO_0010362	Lipid or lipoprotein measurement	http://www.ebi.ac.uk/efo/EFO_0004529
1-eicosatrienoylglycerophosphocholine*	omega-6:omega-3 polyunsaturated fatty acid ratio, metabolic syndrome	6	1	0	1	1	3.66995e-06	3.66995e-06	0.00193634	1	0.166667	0.285714	0.166667	rs174547-rs174548	http://www.ebi.ac.uk/efo/EFO_0010732, http://www.ebi.ac.uk/efo/EFO_0000195	Lipid or lipoprotein measurement,Metabolic disorder	http://www.ebi.ac.uk/efo/EFO_0004529,http://www.ebi.ac.uk/efo/EFO_0000589
1-eicosatrienoylglycerophosphocholine*	phosphatidylcholine 34:2 measurement	6	1	0	1	1	3.66995e-06	3.66995e-06	0.00193634	1	0.166667	0.285714	0.166667	rs174574-rs422249-rs174548	http://www.ebi.ac.uk/efo/EFO_0010376	Lipid or lipoprotein measurement	http://www.ebi.ac.uk/efo/EFO_0004529
1-eicosatrienoylglycerophosphocholine*	lysophosphatidylcholine 20:4 measurement	6	1	0	1	1	3.66995e-06	3.66995e-06	0.00193634	1	0.166667	0.285714	0.166667	rs174548-rs174550	http://www.ebi.ac.uk/efo/EFO_0010363	Lipid or lipoprotein measurement	http://www.ebi.ac.uk/efo/EFO_0004529
acetylcarnitine	carnitine measurement, serum metabolite measurement	6	1	1	0	1	3.66995e-06	3.66995e-06	0.00193634	1	0.166667	0.285714	0.166667	rs1171614	http://www.ebi.ac.uk/efo/EFO_0010469, http://www.ebi.ac.uk/efo/EFO_0005653	Other measurement	http://www.ebi.ac.uk/efo/EFO_0001444
1-eicosatrienoylglycerophosphocholine*	fatty acid measurement, linolenic acid measurement	6	1	0	1	1	3.66995e-06	3.66995e-06	0.00193634	1	0.166667	0.285714	0.166667	rs422249-rs174601-rs174548	http://www.ebi.ac.uk/efo/EFO_0005110, http://www.ebi.ac.uk/efo/EFO_0006811	Lipid or lipoprotein measurement	http://www.ebi.ac.uk/efo/EFO_0004529
acetylcarnitine	carnitine measurement	6	1	0	1	1	3.66995e-06	3.66995e-06	0.00193634	1	0.166667	0.285714	0.166667	rs1171614-rs1171617	http://www.ebi.ac.uk/efo/EFO_0010469	Other measurement	http://www.ebi.ac.uk/efo/EFO_0001444
1-eicosatrienoylglycerophosphocholine*	triacylglycerol 54:4 measurement	6	1	0	1	1	3.66995e-06	3.66995e-06	0.00193634	1	0.166667	0.285714	0.166667	rs174548-rs174550	http://www.ebi.ac.uk/efo/EFO_0010422	Lipid or lipoprotein measurement	http://www.ebi.ac.uk/efo/EFO_0004529
1-eicosatrienoylglycerophosphocholine*	triacylglycerol 58:10 measurement	6	1	1	0	1	3.66995e-06	3.66995e-06	0.00193634	1	0.166667	0.285714	0.166667	rs174548	http://www.ebi.ac.uk/efo/EFO_0010437	Lipid or lipoprotein measurement	http://www.ebi.ac.uk/efo/EFO_0004529
X-14626	response to statin, myopathy	6	1	0	1	1	3.66995e-06	3.66995e-06	0.00193634	1	0.166667	0.285714	0.166667	rs4149056-rs12317268	http://purl.obolibrary.org/obo/GO_0036273, http://www.ebi.ac.uk/efo/EFO_0004145	Response to drug,Other disease	http://purl.obolibrary.org/obo/GO_0042493,http://www.ebi.ac.uk/efo/EFO_0000408
X-11469	response to statin, myopathy	6	1	0	1	1	3.66995e-06	3.66995e-06	0.00193634	1	0.166667	0.285714	0.166667	rs4149081-rs4149056	http://purl.obolibrary.org/obo/GO_0036273, http://www.ebi.ac.uk/efo/EFO_0004145	Response to drug,Other disease	http://purl.obolibrary.org/obo/GO_0042493,http://www.ebi.ac.uk/efo/EFO_0000408
X-11469	response to methotrexate	6	1	0	1	1	3.66995e-06	3.66995e-06	0.00193634	1	0.166667	0.285714	0.166667	rs4149080-rs4149081	http://purl.obolibrary.org/obo/GO_0031427	Response to drug	http://purl.obolibrary.org/obo/GO_0042493
1-eicosatrienoylglycerophosphocholine*	phosphatidylcholine 40:6 measurement	6	1	0	1	1	3.66995e-06	3.66995e-06	0.00193634	1	0.166667	0.285714	0.166667	rs174548-rs174535	http://www.ebi.ac.uk/efo/EFO_0010389	Lipid or lipoprotein measurement	http://www.ebi.ac.uk/efo/EFO_0004529
gamma-glutamyltyrosine	manic episode measurement, depressive episode measurement, bipolar disorder	6	1	0	1	1	3.66995e-06	3.66995e-06	0.00193634	1	0.166667	0.285714	0.166667	rs12192718-rs6568686	http://www.ebi.ac.uk/efo/EFO_0007705, http://www.ebi.ac.uk/efo/EFO_0007704, http://www.ebi.ac.uk/efo/EFO_0000289	Neurological disorder,Other measurement	http://www.ebi.ac.uk/efo/EFO_0000618,http://www.ebi.ac.uk/efo/EFO_0001444
X-11469	estrone conjugate measurement, estrogen-receptor positive breast cancer	6	1	0	1	1	3.66995e-06	3.66995e-06	0.00193634	1	0.166667	0.285714	0.166667	rs4149081-rs4149056	http://www.ebi.ac.uk/efo/EFO_0007971, http://www.ebi.ac.uk/efo/EFO_1000649	Cancer,Other measurement	http://www.ebi.ac.uk/efo/EFO_0001444,http://www.ebi.ac.uk/efo/EFO_0000616
1-eicosatrienoylglycerophosphocholine*	adult onset asthma, fasting blood glucose measurement	6	1	0	1	1	3.66995e-06	3.66995e-06	0.00193634	1	0.166667	0.285714	0.166667	rs174583-rs174548	http://www.ebi.ac.uk/efo/EFO_1002011, http://www.ebi.ac.uk/efo/EFO_0004465	Other measurement,Other disease	http://www.ebi.ac.uk/efo/EFO_0000408,http://www.ebi.ac.uk/efo/EFO_0001444
X-14626	response to methotrexate	6	1	0	1	1	3.66995e-06	3.66995e-06	0.00193634	1	0.166667	0.285714	0.166667	rs4149080-rs12317268	http://purl.obolibrary.org/obo/GO_0031427	Response to drug	http://purl.obolibrary.org/obo/GO_0042493
X-02269	estrone conjugate measurement, estrogen-receptor positive breast cancer	6	1	0	1	1	3.66995e-06	3.66995e-06	0.00193634	1	0.166667	0.285714	0.166667	rs2199680-rs4149056	http://www.ebi.ac.uk/efo/EFO_0007971, http://www.ebi.ac.uk/efo/EFO_1000649	Cancer,Other measurement	http://www.ebi.ac.uk/efo/EFO_0001444,http://www.ebi.ac.uk/efo/EFO_0000616
X-14626	estrone conjugate measurement, estrogen-receptor positive breast cancer	6	1	0	1	1	3.66995e-06	3.66995e-06	0.00193634	1	0.166667	0.285714	0.166667	rs4149056-rs12317268	http://www.ebi.ac.uk/efo/EFO_0007971, http://www.ebi.ac.uk/efo/EFO_1000649	Cancer,Other measurement	http://www.ebi.ac.uk/efo/EFO_0001444,http://www.ebi.ac.uk/efo/EFO_0000616
1-eicosatrienoylglycerophosphocholine*	dihomo-gamma-linolenic acid measurement	6	1	1	0	1	3.66995e-06	3.66995e-06	0.00193634	1	0.166667	0.285714	0.166667	rs174548	http://www.ebi.ac.uk/efo/EFO_0007763	Lipid or lipoprotein measurement	http://www.ebi.ac.uk/efo/EFO_0004529
X-02269	response to methotrexate	6	1	0	1	1	3.66995e-06	3.66995e-06	0.00193634	1	0.166667	0.285714	0.166667	rs2199680-rs4149080	http://purl.obolibrary.org/obo/GO_0031427	Response to drug	http://purl.obolibrary.org/obo/GO_0042493
1-eicosatrienoylglycerophosphocholine*	fatty acid measurement, fetal genotype effect measurement, breast milk measurement	6	1	0	1	1	3.66995e-06	3.66995e-06	0.00193634	1	0.166667	0.285714	0.166667	rs174548-rs968567-rs174556	http://www.ebi.ac.uk/efo/EFO_0005110, http://www.ebi.ac.uk/efo/EFO_0007959, http://www.ebi.ac.uk/efo/EFO_0009092	Lipid or lipoprotein measurement,Other measurement	http://www.ebi.ac.uk/efo/EFO_0001444,http://www.ebi.ac.uk/efo/EFO_0004529
1-eicosatrienoylglycerophosphocholine*	delta-6 desaturase measurement	6	1	1	0	1	3.66995e-06	3.66995e-06	0.00193634	1	0.166667	0.285714	0.166667	rs174548	http://www.ebi.ac.uk/efo/EFO_0007765	Other measurement	http://www.ebi.ac.uk/efo/EFO_0001444
X-14626	estrone conjugate measurement, estrogen-receptor positive breast cancer, estrone measurement	6	1	0	1	1	3.66995e-06	3.66995e-06	0.00193634	1	0.166667	0.285714	0.166667	rs10841753-rs11045813	http://www.ebi.ac.uk/efo/EFO_0007971, http://www.ebi.ac.uk/efo/EFO_1000649, http://www.ebi.ac.uk/efo/EFO_0007970	Cancer,Other measurement	http://www.ebi.ac.uk/efo/EFO_0001444,http://www.ebi.ac.uk/efo/EFO_0000616
1-eicosatrienoylglycerophosphocholine*	docosahexaenoic acid measurement, metabolic syndrome	6	1	0	1	1	3.66995e-06	3.66995e-06	0.00193634	1	0.166667	0.285714	0.166667	rs174547-rs174548	http://www.ebi.ac.uk/efo/EFO_0007761, http://www.ebi.ac.uk/efo/EFO_0000195	Lipid or lipoprotein measurement,Metabolic disorder	http://www.ebi.ac.uk/efo/EFO_0004529,http://www.ebi.ac.uk/efo/EFO_0000589
1-eicosatrienoylglycerophosphocholine*	fasting blood glucose measurement, asthma	6	1	0	1	1	3.66995e-06	3.66995e-06	0.00193634	1	0.166667	0.285714	0.166667	rs174583-rs174548	http://www.ebi.ac.uk/efo/EFO_0004465, http://www.ebi.ac.uk/efo/EFO_0000270	Other measurement,Other disease	http://www.ebi.ac.uk/efo/EFO_0000408,http://www.ebi.ac.uk/efo/EFO_0001444
docosapentaenoate (n3 DPA; 22:5n3)	omega-6 polyunsaturated fatty acid measurement	1	6	0	1	1	3.66995e-06	3.66995e-06	0.00193634	1	0.166667	0.285714	0.166667	rs174547-rs174538	http://www.ebi.ac.uk/efo/EFO_0005680	Lipid or lipoprotein measurement	http://www.ebi.ac.uk/efo/EFO_0004529
X-12990	fatty acid desaturase enzyme activity measurement	1	6	0	1	1	3.66995e-06	3.66995e-06	0.00193634	1	0.166667	0.285714	0.166667	rs2727271-rs2072113	http://www.ebi.ac.uk/efo/EFO_0009791	Other measurement	http://www.ebi.ac.uk/efo/EFO_0001444
palmitate (16:0)	fatty acid desaturase enzyme activity measurement	1	6	1	0	1	3.66995e-06	3.66995e-06	0.00193634	1	0.166667	0.285714	0.166667	rs603424	http://www.ebi.ac.uk/efo/EFO_0009791	Other measurement	http://www.ebi.ac.uk/efo/EFO_0001444
1-palmitoleoylglycerophosphocholine*	fatty acid desaturase enzyme activity measurement	1	6	1	0	1	3.66995e-06	3.66995e-06	0.00193634	1	0.166667	0.285714	0.166667	rs603424	http://www.ebi.ac.uk/efo/EFO_0009791	Other measurement	http://www.ebi.ac.uk/efo/EFO_0001444
5-dodecenoate (12:1n7)	fatty acid desaturase enzyme activity measurement	1	6	1	0	1	3.66995e-06	3.66995e-06	0.00193634	1	0.166667	0.285714	0.166667	rs603424	http://www.ebi.ac.uk/efo/EFO_0009791	Other measurement	http://www.ebi.ac.uk/efo/EFO_0001444
2-linoleoylglycerophosphocholine*	eicosapentaenoic acid measurement	1	6	0	1	1	3.66995e-06	3.66995e-06	0.00193634	1	0.166667	0.285714	0.166667	rs174468-rs174448-rs174450	http://www.ebi.ac.uk/efo/EFO_0007760	Lipid or lipoprotein measurement	http://www.ebi.ac.uk/efo/EFO_0004529
2-linoleoylglycerophosphocholine*	docosapentaenoic acid measurement	1	6	0	1	1	3.66995e-06	3.66995e-06	0.00193634	1	0.166667	0.285714	0.166667	rs174468-rs174450	http://www.ebi.ac.uk/efo/EFO_0006809	Lipid or lipoprotein measurement	http://www.ebi.ac.uk/efo/EFO_0004529
docosapentaenoate (n3 DPA; 22:5n3)	adult onset asthma, type II diabetes mellitus	1	6	0	1	1	3.66995e-06	3.66995e-06	0.00193634	1	0.166667	0.285714	0.166667	rs174538-rs174584	http://www.ebi.ac.uk/efo/EFO_1002011, http://www.ebi.ac.uk/efo/EFO_0001360	Metabolic disorder,Other disease	http://www.ebi.ac.uk/efo/EFO_0000408,http://www.ebi.ac.uk/efo/EFO_0000589
1-eicosadienoylglycerophosphocholine*	omega-6 polyunsaturated fatty acid measurement	1	6	0	1	1	3.66995e-06	3.66995e-06	0.00193634	1	0.166667	0.285714	0.166667	rs1535-rs174547	http://www.ebi.ac.uk/efo/EFO_0005680	Lipid or lipoprotein measurement	http://www.ebi.ac.uk/efo/EFO_0004529
palmitoleate (16:1n7)	fatty acid desaturase enzyme activity measurement	1	6	1	0	1	3.66995e-06	3.66995e-06	0.00193634	1	0.166667	0.285714	0.166667	rs603424	http://www.ebi.ac.uk/efo/EFO_0009791	Other measurement	http://www.ebi.ac.uk/efo/EFO_0001444
1-eicosadienoylglycerophosphocholine*	eicosapentaenoic acid measurement	1	6	0	1	1	3.66995e-06	3.66995e-06	0.00193634	1	0.166667	0.285714	0.166667	rs174448-rs1535-rs174538	http://www.ebi.ac.uk/efo/EFO_0007760	Lipid or lipoprotein measurement	http://www.ebi.ac.uk/efo/EFO_0004529
docosapentaenoate (n3 DPA; 22:5n3)	fatty acid desaturase enzyme activity measurement	1	6	0	1	1	3.66995e-06	3.66995e-06	0.00193634	1	0.166667	0.285714	0.166667	rs174538-rs174549	http://www.ebi.ac.uk/efo/EFO_0009791	Other measurement	http://www.ebi.ac.uk/efo/EFO_0001444
nonadecanoate (19:0)	fatty acid desaturase enzyme activity measurement	1	6	1	0	1	3.66995e-06	3.66995e-06	0.00193634	1	0.166667	0.285714	0.166667	rs603424	http://www.ebi.ac.uk/efo/EFO_0009791	Other measurement	http://www.ebi.ac.uk/efo/EFO_0001444
docosapentaenoate (n3 DPA; 22:5n3)	eicosapentaenoic acid measurement	1	6	1	0	1	3.66995e-06	3.66995e-06	0.00193634	1	0.166667	0.285714	0.166667	rs174538	http://www.ebi.ac.uk/efo/EFO_0007760	Lipid or lipoprotein measurement	http://www.ebi.ac.uk/efo/EFO_0004529
docosapentaenoate (n3 DPA; 22:5n3)	docosapentaenoic acid measurement	1	6	0	1	1	3.66995e-06	3.66995e-06	0.00193634	1	0.166667	0.285714	0.166667	rs174547-rs174538	http://www.ebi.ac.uk/efo/EFO_0006809	Lipid or lipoprotein measurement	http://www.ebi.ac.uk/efo/EFO_0004529
1-eicosadienoylglycerophosphocholine*	delta-5 desaturase measurement, response to polyunsaturated fatty acid supplementation	1	6	0	1	1	3.66995e-06	3.66995e-06	0.00193634	1	0.166667	0.285714	0.166667	rs1535-rs174566	http://www.ebi.ac.uk/efo/EFO_0007764, http://www.ebi.ac.uk/efo/EFO_0009131	Biological process,Other measurement	http://purl.obolibrary.org/obo/GO_0008150,http://www.ebi.ac.uk/efo/EFO_0001444
X-12990	omega-6 polyunsaturated fatty acid measurement	1	6	0	1	1	3.66995e-06	3.66995e-06	0.00193634	1	0.166667	0.285714	0.166667	rs2727270-rs2727271	http://www.ebi.ac.uk/efo/EFO_0005680	Lipid or lipoprotein measurement	http://www.ebi.ac.uk/efo/EFO_0004529
1-eicosadienoylglycerophosphocholine*	lipid measurement, blood metabolite measurement	1	6	0	1	1	3.66995e-06	3.66995e-06	0.00193634	1	0.166667	0.285714	0.166667	rs1535-rs174547	http://www.ebi.ac.uk/efo/EFO_0004529, http://www.ebi.ac.uk/efo/EFO_0005664	Other measurement	http://www.ebi.ac.uk/efo/EFO_0001444
1-eicosadienoylglycerophosphocholine*	fatty acid desaturase enzyme activity measurement	1	6	0	1	1	3.66995e-06	3.66995e-06	0.00193634	1	0.166667	0.285714	0.166667	rs1535-rs174549	http://www.ebi.ac.uk/efo/EFO_0009791	Other measurement	http://www.ebi.ac.uk/efo/EFO_0001444
1-eicosadienoylglycerophosphocholine*	adult onset asthma, type II diabetes mellitus	1	6	0	1	1	3.66995e-06	3.66995e-06	0.00193634	1	0.166667	0.285714	0.166667	rs1535-rs174584	http://www.ebi.ac.uk/efo/EFO_1002011, http://www.ebi.ac.uk/efo/EFO_0001360	Metabolic disorder,Other disease	http://www.ebi.ac.uk/efo/EFO_0000408,http://www.ebi.ac.uk/efo/EFO_0000589
docosapentaenoate (n3 DPA; 22:5n3)	lipid measurement, blood metabolite measurement	1	6	0	1	1	3.66995e-06	3.66995e-06	0.00193634	1	0.166667	0.285714	0.166667	rs174547-rs174538	http://www.ebi.ac.uk/efo/EFO_0004529, http://www.ebi.ac.uk/efo/EFO_0005664	Other measurement	http://www.ebi.ac.uk/efo/EFO_0001444
docosapentaenoate (n3 DPA; 22:5n3)	delta-5 desaturase measurement, response to polyunsaturated fatty acid supplementation	1	6	0	1	1	3.66995e-06	3.66995e-06	0.00193634	1	0.166667	0.285714	0.166667	rs174566-rs174538	http://www.ebi.ac.uk/efo/EFO_0007764, http://www.ebi.ac.uk/efo/EFO_0009131	Biological process,Other measurement	http://purl.obolibrary.org/obo/GO_0008150,http://www.ebi.ac.uk/efo/EFO_0001444
1-eicosadienoylglycerophosphocholine*	docosapentaenoic acid measurement	1	6	0	1	1	3.66995e-06	3.66995e-06	0.00193634	1	0.166667	0.285714	0.166667	rs1535-rs174547	http://www.ebi.ac.uk/efo/EFO_0006809	Lipid or lipoprotein measurement	http://www.ebi.ac.uk/efo/EFO_0004529
X-10510	low density lipoprotein cholesterol measurement	8	593	0	2	2	0.00290171	3.67218e-06	0.00193634	1	0.0033389	0.00665557	0.00628397	rs4814176-rs364585|rs8008068-rs4902243	http://www.ebi.ac.uk/efo/EFO_0004611	Lipid or lipoprotein measurement	http://www.ebi.ac.uk/efo/EFO_0004732
X-12798	serum metabolite measurement	36	126	0	2	2	0.00277448	3.70589e-06	0.00195263	1	0.0125	0.0246914	0.0250128	rs7094971-rs1171614|rs316008-rs316019-rs316020	http://www.ebi.ac.uk/efo/EFO_0005653	Other measurement	http://www.ebi.ac.uk/efo/EFO_0001444
pyroglutamine*	glomerular filtration rate	10	481	0	2	2	0.00294208	3.88095e-06	0.00204332	1	0.00408998	0.00814664	0.00780753	rs1047891-rs715|rs11062167-rs11062934-rs11613331	http://www.ebi.ac.uk/efo/EFO_0005208	Other measurement	http://www.ebi.ac.uk/efo/EFO_0001444
X-11538	blood metabolite measurement	30	156	0	2	2	0.00286256	3.92826e-06	0.00206666	1	0.0108696	0.0215054	0.021652	rs1871395-rs4149056|rs11045824-rs12829704	http://www.ebi.ac.uk/efo/EFO_0005664	Other measurement	http://www.ebi.ac.uk/efo/EFO_0001444
1-eicosatrienoylglycerophosphocholine*	high density lipoprotein cholesterol measurement	6	861	0	2	2	0.00315983	4.14956e-06	0.00218144	1	0.00231214	0.00461361	0.00424955	rs12928099-rs3198697|rs174566-rs174548	http://www.ebi.ac.uk/efo/EFO_0004612	Lipid or lipoprotein measurement	http://www.ebi.ac.uk/efo/EFO_0004732
1-arachidonoylglycerophosphoinositol*	total cholesterol measurement	12	416	1	1	2	0.0030534	4.25569e-06	0.0021928	1	0.00469484	0.00934579	0.0090477	rs174578-rs1535|rs174570	http://www.ebi.ac.uk/efo/EFO_0004574	Lipid or lipoprotein measurement	http://www.ebi.ac.uk/efo/EFO_0004732
creatine	serum metabolite measurement, glycine measurement	7	1	1	0	1	4.28161e-06	4.28161e-06	0.0021928	1	0.142857	0.25	0.142857	rs715	http://www.ebi.ac.uk/efo/EFO_0005653, http://www.ebi.ac.uk/efo/EFO_0009767	Other measurement	http://www.ebi.ac.uk/efo/EFO_0001444
dihomo-linolenate (20:3n3 or n6)	fasting blood glucose measurement, asthma	7	1	0	1	1	4.28161e-06	4.28161e-06	0.0021928	1	0.142857	0.25	0.142857	rs174583-rs174548	http://www.ebi.ac.uk/efo/EFO_0004465, http://www.ebi.ac.uk/efo/EFO_0000270	Other measurement,Other disease	http://www.ebi.ac.uk/efo/EFO_0000408,http://www.ebi.ac.uk/efo/EFO_0001444
dihomo-linolenate (20:3n3 or n6)	triacylglycerol 54:4 measurement	7	1	0	1	1	4.28161e-06	4.28161e-06	0.0021928	1	0.142857	0.25	0.142857	rs174548-rs174550	http://www.ebi.ac.uk/efo/EFO_0010422	Lipid or lipoprotein measurement	http://www.ebi.ac.uk/efo/EFO_0004529
dihomo-linolenate (20:3n3 or n6)	adult onset asthma, fasting blood glucose measurement	7	1	0	1	1	4.28161e-06	4.28161e-06	0.0021928	1	0.142857	0.25	0.142857	rs174583-rs174548	http://www.ebi.ac.uk/efo/EFO_1002011, http://www.ebi.ac.uk/efo/EFO_0004465	Other measurement,Other disease	http://www.ebi.ac.uk/efo/EFO_0000408,http://www.ebi.ac.uk/efo/EFO_0001444
dihomo-linolenate (20:3n3 or n6)	phosphatidylcholine 40:6 measurement	7	1	0	1	1	4.28161e-06	4.28161e-06	0.0021928	1	0.142857	0.25	0.142857	rs174548-rs174535	http://www.ebi.ac.uk/efo/EFO_0010389	Lipid or lipoprotein measurement	http://www.ebi.ac.uk/efo/EFO_0004529
dihomo-linolenate (20:3n3 or n6)	cholesteryl ester 20:5 measurement	7	1	1	0	1	4.28161e-06	4.28161e-06	0.0021928	1	0.142857	0.25	0.142857	rs174548	http://www.ebi.ac.uk/efo/EFO_0010349	Lipid or lipoprotein measurement	http://www.ebi.ac.uk/efo/EFO_0004529
dihomo-linolenate (20:3n3 or n6)	lysophosphatidylcholine 20:4 measurement	7	1	0	1	1	4.28161e-06	4.28161e-06	0.0021928	1	0.142857	0.25	0.142857	rs174548-rs174550	http://www.ebi.ac.uk/efo/EFO_0010363	Lipid or lipoprotein measurement	http://www.ebi.ac.uk/efo/EFO_0004529
dihomo-linolenate (20:3n3 or n6)	lysophosphatidylcholine 22:6 measurement	7	1	0	1	1	4.28161e-06	4.28161e-06	0.0021928	1	0.142857	0.25	0.142857	rs174548-rs174550	http://www.ebi.ac.uk/efo/EFO_0010365	Lipid or lipoprotein measurement	http://www.ebi.ac.uk/efo/EFO_0004529
dihomo-linolenate (20:3n3 or n6)	phosphatidylcholine 32:1 measurement	7	1	0	1	1	4.28161e-06	4.28161e-06	0.0021928	1	0.142857	0.25	0.142857	rs174548-rs174541	http://www.ebi.ac.uk/efo/EFO_0010373	Lipid or lipoprotein measurement	http://www.ebi.ac.uk/efo/EFO_0004529
dihomo-linolenate (20:3n3 or n6)	dihomo-gamma-linolenic acid measurement	7	1	1	0	1	4.28161e-06	4.28161e-06	0.0021928	1	0.142857	0.25	0.142857	rs174548	http://www.ebi.ac.uk/efo/EFO_0007763	Lipid or lipoprotein measurement	http://www.ebi.ac.uk/efo/EFO_0004529
dihomo-linolenate (20:3n3 or n6)	cholesteryl ester 20:3 measurement	7	1	1	0	1	4.28161e-06	4.28161e-06	0.0021928	1	0.142857	0.25	0.142857	rs4985167	http://www.ebi.ac.uk/efo/EFO_0010347	Lipid or lipoprotein measurement	http://www.ebi.ac.uk/efo/EFO_0004529
dihomo-linolenate (20:3n3 or n6)	fatty acid measurement, fetal genotype effect measurement, breast milk measurement	7	1	0	1	1	4.28161e-06	4.28161e-06	0.0021928	1	0.142857	0.25	0.142857	rs174548-rs968567-rs174556	http://www.ebi.ac.uk/efo/EFO_0005110, http://www.ebi.ac.uk/efo/EFO_0007959, http://www.ebi.ac.uk/efo/EFO_0009092	Lipid or lipoprotein measurement,Other measurement	http://www.ebi.ac.uk/efo/EFO_0001444,http://www.ebi.ac.uk/efo/EFO_0004529
dihomo-linolenate (20:3n3 or n6)	docosahexaenoic acid measurement, metabolic syndrome	7	1	0	1	1	4.28161e-06	4.28161e-06	0.0021928	1	0.142857	0.25	0.142857	rs174547-rs174548	http://www.ebi.ac.uk/efo/EFO_0007761, http://www.ebi.ac.uk/efo/EFO_0000195	Lipid or lipoprotein measurement,Metabolic disorder	http://www.ebi.ac.uk/efo/EFO_0004529,http://www.ebi.ac.uk/efo/EFO_0000589
dihomo-linolenate (20:3n3 or n6)	lysophosphatidylethanolamine 18:2 measurement	7	1	0	1	1	4.28161e-06	4.28161e-06	0.0021928	1	0.142857	0.25	0.142857	rs174548-rs4246215	http://www.ebi.ac.uk/efo/EFO_0010369	Lipid or lipoprotein measurement	http://www.ebi.ac.uk/efo/EFO_0004529
dihomo-linolenate (20:3n3 or n6)	lysophosphatidylcholine 20:5 measurement	7	1	1	0	1	4.28161e-06	4.28161e-06	0.0021928	1	0.142857	0.25	0.142857	rs174548	http://www.ebi.ac.uk/efo/EFO_0010364	Lipid or lipoprotein measurement	http://www.ebi.ac.uk/efo/EFO_0004529
dihomo-linolenate (20:3n3 or n6)	triacylglycerol 58:10 measurement	7	1	1	0	1	4.28161e-06	4.28161e-06	0.0021928	1	0.142857	0.25	0.142857	rs174548	http://www.ebi.ac.uk/efo/EFO_0010437	Lipid or lipoprotein measurement	http://www.ebi.ac.uk/efo/EFO_0004529
dihomo-linolenate (20:3n3 or n6)	delta-6 desaturase measurement	7	1	1	0	1	4.28161e-06	4.28161e-06	0.0021928	1	0.142857	0.25	0.142857	rs174548	http://www.ebi.ac.uk/efo/EFO_0007765	Other measurement	http://www.ebi.ac.uk/efo/EFO_0001444
creatine	serum metabolite measurement, creatine measurement	7	1	1	0	1	4.28161e-06	4.28161e-06	0.0021928	1	0.142857	0.25	0.142857	rs715	http://www.ebi.ac.uk/efo/EFO_0005653, http://www.ebi.ac.uk/efo/EFO_0010472	Other measurement	http://www.ebi.ac.uk/efo/EFO_0001444
dihomo-linolenate (20:3n3 or n6)	phosphatidylcholine 34:2 measurement	7	1	0	1	1	4.28161e-06	4.28161e-06	0.0021928	1	0.142857	0.25	0.142857	rs174548-rs174574	http://www.ebi.ac.uk/efo/EFO_0010376	Lipid or lipoprotein measurement	http://www.ebi.ac.uk/efo/EFO_0004529
dihomo-linolenate (20:3n3 or n6)	fatty acid measurement, linolenic acid measurement	7	1	0	1	1	4.28161e-06	4.28161e-06	0.0021928	1	0.142857	0.25	0.142857	rs174601-rs174548	http://www.ebi.ac.uk/efo/EFO_0005110, http://www.ebi.ac.uk/efo/EFO_0006811	Lipid or lipoprotein measurement	http://www.ebi.ac.uk/efo/EFO_0004529
dihomo-linolenate (20:3n3 or n6)	omega-6:omega-3 polyunsaturated fatty acid ratio, metabolic syndrome	7	1	0	1	1	4.28161e-06	4.28161e-06	0.0021928	1	0.142857	0.25	0.142857	rs174547-rs174548	http://www.ebi.ac.uk/efo/EFO_0010732, http://www.ebi.ac.uk/efo/EFO_0000195	Lipid or lipoprotein measurement,Metabolic disorder	http://www.ebi.ac.uk/efo/EFO_0004529,http://www.ebi.ac.uk/efo/EFO_0000589
dihomo-linolenate (20:3n3 or n6)	lysophosphatidylcholine 20:3 measurement	7	1	1	0	1	4.28161e-06	4.28161e-06	0.0021928	1	0.142857	0.25	0.142857	rs968567	http://www.ebi.ac.uk/efo/EFO_0010362	Lipid or lipoprotein measurement	http://www.ebi.ac.uk/efo/EFO_0004529
X-11412	cholesterol efflux capacity measurement	1	7	0	1	1	4.28161e-06	4.28161e-06	0.0021928	1	0.142857	0.25	0.142857	rs3764261-rs247616	http://www.ebi.ac.uk/efo/EFO_0009132	Lipid or lipoprotein measurement	http://www.ebi.ac.uk/efo/EFO_0004732
docosapentaenoate (n3 DPA; 22:5n3)	HOMA-B	1	7	0	1	1	4.28161e-06	4.28161e-06	0.0021928	1	0.142857	0.25	0.142857	rs174538-rs174550	http://www.ebi.ac.uk/efo/EFO_0004469	Other measurement	http://www.ebi.ac.uk/efo/EFO_0001444
1-eicosadienoylglycerophosphocholine*	phosphatidylethanolamine measurement	1	7	1	0	1	4.28161e-06	4.28161e-06	0.0021928	1	0.142857	0.25	0.142857	rs1535	http://www.ebi.ac.uk/efo/EFO_0010228	Lipid or lipoprotein measurement	http://www.ebi.ac.uk/efo/EFO_0004529
glucose	HOMA-B	1	7	0	1	1	4.28161e-06	4.28161e-06	0.0021928	1	0.142857	0.25	0.142857	rs13431652-rs560887	http://www.ebi.ac.uk/efo/EFO_0004469	Other measurement	http://www.ebi.ac.uk/efo/EFO_0001444
1-oleoylglycerol (1-monoolein)	cholesterol efflux capacity measurement	1	7	1	0	1	4.28161e-06	4.28161e-06	0.0021928	1	0.142857	0.25	0.142857	rs964184	http://www.ebi.ac.uk/efo/EFO_0009132	Lipid or lipoprotein measurement	http://www.ebi.ac.uk/efo/EFO_0004732
1-oleoylglycerophosphoethanolamine	cholesterol efflux capacity measurement	1	7	1	0	1	4.28161e-06	4.28161e-06	0.0021928	1	0.142857	0.25	0.142857	rs2070895	http://www.ebi.ac.uk/efo/EFO_0009132	Lipid or lipoprotein measurement	http://www.ebi.ac.uk/efo/EFO_0004732
1-eicosadienoylglycerophosphocholine*	HOMA-B	1	7	0	1	1	4.28161e-06	4.28161e-06	0.0021928	1	0.142857	0.25	0.142857	rs1535-rs174550	http://www.ebi.ac.uk/efo/EFO_0004469	Other measurement	http://www.ebi.ac.uk/efo/EFO_0001444
docosapentaenoate (n3 DPA; 22:5n3)	phosphatidylethanolamine measurement	1	7	0	1	1	4.28161e-06	4.28161e-06	0.0021928	1	0.142857	0.25	0.142857	rs1535-rs174538	http://www.ebi.ac.uk/efo/EFO_0010228	Lipid or lipoprotein measurement	http://www.ebi.ac.uk/efo/EFO_0004529
1-stearoylglycerophosphoethanolamine	cholesterol efflux capacity measurement	1	7	0	1	1	4.28161e-06	4.28161e-06	0.0021928	1	0.142857	0.25	0.142857	rs588136-rs2070895	http://www.ebi.ac.uk/efo/EFO_0009132	Lipid or lipoprotein measurement	http://www.ebi.ac.uk/efo/EFO_0004732
X-11550	HDL cholesterol change measurement	1	7	0	1	1	4.28161e-06	4.28161e-06	0.0021928	1	0.142857	0.25	0.142857	rs3764261-rs247616	http://www.ebi.ac.uk/efo/EFO_0007805	Lipid or lipoprotein measurement	http://www.ebi.ac.uk/efo/EFO_0004732
X-11412	HDL cholesterol change measurement	1	7	1	0	1	4.28161e-06	4.28161e-06	0.0021928	1	0.142857	0.25	0.142857	rs3764261	http://www.ebi.ac.uk/efo/EFO_0007805	Lipid or lipoprotein measurement	http://www.ebi.ac.uk/efo/EFO_0004732
X-11550	cholesterol efflux capacity measurement	1	7	1	0	1	4.28161e-06	4.28161e-06	0.0021928	1	0.142857	0.25	0.142857	rs247616	http://www.ebi.ac.uk/efo/EFO_0009132	Lipid or lipoprotein measurement	http://www.ebi.ac.uk/efo/EFO_0004732
dihomo-linolenate (20:3n3 or n6)	triglyceride measurement	7	746	0	2	2	0.00319408	4.35987e-06	0.00223124	1	0.00266312	0.00531208	0.00496038	rs6498540-rs7200543|rs174566-rs174548	http://www.ebi.ac.uk/efo/EFO_0004530	Lipid or lipoprotein measurement	http://www.ebi.ac.uk/efo/EFO_0004529
X-11529	blood metabolite measurement	32	156	1	1	2	0.0030534	4.47855e-06	0.00229029	1	0.0107527	0.0212766	0.0214386	rs11045824-rs12829704|rs4149056	http://www.ebi.ac.uk/efo/EFO_0005664	Other measurement	http://www.ebi.ac.uk/efo/EFO_0001444
isovalerylcarnitine	Crohn's disease	25	204	1	1	2	0.00311946	4.63919e-06	0.0023707	1	0.00881057	0.0174672	0.0174501	rs11743851|rs11950562-rs17622378	http://www.ebi.ac.uk/efo/EFO_0000384	Digestive system disorder	http://www.ebi.ac.uk/efo/EFO_0000405
serine	glomerular filtration rate	11	481	0	2	2	0.00323628	4.74246e-06	0.00238146	1	0.00408163	0.00813008	0.00782907	rs1047891-rs715|rs4948100-rs4947534	http://www.ebi.ac.uk/efo/EFO_0005208	Other measurement	http://www.ebi.ac.uk/efo/EFO_0001444
adrenate (22:4n6)	arachidonic acid measurement, fatty acid measurement	4	2	0	1	1	4.89327e-06	4.89326e-06	0.00238146	1	0.2	0.333333	0.273632	rs174545-rs174550	http://www.ebi.ac.uk/efo/EFO_0006808, http://www.ebi.ac.uk/efo/EFO_0005110	Lipid or lipoprotein measurement	http://www.ebi.ac.uk/efo/EFO_0004529
adrenate (22:4n6)	fatty acid measurement, docosapentaenoic acid measurement	4	2	0	1	1	4.89327e-06	4.89326e-06	0.00238146	1	0.2	0.333333	0.273632	rs174549-rs174550	http://www.ebi.ac.uk/efo/EFO_0005110, http://www.ebi.ac.uk/efo/EFO_0006809	Lipid or lipoprotein measurement	http://www.ebi.ac.uk/efo/EFO_0004529
adrenate (22:4n6)	fatty acid measurement, linoleic acid measurement	4	2	1	0	1	4.89327e-06	4.89326e-06	0.00238146	1	0.2	0.333333	0.273632	rs174550	http://www.ebi.ac.uk/efo/EFO_0005110, http://www.ebi.ac.uk/efo/EFO_0006807	Lipid or lipoprotein measurement	http://www.ebi.ac.uk/efo/EFO_0004529
adrenate (22:4n6)	lysophosphatidylethanolamine 20:4 measurement	4	2	0	1	1	4.89327e-06	4.89326e-06	0.00238146	1	0.2	0.333333	0.273632	rs174548-rs174550	http://www.ebi.ac.uk/efo/EFO_0010370	Lipid or lipoprotein measurement	http://www.ebi.ac.uk/efo/EFO_0004529
X-11445	AR-C124910XX¬†measurement, acute coronary syndrome	4	2	0	1	1	4.89327e-06	4.89326e-06	0.00238146	1	0.2	0.333333	0.273632	rs113681054-rs4149081	http://www.ebi.ac.uk/efo/EFO_0007020, http://www.ebi.ac.uk/efo/EFO_0005672	Cardiovascular disease,Other measurement	http://www.ebi.ac.uk/efo/EFO_0001444,http://www.ebi.ac.uk/efo/EFO_0000319
adrenate (22:4n6)	linoleic acid measurement	4	2	0	1	1	4.89327e-06	4.89326e-06	0.00238146	1	0.2	0.333333	0.273632	rs174547-rs174550	http://www.ebi.ac.uk/efo/EFO_0006807	Lipid or lipoprotein measurement	http://www.ebi.ac.uk/efo/EFO_0004529
X-11445	blood metabolite measurement, X12063 measurement	4	2	0	1	1	4.89327e-06	4.89326e-06	0.00238146	1	0.2	0.333333	0.273632	rs4363657-rs4149081	http://www.ebi.ac.uk/efo/EFO_0005664, http://www.ebi.ac.uk/efo/EFO_0006957	Other measurement	http://www.ebi.ac.uk/efo/EFO_0001444
X-11445	lysophosphatidylethanolamine 20:4 measurement	4	2	0	1	1	4.89327e-06	4.89326e-06	0.00238146	1	0.2	0.333333	0.273632	rs4149081-rs4149056	http://www.ebi.ac.uk/efo/EFO_0010370	Lipid or lipoprotein measurement	http://www.ebi.ac.uk/efo/EFO_0004529
X-11445	clinical laboratory measurement, bilirubin measurement	4	2	1	0	1	4.89327e-06	4.89326e-06	0.00238146	1	0.2	0.333333	0.273632	rs4149081	http://www.ebi.ac.uk/efo/EFO_0004297, http://www.ebi.ac.uk/efo/EFO_0004570	Other measurement	http://www.ebi.ac.uk/efo/EFO_0001444
adrenate (22:4n6)	gondoic acid measurement	4	2	0	1	1	4.89327e-06	4.89326e-06	0.00238146	1	0.2	0.333333	0.273632	rs174550-rs174528	http://www.ebi.ac.uk/efo/EFO_0007975	Lipid or lipoprotein measurement	http://www.ebi.ac.uk/efo/EFO_0004529
adrenate (22:4n6)	oleic acid measurement	4	2	0	1	1	4.89327e-06	4.89326e-06	0.00238146	1	0.2	0.333333	0.273632	rs102275-rs174550	http://www.ebi.ac.uk/efo/EFO_0006810	Lipid or lipoprotein measurement	http://www.ebi.ac.uk/efo/EFO_0004529
adrenate (22:4n6)	metabolite measurement, body weight gain	4	2	0	1	1	4.89327e-06	4.89326e-06	0.00238146	1	0.2	0.333333	0.273632	rs174570-rs174565	http://www.ebi.ac.uk/efo/EFO_0004725, http://www.ebi.ac.uk/efo/EFO_0004566	Other measurement,Other trait	http://www.ebi.ac.uk/efo/EFO_0000001,http://www.ebi.ac.uk/efo/EFO_0001444
HWESASXX*	chronic central serous retinopathy	4	2	0	1	1	4.89327e-06	4.89326e-06	0.00238146	1	0.2	0.333333	0.273632	rs1329428-rs7535263	http://www.ebi.ac.uk/efo/EFO_0009363	Neurological disorder	http://www.ebi.ac.uk/efo/EFO_0000618
X-11792	kininogen-1 measurement	4	2	0	1	1	4.89327e-06	4.89326e-06	0.00238146	1	0.2	0.333333	0.273632	rs698078-rs3856930	http://www.ebi.ac.uk/efo/EFO_0008198	Other measurement	http://www.ebi.ac.uk/efo/EFO_0001444
1-palmitoylglycerophosphoethanolamine	lysophosphatidylethanolamine 16:0 measurement	4	2	0	1	1	4.89327e-06	4.89326e-06	0.00238146	1	0.2	0.333333	0.273632	rs1532085-rs10468017-rs723967	http://www.ebi.ac.uk/efo/EFO_0010366	Lipid or lipoprotein measurement	http://www.ebi.ac.uk/efo/EFO_0004529
adrenate (22:4n6)	vaccenic acid measurement	4	2	0	1	1	4.89327e-06	4.89326e-06	0.00238146	1	0.2	0.333333	0.273632	rs174550-rs174528	http://www.ebi.ac.uk/efo/EFO_0007974	Lipid or lipoprotein measurement	http://www.ebi.ac.uk/efo/EFO_0004529
adrenate (22:4n6)	phosphatidylcholine 38:5 measurement	4	2	0	1	1	4.89327e-06	4.89326e-06	0.00238146	1	0.2	0.333333	0.273632	rs174550-rs174535	http://www.ebi.ac.uk/efo/EFO_0010387	Lipid or lipoprotein measurement	http://www.ebi.ac.uk/efo/EFO_0004529
X-11792	apolipoprotein A-IV measurement	4	2	0	1	1	4.89327e-06	4.89326e-06	0.00238146	1	0.2	0.333333	0.273632	rs4241819-rs4253252	http://www.ebi.ac.uk/efo/EFO_0007848	Lipid or lipoprotein measurement	http://www.ebi.ac.uk/efo/EFO_0004732
adrenate (22:4n6)	cholesteryl ester 18:3 measurement	4	2	0	1	1	4.89327e-06	4.89326e-06	0.00238146	1	0.2	0.333333	0.273632	rs174550-rs174535	http://www.ebi.ac.uk/efo/EFO_0010346	Lipid or lipoprotein measurement	http://www.ebi.ac.uk/efo/EFO_0004529
adrenate (22:4n6)	phosphatidylcholine 34:3 measurement	4	2	0	1	1	4.89327e-06	4.89326e-06	0.00238146	1	0.2	0.333333	0.273632	rs174576-rs174550	http://www.ebi.ac.uk/efo/EFO_0010377	Lipid or lipoprotein measurement	http://www.ebi.ac.uk/efo/EFO_0004529
X-11792	plasma renin activity measurement	4	2	0	1	1	4.89327e-06	4.89326e-06	0.00238146	1	0.2	0.333333	0.273632	rs698078-rs5030062	http://www.ebi.ac.uk/efo/EFO_0006828	Cardiovascular measurement	http://www.ebi.ac.uk/efo/EFO_0004298
adrenate (22:4n6)	phosphatidylcholine 36:4 measurement	4	2	0	1	1	4.89327e-06	4.89326e-06	0.00238146	1	0.2	0.333333	0.273632	rs102275-rs174550	http://www.ebi.ac.uk/efo/EFO_0010382	Lipid or lipoprotein measurement	http://www.ebi.ac.uk/efo/EFO_0004529
adrenate (22:4n6)	cholesteryl ester 20:4 measurement	4	2	0	1	1	4.89327e-06	4.89326e-06	0.00238146	1	0.2	0.333333	0.273632	rs174547-rs174550	http://www.ebi.ac.uk/efo/EFO_0010348	Lipid or lipoprotein measurement	http://www.ebi.ac.uk/efo/EFO_0004529
X-11792	BNP measurement	4	2	0	1	1	4.89327e-06	4.89326e-06	0.00238146	1	0.2	0.333333	0.273632	rs3733402-rs4253252	http://www.ebi.ac.uk/efo/EFO_0006920	Cardiovascular measurement	http://www.ebi.ac.uk/efo/EFO_0004298
adrenate (22:4n6)	phosphatidylcholine 38:4 measurement	4	2	0	1	1	4.89327e-06	4.89326e-06	0.00238146	1	0.2	0.333333	0.273632	rs174545-rs174550	http://www.ebi.ac.uk/efo/EFO_0010386	Lipid or lipoprotein measurement	http://www.ebi.ac.uk/efo/EFO_0004529
myristoleate (14:1n5)	palmitoleic acid measurement	2	4	1	0	1	4.89327e-06	4.89326e-06	0.00238146	1	0.2	0.333333	0.273632	rs603424	http://www.ebi.ac.uk/efo/EFO_0007973	Lipid or lipoprotein measurement	http://www.ebi.ac.uk/efo/EFO_0004529
cholesterol	apolipoprotein A 1 measurement, apolipoprotein B measurement	2	4	0	1	1	4.89327e-06	4.89326e-06	0.00238146	1	0.2	0.333333	0.273632	rs602633-rs599839	http://www.ebi.ac.uk/efo/EFO_0004614, http://www.ebi.ac.uk/efo/EFO_0004615	Lipid or lipoprotein measurement	http://www.ebi.ac.uk/efo/EFO_0004732
histidine	urate measurement, underweight body mass index status	2	4	0	1	1	4.89327e-06	4.89326e-06	0.00238146	1	0.2	0.333333	0.273632	rs16868246-rs13129697	http://www.ebi.ac.uk/efo/EFO_0004531, http://www.ebi.ac.uk/efo/EFO_0005936	Other measurement,Body measurement	http://www.ebi.ac.uk/efo/EFO_0001444,http://www.ebi.ac.uk/efo/EFO_0004324
1-linoleoylglycerol (1-monolinolein)	Hypertriglyceridemia	2	4	0	1	1	4.89327e-06	4.89326e-06	0.00238146	1	0.2	0.333333	0.273632	rs964184-rs662799	http://www.ebi.ac.uk/efo/EFO_0004211	Metabolic disorder	http://www.ebi.ac.uk/efo/EFO_0000589
acetylphosphate	apolipoprotein A 1 measurement, apolipoprotein B measurement	2	4	0	1	1	4.89327e-06	4.89326e-06	0.00238146	1	0.2	0.333333	0.273632	rs4970834-rs599839	http://www.ebi.ac.uk/efo/EFO_0004614, http://www.ebi.ac.uk/efo/EFO_0004615	Lipid or lipoprotein measurement	http://www.ebi.ac.uk/efo/EFO_0004732
histidine	renal system measurement, uric acid measurement	2	4	0	1	1	4.89327e-06	4.89326e-06	0.00238146	1	0.2	0.333333	0.273632	rs16868246-rs3775948	http://www.ebi.ac.uk/efo/EFO_0004742, http://www.ebi.ac.uk/efo/EFO_0004761	Other measurement,Cardiovascular measurement	http://www.ebi.ac.uk/efo/EFO_0001444,http://www.ebi.ac.uk/efo/EFO_0004298
histidine	urate measurement, chronic kidney disease	2	4	0	1	1	4.89327e-06	4.89326e-06	0.00238146	1	0.2	0.333333	0.273632	rs13111638-rs16868246-rs10017305	http://www.ebi.ac.uk/efo/EFO_0004531, http://www.ebi.ac.uk/efo/EFO_0003884	Other measurement,Other disease	http://www.ebi.ac.uk/efo/EFO_0000408,http://www.ebi.ac.uk/efo/EFO_0001444
alanine	fasting blood glucose measurement, glucose tolerance test, fasting blood insulin measurement	2	4	0	1	1	4.89327e-06	4.89326e-06	0.00238146	1	0.2	0.333333	0.273632	rs1260326-rs780094	http://www.ebi.ac.uk/efo/EFO_0004465, http://www.ebi.ac.uk/efo/EFO_0004307, http://www.ebi.ac.uk/efo/EFO_0004466	Other measurement	http://www.ebi.ac.uk/efo/EFO_0001444
alanine	palmitoleic acid measurement	2	4	0	1	1	4.89327e-06	4.89326e-06	0.00238146	1	0.2	0.333333	0.273632	rs1260326-rs780093	http://www.ebi.ac.uk/efo/EFO_0007973	Lipid or lipoprotein measurement	http://www.ebi.ac.uk/efo/EFO_0004529
4-androsten-3beta,17beta-diol disulfate 2*	urate measurement, underweight body mass index status	2	4	0	1	1	4.89327e-06	4.89326e-06	0.00238146	1	0.2	0.333333	0.273632	rs2762353-rs1165209	http://www.ebi.ac.uk/efo/EFO_0004531, http://www.ebi.ac.uk/efo/EFO_0005936	Other measurement,Body measurement	http://www.ebi.ac.uk/efo/EFO_0001444,http://www.ebi.ac.uk/efo/EFO_0004324
4-androsten-3beta,17beta-diol disulfate 2*	response to statin	2	4	1	0	1	4.89327e-06	4.89326e-06	0.00238146	1	0.2	0.333333	0.273632	rs4149056	http://purl.obolibrary.org/obo/GO_0036273	Response to drug	http://purl.obolibrary.org/obo/GO_0042493
margarate (17:0)	palmitoleic acid measurement	2	4	1	0	1	4.89327e-06	4.89326e-06	0.00238146	1	0.2	0.333333	0.273632	rs603424	http://www.ebi.ac.uk/efo/EFO_0007973	Lipid or lipoprotein measurement	http://www.ebi.ac.uk/efo/EFO_0004529
alanine	Hypertriglyceridemia	2	4	0	1	1	4.89327e-06	4.89326e-06	0.00238146	1	0.2	0.333333	0.273632	rs1260326-rs780093	http://www.ebi.ac.uk/efo/EFO_0004211	Metabolic disorder	http://www.ebi.ac.uk/efo/EFO_0000589
1-linoleoylglycerophosphoethanolamine*	docosahexaenoic acid measurement, metabolic syndrome	8	1	0	1	1	4.89327e-06	4.89327e-06	0.00238146	1	0.125	0.222222	0.125	rs174547-rs174535	http://www.ebi.ac.uk/efo/EFO_0007761, http://www.ebi.ac.uk/efo/EFO_0000195	Lipid or lipoprotein measurement,Metabolic disorder	http://www.ebi.ac.uk/efo/EFO_0004529,http://www.ebi.ac.uk/efo/EFO_0000589
1-linoleoylglycerophosphoethanolamine*	fatty acid measurement, linolenic acid measurement	8	1	0	1	1	4.89327e-06	4.89327e-06	0.00238146	1	0.125	0.222222	0.125	rs174601-rs174455-rs174535	http://www.ebi.ac.uk/efo/EFO_0005110, http://www.ebi.ac.uk/efo/EFO_0006811	Lipid or lipoprotein measurement	http://www.ebi.ac.uk/efo/EFO_0004529
1-linoleoylglycerophosphoethanolamine*	fatty acid measurement, fetal genotype effect measurement, breast milk measurement	8	1	0	1	1	4.89327e-06	4.89327e-06	0.00238146	1	0.125	0.222222	0.125	rs968567-rs174556-rs174535	http://www.ebi.ac.uk/efo/EFO_0005110, http://www.ebi.ac.uk/efo/EFO_0007959, http://www.ebi.ac.uk/efo/EFO_0009092	Lipid or lipoprotein measurement,Other measurement	http://www.ebi.ac.uk/efo/EFO_0001444,http://www.ebi.ac.uk/efo/EFO_0004529
1-linoleoylglycerophosphoethanolamine*	dihomo-gamma-linolenic acid measurement	8	1	0	1	1	4.89327e-06	4.89327e-06	0.00238146	1	0.125	0.222222	0.125	rs968567-rs174548-rs174535	http://www.ebi.ac.uk/efo/EFO_0007763	Lipid or lipoprotein measurement	http://www.ebi.ac.uk/efo/EFO_0004529
1-linoleoylglycerophosphoethanolamine*	delta-6 desaturase measurement	8	1	0	1	1	4.89327e-06	4.89327e-06	0.00238146	1	0.125	0.222222	0.125	rs968567-rs174548-rs174535	http://www.ebi.ac.uk/efo/EFO_0007765	Other measurement	http://www.ebi.ac.uk/efo/EFO_0001444
1-linoleoylglycerophosphoethanolamine*	fasting blood glucose measurement, asthma	8	1	0	1	1	4.89327e-06	4.89327e-06	0.00238146	1	0.125	0.222222	0.125	rs174583-rs174535	http://www.ebi.ac.uk/efo/EFO_0004465, http://www.ebi.ac.uk/efo/EFO_0000270	Other measurement,Other disease	http://www.ebi.ac.uk/efo/EFO_0000408,http://www.ebi.ac.uk/efo/EFO_0001444
X-08988	serum metabolite measurement, creatine measurement	8	1	1	0	1	4.89327e-06	4.89327e-06	0.00238146	1	0.125	0.222222	0.125	rs715	http://www.ebi.ac.uk/efo/EFO_0005653, http://www.ebi.ac.uk/efo/EFO_0010472	Other measurement	http://www.ebi.ac.uk/efo/EFO_0001444
1-linoleoylglycerophosphoethanolamine*	adult onset asthma, fasting blood glucose measurement	8	1	0	1	1	4.89327e-06	4.89327e-06	0.00238146	1	0.125	0.222222	0.125	rs174583-rs174535	http://www.ebi.ac.uk/efo/EFO_1002011, http://www.ebi.ac.uk/efo/EFO_0004465	Other measurement,Other disease	http://www.ebi.ac.uk/efo/EFO_0000408,http://www.ebi.ac.uk/efo/EFO_0001444
1-linoleoylglycerophosphoethanolamine*	cholesteryl ester 20:5 measurement	8	1	0	1	1	4.89327e-06	4.89327e-06	0.00238146	1	0.125	0.222222	0.125	rs968567-rs174548-rs174535	http://www.ebi.ac.uk/efo/EFO_0010349	Lipid or lipoprotein measurement	http://www.ebi.ac.uk/efo/EFO_0004529
X-08988	serum metabolite measurement, glycine measurement	8	1	1	0	1	4.89327e-06	4.89327e-06	0.00238146	1	0.125	0.222222	0.125	rs715	http://www.ebi.ac.uk/efo/EFO_0005653, http://www.ebi.ac.uk/efo/EFO_0009767	Other measurement	http://www.ebi.ac.uk/efo/EFO_0001444
1-linoleoylglycerophosphoethanolamine*	lysophosphatidylcholine 20:3 measurement	8	1	1	0	1	4.89327e-06	4.89327e-06	0.00238146	1	0.125	0.222222	0.125	rs968567	http://www.ebi.ac.uk/efo/EFO_0010362	Lipid or lipoprotein measurement	http://www.ebi.ac.uk/efo/EFO_0004529
X-12456	estrone conjugate measurement, estrogen-receptor positive breast cancer	8	1	1	0	1	4.89327e-06	4.89327e-06	0.00238146	1	0.125	0.222222	0.125	rs4149056	http://www.ebi.ac.uk/efo/EFO_0007971, http://www.ebi.ac.uk/efo/EFO_1000649	Cancer,Other measurement	http://www.ebi.ac.uk/efo/EFO_0001444,http://www.ebi.ac.uk/efo/EFO_0000616
1-linoleoylglycerophosphoethanolamine*	triacylglycerol 58:10 measurement	8	1	0	1	1	4.89327e-06	4.89327e-06	0.00238146	1	0.125	0.222222	0.125	rs968567-rs174548-rs174535	http://www.ebi.ac.uk/efo/EFO_0010437	Lipid or lipoprotein measurement	http://www.ebi.ac.uk/efo/EFO_0004529
X-12456	response to statin, myopathy	8	1	1	0	1	4.89327e-06	4.89327e-06	0.00238146	1	0.125	0.222222	0.125	rs4149056	http://purl.obolibrary.org/obo/GO_0036273, http://www.ebi.ac.uk/efo/EFO_0004145	Response to drug,Other disease	http://purl.obolibrary.org/obo/GO_0042493,http://www.ebi.ac.uk/efo/EFO_0000408
X-12456	response to methotrexate	8	1	0	1	1	4.89327e-06	4.89327e-06	0.00238146	1	0.125	0.222222	0.125	rs4149080-rs4149056	http://purl.obolibrary.org/obo/GO_0031427	Response to drug	http://purl.obolibrary.org/obo/GO_0042493
1-linoleoylglycerophosphoethanolamine*	triacylglycerol 54:4 measurement	8	1	0	1	1	4.89327e-06	4.89327e-06	0.00238146	1	0.125	0.222222	0.125	rs174550-rs174535	http://www.ebi.ac.uk/efo/EFO_0010422	Lipid or lipoprotein measurement	http://www.ebi.ac.uk/efo/EFO_0004529
1-linoleoylglycerophosphoethanolamine*	lysophosphatidylcholine 20:4 measurement	8	1	0	1	1	4.89327e-06	4.89327e-06	0.00238146	1	0.125	0.222222	0.125	rs174550-rs174535	http://www.ebi.ac.uk/efo/EFO_0010363	Lipid or lipoprotein measurement	http://www.ebi.ac.uk/efo/EFO_0004529
1-linoleoylglycerophosphoethanolamine*	lysophosphatidylcholine 20:5 measurement	8	1	0	1	1	4.89327e-06	4.89327e-06	0.00238146	1	0.125	0.222222	0.125	rs968567-rs174548-rs174535	http://www.ebi.ac.uk/efo/EFO_0010364	Lipid or lipoprotein measurement	http://www.ebi.ac.uk/efo/EFO_0004529
1-linoleoylglycerophosphoethanolamine*	lysophosphatidylcholine 22:6 measurement	8	1	0	1	1	4.89327e-06	4.89327e-06	0.00238146	1	0.125	0.222222	0.125	rs174550-rs174535	http://www.ebi.ac.uk/efo/EFO_0010365	Lipid or lipoprotein measurement	http://www.ebi.ac.uk/efo/EFO_0004529
1-linoleoylglycerophosphoethanolamine*	phosphatidylcholine 40:6 measurement	8	1	1	0	1	4.89327e-06	4.89327e-06	0.00238146	1	0.125	0.222222	0.125	rs174535	http://www.ebi.ac.uk/efo/EFO_0010389	Lipid or lipoprotein measurement	http://www.ebi.ac.uk/efo/EFO_0004529
1-linoleoylglycerophosphoethanolamine*	phosphatidylcholine 34:2 measurement	8	1	0	1	1	4.89327e-06	4.89327e-06	0.00238146	1	0.125	0.222222	0.125	rs174535-rs174574	http://www.ebi.ac.uk/efo/EFO_0010376	Lipid or lipoprotein measurement	http://www.ebi.ac.uk/efo/EFO_0004529
1-linoleoylglycerophosphoethanolamine*	phosphatidylcholine 32:1 measurement	8	1	0	1	1	4.89327e-06	4.89327e-06	0.00238146	1	0.125	0.222222	0.125	rs174541-rs174535	http://www.ebi.ac.uk/efo/EFO_0010373	Lipid or lipoprotein measurement	http://www.ebi.ac.uk/efo/EFO_0004529
1-linoleoylglycerophosphoethanolamine*	lysophosphatidylethanolamine 18:2 measurement	8	1	0	1	1	4.89327e-06	4.89327e-06	0.00238146	1	0.125	0.222222	0.125	rs4246215-rs174535	http://www.ebi.ac.uk/efo/EFO_0010369	Lipid or lipoprotein measurement	http://www.ebi.ac.uk/efo/EFO_0004529
1-linoleoylglycerophosphoethanolamine*	omega-6:omega-3 polyunsaturated fatty acid ratio, metabolic syndrome	8	1	0	1	1	4.89327e-06	4.89327e-06	0.00238146	1	0.125	0.222222	0.125	rs174547-rs174535	http://www.ebi.ac.uk/efo/EFO_0010732, http://www.ebi.ac.uk/efo/EFO_0000195	Lipid or lipoprotein measurement,Metabolic disorder	http://www.ebi.ac.uk/efo/EFO_0004529,http://www.ebi.ac.uk/efo/EFO_0000589
X-12456	estrone conjugate measurement, estrogen-receptor positive breast cancer, estrone measurement	8	1	0	1	1	4.89327e-06	4.89327e-06	0.00238146	1	0.125	0.222222	0.125	rs10841753-rs12829704	http://www.ebi.ac.uk/efo/EFO_0007971, http://www.ebi.ac.uk/efo/EFO_1000649, http://www.ebi.ac.uk/efo/EFO_0007970	Cancer,Other measurement	http://www.ebi.ac.uk/efo/EFO_0001444,http://www.ebi.ac.uk/efo/EFO_0000616
valine	amino acid measurement	1	8	1	0	1	4.89327e-06	4.89327e-06	0.00238146	1	0.125	0.222222	0.125	rs1440581	http://www.ebi.ac.uk/efo/EFO_0005134	Other measurement	http://www.ebi.ac.uk/efo/EFO_0001444
3-carboxy-4-methyl-5-propyl-2-furanpropanoate (CMPF)	urate measurement, overweight body mass index status	1	8	0	1	1	4.89327e-06	4.89327e-06	0.00238146	1	0.125	0.222222	0.125	rs1165209-rs11754288	http://www.ebi.ac.uk/efo/EFO_0004531, http://www.ebi.ac.uk/efo/EFO_0005935	Other measurement,Body measurement	http://www.ebi.ac.uk/efo/EFO_0001444,http://www.ebi.ac.uk/efo/EFO_0004324
X-14662	response to statin, LDL cholesterol change measurement	1	8	0	1	1	4.89327e-06	4.89327e-06	0.00238146	1	0.125	0.222222	0.125	rs58310495-rs7969341	http://purl.obolibrary.org/obo/GO_0036273, http://www.ebi.ac.uk/efo/EFO_0007804	Lipid or lipoprotein measurement,Response to drug	http://purl.obolibrary.org/obo/GO_0042493,http://www.ebi.ac.uk/efo/EFO_0004732
3-methyl-2-oxobutyrate	amino acid measurement	1	8	1	0	1	4.89327e-06	4.89327e-06	0.00238146	1	0.125	0.222222	0.125	rs1440581	http://www.ebi.ac.uk/efo/EFO_0005134	Other measurement	http://www.ebi.ac.uk/efo/EFO_0001444
butyrylcarnitine	body height	60	2984	0	4	4	0.109511	4.97763e-06	0.00242082	1	0.00131579	0.00262812	0.00391448	rs76929617-rs12369156|rs1171617-rs1171614-rs12772586|rs274567-rs7705189|rs12822123-rs525425	http://www.ebi.ac.uk/efo/EFO_0004339	Body measurement	http://www.ebi.ac.uk/efo/EFO_0004324
3-methyl-2-oxovalerate	body mass index	3	2122	0	2	2	0.00389382	5.04719e-06	0.00245293	1	0.000942063	0.00188235	0.00157085	rs1440581-rs1129043|rs1260326-rs780094	http://www.ebi.ac.uk/efo/EFO_0004340	Body measurement	http://www.ebi.ac.uk/efo/EFO_0004324
isovalerylcarnitine	inflammatory bowel disease	25	215	1	1	2	0.00328766	5.15376e-06	0.00250298	1	0.00840336	0.0166667	0.0166357	rs11950562-rs2188962|rs11743851	http://www.ebi.ac.uk/efo/EFO_0003767	Digestive system disorder	http://www.ebi.ac.uk/efo/EFO_0000405
X-11820	response to darapladib, acute coronary syndrome, lipoprotein-associated phospholipase A(2) change measurement, coronary heart disease	3	3	0	1	1	5.50492e-06	5.50492e-06	0.00255907	1	0.2	0.333333	0.285714	rs7412-rs445925	http://www.ebi.ac.uk/efo/EFO_0008395, http://www.ebi.ac.uk/efo/EFO_0005672, http://www.ebi.ac.uk/efo/EFO_0008432, http://www.ebi.ac.uk/efo/EFO_0001645	Cardiovascular disease,Response to drug,Cardiovascular measurement	http://purl.obolibrary.org/obo/GO_0042493,http://www.ebi.ac.uk/efo/EFO_0000319,http://www.ebi.ac.uk/efo/EFO_0004298
X-11423	platelet endothelial cell adhesion molecule measurement	3	3	0	1	1	5.50492e-06	5.50492e-06	0.00255907	1	0.2	0.333333	0.285714	rs635634-rs651007	http://www.ebi.ac.uk/efo/EFO_0010598	Other measurement	http://www.ebi.ac.uk/efo/EFO_0001444
eicosapentaenoate (EPA; 20:5n3)	arachidonic acid measurement	3	3	0	1	1	5.50492e-06	5.50492e-06	0.00255907	1	0.2	0.333333	0.285714	rs174577-rs174556-rs174575	http://www.ebi.ac.uk/efo/EFO_0006808	Lipid or lipoprotein measurement	http://www.ebi.ac.uk/efo/EFO_0004529
X-14304	adhesion molecule measurement, soluble P-selectin measurement	3	3	1	0	1	5.50492e-06	5.50492e-06	0.00255907	1	0.2	0.333333	0.285714	rs579459	http://www.ebi.ac.uk/efo/EFO_0004522, http://www.ebi.ac.uk/efo/EFO_0004519	Other measurement,Cardiovascular measurement	http://www.ebi.ac.uk/efo/EFO_0001444,http://www.ebi.ac.uk/efo/EFO_0004298
stearidonate (18:4n3)	arachidonic acid measurement	3	3	0	1	1	5.50492e-06	5.50492e-06	0.00255907	1	0.2	0.333333	0.285714	rs174577-rs174601	http://www.ebi.ac.uk/efo/EFO_0006808	Lipid or lipoprotein measurement	http://www.ebi.ac.uk/efo/EFO_0004529
X-14304	vascular endothelial growth factor receptor 2 measurement	3	3	0	1	1	5.50492e-06	5.50492e-06	0.00255907	1	0.2	0.333333	0.285714	rs579459-rs651007	http://www.ebi.ac.uk/efo/EFO_0008314	Other measurement	http://www.ebi.ac.uk/efo/EFO_0001444
X-11423	toll-like receptor 4:Lymphocyte antigen 96 complex measurement	3	3	1	0	1	5.50492e-06	5.50492e-06	0.00255907	1	0.2	0.333333	0.285714	rs651007	http://www.ebi.ac.uk/efo/EFO_0008301	Other measurement	http://www.ebi.ac.uk/efo/EFO_0001444
X-14189	adhesion molecule measurement, soluble P-selectin measurement	3	3	0	1	1	5.50492e-06	5.50492e-06	0.00255907	1	0.2	0.333333	0.285714	rs579459-rs651007	http://www.ebi.ac.uk/efo/EFO_0004522, http://www.ebi.ac.uk/efo/EFO_0004519	Other measurement,Cardiovascular measurement	http://www.ebi.ac.uk/efo/EFO_0001444,http://www.ebi.ac.uk/efo/EFO_0004298
X-14304	cadherin-5 measurement	3	3	0	1	1	5.50492e-06	5.50492e-06	0.00255907	1	0.2	0.333333	0.285714	rs579459-rs651007	http://www.ebi.ac.uk/efo/EFO_0008060	Other measurement	http://www.ebi.ac.uk/efo/EFO_0001444
X-10395	cholesteryl ester transfer protein measurement	3	3	0	1	1	5.50492e-06	5.50492e-06	0.00255907	1	0.2	0.333333	0.285714	rs1800775-rs247616	http://www.ebi.ac.uk/efo/EFO_0009133	Hematological measurement	http://www.ebi.ac.uk/efo/EFO_0004503
X-14189	vascular endothelial growth factor receptor 2 measurement	3	3	1	0	1	5.50492e-06	5.50492e-06	0.00255907	1	0.2	0.333333	0.285714	rs651007	http://www.ebi.ac.uk/efo/EFO_0008314	Other measurement	http://www.ebi.ac.uk/efo/EFO_0001444
X-12644	response to antineoplastic agent	3	3	0	1	1	5.50492e-06	5.50492e-06	0.00255907	1	0.2	0.333333	0.285714	rs11045879-rs7969341	http://purl.obolibrary.org/obo/GO_0097327	Response to drug	http://purl.obolibrary.org/obo/GO_0042493
X-14189	toll-like receptor 4:Lymphocyte antigen 96 complex measurement	3	3	1	0	1	5.50492e-06	5.50492e-06	0.00255907	1	0.2	0.333333	0.285714	rs651007	http://www.ebi.ac.uk/efo/EFO_0008301	Other measurement	http://www.ebi.ac.uk/efo/EFO_0001444
X-14304	platelet endothelial cell adhesion molecule measurement	3	3	0	1	1	5.50492e-06	5.50492e-06	0.00255907	1	0.2	0.333333	0.285714	rs579459-rs635634	http://www.ebi.ac.uk/efo/EFO_0010598	Other measurement	http://www.ebi.ac.uk/efo/EFO_0001444
stearidonate (18:4n3)	phosphatidylethanolamine ether measurement	3	3	0	1	1	5.50492e-06	5.50492e-06	0.00255907	1	0.2	0.333333	0.285714	rs174601-rs174549	http://www.ebi.ac.uk/efo/EFO_0010229	Lipid or lipoprotein measurement	http://www.ebi.ac.uk/efo/EFO_0004529
X-14189	platelet endothelial cell adhesion molecule measurement	3	3	0	1	1	5.50492e-06	5.50492e-06	0.00255907	1	0.2	0.333333	0.285714	rs635634-rs651007	http://www.ebi.ac.uk/efo/EFO_0010598	Other measurement	http://www.ebi.ac.uk/efo/EFO_0001444
3-methyl-2-oxovalerate	leptin measurement	3	3	0	1	1	5.50492e-06	5.50492e-06	0.00255907	1	0.2	0.333333	0.285714	rs1260326-rs780093	http://www.ebi.ac.uk/efo/EFO_0005000	Other measurement	http://www.ebi.ac.uk/efo/EFO_0001444
X-11423	vascular endothelial growth factor receptor 2 measurement	3	3	1	0	1	5.50492e-06	5.50492e-06	0.00255907	1	0.2	0.333333	0.285714	rs651007	http://www.ebi.ac.uk/efo/EFO_0008314	Other measurement	http://www.ebi.ac.uk/efo/EFO_0001444
stearidonate (18:4n3)	laryngeal squamous cell carcinoma	3	3	0	1	1	5.50492e-06	5.50492e-06	0.00255907	1	0.2	0.333333	0.285714	rs174601-rs174549	http://www.ebi.ac.uk/efo/EFO_0006352	Cancer	http://www.ebi.ac.uk/efo/EFO_0000616
gamma-glutamylglutamine	C-peptide measurement	3	3	1	0	1	5.50492e-06	5.50492e-06	0.00255907	1	0.2	0.333333	0.285714	rs1260326	http://www.ebi.ac.uk/efo/EFO_0005187	Other measurement	http://www.ebi.ac.uk/efo/EFO_0001444
eicosapentaenoate (EPA; 20:5n3)	laryngeal squamous cell carcinoma	3	3	0	1	1	5.50492e-06	5.50492e-06	0.00255907	1	0.2	0.333333	0.285714	rs174556-rs174549	http://www.ebi.ac.uk/efo/EFO_0006352	Cancer	http://www.ebi.ac.uk/efo/EFO_0000616
X-11423	CD109 antigen measurement	3	3	1	0	1	5.50492e-06	5.50492e-06	0.00255907	1	0.2	0.333333	0.285714	rs651007	http://www.ebi.ac.uk/efo/EFO_0008076	Other measurement	http://www.ebi.ac.uk/efo/EFO_0001444
stearidonate (18:4n3)	fatty acid measurement, oleic acid measurement	3	3	0	1	1	5.50492e-06	5.50492e-06	0.00255907	1	0.2	0.333333	0.285714	rs174601-rs174535	http://www.ebi.ac.uk/efo/EFO_0005110, http://www.ebi.ac.uk/efo/EFO_0006810	Lipid or lipoprotein measurement	http://www.ebi.ac.uk/efo/EFO_0004529
X-11423	adhesion molecule measurement, soluble P-selectin measurement	3	3	0	1	1	5.50492e-06	5.50492e-06	0.00255907	1	0.2	0.333333	0.285714	rs579459-rs651007	http://www.ebi.ac.uk/efo/EFO_0004522, http://www.ebi.ac.uk/efo/EFO_0004519	Other measurement,Cardiovascular measurement	http://www.ebi.ac.uk/efo/EFO_0001444,http://www.ebi.ac.uk/efo/EFO_0004298
eicosapentaenoate (EPA; 20:5n3)	phosphatidylethanolamine ether measurement	3	3	0	1	1	5.50492e-06	5.50492e-06	0.00255907	1	0.2	0.333333	0.285714	rs174556-rs174549	http://www.ebi.ac.uk/efo/EFO_0010229	Lipid or lipoprotein measurement	http://www.ebi.ac.uk/efo/EFO_0004529
X-11423	cadherin-5 measurement	3	3	1	0	1	5.50492e-06	5.50492e-06	0.00255907	1	0.2	0.333333	0.285714	rs651007	http://www.ebi.ac.uk/efo/EFO_0008060	Other measurement	http://www.ebi.ac.uk/efo/EFO_0001444
3-methyl-2-oxovalerate	C-peptide measurement	3	3	1	0	1	5.50492e-06	5.50492e-06	0.00255907	1	0.2	0.333333	0.285714	rs1260326	http://www.ebi.ac.uk/efo/EFO_0005187	Other measurement	http://www.ebi.ac.uk/efo/EFO_0001444
gamma-glutamylglutamine	obese body mass index status, urate measurement	3	3	0	1	1	5.50492e-06	5.50492e-06	0.00255907	1	0.2	0.333333	0.285714	rs1260326-rs780094	http://www.ebi.ac.uk/efo/EFO_0007041, http://www.ebi.ac.uk/efo/EFO_0004531	Other measurement,Body measurement	http://www.ebi.ac.uk/efo/EFO_0001444,http://www.ebi.ac.uk/efo/EFO_0004324
X-11317	cholesteryl ester transfer protein measurement	3	3	0	1	1	5.50492e-06	5.50492e-06	0.00255907	1	0.2	0.333333	0.285714	rs12720922-rs7499892	http://www.ebi.ac.uk/efo/EFO_0009133	Hematological measurement	http://www.ebi.ac.uk/efo/EFO_0004503
eicosapentaenoate (EPA; 20:5n3)	cis/trans-18:2 fatty acid measurement, trans fatty acid measurement	3	3	0	1	1	5.50492e-06	5.50492e-06	0.00255907	1	0.2	0.333333	0.285714	rs2072114-rs2845573-rs174556-rs174549	http://www.ebi.ac.uk/efo/EFO_0006824, http://www.ebi.ac.uk/efo/EFO_0006821	Lipid or lipoprotein measurement	http://www.ebi.ac.uk/efo/EFO_0004529
X-14304	toll-like receptor 4:Lymphocyte antigen 96 complex measurement	3	3	0	1	1	5.50492e-06	5.50492e-06	0.00255907	1	0.2	0.333333	0.285714	rs579459-rs651007	http://www.ebi.ac.uk/efo/EFO_0008301	Other measurement	http://www.ebi.ac.uk/efo/EFO_0001444
gamma-glutamylglutamine	glutamine measurement, amino acid measurement	3	3	0	1	1	5.50492e-06	5.50492e-06	0.00255907	1	0.2	0.333333	0.285714	rs2657879-rs7302925	http://www.ebi.ac.uk/efo/EFO_0009768, http://www.ebi.ac.uk/efo/EFO_0005134	Other measurement	http://www.ebi.ac.uk/efo/EFO_0001444
stearidonate (18:4n3)	cholesteryl ester 16:0 measurement	3	3	0	1	1	5.50492e-06	5.50492e-06	0.00255907	1	0.2	0.333333	0.285714	rs174601-rs174548	http://www.ebi.ac.uk/efo/EFO_0010341	Lipid or lipoprotein measurement	http://www.ebi.ac.uk/efo/EFO_0004529
3-methyl-2-oxovalerate	obese body mass index status, urate measurement	3	3	0	1	1	5.50492e-06	5.50492e-06	0.00255907	1	0.2	0.333333	0.285714	rs1260326-rs780094	http://www.ebi.ac.uk/efo/EFO_0007041, http://www.ebi.ac.uk/efo/EFO_0004531	Other measurement,Body measurement	http://www.ebi.ac.uk/efo/EFO_0001444,http://www.ebi.ac.uk/efo/EFO_0004324
X-14304	CD109 antigen measurement	3	3	0	1	1	5.50492e-06	5.50492e-06	0.00255907	1	0.2	0.333333	0.285714	rs579459-rs651007	http://www.ebi.ac.uk/efo/EFO_0008076	Other measurement	http://www.ebi.ac.uk/efo/EFO_0001444
X-14189	CD109 antigen measurement	3	3	1	0	1	5.50492e-06	5.50492e-06	0.00255907	1	0.2	0.333333	0.285714	rs651007	http://www.ebi.ac.uk/efo/EFO_0008076	Other measurement	http://www.ebi.ac.uk/efo/EFO_0001444
eicosapentaenoate (EPA; 20:5n3)	fatty acid measurement, oleic acid measurement	3	3	0	1	1	5.50492e-06	5.50492e-06	0.00255907	1	0.2	0.333333	0.285714	rs174556-rs174575-rs174535	http://www.ebi.ac.uk/efo/EFO_0005110, http://www.ebi.ac.uk/efo/EFO_0006810	Lipid or lipoprotein measurement	http://www.ebi.ac.uk/efo/EFO_0004529
X-18601	response to antineoplastic agent	3	3	0	1	1	5.50492e-06	5.50492e-06	0.00255907	1	0.2	0.333333	0.285714	rs11045879-rs2199680	http://purl.obolibrary.org/obo/GO_0097327	Response to drug	http://purl.obolibrary.org/obo/GO_0042493
eicosapentaenoate (EPA; 20:5n3)	cholesteryl ester 16:0 measurement	3	3	0	1	1	5.50492e-06	5.50492e-06	0.00255907	1	0.2	0.333333	0.285714	rs174548-rs174556-rs174575	http://www.ebi.ac.uk/efo/EFO_0010341	Lipid or lipoprotein measurement	http://www.ebi.ac.uk/efo/EFO_0004529
gamma-glutamylglutamine	leptin measurement	3	3	0	1	1	5.50492e-06	5.50492e-06	0.00255907	1	0.2	0.333333	0.285714	rs1260326-rs780093	http://www.ebi.ac.uk/efo/EFO_0005000	Other measurement	http://www.ebi.ac.uk/efo/EFO_0001444
X-14189	cadherin-5 measurement	3	3	1	0	1	5.50492e-06	5.50492e-06	0.00255907	1	0.2	0.333333	0.285714	rs651007	http://www.ebi.ac.uk/efo/EFO_0008060	Other measurement	http://www.ebi.ac.uk/efo/EFO_0001444
X-11491	estrone conjugate measurement, estrogen-receptor positive breast cancer, estrone measurement	9	1	0	1	1	5.50492e-06	5.50492e-06	0.00255907	1	0.111111	0.2	0.111111	rs11045824-rs10841753	http://www.ebi.ac.uk/efo/EFO_0007971, http://www.ebi.ac.uk/efo/EFO_1000649, http://www.ebi.ac.uk/efo/EFO_0007970	Cancer,Other measurement	http://www.ebi.ac.uk/efo/EFO_0001444,http://www.ebi.ac.uk/efo/EFO_0000616
5alpha-androstan-3beta,17beta-diol disulfate	response to methotrexate	9	1	0	1	1	5.50492e-06	5.50492e-06	0.00255907	1	0.111111	0.2	0.111111	rs4149080-rs4149056	http://purl.obolibrary.org/obo/GO_0031427	Response to drug	http://purl.obolibrary.org/obo/GO_0042493
5alpha-androstan-3beta,17beta-diol disulfate	response to statin, myopathy	9	1	1	0	1	5.50492e-06	5.50492e-06	0.00255907	1	0.111111	0.2	0.111111	rs4149056	http://purl.obolibrary.org/obo/GO_0036273, http://www.ebi.ac.uk/efo/EFO_0004145	Response to drug,Other disease	http://purl.obolibrary.org/obo/GO_0042493,http://www.ebi.ac.uk/efo/EFO_0000408
5alpha-androstan-3beta,17beta-diol disulfate	hormone measurement, dehydroepiandrosterone sulphate measurement	9	1	0	1	1	5.50492e-06	5.50492e-06	0.00255907	1	0.111111	0.2	0.111111	rs148982377-rs10278040	http://www.ebi.ac.uk/efo/EFO_0004730, http://www.ebi.ac.uk/efo/EFO_0007001	Other measurement	http://www.ebi.ac.uk/efo/EFO_0001444
X-11491	response to methotrexate	9	1	0	1	1	5.50492e-06	5.50492e-06	0.00255907	1	0.111111	0.2	0.111111	rs4149080-rs4149056	http://purl.obolibrary.org/obo/GO_0031427	Response to drug	http://purl.obolibrary.org/obo/GO_0042493
X-11491	estrone conjugate measurement, estrogen-receptor positive breast cancer	9	1	1	0	1	5.50492e-06	5.50492e-06	0.00255907	1	0.111111	0.2	0.111111	rs4149056	http://www.ebi.ac.uk/efo/EFO_0007971, http://www.ebi.ac.uk/efo/EFO_1000649	Cancer,Other measurement	http://www.ebi.ac.uk/efo/EFO_0001444,http://www.ebi.ac.uk/efo/EFO_0000616
5alpha-androstan-3beta,17beta-diol disulfate	hormone measurement, cortisol:DHEAS ratio measurement	9	1	0	1	1	5.50492e-06	5.50492e-06	0.00255907	1	0.111111	0.2	0.111111	rs34670419-rs10278040	http://www.ebi.ac.uk/efo/EFO_0004730, http://www.ebi.ac.uk/efo/EFO_0010239	Other measurement	http://www.ebi.ac.uk/efo/EFO_0001444
5alpha-androstan-3beta,17beta-diol disulfate	hormone measurement, dehydroepiandrosterone measurement	9	1	0	1	1	5.50492e-06	5.50492e-06	0.00255907	1	0.111111	0.2	0.111111	rs34670419-rs10278040	http://www.ebi.ac.uk/efo/EFO_0004730, http://www.ebi.ac.uk/efo/EFO_0010240	Other measurement	http://www.ebi.ac.uk/efo/EFO_0001444
5alpha-androstan-3beta,17beta-diol disulfate	estrone conjugate measurement, estrogen-receptor positive breast cancer	9	1	1	0	1	5.50492e-06	5.50492e-06	0.00255907	1	0.111111	0.2	0.111111	rs4149056	http://www.ebi.ac.uk/efo/EFO_0007971, http://www.ebi.ac.uk/efo/EFO_1000649	Cancer,Other measurement	http://www.ebi.ac.uk/efo/EFO_0001444,http://www.ebi.ac.uk/efo/EFO_0000616
X-11491	response to statin, myopathy	9	1	1	0	1	5.50492e-06	5.50492e-06	0.00255907	1	0.111111	0.2	0.111111	rs4149056	http://purl.obolibrary.org/obo/GO_0036273, http://www.ebi.ac.uk/efo/EFO_0004145	Response to drug,Other disease	http://purl.obolibrary.org/obo/GO_0042493,http://www.ebi.ac.uk/efo/EFO_0000408
laurylcarnitine	acylcarnitine measurement, blood metabolite measurement	1	9	0	1	1	5.50492e-06	5.50492e-06	0.00255907	1	0.111111	0.2	0.111111	rs8396-rs4690909	http://www.ebi.ac.uk/efo/EFO_0005059, http://www.ebi.ac.uk/efo/EFO_0005664	Other measurement	http://www.ebi.ac.uk/efo/EFO_0001444
1-eicosadienoylglycerophosphocholine*	glycerophospholipid measurement, blood metabolite measurement	1	9	0	1	1	5.50492e-06	5.50492e-06	0.00255907	1	0.111111	0.2	0.111111	rs1535-rs174547	http://www.ebi.ac.uk/efo/EFO_0007630, http://www.ebi.ac.uk/efo/EFO_0005664	Lipid or lipoprotein measurement,Other measurement	http://www.ebi.ac.uk/efo/EFO_0001444,http://www.ebi.ac.uk/efo/EFO_0004529
docosapentaenoate (n3 DPA; 22:5n3)	fatty acid measurement, breast milk measurement, parental genotype effect measurement	1	9	0	1	1	5.50492e-06	5.50492e-06	0.00255907	1	0.111111	0.2	0.111111	rs174556-rs174538	http://www.ebi.ac.uk/efo/EFO_0005110, http://www.ebi.ac.uk/efo/EFO_0009092, http://www.ebi.ac.uk/efo/EFO_0005939	Lipid or lipoprotein measurement,Other measurement	http://www.ebi.ac.uk/efo/EFO_0001444,http://www.ebi.ac.uk/efo/EFO_0004529
5-dodecenoate (12:1n7)	glycerophospholipid measurement, blood metabolite measurement	1	9	1	0	1	5.50492e-06	5.50492e-06	0.00255907	1	0.111111	0.2	0.111111	rs603424	http://www.ebi.ac.uk/efo/EFO_0007630, http://www.ebi.ac.uk/efo/EFO_0005664	Lipid or lipoprotein measurement,Other measurement	http://www.ebi.ac.uk/efo/EFO_0001444,http://www.ebi.ac.uk/efo/EFO_0004529
docosapentaenoate (n3 DPA; 22:5n3)	glycerophospholipid measurement, blood metabolite measurement	1	9	0	1	1	5.50492e-06	5.50492e-06	0.00255907	1	0.111111	0.2	0.111111	rs968567-rs174547-rs174538	http://www.ebi.ac.uk/efo/EFO_0007630, http://www.ebi.ac.uk/efo/EFO_0005664	Lipid or lipoprotein measurement,Other measurement	http://www.ebi.ac.uk/efo/EFO_0001444,http://www.ebi.ac.uk/efo/EFO_0004529
nonadecanoate (19:0)	glycerophospholipid measurement, blood metabolite measurement	1	9	1	0	1	5.50492e-06	5.50492e-06	0.00255907	1	0.111111	0.2	0.111111	rs603424	http://www.ebi.ac.uk/efo/EFO_0007630, http://www.ebi.ac.uk/efo/EFO_0005664	Lipid or lipoprotein measurement,Other measurement	http://www.ebi.ac.uk/efo/EFO_0001444,http://www.ebi.ac.uk/efo/EFO_0004529
docosapentaenoate (n3 DPA; 22:5n3)	iron biomarker measurement, transferrin measurement	1	9	0	1	1	5.50492e-06	5.50492e-06	0.00255907	1	0.111111	0.2	0.111111	rs174577-rs174538	http://www.ebi.ac.uk/efo/EFO_0004461, http://www.ebi.ac.uk/efo/EFO_0006341	Other measurement	http://www.ebi.ac.uk/efo/EFO_0001444
1-eicosadienoylglycerophosphocholine*	fatty acid measurement, breast milk measurement, parental genotype effect measurement	1	9	0	1	1	5.50492e-06	5.50492e-06	0.00255907	1	0.111111	0.2	0.111111	rs1535-rs174556	http://www.ebi.ac.uk/efo/EFO_0005110, http://www.ebi.ac.uk/efo/EFO_0009092, http://www.ebi.ac.uk/efo/EFO_0005939	Lipid or lipoprotein measurement,Other measurement	http://www.ebi.ac.uk/efo/EFO_0001444,http://www.ebi.ac.uk/efo/EFO_0004529
1-eicosadienoylglycerophosphocholine*	iron biomarker measurement, transferrin measurement	1	9	0	1	1	5.50492e-06	5.50492e-06	0.00255907	1	0.111111	0.2	0.111111	rs174577-rs1535	http://www.ebi.ac.uk/efo/EFO_0004461, http://www.ebi.ac.uk/efo/EFO_0006341	Other measurement	http://www.ebi.ac.uk/efo/EFO_0001444
1-palmitoleoylglycerophosphocholine*	glycerophospholipid measurement, blood metabolite measurement	1	9	1	0	1	5.50492e-06	5.50492e-06	0.00255907	1	0.111111	0.2	0.111111	rs603424	http://www.ebi.ac.uk/efo/EFO_0007630, http://www.ebi.ac.uk/efo/EFO_0005664	Lipid or lipoprotein measurement,Other measurement	http://www.ebi.ac.uk/efo/EFO_0001444,http://www.ebi.ac.uk/efo/EFO_0004529
palmitate (16:0)	glycerophospholipid measurement, blood metabolite measurement	1	9	1	0	1	5.50492e-06	5.50492e-06	0.00255907	1	0.111111	0.2	0.111111	rs603424	http://www.ebi.ac.uk/efo/EFO_0007630, http://www.ebi.ac.uk/efo/EFO_0005664	Lipid or lipoprotein measurement,Other measurement	http://www.ebi.ac.uk/efo/EFO_0001444,http://www.ebi.ac.uk/efo/EFO_0004529
X-11521	acylcarnitine measurement, blood metabolite measurement	1	9	0	1	1	5.50492e-06	5.50492e-06	0.00255907	1	0.111111	0.2	0.111111	rs16833668-rs10494270	http://www.ebi.ac.uk/efo/EFO_0005059, http://www.ebi.ac.uk/efo/EFO_0005664	Other measurement	http://www.ebi.ac.uk/efo/EFO_0001444
palmitoleate (16:1n7)	glycerophospholipid measurement, blood metabolite measurement	1	9	1	0	1	5.50492e-06	5.50492e-06	0.00255907	1	0.111111	0.2	0.111111	rs603424	http://www.ebi.ac.uk/efo/EFO_0007630, http://www.ebi.ac.uk/efo/EFO_0005664	Lipid or lipoprotein measurement,Other measurement	http://www.ebi.ac.uk/efo/EFO_0001444,http://www.ebi.ac.uk/efo/EFO_0004529
X-12456	triglyceride measurement	8	746	0	2	2	0.00365038	5.8114e-06	0.00269973	1	0.00265957	0.00530504	0.00500163	rs2547231-rs296360|rs67981690-rs4149056	http://www.ebi.ac.uk/efo/EFO_0004530	Lipid or lipoprotein measurement	http://www.ebi.ac.uk/efo/EFO_0004529
5-oxoproline	BMI-adjusted waist circumference	5	1266	0	2	2	0.0038718	5.98233e-06	0.00271797	1	0.00157604	0.00314713	0.00284158	rs9650467-rs6988451|rs12550729-rs114634117	http://www.ebi.ac.uk/efo/EFO_0007789	Body measurement	http://www.ebi.ac.uk/efo/EFO_0004324
tryptophan betaine	diastolic blood pressure	11	545	0	2	2	0.00366689	6.0885e-06	0.00271797	1	0.00361011	0.00719424	0.00692086	rs12521868-rs11739135|rs6894249-rs7734334	http://www.ebi.ac.uk/efo/EFO_0006336	Other measurement	http://www.ebi.ac.uk/efo/EFO_0001444
ADpSGEGDFXAEGGGVR*	COVID-19	5	2	0	1	1	6.11658e-06	6.11657e-06	0.00271797	1	0.166667	0.285714	0.225806	rs657152-rs612169	http://purl.obolibrary.org/obo/MONDO_0100096	Other disease	http://www.ebi.ac.uk/efo/EFO_0000408
ADpSGEGDFXAEGGGVR*	P-Selectin measurement	5	2	1	0	1	6.11658e-06	6.11657e-06	0.00271797	1	0.166667	0.285714	0.225806	rs651007	http://www.ebi.ac.uk/efo/EFO_0008254	Other measurement	http://www.ebi.ac.uk/efo/EFO_0001444
ADpSGEGDFXAEGGGVR*	tissue factor measurement	5	2	0	1	1	6.11658e-06	6.11657e-06	0.00271797	1	0.166667	0.285714	0.225806	rs495828-rs651007	http://www.ebi.ac.uk/efo/EFO_0010623	Other measurement	http://www.ebi.ac.uk/efo/EFO_0001444
X-12627	fatty acid measurement, docosapentaenoic acid measurement	5	2	0	1	1	6.11658e-06	6.11657e-06	0.00271797	1	0.166667	0.285714	0.225806	rs8523-rs4713169	http://www.ebi.ac.uk/efo/EFO_0005110, http://www.ebi.ac.uk/efo/EFO_0006809	Lipid or lipoprotein measurement	http://www.ebi.ac.uk/efo/EFO_0004529
ADpSGEGDFXAEGGGVR*	adhesion molecule measurement, ICAM-1 measurement	5	2	0	1	1	6.11658e-06	6.11657e-06	0.00271797	1	0.166667	0.285714	0.225806	rs649129-rs651007	http://www.ebi.ac.uk/efo/EFO_0004522, http://www.ebi.ac.uk/efo/EFO_0004520	Other measurement,Cardiovascular measurement	http://www.ebi.ac.uk/efo/EFO_0001444,http://www.ebi.ac.uk/efo/EFO_0004298
ADpSGEGDFXAEGGGVR*	type I diabetes mellitus, autoantibody measurement	5	2	0	1	1	6.11658e-06	6.11657e-06	0.00271797	1	0.166667	0.285714	0.225806	rs657152-rs612169	http://www.ebi.ac.uk/efo/EFO_0001359, http://www.ebi.ac.uk/efo/EFO_0004866	Other measurement,Metabolic disorder	http://www.ebi.ac.uk/efo/EFO_0001444,http://www.ebi.ac.uk/efo/EFO_0000589
ADpSGEGDFXAEGGGVR*	serum lipase activity measurement	5	2	0	1	1	6.11658e-06	6.11657e-06	0.00271797	1	0.166667	0.285714	0.225806	rs632111-rs601338	http://www.ebi.ac.uk/efo/EFO_0005849	Other measurement	http://www.ebi.ac.uk/efo/EFO_0001444
ADpSGEGDFXAEGGGVR*	CD209 antigen measurement	5	2	0	1	1	6.11658e-06	6.11657e-06	0.00271797	1	0.166667	0.285714	0.225806	rs612169-rs505922	http://www.ebi.ac.uk/efo/EFO_0008077	Other measurement	http://www.ebi.ac.uk/efo/EFO_0001444
X-14208	angiotensin converting enzyme activity measurement	5	2	0	1	1	6.11658e-06	6.11657e-06	0.00271797	1	0.166667	0.285714	0.225806	rs4343-rs4362	http://www.ebi.ac.uk/efo/EFO_0004463	Other measurement	http://www.ebi.ac.uk/efo/EFO_0001444
ADpSGEGDFXAEGGGVR*	disposition index measurement	5	2	0	1	1	6.11658e-06	6.11657e-06	0.00271797	1	0.166667	0.285714	0.225806	rs612169-rs505922	http://www.ebi.ac.uk/efo/EFO_0006832	Other measurement	http://www.ebi.ac.uk/efo/EFO_0001444
ADpSGEGDFXAEGGGVR*	endoglin measurement	5	2	1	0	1	6.11658e-06	6.11657e-06	0.00271797	1	0.166667	0.285714	0.225806	rs651007	http://www.ebi.ac.uk/efo/EFO_0008118	Other measurement	http://www.ebi.ac.uk/efo/EFO_0001444
ADpSGEGDFXAEGGGVR*	duodenal ulcer	5	2	0	1	1	6.11658e-06	6.11657e-06	0.00271797	1	0.166667	0.285714	0.225806	rs612169-rs505922	http://www.ebi.ac.uk/efo/EFO_0004607	Digestive system disorder	http://www.ebi.ac.uk/efo/EFO_0000405
ADpSGEGDFXAEGGGVR*	angiotensin converting enzyme activity measurement	5	2	0	1	1	6.11658e-06	6.11657e-06	0.00271797	1	0.166667	0.285714	0.225806	rs495828-rs651007	http://www.ebi.ac.uk/efo/EFO_0004463	Other measurement	http://www.ebi.ac.uk/efo/EFO_0001444
ADpSGEGDFXAEGGGVR*	tumor necrosis factor-alpha measurement	5	2	0	1	1	6.11658e-06	6.11657e-06	0.00271797	1	0.166667	0.285714	0.225806	rs612169-rs505922	http://www.ebi.ac.uk/efo/EFO_0004684	Inflammatory measurement	http://www.ebi.ac.uk/efo/EFO_0004872
ADpSGEGDFXAEGGGVR*	interleukin-6 measurement	5	2	0	1	1	6.11658e-06	6.11657e-06	0.00271797	1	0.166667	0.285714	0.225806	rs612169-rs643434	http://www.ebi.ac.uk/efo/EFO_0004810	Inflammatory measurement	http://www.ebi.ac.uk/efo/EFO_0004872
homocitrulline	NG-monomethyl-arginine measurement	5	2	1	0	1	6.11658e-06	6.11657e-06	0.00271797	1	0.166667	0.285714	0.225806	rs8101881	http://www.ebi.ac.uk/efo/EFO_0010510	Other measurement	http://www.ebi.ac.uk/efo/EFO_0001444
ADpSGEGDFXAEGGGVR*	insulin receptor measurement	5	2	1	0	1	6.11658e-06	6.11657e-06	0.00271797	1	0.166667	0.285714	0.225806	rs651007	http://www.ebi.ac.uk/efo/EFO_0008160	Other measurement	http://www.ebi.ac.uk/efo/EFO_0001444
alanine	non-alcoholic fatty liver disease	2	5	1	0	1	6.11658e-06	6.11657e-06	0.00271797	1	0.166667	0.285714	0.225806	rs1260326	http://www.ebi.ac.uk/efo/EFO_0003095	Digestive system disorder	http://www.ebi.ac.uk/efo/EFO_0000405
palmitoyl sphingomyelin	atherosclerosis	2	5	1	0	1	6.11658e-06	6.11657e-06	0.00271797	1	0.166667	0.285714	0.225806	rs445925	http://www.ebi.ac.uk/efo/EFO_0003914	Cardiovascular disease	http://www.ebi.ac.uk/efo/EFO_0000319
alanine	triglyceride measurement, blood pressure	2	5	0	1	1	6.11658e-06	6.11657e-06	0.00271797	1	0.166667	0.285714	0.225806	rs1260326-rs780093	http://www.ebi.ac.uk/efo/EFO_0004530, http://www.ebi.ac.uk/efo/EFO_0004325	Lipid or lipoprotein measurement,Other measurement	http://www.ebi.ac.uk/efo/EFO_0001444,http://www.ebi.ac.uk/efo/EFO_0004529
cholesterol	atherosclerosis	2	5	1	0	1	6.11658e-06	6.11657e-06	0.00271797	1	0.166667	0.285714	0.225806	rs445925	http://www.ebi.ac.uk/efo/EFO_0003914	Cardiovascular disease	http://www.ebi.ac.uk/efo/EFO_0000319
ADSGEGDFXAEGGGVR*	interleukin 16 measurement	2	5	0	1	1	6.11658e-06	6.11657e-06	0.00271797	1	0.166667	0.285714	0.225806	rs2731672-rs1801020	http://www.ebi.ac.uk/efo/EFO_0008173	Other measurement	http://www.ebi.ac.uk/efo/EFO_0001444
histidine	gout, hyperuricemia	2	5	0	1	1	6.11658e-06	6.11657e-06	0.00271797	1	0.166667	0.285714	0.225806	rs1014290-rs16868246	http://www.ebi.ac.uk/efo/EFO_0004274, http://www.ebi.ac.uk/efo/EFO_0009104	Metabolic disorder	http://www.ebi.ac.uk/efo/EFO_0000589
ADSGEGDFXAEGGGVR*	cardiac troponin I measurement	2	5	0	1	1	6.11658e-06	6.11657e-06	0.00271797	1	0.166667	0.285714	0.225806	rs4253236-rs4253248	http://www.ebi.ac.uk/efo/EFO_0010071	Cardiovascular measurement	http://www.ebi.ac.uk/efo/EFO_0004298
alanine	serum alpha-1-antitrypsin measurement	2	5	1	0	1	6.11658e-06	6.11657e-06	0.00271797	1	0.166667	0.285714	0.225806	rs1260326	http://www.ebi.ac.uk/efo/EFO_0005415	Other measurement	http://www.ebi.ac.uk/efo/EFO_0001444
X-03094	triacylglycerol 50:3 measurement	10	1	1	0	1	6.11658e-06	6.11658e-06	0.00271797	1	0.1	0.181818	0.1	rs1260326	http://www.ebi.ac.uk/efo/EFO_0010410	Lipid or lipoprotein measurement	http://www.ebi.ac.uk/efo/EFO_0004529
X-03094	triacylglycerol 50:4 measurement	10	1	1	0	1	6.11658e-06	6.11658e-06	0.00271797	1	0.1	0.181818	0.1	rs1260326	http://www.ebi.ac.uk/efo/EFO_0010411	Lipid or lipoprotein measurement	http://www.ebi.ac.uk/efo/EFO_0004529
X-03094	triacylglycerol 48:3 measurement	10	1	1	0	1	6.11658e-06	6.11658e-06	0.00271797	1	0.1	0.181818	0.1	rs1260326	http://www.ebi.ac.uk/efo/EFO_0010406	Lipid or lipoprotein measurement	http://www.ebi.ac.uk/efo/EFO_0004529
X-03094	triacylglycerol 48:2 measurement	10	1	1	0	1	6.11658e-06	6.11658e-06	0.00271797	1	0.1	0.181818	0.1	rs1260326	http://www.ebi.ac.uk/efo/EFO_0010405	Lipid or lipoprotein measurement	http://www.ebi.ac.uk/efo/EFO_0004529
octadecanedioate	response to statin, myopathy	10	1	0	1	1	6.11658e-06	6.11658e-06	0.00271797	1	0.1	0.181818	0.1	rs1871395-rs4149056	http://purl.obolibrary.org/obo/GO_0036273, http://www.ebi.ac.uk/efo/EFO_0004145	Response to drug,Other disease	http://purl.obolibrary.org/obo/GO_0042493,http://www.ebi.ac.uk/efo/EFO_0000408
X-03094	non-HDL cholesterol:HDL cholesterol ratio	10	1	0	1	1	6.11658e-06	6.11658e-06	0.00271797	1	0.1	0.181818	0.1	rs964184-rs6589566	http://www.ebi.ac.uk/efo/EFO_0007931	Lipid or lipoprotein measurement	http://www.ebi.ac.uk/efo/EFO_0004732
X-03094	triacylglycerol 52:2 measurement	10	1	0	1	1	6.11658e-06	6.11658e-06	0.00271797	1	0.1	0.181818	0.1	rs10466589-rs12294259-rs964184	http://www.ebi.ac.uk/efo/EFO_0010414	Lipid or lipoprotein measurement	http://www.ebi.ac.uk/efo/EFO_0004529
X-03094	tocopherol measurement	10	1	0	1	1	6.11658e-06	6.11658e-06	0.00271797	1	0.1	0.181818	0.1	rs10466589-rs12272004	http://www.ebi.ac.uk/efo/EFO_0004738	Other measurement	http://www.ebi.ac.uk/efo/EFO_0001444
X-03094	response to vitamin	10	1	1	0	1	6.11658e-06	6.11658e-06	0.00271797	1	0.1	0.181818	0.1	rs964184	http://purl.obolibrary.org/obo/GO_0033273	Biological process	http://purl.obolibrary.org/obo/GO_0008150
X-03094	response to high fat food intake, triglyceride change measurement	10	1	1	0	1	6.11658e-06	6.11658e-06	0.00271797	1	0.1	0.181818	0.1	rs964184	http://www.ebi.ac.uk/efo/EFO_0007684, http://www.ebi.ac.uk/efo/EFO_0007681	Lipid or lipoprotein measurement,Biological process	http://purl.obolibrary.org/obo/GO_0008150,http://www.ebi.ac.uk/efo/EFO_0004529
X-03094	phosphatidylcholine 32:2 measurement	10	1	1	0	1	6.11658e-06	6.11658e-06	0.00271797	1	0.1	0.181818	0.1	rs1260326	http://www.ebi.ac.uk/efo/EFO_0010374	Lipid or lipoprotein measurement	http://www.ebi.ac.uk/efo/EFO_0004529
X-03094	mannose measurement, blood metabolite measurement	10	1	1	0	1	6.11658e-06	6.11658e-06	0.00271797	1	0.1	0.181818	0.1	rs1260326	http://www.ebi.ac.uk/efo/EFO_0006958, http://www.ebi.ac.uk/efo/EFO_0005664	Other measurement	http://www.ebi.ac.uk/efo/EFO_0001444
X-03094	alanine measurement	10	1	1	0	1	6.11658e-06	6.11658e-06	0.00271797	1	0.1	0.181818	0.1	rs1260326	http://www.ebi.ac.uk/efo/EFO_0009765	Other measurement	http://www.ebi.ac.uk/efo/EFO_0001444
X-03094	diacylglycerol 34:2 measurement	10	1	1	0	1	6.11658e-06	6.11658e-06	0.00271797	1	0.1	0.181818	0.1	rs964184	http://www.ebi.ac.uk/efo/EFO_0010353	Lipid or lipoprotein measurement	http://www.ebi.ac.uk/efo/EFO_0004529
X-03094	diacylglycerol 36:2 measurement	10	1	1	0	1	6.11658e-06	6.11658e-06	0.00271797	1	0.1	0.181818	0.1	rs964184	http://www.ebi.ac.uk/efo/EFO_0010355	Lipid or lipoprotein measurement	http://www.ebi.ac.uk/efo/EFO_0004529
X-03094	leptin measurement, HOMA-IR	10	1	0	1	1	6.11658e-06	6.11658e-06	0.00271797	1	0.1	0.181818	0.1	rs1260326-rs780094	http://www.ebi.ac.uk/efo/EFO_0005000, http://www.ebi.ac.uk/efo/EFO_0004501	Other measurement	http://www.ebi.ac.uk/efo/EFO_0001444
X-03094	leptin measurement, fasting blood insulin measurement	10	1	0	1	1	6.11658e-06	6.11658e-06	0.00271797	1	0.1	0.181818	0.1	rs1260326-rs780094	http://www.ebi.ac.uk/efo/EFO_0005000, http://www.ebi.ac.uk/efo/EFO_0004466	Other measurement	http://www.ebi.ac.uk/efo/EFO_0001444
octadecanedioate	response to methotrexate	10	1	0	1	1	6.11658e-06	6.11658e-06	0.00271797	1	0.1	0.181818	0.1	rs1871395-rs4149080	http://purl.obolibrary.org/obo/GO_0031427	Response to drug	http://purl.obolibrary.org/obo/GO_0042493
X-03094	triacylglycerol 52:4 measurement	10	1	1	0	1	6.11658e-06	6.11658e-06	0.00271797	1	0.1	0.181818	0.1	rs964184	http://www.ebi.ac.uk/efo/EFO_0010416	Lipid or lipoprotein measurement	http://www.ebi.ac.uk/efo/EFO_0004529
X-03094	alpha-hydroxybutyric acid measurement	10	1	1	0	1	6.11658e-06	6.11658e-06	0.00271797	1	0.1	0.181818	0.1	rs1260326	http://www.ebi.ac.uk/efo/EFO_0010458	Other measurement	http://www.ebi.ac.uk/efo/EFO_0001444
X-03094	triacylglycerol 54:2 measurement	10	1	1	0	1	6.11658e-06	6.11658e-06	0.00271797	1	0.1	0.181818	0.1	rs964184	http://www.ebi.ac.uk/efo/EFO_0010420	Lipid or lipoprotein measurement	http://www.ebi.ac.uk/efo/EFO_0004529
epiandrosterone sulfate	hormone measurement, dehydroepiandrosterone sulphate measurement	10	1	0	1	1	6.11658e-06	6.11658e-06	0.00271797	1	0.1	0.181818	0.1	rs148982377-rs11974702	http://www.ebi.ac.uk/efo/EFO_0004730, http://www.ebi.ac.uk/efo/EFO_0007001	Other measurement	http://www.ebi.ac.uk/efo/EFO_0001444
epiandrosterone sulfate	hormone measurement, dehydroepiandrosterone measurement	10	1	0	1	1	6.11658e-06	6.11658e-06	0.00271797	1	0.1	0.181818	0.1	rs34670419-rs11974702	http://www.ebi.ac.uk/efo/EFO_0004730, http://www.ebi.ac.uk/efo/EFO_0010240	Other measurement	http://www.ebi.ac.uk/efo/EFO_0001444
pyroglutamine*	serum metabolite measurement, glycine measurement	10	1	1	0	1	6.11658e-06	6.11658e-06	0.00271797	1	0.1	0.181818	0.1	rs715	http://www.ebi.ac.uk/efo/EFO_0005653, http://www.ebi.ac.uk/efo/EFO_0009767	Other measurement	http://www.ebi.ac.uk/efo/EFO_0001444
pyroglutamine*	serum metabolite measurement, creatine measurement	10	1	1	0	1	6.11658e-06	6.11658e-06	0.00271797	1	0.1	0.181818	0.1	rs715	http://www.ebi.ac.uk/efo/EFO_0005653, http://www.ebi.ac.uk/efo/EFO_0010472	Other measurement	http://www.ebi.ac.uk/efo/EFO_0001444
epiandrosterone sulfate	hormone measurement, cortisol:DHEAS ratio measurement	10	1	0	1	1	6.11658e-06	6.11658e-06	0.00271797	1	0.1	0.181818	0.1	rs34670419-rs11974702	http://www.ebi.ac.uk/efo/EFO_0004730, http://www.ebi.ac.uk/efo/EFO_0010239	Other measurement	http://www.ebi.ac.uk/efo/EFO_0001444
octadecanedioate	estrone conjugate measurement, estrogen-receptor positive breast cancer	10	1	0	1	1	6.11658e-06	6.11658e-06	0.00271797	1	0.1	0.181818	0.1	rs1871395-rs4149056	http://www.ebi.ac.uk/efo/EFO_0007971, http://www.ebi.ac.uk/efo/EFO_1000649	Cancer,Other measurement	http://www.ebi.ac.uk/efo/EFO_0001444,http://www.ebi.ac.uk/efo/EFO_0000616
octadecanedioate	estrone conjugate measurement, estrogen-receptor positive breast cancer, estrone measurement	10	1	0	1	1	6.11658e-06	6.11658e-06	0.00271797	1	0.1	0.181818	0.1	rs10841753-rs12829704	http://www.ebi.ac.uk/efo/EFO_0007971, http://www.ebi.ac.uk/efo/EFO_1000649, http://www.ebi.ac.uk/efo/EFO_0007970	Cancer,Other measurement	http://www.ebi.ac.uk/efo/EFO_0001444,http://www.ebi.ac.uk/efo/EFO_0000616
X-03094	triacylglycerol 52:5 measurement	10	1	1	0	1	6.11658e-06	6.11658e-06	0.00271797	1	0.1	0.181818	0.1	rs964184	http://www.ebi.ac.uk/efo/EFO_0010417	Lipid or lipoprotein measurement	http://www.ebi.ac.uk/efo/EFO_0004529
X-11261	carnitine measurement, serum metabolite measurement	10	1	1	0	1	6.11658e-06	6.11658e-06	0.00271797	1	0.1	0.181818	0.1	rs1171614	http://www.ebi.ac.uk/efo/EFO_0010469, http://www.ebi.ac.uk/efo/EFO_0005653	Other measurement	http://www.ebi.ac.uk/efo/EFO_0001444
X-03094	triacylglycerol 54:3 measurement	10	1	1	0	1	6.11658e-06	6.11658e-06	0.00271797	1	0.1	0.181818	0.1	rs964184	http://www.ebi.ac.uk/efo/EFO_0010421	Lipid or lipoprotein measurement	http://www.ebi.ac.uk/efo/EFO_0004529
X-03094	triacylglycerol 56:10 measurement	10	1	1	0	1	6.11658e-06	6.11658e-06	0.00271797	1	0.1	0.181818	0.1	rs964184	http://www.ebi.ac.uk/efo/EFO_0010428	Lipid or lipoprotein measurement	http://www.ebi.ac.uk/efo/EFO_0004529
X-03094	triacylglycerol 56:3 measurement	10	1	1	0	1	6.11658e-06	6.11658e-06	0.00271797	1	0.1	0.181818	0.1	rs964184	http://www.ebi.ac.uk/efo/EFO_0010430	Lipid or lipoprotein measurement	http://www.ebi.ac.uk/efo/EFO_0004529
X-03094	urinary sodium to potassium ratio	10	1	0	1	1	6.11658e-06	6.11658e-06	0.00271797	1	0.1	0.181818	0.1	rs1260326-rs4665972	http://www.ebi.ac.uk/efo/EFO_0009884	Other measurement	http://www.ebi.ac.uk/efo/EFO_0001444
X-11261	carnitine measurement	10	1	0	1	1	6.11658e-06	6.11658e-06	0.00271797	1	0.1	0.181818	0.1	rs1171614-rs1171617	http://www.ebi.ac.uk/efo/EFO_0010469	Other measurement	http://www.ebi.ac.uk/efo/EFO_0001444
X-03094	triglyceride measurement, lipid or lipoprotein measurement	10	1	1	0	1	6.11658e-06	6.11658e-06	0.00271797	1	0.1	0.181818	0.1	rs964184	http://www.ebi.ac.uk/efo/EFO_0004530, http://www.ebi.ac.uk/efo/EFO_0005105	Lipid or lipoprotein measurement,Other measurement	http://www.ebi.ac.uk/efo/EFO_0001444,http://www.ebi.ac.uk/efo/EFO_0004529
2-linoleoylglycerophosphocholine*	phosphatidylcholine measurement	1	10	0	1	1	6.11658e-06	6.11658e-06	0.00271797	1	0.1	0.181818	0.1	rs174465-rs174450	http://www.ebi.ac.uk/efo/EFO_0010226	Lipid or lipoprotein measurement	http://www.ebi.ac.uk/efo/EFO_0004529
docosapentaenoate (n3 DPA; 22:5n3)	phosphatidylcholine measurement	1	10	0	1	1	6.11658e-06	6.11658e-06	0.00271797	1	0.1	0.181818	0.1	rs174538-rs28456	http://www.ebi.ac.uk/efo/EFO_0010226	Lipid or lipoprotein measurement	http://www.ebi.ac.uk/efo/EFO_0004529
X-12990	phosphatidylcholine measurement	1	10	0	1	1	6.11658e-06	6.11658e-06	0.00271797	1	0.1	0.181818	0.1	rs2727271-rs2072114	http://www.ebi.ac.uk/efo/EFO_0010226	Lipid or lipoprotein measurement	http://www.ebi.ac.uk/efo/EFO_0004529
1-eicosadienoylglycerophosphocholine*	phosphatidylcholine measurement	1	10	0	1	1	6.11658e-06	6.11658e-06	0.00271797	1	0.1	0.181818	0.1	rs1535-rs28456	http://www.ebi.ac.uk/efo/EFO_0010226	Lipid or lipoprotein measurement	http://www.ebi.ac.uk/efo/EFO_0004529
1-oleoylglycerol (1-monoolein)	aspirin use measurement	1	10	1	0	1	6.11658e-06	6.11658e-06	0.00271797	1	0.1	0.181818	0.1	rs964184	http://www.ebi.ac.uk/efo/EFO_0007013	Other measurement	http://www.ebi.ac.uk/efo/EFO_0001444
1-arachidonoylglycerophosphoethanolamine*	hemoglobin measurement	16	374	0	2	2	0.00366016	6.24967e-06	0.00277533	1	0.00515464	0.0102564	0.0100481	rs1532085-rs10468017|rs174578-rs174533	http://www.ebi.ac.uk/efo/EFO_0004509	Hematological measurement	http://www.ebi.ac.uk/efo/EFO_0004503
proline	serum metabolite measurement, proline measurement	11	1	1	0	1	6.72824e-06	6.72824e-06	0.00295388	1	0.0909091	0.166667	0.0909091	rs2540641	http://www.ebi.ac.uk/efo/EFO_0005653, http://www.ebi.ac.uk/efo/EFO_0009773	Other measurement	http://www.ebi.ac.uk/efo/EFO_0001444
serine	serum metabolite measurement, creatine measurement	11	1	1	0	1	6.72824e-06	6.72824e-06	0.00295388	1	0.0909091	0.166667	0.0909091	rs715	http://www.ebi.ac.uk/efo/EFO_0005653, http://www.ebi.ac.uk/efo/EFO_0010472	Other measurement	http://www.ebi.ac.uk/efo/EFO_0001444
serine	serum metabolite measurement, glycine measurement	11	1	1	0	1	6.72824e-06	6.72824e-06	0.00295388	1	0.0909091	0.166667	0.0909091	rs715	http://www.ebi.ac.uk/efo/EFO_0005653, http://www.ebi.ac.uk/efo/EFO_0009767	Other measurement	http://www.ebi.ac.uk/efo/EFO_0001444
propionylcarnitine	carnitine measurement, serum metabolite measurement	11	1	0	1	1	6.72824e-06	6.72824e-06	0.00295388	1	0.0909091	0.166667	0.0909091	rs1171619-rs12356193-rs1171614	http://www.ebi.ac.uk/efo/EFO_0010469, http://www.ebi.ac.uk/efo/EFO_0005653	Other measurement	http://www.ebi.ac.uk/efo/EFO_0001444
cis-4-decenoyl carnitine	peptidyl-prolyl cis-trans isomerase D measurement	11	1	1	0	1	6.72824e-06	6.72824e-06	0.00295388	1	0.0909091	0.166667	0.0909091	rs8396	http://www.ebi.ac.uk/efo/EFO_0008256	Other measurement	http://www.ebi.ac.uk/efo/EFO_0001444
propionylcarnitine	carnitine measurement	11	1	0	1	1	6.72824e-06	6.72824e-06	0.00295388	1	0.0909091	0.166667	0.0909091	rs1171619-rs1171617-rs12356193	http://www.ebi.ac.uk/efo/EFO_0010469	Other measurement	http://www.ebi.ac.uk/efo/EFO_0001444
X-11412	wet macular degeneration	1	11	1	0	1	6.72824e-06	6.72824e-06	0.00295388	1	0.0909091	0.166667	0.0909091	rs3764261	http://www.ebi.ac.uk/efo/EFO_0004683	Neurological disorder	http://www.ebi.ac.uk/efo/EFO_0000618
1-eicosadienoylglycerophosphocholine*	fatty acid measurement	1	11	0	1	1	6.72824e-06	6.72824e-06	0.00295388	1	0.0909091	0.166667	0.0909091	rs102275-rs1535	http://www.ebi.ac.uk/efo/EFO_0005110	Lipid or lipoprotein measurement	http://www.ebi.ac.uk/efo/EFO_0004529
palmitate (16:0)	fatty acid measurement	1	11	1	0	1	6.72824e-06	6.72824e-06	0.00295388	1	0.0909091	0.166667	0.0909091	rs603424	http://www.ebi.ac.uk/efo/EFO_0005110	Lipid or lipoprotein measurement	http://www.ebi.ac.uk/efo/EFO_0004529
1-eicosadienoylglycerophosphocholine*	total iron binding capacity	1	11	0	1	1	6.72824e-06	6.72824e-06	0.00295388	1	0.0909091	0.166667	0.0909091	rs174529-rs1535	http://www.ebi.ac.uk/efo/EFO_0006334	Other measurement	http://www.ebi.ac.uk/efo/EFO_0001444
palmitoleate (16:1n7)	fatty acid measurement	1	11	1	0	1	6.72824e-06	6.72824e-06	0.00295388	1	0.0909091	0.166667	0.0909091	rs603424	http://www.ebi.ac.uk/efo/EFO_0005110	Lipid or lipoprotein measurement	http://www.ebi.ac.uk/efo/EFO_0004529
pro-hydroxy-pro	Drugs affecting bone structure and mineralization use measurement	1	11	1	0	1	6.72824e-06	6.72824e-06	0.00295388	1	0.0909091	0.166667	0.0909091	rs9594738	http://www.ebi.ac.uk/efo/EFO_0009936	Other measurement	http://www.ebi.ac.uk/efo/EFO_0001444
5-dodecenoate (12:1n7)	fatty acid measurement	1	11	1	0	1	6.72824e-06	6.72824e-06	0.00295388	1	0.0909091	0.166667	0.0909091	rs603424	http://www.ebi.ac.uk/efo/EFO_0005110	Lipid or lipoprotein measurement	http://www.ebi.ac.uk/efo/EFO_0004529
docosapentaenoate (n3 DPA; 22:5n3)	total iron binding capacity	1	11	0	1	1	6.72824e-06	6.72824e-06	0.00295388	1	0.0909091	0.166667	0.0909091	rs174529-rs174538	http://www.ebi.ac.uk/efo/EFO_0006334	Other measurement	http://www.ebi.ac.uk/efo/EFO_0001444
docosapentaenoate (n3 DPA; 22:5n3)	fatty acid measurement	1	11	0	1	1	6.72824e-06	6.72824e-06	0.00295388	1	0.0909091	0.166667	0.0909091	rs102275-rs174538	http://www.ebi.ac.uk/efo/EFO_0005110	Lipid or lipoprotein measurement	http://www.ebi.ac.uk/efo/EFO_0004529
1-palmitoleoylglycerophosphocholine*	fatty acid measurement	1	11	1	0	1	6.72824e-06	6.72824e-06	0.00295388	1	0.0909091	0.166667	0.0909091	rs603424	http://www.ebi.ac.uk/efo/EFO_0005110	Lipid or lipoprotein measurement	http://www.ebi.ac.uk/efo/EFO_0004529
nonadecanoate (19:0)	fatty acid measurement	1	11	1	0	1	6.72824e-06	6.72824e-06	0.00295388	1	0.0909091	0.166667	0.0909091	rs603424	http://www.ebi.ac.uk/efo/EFO_0005110	Lipid or lipoprotein measurement	http://www.ebi.ac.uk/efo/EFO_0004529
X-11550	wet macular degeneration	1	11	0	1	1	6.72824e-06	6.72824e-06	0.00295388	1	0.0909091	0.166667	0.0909091	rs3764261-rs247616	http://www.ebi.ac.uk/efo/EFO_0004683	Neurological disorder	http://www.ebi.ac.uk/efo/EFO_0000618
betaine	body height	20	2984	0	3	3	0.0365038	6.76544e-06	0.00296834	1	0.000999667	0.00199734	0.00242813	rs1047891-rs715|rs17223387-rs163132-rs921943|rs499368-rs495360	http://www.ebi.ac.uk/efo/EFO_0004339	Body measurement	http://www.ebi.ac.uk/efo/EFO_0004324
X-11792	blood protein measurement	4	1785	0	2	2	0.00436724	7.1379e-06	0.00305637	1	0.00111919	0.00223589	0.00196078	rs2731672-rs1801020|rs4253305-rs4253252	http://www.ebi.ac.uk/efo/EFO_0007937	Other measurement	http://www.ebi.ac.uk/efo/EFO_0001444
3-methyl-2-oxovalerate	palmitoleic acid measurement	3	4	0	1	1	7.3399e-06	7.33988e-06	0.00305637	1	0.166667	0.285714	0.23913	rs1260326-rs780093	http://www.ebi.ac.uk/efo/EFO_0007973	Lipid or lipoprotein measurement	http://www.ebi.ac.uk/efo/EFO_0004529
eicosapentaenoate (EPA; 20:5n3)	palmitoleic acid measurement	3	4	0	1	1	7.3399e-06	7.33988e-06	0.00305637	1	0.166667	0.285714	0.23913	rs102275-rs174556-rs174575	http://www.ebi.ac.uk/efo/EFO_0007973	Lipid or lipoprotein measurement	http://www.ebi.ac.uk/efo/EFO_0004529
X-18601	response to statin	3	4	0	1	1	7.3399e-06	7.33988e-06	0.00305637	1	0.166667	0.285714	0.23913	rs2199680-rs4149056	http://purl.obolibrary.org/obo/GO_0036273	Response to drug	http://purl.obolibrary.org/obo/GO_0042493
eicosapentaenoate (EPA; 20:5n3)	phosphatidylinositol measurement	3	4	0	1	1	7.3399e-06	7.33988e-06	0.00305637	1	0.166667	0.285714	0.23913	rs174560-rs174556-rs174575	http://www.ebi.ac.uk/efo/EFO_0010230	Lipid or lipoprotein measurement	http://www.ebi.ac.uk/efo/EFO_0004529
3-methyl-2-oxovalerate	Hypertriglyceridemia	3	4	0	1	1	7.3399e-06	7.33988e-06	0.00305637	1	0.166667	0.285714	0.23913	rs1260326-rs780093	http://www.ebi.ac.uk/efo/EFO_0004211	Metabolic disorder	http://www.ebi.ac.uk/efo/EFO_0000589
eicosapentaenoate (EPA; 20:5n3)	gamma-linolenic acid measurement	3	4	0	1	1	7.3399e-06	7.33988e-06	0.00305637	1	0.166667	0.285714	0.23913	rs174546-rs174556-rs174575	http://www.ebi.ac.uk/efo/EFO_0007762	Lipid or lipoprotein measurement	http://www.ebi.ac.uk/efo/EFO_0004529
X-12644	response to statin	3	4	0	1	1	7.3399e-06	7.33988e-06	0.00305637	1	0.166667	0.285714	0.23913	rs7969341-rs4149056	http://purl.obolibrary.org/obo/GO_0036273	Response to drug	http://purl.obolibrary.org/obo/GO_0042493
stearidonate (18:4n3)	sphingolipid measurement, blood metabolite measurement	3	4	0	1	1	7.3399e-06	7.33988e-06	0.00305637	1	0.166667	0.285714	0.23913	rs174547-rs174601	http://www.ebi.ac.uk/efo/EFO_0004622, http://www.ebi.ac.uk/efo/EFO_0005664	Lipid or lipoprotein measurement,Other measurement	http://www.ebi.ac.uk/efo/EFO_0001444,http://www.ebi.ac.uk/efo/EFO_0004529
stearate (18:0)	palmitoleic acid measurement	3	4	1	0	1	7.3399e-06	7.33988e-06	0.00305637	1	0.166667	0.285714	0.23913	rs603424	http://www.ebi.ac.uk/efo/EFO_0007973	Lipid or lipoprotein measurement	http://www.ebi.ac.uk/efo/EFO_0004529
stearidonate (18:4n3)	gamma-linolenic acid measurement	3	4	0	1	1	7.3399e-06	7.33988e-06	0.00305637	1	0.166667	0.285714	0.23913	rs174546-rs174601	http://www.ebi.ac.uk/efo/EFO_0007762	Lipid or lipoprotein measurement	http://www.ebi.ac.uk/efo/EFO_0004529
stearidonate (18:4n3)	phosphatidylinositol measurement	3	4	0	1	1	7.3399e-06	7.33988e-06	0.00305637	1	0.166667	0.285714	0.23913	rs174560-rs174601	http://www.ebi.ac.uk/efo/EFO_0010230	Lipid or lipoprotein measurement	http://www.ebi.ac.uk/efo/EFO_0004529
eicosapentaenoate (EPA; 20:5n3)	sphingolipid measurement, blood metabolite measurement	3	4	0	1	1	7.3399e-06	7.33988e-06	0.00305637	1	0.166667	0.285714	0.23913	rs174547-rs174556-rs174575	http://www.ebi.ac.uk/efo/EFO_0004622, http://www.ebi.ac.uk/efo/EFO_0005664	Lipid or lipoprotein measurement,Other measurement	http://www.ebi.ac.uk/efo/EFO_0001444,http://www.ebi.ac.uk/efo/EFO_0004529
dehydroisoandrosterone sulfate (DHEA-S)	estrone measurement	3	4	1	0	1	7.3399e-06	7.33988e-06	0.00305637	1	0.166667	0.285714	0.23913	rs17277546	http://www.ebi.ac.uk/efo/EFO_0007970	Other measurement	http://www.ebi.ac.uk/efo/EFO_0001444
stearidonate (18:4n3)	palmitoleic acid measurement	3	4	0	1	1	7.3399e-06	7.33988e-06	0.00305637	1	0.166667	0.285714	0.23913	rs102275-rs174601	http://www.ebi.ac.uk/efo/EFO_0007973	Lipid or lipoprotein measurement	http://www.ebi.ac.uk/efo/EFO_0004529
3-methyl-2-oxovalerate	fasting blood glucose measurement, glucose tolerance test, fasting blood insulin measurement	3	4	0	1	1	7.3399e-06	7.33988e-06	0.00305637	1	0.166667	0.285714	0.23913	rs1260326-rs780094	http://www.ebi.ac.uk/efo/EFO_0004465, http://www.ebi.ac.uk/efo/EFO_0004307, http://www.ebi.ac.uk/efo/EFO_0004466	Other measurement	http://www.ebi.ac.uk/efo/EFO_0001444
eicosapentaenoate (EPA; 20:5n3)	aortic stenosis	3	4	0	1	1	7.3399e-06	7.33988e-06	0.00305637	1	0.166667	0.285714	0.23913	rs174547-rs174556-rs174575	http://www.ebi.ac.uk/efo/EFO_0000266	Cardiovascular disease	http://www.ebi.ac.uk/efo/EFO_0000319
gamma-glutamylglutamine	palmitoleic acid measurement	3	4	0	1	1	7.3399e-06	7.33988e-06	0.00305637	1	0.166667	0.285714	0.23913	rs1260326-rs780093	http://www.ebi.ac.uk/efo/EFO_0007973	Lipid or lipoprotein measurement	http://www.ebi.ac.uk/efo/EFO_0004529
gamma-glutamylglutamine	Hypertriglyceridemia	3	4	0	1	1	7.3399e-06	7.33988e-06	0.00305637	1	0.166667	0.285714	0.23913	rs1260326-rs780093	http://www.ebi.ac.uk/efo/EFO_0004211	Metabolic disorder	http://www.ebi.ac.uk/efo/EFO_0000589
gamma-glutamylglutamine	fasting blood glucose measurement, glucose tolerance test, fasting blood insulin measurement	3	4	0	1	1	7.3399e-06	7.33988e-06	0.00305637	1	0.166667	0.285714	0.23913	rs1260326-rs780094	http://www.ebi.ac.uk/efo/EFO_0004465, http://www.ebi.ac.uk/efo/EFO_0004307, http://www.ebi.ac.uk/efo/EFO_0004466	Other measurement	http://www.ebi.ac.uk/efo/EFO_0001444
stearidonate (18:4n3)	aortic stenosis	3	4	0	1	1	7.3399e-06	7.33988e-06	0.00305637	1	0.166667	0.285714	0.23913	rs174547-rs174601	http://www.ebi.ac.uk/efo/EFO_0000266	Cardiovascular disease	http://www.ebi.ac.uk/efo/EFO_0000319
adrenate (22:4n6)	phosphatidylethanolamine ether measurement	4	3	0	1	1	7.3399e-06	7.33988e-06	0.00305637	1	0.166667	0.285714	0.23913	rs174549-rs174550	http://www.ebi.ac.uk/efo/EFO_0010229	Lipid or lipoprotein measurement	http://www.ebi.ac.uk/efo/EFO_0004529
adrenate (22:4n6)	arachidonic acid measurement	4	3	0	1	1	7.3399e-06	7.33988e-06	0.00305637	1	0.166667	0.285714	0.23913	rs174577-rs174550	http://www.ebi.ac.uk/efo/EFO_0006808	Lipid or lipoprotein measurement	http://www.ebi.ac.uk/efo/EFO_0004529
adrenate (22:4n6)	laryngeal squamous cell carcinoma	4	3	0	1	1	7.3399e-06	7.33988e-06	0.00305637	1	0.166667	0.285714	0.23913	rs174549-rs174550	http://www.ebi.ac.uk/efo/EFO_0006352	Cancer	http://www.ebi.ac.uk/efo/EFO_0000616
X-11445	response to antineoplastic agent	4	3	0	1	1	7.3399e-06	7.33988e-06	0.00305637	1	0.166667	0.285714	0.23913	rs11045879-rs4149081	http://purl.obolibrary.org/obo/GO_0097327	Response to drug	http://purl.obolibrary.org/obo/GO_0042493
adrenate (22:4n6)	cholesteryl ester 16:0 measurement	4	3	0	1	1	7.3399e-06	7.33988e-06	0.00305637	1	0.166667	0.285714	0.23913	rs174548-rs174550	http://www.ebi.ac.uk/efo/EFO_0010341	Lipid or lipoprotein measurement	http://www.ebi.ac.uk/efo/EFO_0004529
adrenate (22:4n6)	fatty acid measurement, oleic acid measurement	4	3	0	1	1	7.3399e-06	7.33988e-06	0.00305637	1	0.166667	0.285714	0.23913	rs174550-rs174535	http://www.ebi.ac.uk/efo/EFO_0005110, http://www.ebi.ac.uk/efo/EFO_0006810	Lipid or lipoprotein measurement	http://www.ebi.ac.uk/efo/EFO_0004529
X-14626	blood metabolite measurement, X12063 measurement	6	2	0	1	1	7.3399e-06	7.33989e-06	0.00305637	1	0.142857	0.25	0.191874	rs4363657-rs12317268	http://www.ebi.ac.uk/efo/EFO_0005664, http://www.ebi.ac.uk/efo/EFO_0006957	Other measurement	http://www.ebi.ac.uk/efo/EFO_0001444
X-14626	AR-C124910XX¬†measurement, acute coronary syndrome	6	2	0	1	1	7.3399e-06	7.33989e-06	0.00305637	1	0.142857	0.25	0.191874	rs113681054-rs12317268	http://www.ebi.ac.uk/efo/EFO_0007020, http://www.ebi.ac.uk/efo/EFO_0005672	Cardiovascular disease,Other measurement	http://www.ebi.ac.uk/efo/EFO_0001444,http://www.ebi.ac.uk/efo/EFO_0000319
1-eicosatrienoylglycerophosphocholine*	fatty acid measurement, linoleic acid measurement	6	2	0	1	1	7.3399e-06	7.33989e-06	0.00305637	1	0.142857	0.25	0.191874	rs174548-rs174550	http://www.ebi.ac.uk/efo/EFO_0005110, http://www.ebi.ac.uk/efo/EFO_0006807	Lipid or lipoprotein measurement	http://www.ebi.ac.uk/efo/EFO_0004529
1-eicosatrienoylglycerophosphocholine*	phosphatidylcholine 38:4 measurement	6	2	0	1	1	7.3399e-06	7.33989e-06	0.00305637	1	0.142857	0.25	0.191874	rs174545-rs174548	http://www.ebi.ac.uk/efo/EFO_0010386	Lipid or lipoprotein measurement	http://www.ebi.ac.uk/efo/EFO_0004529
X-02269	lysophosphatidylethanolamine 20:4 measurement	6	2	0	1	1	7.3399e-06	7.33989e-06	0.00305637	1	0.142857	0.25	0.191874	rs2199680-rs4149056	http://www.ebi.ac.uk/efo/EFO_0010370	Lipid or lipoprotein measurement	http://www.ebi.ac.uk/efo/EFO_0004529
1-eicosatrienoylglycerophosphocholine*	phosphatidylcholine 34:3 measurement	6	2	0	1	1	7.3399e-06	7.33989e-06	0.00305637	1	0.142857	0.25	0.191874	rs174576-rs422249-rs174548	http://www.ebi.ac.uk/efo/EFO_0010377	Lipid or lipoprotein measurement	http://www.ebi.ac.uk/efo/EFO_0004529
X-11469	AR-C124910XX¬†measurement, acute coronary syndrome	6	2	0	1	1	7.3399e-06	7.33989e-06	0.00305637	1	0.142857	0.25	0.191874	rs113681054-rs4149081	http://www.ebi.ac.uk/efo/EFO_0007020, http://www.ebi.ac.uk/efo/EFO_0005672	Cardiovascular disease,Other measurement	http://www.ebi.ac.uk/efo/EFO_0001444,http://www.ebi.ac.uk/efo/EFO_0000319
X-11469	blood metabolite measurement, X12063 measurement	6	2	0	1	1	7.3399e-06	7.33989e-06	0.00305637	1	0.142857	0.25	0.191874	rs4363657-rs4149081	http://www.ebi.ac.uk/efo/EFO_0005664, http://www.ebi.ac.uk/efo/EFO_0006957	Other measurement	http://www.ebi.ac.uk/efo/EFO_0001444
X-02269	clinical laboratory measurement, bilirubin measurement	6	2	0	1	1	7.3399e-06	7.33989e-06	0.00305637	1	0.142857	0.25	0.191874	rs2199680-rs4149081	http://www.ebi.ac.uk/efo/EFO_0004297, http://www.ebi.ac.uk/efo/EFO_0004570	Other measurement	http://www.ebi.ac.uk/efo/EFO_0001444
X-11469	clinical laboratory measurement, bilirubin measurement	6	2	1	0	1	7.3399e-06	7.33989e-06	0.00305637	1	0.142857	0.25	0.191874	rs4149081	http://www.ebi.ac.uk/efo/EFO_0004297, http://www.ebi.ac.uk/efo/EFO_0004570	Other measurement	http://www.ebi.ac.uk/efo/EFO_0001444
X-02269	blood metabolite measurement, X12063 measurement	6	2	0	1	1	7.3399e-06	7.33989e-06	0.00305637	1	0.142857	0.25	0.191874	rs4363657-rs2199680	http://www.ebi.ac.uk/efo/EFO_0005664, http://www.ebi.ac.uk/efo/EFO_0006957	Other measurement	http://www.ebi.ac.uk/efo/EFO_0001444
X-11469	lysophosphatidylethanolamine 20:4 measurement	6	2	0	1	1	7.3399e-06	7.33989e-06	0.00305637	1	0.142857	0.25	0.191874	rs4149081-rs4149056	http://www.ebi.ac.uk/efo/EFO_0010370	Lipid or lipoprotein measurement	http://www.ebi.ac.uk/efo/EFO_0004529
X-02269	AR-C124910XX¬†measurement, acute coronary syndrome	6	2	0	1	1	7.3399e-06	7.33989e-06	0.00305637	1	0.142857	0.25	0.191874	rs113681054-rs2199680	http://www.ebi.ac.uk/efo/EFO_0007020, http://www.ebi.ac.uk/efo/EFO_0005672	Cardiovascular disease,Other measurement	http://www.ebi.ac.uk/efo/EFO_0001444,http://www.ebi.ac.uk/efo/EFO_0000319
1-eicosatrienoylglycerophosphocholine*	omega-3 polyunsaturated fatty acid measurement, metabolic syndrome	6	2	0	1	1	7.3399e-06	7.33989e-06	0.00305637	1	0.142857	0.25	0.191874	rs174547-rs174548	http://www.ebi.ac.uk/efo/EFO_0010119, http://www.ebi.ac.uk/efo/EFO_0000195	Lipid or lipoprotein measurement,Metabolic disorder	http://www.ebi.ac.uk/efo/EFO_0004529,http://www.ebi.ac.uk/efo/EFO_0000589
1-eicosatrienoylglycerophosphocholine*	oleic acid measurement	6	2	0	1	1	7.3399e-06	7.33989e-06	0.00305637	1	0.142857	0.25	0.191874	rs102275-rs174548	http://www.ebi.ac.uk/efo/EFO_0006810	Lipid or lipoprotein measurement	http://www.ebi.ac.uk/efo/EFO_0004529
1-eicosatrienoylglycerophosphocholine*	gondoic acid measurement	6	2	0	1	1	7.3399e-06	7.33989e-06	0.00305637	1	0.142857	0.25	0.191874	rs174548-rs174528	http://www.ebi.ac.uk/efo/EFO_0007975	Lipid or lipoprotein measurement	http://www.ebi.ac.uk/efo/EFO_0004529
1-eicosatrienoylglycerophosphocholine*	lysophosphatidylethanolamine 20:4 measurement	6	2	1	0	1	7.3399e-06	7.33989e-06	0.00305637	1	0.142857	0.25	0.191874	rs174548	http://www.ebi.ac.uk/efo/EFO_0010370	Lipid or lipoprotein measurement	http://www.ebi.ac.uk/efo/EFO_0004529
1-eicosatrienoylglycerophosphocholine*	linoleic acid measurement	6	2	0	1	1	7.3399e-06	7.33989e-06	0.00305637	1	0.142857	0.25	0.191874	rs174547-rs174548	http://www.ebi.ac.uk/efo/EFO_0006807	Lipid or lipoprotein measurement	http://www.ebi.ac.uk/efo/EFO_0004529
1-eicosatrienoylglycerophosphocholine*	vaccenic acid measurement	6	2	0	1	1	7.3399e-06	7.33989e-06	0.00305637	1	0.142857	0.25	0.191874	rs174548-rs174528	http://www.ebi.ac.uk/efo/EFO_0007974	Lipid or lipoprotein measurement	http://www.ebi.ac.uk/efo/EFO_0004529
X-14205	angiotensin converting enzyme activity measurement	6	2	0	1	1	7.3399e-06	7.33989e-06	0.00305637	1	0.142857	0.25	0.191874	rs4343-rs4351	http://www.ebi.ac.uk/efo/EFO_0004463	Other measurement	http://www.ebi.ac.uk/efo/EFO_0001444
1-eicosatrienoylglycerophosphocholine*	fatty acid measurement, docosapentaenoic acid measurement	6	2	0	1	1	7.3399e-06	7.33989e-06	0.00305637	1	0.142857	0.25	0.191874	rs968567-rs174548-rs174549	http://www.ebi.ac.uk/efo/EFO_0005110, http://www.ebi.ac.uk/efo/EFO_0006809	Lipid or lipoprotein measurement	http://www.ebi.ac.uk/efo/EFO_0004529
X-14626	clinical laboratory measurement, bilirubin measurement	6	2	0	1	1	7.3399e-06	7.33989e-06	0.00305637	1	0.142857	0.25	0.191874	rs4149081-rs12317268	http://www.ebi.ac.uk/efo/EFO_0004297, http://www.ebi.ac.uk/efo/EFO_0004570	Other measurement	http://www.ebi.ac.uk/efo/EFO_0001444
1-eicosatrienoylglycerophosphocholine*	arachidonic acid measurement, fatty acid measurement	6	2	0	1	1	7.3399e-06	7.33989e-06	0.00305637	1	0.142857	0.25	0.191874	rs174545-rs174548	http://www.ebi.ac.uk/efo/EFO_0006808, http://www.ebi.ac.uk/efo/EFO_0005110	Lipid or lipoprotein measurement	http://www.ebi.ac.uk/efo/EFO_0004529
1-eicosatrienoylglycerophosphocholine*	cholesteryl ester 18:3 measurement	6	2	0	1	1	7.3399e-06	7.33989e-06	0.00305637	1	0.142857	0.25	0.191874	rs174548-rs174535	http://www.ebi.ac.uk/efo/EFO_0010346	Lipid or lipoprotein measurement	http://www.ebi.ac.uk/efo/EFO_0004529
X-14626	lysophosphatidylethanolamine 20:4 measurement	6	2	0	1	1	7.3399e-06	7.33989e-06	0.00305637	1	0.142857	0.25	0.191874	rs4149056-rs12317268	http://www.ebi.ac.uk/efo/EFO_0010370	Lipid or lipoprotein measurement	http://www.ebi.ac.uk/efo/EFO_0004529
1-eicosatrienoylglycerophosphocholine*	cholesteryl ester 20:4 measurement	6	2	0	1	1	7.3399e-06	7.33989e-06	0.00305637	1	0.142857	0.25	0.191874	rs174547-rs174548	http://www.ebi.ac.uk/efo/EFO_0010348	Lipid or lipoprotein measurement	http://www.ebi.ac.uk/efo/EFO_0004529
myristoleate (14:1n5)	fatty acid desaturase enzyme activity measurement	2	6	1	0	1	7.3399e-06	7.33989e-06	0.00305637	1	0.142857	0.25	0.191874	rs603424	http://www.ebi.ac.uk/efo/EFO_0009791	Other measurement	http://www.ebi.ac.uk/efo/EFO_0001444
docosahexaenoate (DHA; 22:6n3)	docosapentaenoic acid measurement	2	6	0	1	1	7.3399e-06	7.33989e-06	0.00305637	1	0.142857	0.25	0.191874	rs3734398-rs7773173	http://www.ebi.ac.uk/efo/EFO_0006809	Lipid or lipoprotein measurement	http://www.ebi.ac.uk/efo/EFO_0004529
acetylphosphate	LDL cholesterol change measurement	2	6	0	1	1	7.3399e-06	7.33989e-06	0.00305637	1	0.142857	0.25	0.191874	rs629301-rs4970834	http://www.ebi.ac.uk/efo/EFO_0007804	Lipid or lipoprotein measurement	http://www.ebi.ac.uk/efo/EFO_0004732
palmitoyl sphingomyelin	LDL cholesterol change measurement	2	6	0	1	1	7.3399e-06	7.33989e-06	0.00305637	1	0.142857	0.25	0.191874	rs7412-rs445925	http://www.ebi.ac.uk/efo/EFO_0007804	Lipid or lipoprotein measurement	http://www.ebi.ac.uk/efo/EFO_0004732
alanine	docosapentaenoic acid measurement	2	6	0	1	1	7.3399e-06	7.33989e-06	0.00305637	1	0.142857	0.25	0.191874	rs1260326-rs780094	http://www.ebi.ac.uk/efo/EFO_0006809	Lipid or lipoprotein measurement	http://www.ebi.ac.uk/efo/EFO_0004529
alanine	glucose tolerance test	2	6	1	0	1	7.3399e-06	7.33989e-06	0.00305637	1	0.142857	0.25	0.191874	rs1260326	http://www.ebi.ac.uk/efo/EFO_0004307	Other measurement	http://www.ebi.ac.uk/efo/EFO_0001444
docosahexaenoate (DHA; 22:6n3)	eicosapentaenoic acid measurement	2	6	0	1	1	7.3399e-06	7.33989e-06	0.00305637	1	0.142857	0.25	0.191874	rs3798713-rs7773173	http://www.ebi.ac.uk/efo/EFO_0007760	Lipid or lipoprotein measurement	http://www.ebi.ac.uk/efo/EFO_0004529
margarate (17:0)	fatty acid desaturase enzyme activity measurement	2	6	1	0	1	7.3399e-06	7.33989e-06	0.00305637	1	0.142857	0.25	0.191874	rs603424	http://www.ebi.ac.uk/efo/EFO_0009791	Other measurement	http://www.ebi.ac.uk/efo/EFO_0001444
1-arachidonoylglycerophosphoinositol*	fatty acid measurement, linolenic acid measurement	12	1	0	1	1	7.3399e-06	7.3399e-06	0.00305637	1	0.0833333	0.153846	0.0833333	rs174578-rs174601-rs174455	http://www.ebi.ac.uk/efo/EFO_0005110, http://www.ebi.ac.uk/efo/EFO_0006811	Lipid or lipoprotein measurement	http://www.ebi.ac.uk/efo/EFO_0004529
1-arachidonoylglycerophosphoinositol*	lysophosphatidylcholine 20:4 measurement	12	1	0	1	1	7.3399e-06	7.3399e-06	0.00305637	1	0.0833333	0.153846	0.0833333	rs174578-rs174550	http://www.ebi.ac.uk/efo/EFO_0010363	Lipid or lipoprotein measurement	http://www.ebi.ac.uk/efo/EFO_0004529
1-arachidonoylglycerophosphoinositol*	phosphatidylcholine 32:1 measurement	12	1	0	1	1	7.3399e-06	7.3399e-06	0.00305637	1	0.0833333	0.153846	0.0833333	rs174578-rs174541	http://www.ebi.ac.uk/efo/EFO_0010373	Lipid or lipoprotein measurement	http://www.ebi.ac.uk/efo/EFO_0004529
1-arachidonoylglycerophosphoinositol*	phosphatidylcholine 34:2 measurement	12	1	0	1	1	7.3399e-06	7.3399e-06	0.00305637	1	0.0833333	0.153846	0.0833333	rs174578-rs174574	http://www.ebi.ac.uk/efo/EFO_0010376	Lipid or lipoprotein measurement	http://www.ebi.ac.uk/efo/EFO_0004529
1-arachidonoylglycerophosphoinositol*	delta-6 desaturase measurement	12	1	0	1	1	7.3399e-06	7.3399e-06	0.00305637	1	0.0833333	0.153846	0.0833333	rs174578-rs174548	http://www.ebi.ac.uk/efo/EFO_0007765	Other measurement	http://www.ebi.ac.uk/efo/EFO_0001444
1-arachidonoylglycerophosphoinositol*	triacylglycerol 54:4 measurement	12	1	0	1	1	7.3399e-06	7.3399e-06	0.00305637	1	0.0833333	0.153846	0.0833333	rs174578-rs174550	http://www.ebi.ac.uk/efo/EFO_0010422	Lipid or lipoprotein measurement	http://www.ebi.ac.uk/efo/EFO_0004529
1-arachidonoylglycerophosphoinositol*	triacylglycerol 58:10 measurement	12	1	0	1	1	7.3399e-06	7.3399e-06	0.00305637	1	0.0833333	0.153846	0.0833333	rs174578-rs174548	http://www.ebi.ac.uk/efo/EFO_0010437	Lipid or lipoprotein measurement	http://www.ebi.ac.uk/efo/EFO_0004529
1-arachidonoylglycerophosphoinositol*	adult onset asthma, fasting blood glucose measurement	12	1	0	1	1	7.3399e-06	7.3399e-06	0.00305637	1	0.0833333	0.153846	0.0833333	rs174578-rs174583	http://www.ebi.ac.uk/efo/EFO_1002011, http://www.ebi.ac.uk/efo/EFO_0004465	Other measurement,Other disease	http://www.ebi.ac.uk/efo/EFO_0000408,http://www.ebi.ac.uk/efo/EFO_0001444
1-arachidonoylglycerophosphoinositol*	dihomo-gamma-linolenic acid measurement	12	1	0	1	1	7.3399e-06	7.3399e-06	0.00305637	1	0.0833333	0.153846	0.0833333	rs174578-rs174548	http://www.ebi.ac.uk/efo/EFO_0007763	Lipid or lipoprotein measurement	http://www.ebi.ac.uk/efo/EFO_0004529
1-arachidonoylglycerophosphoinositol*	docosahexaenoic acid measurement, metabolic syndrome	12	1	0	1	1	7.3399e-06	7.3399e-06	0.00305637	1	0.0833333	0.153846	0.0833333	rs174578-rs174547	http://www.ebi.ac.uk/efo/EFO_0007761, http://www.ebi.ac.uk/efo/EFO_0000195	Lipid or lipoprotein measurement,Metabolic disorder	http://www.ebi.ac.uk/efo/EFO_0004529,http://www.ebi.ac.uk/efo/EFO_0000589
1-arachidonoylglycerophosphoinositol*	omega-6:omega-3 polyunsaturated fatty acid ratio, metabolic syndrome	12	1	0	1	1	7.3399e-06	7.3399e-06	0.00305637	1	0.0833333	0.153846	0.0833333	rs174578-rs174547	http://www.ebi.ac.uk/efo/EFO_0010732, http://www.ebi.ac.uk/efo/EFO_0000195	Lipid or lipoprotein measurement,Metabolic disorder	http://www.ebi.ac.uk/efo/EFO_0004529,http://www.ebi.ac.uk/efo/EFO_0000589
1-arachidonoylglycerophosphoinositol*	lysophosphatidylcholine 22:6 measurement	12	1	0	1	1	7.3399e-06	7.3399e-06	0.00305637	1	0.0833333	0.153846	0.0833333	rs174578-rs174550	http://www.ebi.ac.uk/efo/EFO_0010365	Lipid or lipoprotein measurement	http://www.ebi.ac.uk/efo/EFO_0004529
1-arachidonoylglycerophosphoinositol*	lysophosphatidylethanolamine 18:2 measurement	12	1	0	1	1	7.3399e-06	7.3399e-06	0.00305637	1	0.0833333	0.153846	0.0833333	rs174578-rs4246215	http://www.ebi.ac.uk/efo/EFO_0010369	Lipid or lipoprotein measurement	http://www.ebi.ac.uk/efo/EFO_0004529
1-arachidonoylglycerophosphoinositol*	cholesteryl ester 20:5 measurement	12	1	0	1	1	7.3399e-06	7.3399e-06	0.00305637	1	0.0833333	0.153846	0.0833333	rs174578-rs174548	http://www.ebi.ac.uk/efo/EFO_0010349	Lipid or lipoprotein measurement	http://www.ebi.ac.uk/efo/EFO_0004529
1-arachidonoylglycerophosphoinositol*	lysophosphatidylcholine 20:5 measurement	12	1	0	1	1	7.3399e-06	7.3399e-06	0.00305637	1	0.0833333	0.153846	0.0833333	rs174578-rs174548	http://www.ebi.ac.uk/efo/EFO_0010364	Lipid or lipoprotein measurement	http://www.ebi.ac.uk/efo/EFO_0004529
1-arachidonoylglycerophosphoinositol*	estrone conjugate measurement, estrogen-receptor positive breast cancer	12	1	0	1	1	7.3399e-06	7.3399e-06	0.00305637	1	0.0833333	0.153846	0.0833333	rs1871395-rs4149056	http://www.ebi.ac.uk/efo/EFO_0007971, http://www.ebi.ac.uk/efo/EFO_1000649	Cancer,Other measurement	http://www.ebi.ac.uk/efo/EFO_0001444,http://www.ebi.ac.uk/efo/EFO_0000616
1-arachidonoylglycerophosphoinositol*	phosphatidylcholine 40:6 measurement	12	1	0	1	1	7.3399e-06	7.3399e-06	0.00305637	1	0.0833333	0.153846	0.0833333	rs174578-rs174535	http://www.ebi.ac.uk/efo/EFO_0010389	Lipid or lipoprotein measurement	http://www.ebi.ac.uk/efo/EFO_0004529
1-arachidonoylglycerophosphoinositol*	fasting blood glucose measurement, asthma	12	1	0	1	1	7.3399e-06	7.3399e-06	0.00305637	1	0.0833333	0.153846	0.0833333	rs174578-rs174583	http://www.ebi.ac.uk/efo/EFO_0004465, http://www.ebi.ac.uk/efo/EFO_0000270	Other measurement,Other disease	http://www.ebi.ac.uk/efo/EFO_0000408,http://www.ebi.ac.uk/efo/EFO_0001444
tyrosine	manic episode measurement, depressive episode measurement, bipolar disorder	12	1	0	1	1	7.3399e-06	7.3399e-06	0.00305637	1	0.0833333	0.153846	0.0833333	rs6568686-rs926241-rs9398273-rs9320364	http://www.ebi.ac.uk/efo/EFO_0007705, http://www.ebi.ac.uk/efo/EFO_0007704, http://www.ebi.ac.uk/efo/EFO_0000289	Neurological disorder,Other measurement	http://www.ebi.ac.uk/efo/EFO_0000618,http://www.ebi.ac.uk/efo/EFO_0001444
1-arachidonoylglycerophosphoinositol*	response to methotrexate	12	1	0	1	1	7.3399e-06	7.3399e-06	0.00305637	1	0.0833333	0.153846	0.0833333	rs1871395-rs4149080	http://purl.obolibrary.org/obo/GO_0031427	Response to drug	http://purl.obolibrary.org/obo/GO_0042493
tyrosine	tyrosine measurement	12	1	1	0	1	7.3399e-06	7.3399e-06	0.00305637	1	0.0833333	0.153846	0.0833333	rs411604	http://www.ebi.ac.uk/efo/EFO_0005058	Other measurement	http://www.ebi.ac.uk/efo/EFO_0001444
1-arachidonoylglycerophosphoinositol*	response to statin, myopathy	12	1	0	1	1	7.3399e-06	7.3399e-06	0.00305637	1	0.0833333	0.153846	0.0833333	rs1871395-rs4149056	http://purl.obolibrary.org/obo/GO_0036273, http://www.ebi.ac.uk/efo/EFO_0004145	Response to drug,Other disease	http://purl.obolibrary.org/obo/GO_0042493,http://www.ebi.ac.uk/efo/EFO_0000408
1-arachidonoylglycerophosphoinositol*	fatty acid measurement, fetal genotype effect measurement, breast milk measurement	12	1	0	1	1	7.3399e-06	7.3399e-06	0.00305637	1	0.0833333	0.153846	0.0833333	rs174578-rs174556	http://www.ebi.ac.uk/efo/EFO_0005110, http://www.ebi.ac.uk/efo/EFO_0007959, http://www.ebi.ac.uk/efo/EFO_0009092	Lipid or lipoprotein measurement,Other measurement	http://www.ebi.ac.uk/efo/EFO_0001444,http://www.ebi.ac.uk/efo/EFO_0004529
docosapentaenoate (n3 DPA; 22:5n3)	serum IgA measurement	1	12	0	1	1	7.3399e-06	7.3399e-06	0.00305637	1	0.0833333	0.153846	0.0833333	rs968567-rs174538	http://www.ebi.ac.uk/efo/EFO_0004912	Other measurement	http://www.ebi.ac.uk/efo/EFO_0001444
X-12063	vitamin D measurement	44	145	0	2	2	0.00390238	7.37184e-06	0.00306783	1	0.0106952	0.021164	0.0214111	rs4149056-rs12317268|rs112285002-rs296396	http://www.ebi.ac.uk/efo/EFO_0004631	Other measurement	http://www.ebi.ac.uk/efo/EFO_0001444
5alpha-androstan-3beta,17beta-diol disulfate	triglyceride measurement	9	746	0	2	2	0.00410667	7.46953e-06	0.00310663	1	0.00265604	0.00529801	0.00503215	rs2547231-rs296360|rs67981690-rs4149056	http://www.ebi.ac.uk/efo/EFO_0004530	Lipid or lipoprotein measurement	http://www.ebi.ac.uk/efo/EFO_0004529
mannose	total cholesterol measurement	16	416	1	1	2	0.0040712	7.7324e-06	0.00321403	1	0.00465116	0.00925926	0.00906128	rs1260326|rs3817588-rs780092	http://www.ebi.ac.uk/efo/EFO_0004574	Lipid or lipoprotein measurement	http://www.ebi.ac.uk/efo/EFO_0004732
1-linoleoylglycerophosphoethanolamine*	high density lipoprotein cholesterol measurement	8	861	0	2	2	0.0042131	7.74042e-06	0.00321544	1	0.00230681	0.00460299	0.00433649	rs1800588-rs2070895|rs174566-rs174535	http://www.ebi.ac.uk/efo/EFO_0004612	Lipid or lipoprotein measurement	http://www.ebi.ac.uk/efo/EFO_0004732
X-11905	response to methotrexate	13	1	0	1	1	7.95156e-06	7.95156e-06	0.0032738	1	0.0769231	0.142857	0.0769231	rs4149080-rs4149056	http://purl.obolibrary.org/obo/GO_0031427	Response to drug	http://purl.obolibrary.org/obo/GO_0042493
X-11905	estrone conjugate measurement, estrogen-receptor positive breast cancer, estrone measurement	13	1	0	1	1	7.95156e-06	7.95156e-06	0.0032738	1	0.0769231	0.142857	0.0769231	rs10841753-rs12370842	http://www.ebi.ac.uk/efo/EFO_0007971, http://www.ebi.ac.uk/efo/EFO_1000649, http://www.ebi.ac.uk/efo/EFO_0007970	Cancer,Other measurement	http://www.ebi.ac.uk/efo/EFO_0001444,http://www.ebi.ac.uk/efo/EFO_0000616
X-11905	estrone conjugate measurement, estrogen-receptor positive breast cancer	13	1	1	0	1	7.95156e-06	7.95156e-06	0.0032738	1	0.0769231	0.142857	0.0769231	rs4149056	http://www.ebi.ac.uk/efo/EFO_0007971, http://www.ebi.ac.uk/efo/EFO_1000649	Cancer,Other measurement	http://www.ebi.ac.uk/efo/EFO_0001444,http://www.ebi.ac.uk/efo/EFO_0000616
bilirubin (E,Z or Z,E)*	Sickle cell anemia, cholelithiasis, bilirubin measurement	13	1	1	0	1	7.95156e-06	7.95156e-06	0.0032738	1	0.0769231	0.142857	0.0769231	rs887829	http://www.orpha.net/ORDO/Orphanet_232, http://www.ebi.ac.uk/efo/EFO_0004799, http://www.ebi.ac.uk/efo/EFO_0004570	Other measurement,Other disease,Digestive system disorder	http://www.ebi.ac.uk/efo/EFO_0000408,http://www.ebi.ac.uk/efo/EFO_0001444,http://www.ebi.ac.uk/efo/EFO_0000405
decanoylcarnitine	peptidyl-prolyl cis-trans isomerase D measurement	13	1	1	0	1	7.95156e-06	7.95156e-06	0.0032738	1	0.0769231	0.142857	0.0769231	rs8396	http://www.ebi.ac.uk/efo/EFO_0008256	Other measurement	http://www.ebi.ac.uk/efo/EFO_0001444
bilirubin (E,Z or Z,E)*	xanthurenate measurement	13	1	0	1	1	7.95156e-06	7.95156e-06	0.0032738	1	0.0769231	0.142857	0.0769231	rs887829-rs4148325	http://www.ebi.ac.uk/efo/EFO_0010551	Other measurement	http://www.ebi.ac.uk/efo/EFO_0001444
bilirubin (E,Z or Z,E)*	circulating cell free DNA measurement	13	1	0	1	1	7.95156e-06	7.95156e-06	0.0032738	1	0.0769231	0.142857	0.0769231	rs6742078-rs887829	http://www.ebi.ac.uk/efo/EFO_0004739	Other measurement	http://www.ebi.ac.uk/efo/EFO_0001444
bilirubin (E,Z or Z,E)*	bilirubin measurement, response to tenofovir, HIV infection	13	1	1	0	1	7.95156e-06	7.95156e-06	0.0032738	1	0.0769231	0.142857	0.0769231	rs887829	http://www.ebi.ac.uk/efo/EFO_0004570, http://www.ebi.ac.uk/efo/EFO_0009279, http://www.ebi.ac.uk/efo/EFO_0000764	Response to drug,Other measurement,Other disease	http://purl.obolibrary.org/obo/GO_0042493,http://www.ebi.ac.uk/efo/EFO_0000408,http://www.ebi.ac.uk/efo/EFO_0001444
bilirubin (E,Z or Z,E)*	bilirubin measurement, obesity	13	1	0	1	1	7.95156e-06	7.95156e-06	0.0032738	1	0.0769231	0.142857	0.0769231	rs887829-rs4148325	http://www.ebi.ac.uk/efo/EFO_0004570, http://www.ebi.ac.uk/efo/EFO_0001073	Other measurement,Metabolic disorder	http://www.ebi.ac.uk/efo/EFO_0001444,http://www.ebi.ac.uk/efo/EFO_0000589
bilirubin (E,Z or Z,E)*	HIV-1 infection, bilirubin measurement	13	1	1	0	1	7.95156e-06	7.95156e-06	0.0032738	1	0.0769231	0.142857	0.0769231	rs887829	http://www.ebi.ac.uk/efo/EFO_0000180, http://www.ebi.ac.uk/efo/EFO_0004570	Other measurement,Other disease	http://www.ebi.ac.uk/efo/EFO_0000408,http://www.ebi.ac.uk/efo/EFO_0001444
bradykinin, des-arg(9)	superoxide dismutase [Mn], mitochondrial measurement	13	1	0	1	1	7.95156e-06	7.95156e-06	0.0032738	1	0.0769231	0.142857	0.0769231	rs2731672-rs2545801	http://www.ebi.ac.uk/efo/EFO_0008294	Other measurement	http://www.ebi.ac.uk/efo/EFO_0001444
X-11905	response to statin, myopathy	13	1	1	0	1	7.95156e-06	7.95156e-06	0.0032738	1	0.0769231	0.142857	0.0769231	rs4149056	http://purl.obolibrary.org/obo/GO_0036273, http://www.ebi.ac.uk/efo/EFO_0004145	Response to drug,Other disease	http://purl.obolibrary.org/obo/GO_0042493,http://www.ebi.ac.uk/efo/EFO_0000408
docosapentaenoate (n3 DPA; 22:5n3)	Nasal Cavity Polyp	1	13	0	1	1	7.95156e-06	7.95156e-06	0.0032738	1	0.0769231	0.142857	0.0769231	rs174538-rs174535	http://www.ebi.ac.uk/efo/EFO_1000391	Other disease	http://www.ebi.ac.uk/efo/EFO_0000408
1-oleoylglycerol (1-monoolein)	Antithrombotic agent use measurement	1	13	1	0	1	7.95156e-06	7.95156e-06	0.0032738	1	0.0769231	0.142857	0.0769231	rs964184	http://www.ebi.ac.uk/efo/EFO_0009925	Other measurement	http://www.ebi.ac.uk/efo/EFO_0001444
1-eicosadienoylglycerophosphocholine*	Nasal Cavity Polyp	1	13	0	1	1	7.95156e-06	7.95156e-06	0.0032738	1	0.0769231	0.142857	0.0769231	rs1535-rs174535	http://www.ebi.ac.uk/efo/EFO_1000391	Other disease	http://www.ebi.ac.uk/efo/EFO_0000408
mannose	appendicular lean mass	16	435	0	2	2	0.00425714	8.45483e-06	0.00344601	1	0.00445434	0.00886918	0.00867584	rs2068834-rs4666000|rs1260326-rs4665972	http://www.ebi.ac.uk/efo/EFO_0004980	Other measurement	http://www.ebi.ac.uk/efo/EFO_0001444
1-linoleoylglycerol (1-monolinolein)	cholesterol efflux capacity measurement	2	7	1	0	1	8.56321e-06	8.5632e-06	0.00344601	1	0.125	0.222222	0.166667	rs964184	http://www.ebi.ac.uk/efo/EFO_0009132	Lipid or lipoprotein measurement	http://www.ebi.ac.uk/efo/EFO_0004732
cholesterol	cholesterol efflux capacity measurement	2	7	1	0	1	8.56321e-06	8.5632e-06	0.00344601	1	0.125	0.222222	0.166667	rs445925	http://www.ebi.ac.uk/efo/EFO_0009132	Lipid or lipoprotein measurement	http://www.ebi.ac.uk/efo/EFO_0004732
X-12038	HDL cholesterol change measurement	2	7	0	1	1	8.56321e-06	8.5632e-06	0.00344601	1	0.125	0.222222	0.166667	rs1800775-rs3764261	http://www.ebi.ac.uk/efo/EFO_0007805	Lipid or lipoprotein measurement	http://www.ebi.ac.uk/efo/EFO_0004732
X-12038	cholesterol efflux capacity measurement	2	7	0	1	1	8.56321e-06	8.5632e-06	0.00344601	1	0.125	0.222222	0.166667	rs1800775-rs247616	http://www.ebi.ac.uk/efo/EFO_0009132	Lipid or lipoprotein measurement	http://www.ebi.ac.uk/efo/EFO_0004732
dihomo-linolenate (20:3n3 or n6)	vaccenic acid measurement	7	2	0	1	1	8.56321e-06	8.5632e-06	0.00344601	1	0.125	0.222222	0.166667	rs174548-rs174528	http://www.ebi.ac.uk/efo/EFO_0007974	Lipid or lipoprotein measurement	http://www.ebi.ac.uk/efo/EFO_0004529
dihomo-linolenate (20:3n3 or n6)	fatty acid measurement, docosapentaenoic acid measurement	7	2	0	1	1	8.56321e-06	8.5632e-06	0.00344601	1	0.125	0.222222	0.166667	rs968567-rs174548-rs174549	http://www.ebi.ac.uk/efo/EFO_0005110, http://www.ebi.ac.uk/efo/EFO_0006809	Lipid or lipoprotein measurement	http://www.ebi.ac.uk/efo/EFO_0004529
dihomo-linolenate (20:3n3 or n6)	phosphatidylcholine 34:3 measurement	7	2	0	1	1	8.56321e-06	8.5632e-06	0.00344601	1	0.125	0.222222	0.166667	rs174548-rs174576	http://www.ebi.ac.uk/efo/EFO_0010377	Lipid or lipoprotein measurement	http://www.ebi.ac.uk/efo/EFO_0004529
dihomo-linolenate (20:3n3 or n6)	fatty acid measurement, linoleic acid measurement	7	2	0	1	1	8.56321e-06	8.5632e-06	0.00344601	1	0.125	0.222222	0.166667	rs174548-rs174550	http://www.ebi.ac.uk/efo/EFO_0005110, http://www.ebi.ac.uk/efo/EFO_0006807	Lipid or lipoprotein measurement	http://www.ebi.ac.uk/efo/EFO_0004529
dihomo-linolenate (20:3n3 or n6)	phosphatidylcholine 38:4 measurement	7	2	0	1	1	8.56321e-06	8.5632e-06	0.00344601	1	0.125	0.222222	0.166667	rs174545-rs174548	http://www.ebi.ac.uk/efo/EFO_0010386	Lipid or lipoprotein measurement	http://www.ebi.ac.uk/efo/EFO_0004529
dihomo-linolenate (20:3n3 or n6)	arachidonic acid measurement, fatty acid measurement	7	2	0	1	1	8.56321e-06	8.5632e-06	0.00344601	1	0.125	0.222222	0.166667	rs174545-rs174548	http://www.ebi.ac.uk/efo/EFO_0006808, http://www.ebi.ac.uk/efo/EFO_0005110	Lipid or lipoprotein measurement	http://www.ebi.ac.uk/efo/EFO_0004529
dihomo-linolenate (20:3n3 or n6)	linoleic acid measurement	7	2	0	1	1	8.56321e-06	8.5632e-06	0.00344601	1	0.125	0.222222	0.166667	rs174547-rs174548	http://www.ebi.ac.uk/efo/EFO_0006807	Lipid or lipoprotein measurement	http://www.ebi.ac.uk/efo/EFO_0004529
dihomo-linolenate (20:3n3 or n6)	cholesteryl ester 18:3 measurement	7	2	0	1	1	8.56321e-06	8.5632e-06	0.00344601	1	0.125	0.222222	0.166667	rs174548-rs174535	http://www.ebi.ac.uk/efo/EFO_0010346	Lipid or lipoprotein measurement	http://www.ebi.ac.uk/efo/EFO_0004529
dihomo-linolenate (20:3n3 or n6)	cholesteryl ester 20:4 measurement	7	2	0	1	1	8.56321e-06	8.5632e-06	0.00344601	1	0.125	0.222222	0.166667	rs174547-rs174548	http://www.ebi.ac.uk/efo/EFO_0010348	Lipid or lipoprotein measurement	http://www.ebi.ac.uk/efo/EFO_0004529
dihomo-linolenate (20:3n3 or n6)	lysophosphatidylethanolamine 20:4 measurement	7	2	1	0	1	8.56321e-06	8.5632e-06	0.00344601	1	0.125	0.222222	0.166667	rs174548	http://www.ebi.ac.uk/efo/EFO_0010370	Lipid or lipoprotein measurement	http://www.ebi.ac.uk/efo/EFO_0004529
dihomo-linolenate (20:3n3 or n6)	gondoic acid measurement	7	2	0	1	1	8.56321e-06	8.5632e-06	0.00344601	1	0.125	0.222222	0.166667	rs174548-rs174528	http://www.ebi.ac.uk/efo/EFO_0007975	Lipid or lipoprotein measurement	http://www.ebi.ac.uk/efo/EFO_0004529
creatine	creatine measurement	7	2	0	1	1	8.56321e-06	8.5632e-06	0.00344601	1	0.125	0.222222	0.166667	rs7421152-rs10172053	http://www.ebi.ac.uk/efo/EFO_0010472	Other measurement	http://www.ebi.ac.uk/efo/EFO_0001444
dihomo-linolenate (20:3n3 or n6)	omega-3 polyunsaturated fatty acid measurement, metabolic syndrome	7	2	0	1	1	8.56321e-06	8.5632e-06	0.00344601	1	0.125	0.222222	0.166667	rs174547-rs174548	http://www.ebi.ac.uk/efo/EFO_0010119, http://www.ebi.ac.uk/efo/EFO_0000195	Lipid or lipoprotein measurement,Metabolic disorder	http://www.ebi.ac.uk/efo/EFO_0004529,http://www.ebi.ac.uk/efo/EFO_0000589
asparagine	asparagine measurement	7	2	0	1	1	8.56321e-06	8.5632e-06	0.00344601	1	0.125	0.222222	0.166667	rs737394-rs1744297	http://www.ebi.ac.uk/efo/EFO_0009766	Other measurement	http://www.ebi.ac.uk/efo/EFO_0001444
dihomo-linolenate (20:3n3 or n6)	oleic acid measurement	7	2	0	1	1	8.56321e-06	8.5632e-06	0.00344601	1	0.125	0.222222	0.166667	rs102275-rs174548	http://www.ebi.ac.uk/efo/EFO_0006810	Lipid or lipoprotein measurement	http://www.ebi.ac.uk/efo/EFO_0004529
asparagine	asparagine measurement, amino acid measurement	7	2	0	1	1	8.56321e-06	8.5632e-06	0.00344601	1	0.125	0.222222	0.166667	rs737394-rs1744297	http://www.ebi.ac.uk/efo/EFO_0009766, http://www.ebi.ac.uk/efo/EFO_0005134	Other measurement	http://www.ebi.ac.uk/efo/EFO_0001444
asparagine	histidine measurement, amino acid measurement	7	2	0	1	1	8.56321e-06	8.5632e-06	0.00344601	1	0.125	0.222222	0.166667	rs737394-rs1744297	http://www.ebi.ac.uk/efo/EFO_0009769, http://www.ebi.ac.uk/efo/EFO_0005134	Other measurement	http://www.ebi.ac.uk/efo/EFO_0001444
creatine	plasma betaine measurement, angiographic measurement	7	2	1	0	1	8.56321e-06	8.5632e-06	0.00344601	1	0.125	0.222222	0.166667	rs715	http://www.ebi.ac.uk/efo/EFO_0007787, http://www.ebi.ac.uk/efo/EFO_0006512	Cardiovascular measurement	http://www.ebi.ac.uk/efo/EFO_0004298
asparagine	lysine measurement, amino acid measurement	7	2	0	1	1	8.56321e-06	8.5632e-06	0.00344601	1	0.125	0.222222	0.166667	rs737394-rs1744297	http://www.ebi.ac.uk/efo/EFO_0005002, http://www.ebi.ac.uk/efo/EFO_0005134	Other measurement	http://www.ebi.ac.uk/efo/EFO_0001444
asparagine	tryptophan measurement, amino acid measurement	7	2	0	1	1	8.56321e-06	8.5632e-06	0.00344601	1	0.125	0.222222	0.166667	rs737394-rs1744297	http://www.ebi.ac.uk/efo/EFO_0008534, http://www.ebi.ac.uk/efo/EFO_0005134	Other measurement	http://www.ebi.ac.uk/efo/EFO_0001444
creatine	urinary sodium to creatinine ratio	7	2	0	1	1	8.56321e-06	8.5632e-06	0.00344601	1	0.125	0.222222	0.166667	rs1047891-rs715	http://www.ebi.ac.uk/efo/EFO_0009883	Other measurement	http://www.ebi.ac.uk/efo/EFO_0001444
asparagine	tyrosine measurement, amino acid measurement	7	2	0	1	1	8.56321e-06	8.5632e-06	0.00344601	1	0.125	0.222222	0.166667	rs737394-rs1744297	http://www.ebi.ac.uk/efo/EFO_0005058, http://www.ebi.ac.uk/efo/EFO_0005134	Other measurement	http://www.ebi.ac.uk/efo/EFO_0001444
4-androsten-3beta,17beta-diol disulfate 1*	hormone measurement, cortisol:DHEAS ratio measurement	14	1	0	1	1	8.56321e-06	8.56321e-06	0.00344601	1	0.0714286	0.133333	0.0714286	rs34670419-rs11761528	http://www.ebi.ac.uk/efo/EFO_0004730, http://www.ebi.ac.uk/efo/EFO_0010239	Other measurement	http://www.ebi.ac.uk/efo/EFO_0001444
4-androsten-3beta,17beta-diol disulfate 1*	hormone measurement, dehydroepiandrosterone measurement	14	1	0	1	1	8.56321e-06	8.56321e-06	0.00344601	1	0.0714286	0.133333	0.0714286	rs34670419-rs11761528	http://www.ebi.ac.uk/efo/EFO_0004730, http://www.ebi.ac.uk/efo/EFO_0010240	Other measurement	http://www.ebi.ac.uk/efo/EFO_0001444
4-androsten-3beta,17beta-diol disulfate 1*	hormone measurement, dehydroepiandrosterone sulphate measurement	14	1	0	1	1	8.56321e-06	8.56321e-06	0.00344601	1	0.0714286	0.133333	0.0714286	rs11761528-rs148982377	http://www.ebi.ac.uk/efo/EFO_0004730, http://www.ebi.ac.uk/efo/EFO_0007001	Other measurement	http://www.ebi.ac.uk/efo/EFO_0001444
X-11412	lipoprotein-associated phospholipase A(2) measurement	1	14	1	0	1	8.56321e-06	8.56321e-06	0.00344601	1	0.0714286	0.133333	0.0714286	rs3764261	http://www.ebi.ac.uk/efo/EFO_0004746	Lipid or lipoprotein measurement	http://www.ebi.ac.uk/efo/EFO_0004732
X-12990	esterified cholesterol measurement	1	14	1	0	1	8.56321e-06	8.56321e-06	0.00344601	1	0.0714286	0.133333	0.0714286	rs2727271	http://www.ebi.ac.uk/efo/EFO_0008589	Lipid or lipoprotein measurement	http://www.ebi.ac.uk/efo/EFO_0004732
1-oleoylglycerol (1-monoolein)	lipoprotein-associated phospholipase A(2) measurement	1	14	1	0	1	8.56321e-06	8.56321e-06	0.00344601	1	0.0714286	0.133333	0.0714286	rs964184	http://www.ebi.ac.uk/efo/EFO_0004746	Lipid or lipoprotein measurement	http://www.ebi.ac.uk/efo/EFO_0004732
2-linoleoylglycerophosphocholine*	esterified cholesterol measurement	1	14	0	1	1	8.56321e-06	8.56321e-06	0.00344601	1	0.0714286	0.133333	0.0714286	rs174455-rs174450	http://www.ebi.ac.uk/efo/EFO_0008589	Lipid or lipoprotein measurement	http://www.ebi.ac.uk/efo/EFO_0004732
docosapentaenoate (n3 DPA; 22:5n3)	lysophosphatidylcholine measurement	1	14	0	1	1	8.56321e-06	8.56321e-06	0.00344601	1	0.0714286	0.133333	0.0714286	rs174538-rs28456	http://www.ebi.ac.uk/efo/EFO_0010224	Lipid or lipoprotein measurement	http://www.ebi.ac.uk/efo/EFO_0004529
X-11550	lipoprotein-associated phospholipase A(2) measurement	1	14	0	1	1	8.56321e-06	8.56321e-06	0.00344601	1	0.0714286	0.133333	0.0714286	rs3764261-rs247616	http://www.ebi.ac.uk/efo/EFO_0004746	Lipid or lipoprotein measurement	http://www.ebi.ac.uk/efo/EFO_0004732
1-eicosadienoylglycerophosphocholine*	esterified cholesterol measurement	1	14	0	1	1	8.56321e-06	8.56321e-06	0.00344601	1	0.0714286	0.133333	0.0714286	rs1535-rs28456	http://www.ebi.ac.uk/efo/EFO_0008589	Lipid or lipoprotein measurement	http://www.ebi.ac.uk/efo/EFO_0004732
docosapentaenoate (n3 DPA; 22:5n3)	esterified cholesterol measurement	1	14	0	1	1	8.56321e-06	8.56321e-06	0.00344601	1	0.0714286	0.133333	0.0714286	rs174538-rs28456	http://www.ebi.ac.uk/efo/EFO_0008589	Lipid or lipoprotein measurement	http://www.ebi.ac.uk/efo/EFO_0004732
1-eicosadienoylglycerophosphocholine*	lysophosphatidylcholine measurement	1	14	0	1	1	8.56321e-06	8.56321e-06	0.00344601	1	0.0714286	0.133333	0.0714286	rs1535-rs28456	http://www.ebi.ac.uk/efo/EFO_0010224	Lipid or lipoprotein measurement	http://www.ebi.ac.uk/efo/EFO_0004529
X-08402	low density lipoprotein cholesterol measurement	12	593	0	2	2	0.00435256	8.64752e-06	0.00347792	1	0.00331675	0.00661157	0.00638169	rs8008068-rs7157785|rs4814176-rs364585	http://www.ebi.ac.uk/efo/EFO_0004611	Lipid or lipoprotein measurement	http://www.ebi.ac.uk/efo/EFO_0004732
4-acetamidobutanoate	total cholesterol measurement	17	416	1	1	2	0.00432565	8.7619e-06	0.00352189	1	0.00464037	0.00923788	0.00905743	rs1495743|rs721399-rs1961456	http://www.ebi.ac.uk/efo/EFO_0004574	Lipid or lipoprotein measurement	http://www.ebi.ac.uk/efo/EFO_0004732
3-dehydrocarnitine*	reticulocyte count	19	379	0	2	2	0.00440455	9.14134e-06	0.00358423	1	0.00505051	0.0100503	0.00989442	rs538021413-rs162892-rs273913|rs2291428-rs7908745	http://www.ebi.ac.uk/efo/EFO_0007986	Hematological measurement	http://www.ebi.ac.uk/efo/EFO_0004503
ADpSGEGDFXAEGGGVR*	toll-like receptor 4:Lymphocyte antigen 96 complex measurement	5	3	1	0	1	9.17487e-06	9.17485e-06	0.00358423	1	0.142857	0.25	0.20438	rs651007	http://www.ebi.ac.uk/efo/EFO_0008301	Other measurement	http://www.ebi.ac.uk/efo/EFO_0001444
ADpSGEGDFXAEGGGVR*	tyrosine-protein kinase receptor Tie-1, soluble measurement	5	3	0	1	1	9.17487e-06	9.17485e-06	0.00358423	1	0.142857	0.25	0.20438	rs612169-rs630510	http://www.ebi.ac.uk/efo/EFO_0008312	Other measurement	http://www.ebi.ac.uk/efo/EFO_0001444
ADpSGEGDFXAEGGGVR*	CD109 antigen measurement	5	3	1	0	1	9.17487e-06	9.17485e-06	0.00358423	1	0.142857	0.25	0.20438	rs651007	http://www.ebi.ac.uk/efo/EFO_0008076	Other measurement	http://www.ebi.ac.uk/efo/EFO_0001444
ADpSGEGDFXAEGGGVR*	phytosterol measurement	5	3	0	1	1	9.17487e-06	9.17485e-06	0.00358423	1	0.142857	0.25	0.20438	rs657152-rs612169	http://www.ebi.ac.uk/efo/EFO_0004862	Other measurement	http://www.ebi.ac.uk/efo/EFO_0001444
ADpSGEGDFXAEGGGVR*	vascular endothelial growth factor receptor 2 measurement	5	3	1	0	1	9.17487e-06	9.17485e-06	0.00358423	1	0.142857	0.25	0.20438	rs651007	http://www.ebi.ac.uk/efo/EFO_0008314	Other measurement	http://www.ebi.ac.uk/efo/EFO_0001444
ADpSGEGDFXAEGGGVR*	platelet endothelial cell adhesion molecule measurement	5	3	0	1	1	9.17487e-06	9.17485e-06	0.00358423	1	0.142857	0.25	0.20438	rs635634-rs651007	http://www.ebi.ac.uk/efo/EFO_0010598	Other measurement	http://www.ebi.ac.uk/efo/EFO_0001444
ADpSGEGDFXAEGGGVR*	cadherin-5 measurement	5	3	1	0	1	9.17487e-06	9.17485e-06	0.00358423	1	0.142857	0.25	0.20438	rs651007	http://www.ebi.ac.uk/efo/EFO_0008060	Other measurement	http://www.ebi.ac.uk/efo/EFO_0001444
ADpSGEGDFXAEGGGVR*	adhesion molecule measurement, soluble P-selectin measurement	5	3	0	1	1	9.17487e-06	9.17485e-06	0.00358423	1	0.142857	0.25	0.20438	rs579459-rs651007	http://www.ebi.ac.uk/efo/EFO_0004522, http://www.ebi.ac.uk/efo/EFO_0004519	Other measurement,Cardiovascular measurement	http://www.ebi.ac.uk/efo/EFO_0001444,http://www.ebi.ac.uk/efo/EFO_0004298
ADpSGEGDFXAEGGGVR*	cancer antigen 19.9 measurement	5	3	1	0	1	9.17487e-06	9.17485e-06	0.00358423	1	0.142857	0.25	0.20438	rs601338	http://www.ebi.ac.uk/efo/EFO_0010584	Other measurement	http://www.ebi.ac.uk/efo/EFO_0001444
X-11470	alpha-2-macroglobulin receptor-associated protein measurement	5	3	0	1	1	9.17487e-06	9.17485e-06	0.00358423	1	0.142857	0.25	0.20438	rs1622406-rs6929324	http://www.ebi.ac.uk/efo/EFO_0008021	Other measurement	http://www.ebi.ac.uk/efo/EFO_0001444
X-11820	atherosclerosis	3	5	1	0	1	9.17487e-06	9.17485e-06	0.00358423	1	0.142857	0.25	0.20438	rs445925	http://www.ebi.ac.uk/efo/EFO_0003914	Cardiovascular disease	http://www.ebi.ac.uk/efo/EFO_0000319
3-methyl-2-oxovalerate	serum alpha-1-antitrypsin measurement	3	5	1	0	1	9.17487e-06	9.17485e-06	0.00358423	1	0.142857	0.25	0.20438	rs1260326	http://www.ebi.ac.uk/efo/EFO_0005415	Other measurement	http://www.ebi.ac.uk/efo/EFO_0001444
X-14304	e-selectin measurement	3	5	0	1	1	9.17487e-06	9.17485e-06	0.00358423	1	0.142857	0.25	0.20438	rs579459-rs2519093	http://www.ebi.ac.uk/efo/EFO_0004575	Inflammatory measurement	http://www.ebi.ac.uk/efo/EFO_0004872
eicosapentaenoate (EPA; 20:5n3)	phosphatidylcholine ether measurement	3	5	0	1	1	9.17487e-06	9.17485e-06	0.00358423	1	0.142857	0.25	0.20438	rs7943728-rs174556-rs174575-rs28456	http://www.ebi.ac.uk/efo/EFO_0010227	Lipid or lipoprotein measurement	http://www.ebi.ac.uk/efo/EFO_0004529
eicosapentaenoate (EPA; 20:5n3)	lysophosphatidylethanolamine measurement	3	5	0	1	1	9.17487e-06	9.17485e-06	0.00358423	1	0.142857	0.25	0.20438	rs174556-rs174575-rs28456	http://www.ebi.ac.uk/efo/EFO_0010225	Lipid or lipoprotein measurement	http://www.ebi.ac.uk/efo/EFO_0004529
X-11423	iron biomarker measurement, ferritin measurement	3	5	1	0	1	9.17487e-06	9.17485e-06	0.00358423	1	0.142857	0.25	0.20438	rs651007	http://www.ebi.ac.uk/efo/EFO_0004461, http://www.ebi.ac.uk/efo/EFO_0004459	Other measurement	http://www.ebi.ac.uk/efo/EFO_0001444
stearidonate (18:4n3)	alpha-linolenic acid measurement	3	5	0	1	1	9.17487e-06	9.17485e-06	0.00358423	1	0.142857	0.25	0.20438	rs174547-rs174601	http://www.ebi.ac.uk/efo/EFO_0007759	Lipid or lipoprotein measurement	http://www.ebi.ac.uk/efo/EFO_0004529
3-methyl-2-oxovalerate	triglyceride measurement, blood pressure	3	5	0	1	1	9.17487e-06	9.17485e-06	0.00358423	1	0.142857	0.25	0.20438	rs1260326-rs780093	http://www.ebi.ac.uk/efo/EFO_0004530, http://www.ebi.ac.uk/efo/EFO_0004325	Lipid or lipoprotein measurement,Other measurement	http://www.ebi.ac.uk/efo/EFO_0001444,http://www.ebi.ac.uk/efo/EFO_0004529
X-14304	iron biomarker measurement, ferritin measurement	3	5	0	1	1	9.17487e-06	9.17485e-06	0.00358423	1	0.142857	0.25	0.20438	rs579459-rs651007	http://www.ebi.ac.uk/efo/EFO_0004461, http://www.ebi.ac.uk/efo/EFO_0004459	Other measurement	http://www.ebi.ac.uk/efo/EFO_0001444
X-11423	vascular endothelial growth factor receptor 3 measurement	3	5	1	0	1	9.17487e-06	9.17485e-06	0.00358423	1	0.142857	0.25	0.20438	rs651007	http://www.ebi.ac.uk/efo/EFO_0008315	Other measurement	http://www.ebi.ac.uk/efo/EFO_0001444
stearidonate (18:4n3)	phosphatidylcholine ether measurement	3	5	0	1	1	9.17487e-06	9.17485e-06	0.00358423	1	0.142857	0.25	0.20438	rs174601-rs28456	http://www.ebi.ac.uk/efo/EFO_0010227	Lipid or lipoprotein measurement	http://www.ebi.ac.uk/efo/EFO_0004529
gamma-glutamylglutamine	serum alpha-1-antitrypsin measurement	3	5	1	0	1	9.17487e-06	9.17485e-06	0.00358423	1	0.142857	0.25	0.20438	rs1260326	http://www.ebi.ac.uk/efo/EFO_0005415	Other measurement	http://www.ebi.ac.uk/efo/EFO_0001444
X-14304	vascular endothelial growth factor receptor 3 measurement	3	5	0	1	1	9.17487e-06	9.17485e-06	0.00358423	1	0.142857	0.25	0.20438	rs579459-rs651007	http://www.ebi.ac.uk/efo/EFO_0008315	Other measurement	http://www.ebi.ac.uk/efo/EFO_0001444
stearidonate (18:4n3)	lysophosphatidylethanolamine measurement	3	5	0	1	1	9.17487e-06	9.17485e-06	0.00358423	1	0.142857	0.25	0.20438	rs174601-rs28456	http://www.ebi.ac.uk/efo/EFO_0010225	Lipid or lipoprotein measurement	http://www.ebi.ac.uk/efo/EFO_0004529
gamma-glutamylglutamine	non-alcoholic fatty liver disease	3	5	1	0	1	9.17487e-06	9.17485e-06	0.00358423	1	0.142857	0.25	0.20438	rs1260326	http://www.ebi.ac.uk/efo/EFO_0003095	Digestive system disorder	http://www.ebi.ac.uk/efo/EFO_0000405
eicosapentaenoate (EPA; 20:5n3)	insulin sensitivity measurement	3	5	0	1	1	9.17487e-06	9.17485e-06	0.00358423	1	0.142857	0.25	0.20438	rs174556-rs174575-rs174541	http://www.ebi.ac.uk/efo/EFO_0004471	Other measurement	http://www.ebi.ac.uk/efo/EFO_0001444
X-12644	lysophosphatidylethanolamine measurement	3	5	0	1	1	9.17487e-06	9.17485e-06	0.00358423	1	0.142857	0.25	0.20438	rs2414577-rs1532085	http://www.ebi.ac.uk/efo/EFO_0010225	Lipid or lipoprotein measurement	http://www.ebi.ac.uk/efo/EFO_0004529
stearidonate (18:4n3)	type II diabetes mellitus, asthma	3	5	0	1	1	9.17487e-06	9.17485e-06	0.00358423	1	0.142857	0.25	0.20438	rs174601-rs174584	http://www.ebi.ac.uk/efo/EFO_0001360, http://www.ebi.ac.uk/efo/EFO_0000270	Metabolic disorder,Other disease	http://www.ebi.ac.uk/efo/EFO_0000408,http://www.ebi.ac.uk/efo/EFO_0000589
gamma-glutamylglutamine	triglyceride measurement, blood pressure	3	5	0	1	1	9.17487e-06	9.17485e-06	0.00358423	1	0.142857	0.25	0.20438	rs1260326-rs780093	http://www.ebi.ac.uk/efo/EFO_0004530, http://www.ebi.ac.uk/efo/EFO_0004325	Lipid or lipoprotein measurement,Other measurement	http://www.ebi.ac.uk/efo/EFO_0001444,http://www.ebi.ac.uk/efo/EFO_0004529
X-14473	treatment refractory schizophrenia, response to clozapine	3	5	0	1	1	9.17487e-06	9.17485e-06	0.00358423	1	0.142857	0.25	0.20438	rs4986894-rs12767583	http://www.ebi.ac.uk/efo/EFO_0004609, http://purl.obolibrary.org/obo/GO_0097338	Neurological disorder,Response to drug	http://purl.obolibrary.org/obo/GO_0042493,http://www.ebi.ac.uk/efo/EFO_0000618
eicosapentaenoate (EPA; 20:5n3)	alpha-linolenic acid measurement	3	5	0	1	1	9.17487e-06	9.17485e-06	0.00358423	1	0.142857	0.25	0.20438	rs174547-rs174556-rs174575	http://www.ebi.ac.uk/efo/EFO_0007759	Lipid or lipoprotein measurement	http://www.ebi.ac.uk/efo/EFO_0004529
stearidonate (18:4n3)	insulin sensitivity measurement	3	5	0	1	1	9.17487e-06	9.17485e-06	0.00358423	1	0.142857	0.25	0.20438	rs174601-rs174541	http://www.ebi.ac.uk/efo/EFO_0004471	Other measurement	http://www.ebi.ac.uk/efo/EFO_0001444
3-methyl-2-oxovalerate	non-alcoholic fatty liver disease	3	5	1	0	1	9.17487e-06	9.17485e-06	0.00358423	1	0.142857	0.25	0.20438	rs1260326	http://www.ebi.ac.uk/efo/EFO_0003095	Digestive system disorder	http://www.ebi.ac.uk/efo/EFO_0000405
X-14189	vascular endothelial growth factor receptor 3 measurement	3	5	1	0	1	9.17487e-06	9.17485e-06	0.00358423	1	0.142857	0.25	0.20438	rs651007	http://www.ebi.ac.uk/efo/EFO_0008315	Other measurement	http://www.ebi.ac.uk/efo/EFO_0001444
eicosapentaenoate (EPA; 20:5n3)	type II diabetes mellitus, asthma	3	5	0	1	1	9.17487e-06	9.17485e-06	0.00358423	1	0.142857	0.25	0.20438	rs174584-rs174556-rs174575	http://www.ebi.ac.uk/efo/EFO_0001360, http://www.ebi.ac.uk/efo/EFO_0000270	Metabolic disorder,Other disease	http://www.ebi.ac.uk/efo/EFO_0000408,http://www.ebi.ac.uk/efo/EFO_0000589
X-11423	e-selectin measurement	3	5	0	1	1	9.17487e-06	9.17485e-06	0.00358423	1	0.142857	0.25	0.20438	rs2519093-rs651007	http://www.ebi.ac.uk/efo/EFO_0004575	Inflammatory measurement	http://www.ebi.ac.uk/efo/EFO_0004872
X-14189	e-selectin measurement	3	5	0	1	1	9.17487e-06	9.17485e-06	0.00358423	1	0.142857	0.25	0.20438	rs2519093-rs651007	http://www.ebi.ac.uk/efo/EFO_0004575	Inflammatory measurement	http://www.ebi.ac.uk/efo/EFO_0004872
X-14189	iron biomarker measurement, ferritin measurement	3	5	1	0	1	9.17487e-06	9.17485e-06	0.00358423	1	0.142857	0.25	0.20438	rs651007	http://www.ebi.ac.uk/efo/EFO_0004461, http://www.ebi.ac.uk/efo/EFO_0004459	Other measurement	http://www.ebi.ac.uk/efo/EFO_0001444
X-11204	lysophosphatidylethanolamine measurement	3	5	0	1	1	9.17487e-06	9.17485e-06	0.00358423	1	0.142857	0.25	0.20438	rs2414577-rs10468017	http://www.ebi.ac.uk/efo/EFO_0010225	Lipid or lipoprotein measurement	http://www.ebi.ac.uk/efo/EFO_0004529
hexadecanedioate	estrone conjugate measurement, estrogen-receptor positive breast cancer	15	1	0	1	1	9.17487e-06	9.17487e-06	0.00358423	1	0.0666667	0.125	0.0666667	rs1871395-rs4149056	http://www.ebi.ac.uk/efo/EFO_0007971, http://www.ebi.ac.uk/efo/EFO_1000649	Cancer,Other measurement	http://www.ebi.ac.uk/efo/EFO_0001444,http://www.ebi.ac.uk/efo/EFO_0000616
hexadecanedioate	estrone conjugate measurement, estrogen-receptor positive breast cancer, estrone measurement	15	1	0	1	1	9.17487e-06	9.17487e-06	0.00358423	1	0.0666667	0.125	0.0666667	rs10841753-rs11045818	http://www.ebi.ac.uk/efo/EFO_0007971, http://www.ebi.ac.uk/efo/EFO_1000649, http://www.ebi.ac.uk/efo/EFO_0007970	Cancer,Other measurement	http://www.ebi.ac.uk/efo/EFO_0001444,http://www.ebi.ac.uk/efo/EFO_0000616
hexadecanedioate	response to methotrexate	15	1	0	1	1	9.17487e-06	9.17487e-06	0.00358423	1	0.0666667	0.125	0.0666667	rs1871395-rs4149080	http://purl.obolibrary.org/obo/GO_0031427	Response to drug	http://purl.obolibrary.org/obo/GO_0042493
androsterone sulfate	hormone measurement, dehydroepiandrosterone sulphate measurement	15	1	0	1	1	9.17487e-06	9.17487e-06	0.00358423	1	0.0666667	0.125	0.0666667	rs148982377-rs10278040	http://www.ebi.ac.uk/efo/EFO_0004730, http://www.ebi.ac.uk/efo/EFO_0007001	Other measurement	http://www.ebi.ac.uk/efo/EFO_0001444
androsterone sulfate	hormone measurement, cortisol:DHEAS ratio measurement	15	1	0	1	1	9.17487e-06	9.17487e-06	0.00358423	1	0.0666667	0.125	0.0666667	rs34670419-rs10278040	http://www.ebi.ac.uk/efo/EFO_0004730, http://www.ebi.ac.uk/efo/EFO_0010239	Other measurement	http://www.ebi.ac.uk/efo/EFO_0001444
androsterone sulfate	hormone measurement, dehydroepiandrosterone measurement	15	1	0	1	1	9.17487e-06	9.17487e-06	0.00358423	1	0.0666667	0.125	0.0666667	rs34670419-rs10278040	http://www.ebi.ac.uk/efo/EFO_0004730, http://www.ebi.ac.uk/efo/EFO_0010240	Other measurement	http://www.ebi.ac.uk/efo/EFO_0001444
hexadecanedioate	response to statin, myopathy	15	1	0	1	1	9.17487e-06	9.17487e-06	0.00358423	1	0.0666667	0.125	0.0666667	rs1871395-rs4149056	http://purl.obolibrary.org/obo/GO_0036273, http://www.ebi.ac.uk/efo/EFO_0004145	Response to drug,Other disease	http://purl.obolibrary.org/obo/GO_0042493,http://www.ebi.ac.uk/efo/EFO_0000408
1-eicosadienoylglycerophosphocholine*	P wave duration	1	15	0	1	1	9.17487e-06	9.17487e-06	0.00358423	1	0.0666667	0.125	0.0666667	rs174577-rs1535	http://www.ebi.ac.uk/efo/EFO_0005094	Cardiovascular measurement	http://www.ebi.ac.uk/efo/EFO_0004298
X-14662	sex hormone-binding globulin measurement	1	15	0	1	1	9.17487e-06	9.17487e-06	0.00358423	1	0.0666667	0.125	0.0666667	rs7969341-rs4149056	http://www.ebi.ac.uk/efo/EFO_0004696	Other measurement	http://www.ebi.ac.uk/efo/EFO_0001444
docosapentaenoate (n3 DPA; 22:5n3)	P wave duration	1	15	0	1	1	9.17487e-06	9.17487e-06	0.00358423	1	0.0666667	0.125	0.0666667	rs174577-rs174538	http://www.ebi.ac.uk/efo/EFO_0005094	Cardiovascular measurement	http://www.ebi.ac.uk/efo/EFO_0004298
carnitine	ankylosing spondylitis, psoriasis, ulcerative colitis, Crohn's disease, sclerosing cholangitis	32	225	0	2	2	0.00440394	9.32708e-06	0.00364165	1	0.00784314	0.0155642	0.0155859	rs419291-rs17622378|rs12943464-rs1912486	http://www.ebi.ac.uk/efo/EFO_0003898, http://www.ebi.ac.uk/efo/EFO_0000676, http://www.ebi.ac.uk/efo/EFO_0000729, http://www.ebi.ac.uk/efo/EFO_0000384, http://www.ebi.ac.uk/efo/EFO_0004268	Immune system disorder,Digestive system disorder	http://www.ebi.ac.uk/efo/EFO_0000540,http://www.ebi.ac.uk/efo/EFO_0000405
adrenate (22:4n6)	palmitoleic acid measurement	4	4	0	1	1	9.78653e-06	9.7865e-06	0.00366457	1	0.142857	0.25	0.207547	rs102275-rs174550	http://www.ebi.ac.uk/efo/EFO_0007973	Lipid or lipoprotein measurement	http://www.ebi.ac.uk/efo/EFO_0004529
uridine	multiple sclerosis, diffuse large B-cell lymphoma	4	4	0	1	1	9.78653e-06	9.7865e-06	0.00366457	1	0.142857	0.25	0.207547	rs131794-rs140522	http://www.ebi.ac.uk/efo/EFO_0003885, http://www.ebi.ac.uk/efo/EFO_0000403	Immune system disorder,Cancer	http://www.ebi.ac.uk/efo/EFO_0000540,http://www.ebi.ac.uk/efo/EFO_0000616
X-11445	response to statin	4	4	0	1	1	9.78653e-06	9.7865e-06	0.00366457	1	0.142857	0.25	0.207547	rs4149081-rs4149056	http://purl.obolibrary.org/obo/GO_0036273	Response to drug	http://purl.obolibrary.org/obo/GO_0042493
adrenate (22:4n6)	sphingolipid measurement, blood metabolite measurement	4	4	0	1	1	9.78653e-06	9.7865e-06	0.00366457	1	0.142857	0.25	0.207547	rs174547-rs174550	http://www.ebi.ac.uk/efo/EFO_0004622, http://www.ebi.ac.uk/efo/EFO_0005664	Lipid or lipoprotein measurement,Other measurement	http://www.ebi.ac.uk/efo/EFO_0001444,http://www.ebi.ac.uk/efo/EFO_0004529
adrenate (22:4n6)	phosphatidylinositol measurement	4	4	0	1	1	9.78653e-06	9.7865e-06	0.00366457	1	0.142857	0.25	0.207547	rs174560-rs174550	http://www.ebi.ac.uk/efo/EFO_0010230	Lipid or lipoprotein measurement	http://www.ebi.ac.uk/efo/EFO_0004529
adrenate (22:4n6)	gamma-linolenic acid measurement	4	4	0	1	1	9.78653e-06	9.7865e-06	0.00366457	1	0.142857	0.25	0.207547	rs174546-rs174550	http://www.ebi.ac.uk/efo/EFO_0007762	Lipid or lipoprotein measurement	http://www.ebi.ac.uk/efo/EFO_0004529
HWESASXX*	atrophic macular degeneration	4	4	0	1	1	9.78653e-06	9.7865e-06	0.00366457	1	0.142857	0.25	0.207547	rs7535263-rs1061170	http://www.ebi.ac.uk/efo/EFO_1001492	Neurological disorder	http://www.ebi.ac.uk/efo/EFO_0000618
HWESASXX*	complement factor H measurement	4	4	0	1	1	9.78653e-06	9.7865e-06	0.00366457	1	0.142857	0.25	0.207547	rs7535263-rs10801556	http://www.ebi.ac.uk/efo/EFO_0008097	Other measurement	http://www.ebi.ac.uk/efo/EFO_0001444
adrenate (22:4n6)	aortic stenosis	4	4	0	1	1	9.78653e-06	9.7865e-06	0.00366457	1	0.142857	0.25	0.207547	rs174547-rs174550	http://www.ebi.ac.uk/efo/EFO_0000266	Cardiovascular disease	http://www.ebi.ac.uk/efo/EFO_0000319
X-08988	urinary sodium to creatinine ratio	8	2	0	1	1	9.78653e-06	9.78651e-06	0.00366457	1	0.111111	0.2	0.147247	rs1047891-rs715	http://www.ebi.ac.uk/efo/EFO_0009883	Other measurement	http://www.ebi.ac.uk/efo/EFO_0001444
1-linoleoylglycerophosphoethanolamine*	oleic acid measurement	8	2	0	1	1	9.78653e-06	9.78651e-06	0.00366457	1	0.111111	0.2	0.147247	rs102275-rs174535	http://www.ebi.ac.uk/efo/EFO_0006810	Lipid or lipoprotein measurement	http://www.ebi.ac.uk/efo/EFO_0004529
1-linoleoylglycerophosphoethanolamine*	metabolite measurement, body weight gain	8	2	0	1	1	9.78653e-06	9.78651e-06	0.00366457	1	0.111111	0.2	0.147247	rs174570-rs174565	http://www.ebi.ac.uk/efo/EFO_0004725, http://www.ebi.ac.uk/efo/EFO_0004566	Other measurement,Other trait	http://www.ebi.ac.uk/efo/EFO_0000001,http://www.ebi.ac.uk/efo/EFO_0001444
1-linoleoylglycerophosphoethanolamine*	lysophosphatidylethanolamine 20:4 measurement	8	2	0	1	1	9.78653e-06	9.78651e-06	0.00366457	1	0.111111	0.2	0.147247	rs968567-rs174548-rs174535	http://www.ebi.ac.uk/efo/EFO_0010370	Lipid or lipoprotein measurement	http://www.ebi.ac.uk/efo/EFO_0004529
1-linoleoylglycerophosphoethanolamine*	linoleic acid measurement	8	2	0	1	1	9.78653e-06	9.78651e-06	0.00366457	1	0.111111	0.2	0.147247	rs174547-rs174535	http://www.ebi.ac.uk/efo/EFO_0006807	Lipid or lipoprotein measurement	http://www.ebi.ac.uk/efo/EFO_0004529
1-linoleoylglycerophosphoethanolamine*	gondoic acid measurement	8	2	0	1	1	9.78653e-06	9.78651e-06	0.00366457	1	0.111111	0.2	0.147247	rs174535-rs174528	http://www.ebi.ac.uk/efo/EFO_0007975	Lipid or lipoprotein measurement	http://www.ebi.ac.uk/efo/EFO_0004529
1-linoleoylglycerophosphoethanolamine*	phosphatidylcholine 34:3 measurement	8	2	0	1	1	9.78653e-06	9.78651e-06	0.00366457	1	0.111111	0.2	0.147247	rs174576-rs174535	http://www.ebi.ac.uk/efo/EFO_0010377	Lipid or lipoprotein measurement	http://www.ebi.ac.uk/efo/EFO_0004529
1-linoleoylglycerophosphoethanolamine*	fatty acid measurement, linoleic acid measurement	8	2	0	1	1	9.78653e-06	9.78651e-06	0.00366457	1	0.111111	0.2	0.147247	rs174550-rs174535	http://www.ebi.ac.uk/efo/EFO_0005110, http://www.ebi.ac.uk/efo/EFO_0006807	Lipid or lipoprotein measurement	http://www.ebi.ac.uk/efo/EFO_0004529
1-linoleoylglycerophosphoethanolamine*	vaccenic acid measurement	8	2	0	1	1	9.78653e-06	9.78651e-06	0.00366457	1	0.111111	0.2	0.147247	rs174535-rs174528	http://www.ebi.ac.uk/efo/EFO_0007974	Lipid or lipoprotein measurement	http://www.ebi.ac.uk/efo/EFO_0004529
1-linoleoylglycerophosphoethanolamine*	phosphatidylcholine 38:4 measurement	8	2	0	1	1	9.78653e-06	9.78651e-06	0.00366457	1	0.111111	0.2	0.147247	rs174545-rs174535	http://www.ebi.ac.uk/efo/EFO_0010386	Lipid or lipoprotein measurement	http://www.ebi.ac.uk/efo/EFO_0004529
X-12456	AR-C124910XX¬†measurement, acute coronary syndrome	8	2	0	1	1	9.78653e-06	9.78651e-06	0.00366457	1	0.111111	0.2	0.147247	rs113681054-rs4149056	http://www.ebi.ac.uk/efo/EFO_0007020, http://www.ebi.ac.uk/efo/EFO_0005672	Cardiovascular disease,Other measurement	http://www.ebi.ac.uk/efo/EFO_0001444,http://www.ebi.ac.uk/efo/EFO_0000319
1-linoleoylglycerophosphoethanolamine*	cholesteryl ester 20:4 measurement	8	2	0	1	1	9.78653e-06	9.78651e-06	0.00366457	1	0.111111	0.2	0.147247	rs174547-rs174535	http://www.ebi.ac.uk/efo/EFO_0010348	Lipid or lipoprotein measurement	http://www.ebi.ac.uk/efo/EFO_0004529
1-linoleoylglycerophosphoethanolamine*	cholesteryl ester 18:3 measurement	8	2	1	0	1	9.78653e-06	9.78651e-06	0.00366457	1	0.111111	0.2	0.147247	rs174535	http://www.ebi.ac.uk/efo/EFO_0010346	Lipid or lipoprotein measurement	http://www.ebi.ac.uk/efo/EFO_0004529
X-08988	plasma betaine measurement, angiographic measurement	8	2	1	0	1	9.78653e-06	9.78651e-06	0.00366457	1	0.111111	0.2	0.147247	rs715	http://www.ebi.ac.uk/efo/EFO_0007787, http://www.ebi.ac.uk/efo/EFO_0006512	Cardiovascular measurement	http://www.ebi.ac.uk/efo/EFO_0004298
X-12456	lysophosphatidylethanolamine 20:4 measurement	8	2	1	0	1	9.78653e-06	9.78651e-06	0.00366457	1	0.111111	0.2	0.147247	rs4149056	http://www.ebi.ac.uk/efo/EFO_0010370	Lipid or lipoprotein measurement	http://www.ebi.ac.uk/efo/EFO_0004529
X-12456	clinical laboratory measurement, bilirubin measurement	8	2	0	1	1	9.78653e-06	9.78651e-06	0.00366457	1	0.111111	0.2	0.147247	rs4149081-rs4149056	http://www.ebi.ac.uk/efo/EFO_0004297, http://www.ebi.ac.uk/efo/EFO_0004570	Other measurement	http://www.ebi.ac.uk/efo/EFO_0001444
1-linoleoylglycerophosphoethanolamine*	arachidonic acid measurement, fatty acid measurement	8	2	0	1	1	9.78653e-06	9.78651e-06	0.00366457	1	0.111111	0.2	0.147247	rs174545-rs174535	http://www.ebi.ac.uk/efo/EFO_0006808, http://www.ebi.ac.uk/efo/EFO_0005110	Lipid or lipoprotein measurement	http://www.ebi.ac.uk/efo/EFO_0004529
X-12456	blood metabolite measurement, X12063 measurement	8	2	0	1	1	9.78653e-06	9.78651e-06	0.00366457	1	0.111111	0.2	0.147247	rs4363657-rs4149056	http://www.ebi.ac.uk/efo/EFO_0005664, http://www.ebi.ac.uk/efo/EFO_0006957	Other measurement	http://www.ebi.ac.uk/efo/EFO_0001444
X-08988	creatine measurement	8	2	0	1	1	9.78653e-06	9.78651e-06	0.00366457	1	0.111111	0.2	0.147247	rs7421152-rs10172053	http://www.ebi.ac.uk/efo/EFO_0010472	Other measurement	http://www.ebi.ac.uk/efo/EFO_0001444
1-linoleoylglycerophosphoethanolamine*	fatty acid measurement, docosapentaenoic acid measurement	8	2	0	1	1	9.78653e-06	9.78651e-06	0.00366457	1	0.111111	0.2	0.147247	rs968567-rs174549-rs174535	http://www.ebi.ac.uk/efo/EFO_0005110, http://www.ebi.ac.uk/efo/EFO_0006809	Lipid or lipoprotein measurement	http://www.ebi.ac.uk/efo/EFO_0004529
glutamine	blood metabolite measurement, amino acid measurement	2	8	1	0	1	9.78653e-06	9.78651e-06	0.00366457	1	0.111111	0.2	0.147247	rs2657879	http://www.ebi.ac.uk/efo/EFO_0005664, http://www.ebi.ac.uk/efo/EFO_0005134	Other measurement	http://www.ebi.ac.uk/efo/EFO_0001444
4-androsten-3beta,17beta-diol disulfate 2*	response to statin, LDL cholesterol change measurement	2	8	0	1	1	9.78653e-06	9.78651e-06	0.00366457	1	0.111111	0.2	0.147247	rs58310495-rs4149056	http://purl.obolibrary.org/obo/GO_0036273, http://www.ebi.ac.uk/efo/EFO_0007804	Lipid or lipoprotein measurement,Response to drug	http://purl.obolibrary.org/obo/GO_0042493,http://www.ebi.ac.uk/efo/EFO_0004732
alanine	amino acid measurement	2	8	1	0	1	9.78653e-06	9.78651e-06	0.00366457	1	0.111111	0.2	0.147247	rs1260326	http://www.ebi.ac.uk/efo/EFO_0005134	Other measurement	http://www.ebi.ac.uk/efo/EFO_0001444
acetylphosphate	response to statin, LDL cholesterol change measurement	2	8	0	1	1	9.78653e-06	9.78651e-06	0.00366457	1	0.111111	0.2	0.147247	rs7528419-rs4970834	http://purl.obolibrary.org/obo/GO_0036273, http://www.ebi.ac.uk/efo/EFO_0007804	Lipid or lipoprotein measurement,Response to drug	http://purl.obolibrary.org/obo/GO_0042493,http://www.ebi.ac.uk/efo/EFO_0004732
alanine	diabetes mellitus, urinary albumin to creatinine ratio	2	8	0	1	1	9.78653e-06	9.78651e-06	0.00366457	1	0.111111	0.2	0.147247	rs1260326-rs780093	http://www.ebi.ac.uk/efo/EFO_0000400, http://www.ebi.ac.uk/efo/EFO_0007778	Other measurement,Metabolic disorder	http://www.ebi.ac.uk/efo/EFO_0001444,http://www.ebi.ac.uk/efo/EFO_0000589
4-methyl-2-oxopentanoate	amino acid measurement	2	8	1	0	1	9.78653e-06	9.78651e-06	0.00366457	1	0.111111	0.2	0.147247	rs1440581	http://www.ebi.ac.uk/efo/EFO_0005134	Other measurement	http://www.ebi.ac.uk/efo/EFO_0001444
histidine	urate measurement, overweight body mass index status	2	8	0	1	1	9.78653e-06	9.78651e-06	0.00366457	1	0.111111	0.2	0.147247	rs16868246-rs13129697	http://www.ebi.ac.uk/efo/EFO_0004531, http://www.ebi.ac.uk/efo/EFO_0005935	Other measurement,Body measurement	http://www.ebi.ac.uk/efo/EFO_0001444,http://www.ebi.ac.uk/efo/EFO_0004324
palmitoyl sphingomyelin	response to statin, LDL cholesterol change measurement	2	8	0	1	1	9.78653e-06	9.78651e-06	0.00366457	1	0.111111	0.2	0.147247	rs7412-rs445925	http://purl.obolibrary.org/obo/GO_0036273, http://www.ebi.ac.uk/efo/EFO_0007804	Lipid or lipoprotein measurement,Response to drug	http://purl.obolibrary.org/obo/GO_0042493,http://www.ebi.ac.uk/efo/EFO_0004732
4-androsten-3beta,17beta-diol disulfate 2*	urate measurement, overweight body mass index status	2	8	0	1	1	9.78653e-06	9.78651e-06	0.00366457	1	0.111111	0.2	0.147247	rs2762353-rs1165209	http://www.ebi.ac.uk/efo/EFO_0004531, http://www.ebi.ac.uk/efo/EFO_0005935	Other measurement,Body measurement	http://www.ebi.ac.uk/efo/EFO_0001444,http://www.ebi.ac.uk/efo/EFO_0004324
1-arachidonoylglycerophosphoethanolamine*	response to statin, myopathy	16	1	1	0	1	9.78653e-06	9.78653e-06	0.00366457	1	0.0625	0.117647	0.0625	rs4149056	http://purl.obolibrary.org/obo/GO_0036273, http://www.ebi.ac.uk/efo/EFO_0004145	Response to drug,Other disease	http://purl.obolibrary.org/obo/GO_0042493,http://www.ebi.ac.uk/efo/EFO_0000408
1-arachidonoylglycerophosphoethanolamine*	response to methotrexate	16	1	0	1	1	9.78653e-06	9.78653e-06	0.00366457	1	0.0625	0.117647	0.0625	rs4149080-rs4149056	http://purl.obolibrary.org/obo/GO_0031427	Response to drug	http://purl.obolibrary.org/obo/GO_0042493
1-arachidonoylglycerophosphoethanolamine*	phosphatidylcholine 40:6 measurement	16	1	0	1	1	9.78653e-06	9.78653e-06	0.00366457	1	0.0625	0.117647	0.0625	rs174578-rs174535	http://www.ebi.ac.uk/efo/EFO_0010389	Lipid or lipoprotein measurement	http://www.ebi.ac.uk/efo/EFO_0004529
1-arachidonoylglycerophosphoethanolamine*	adult onset asthma, fasting blood glucose measurement	16	1	0	1	1	9.78653e-06	9.78653e-06	0.00366457	1	0.0625	0.117647	0.0625	rs174578-rs174583	http://www.ebi.ac.uk/efo/EFO_1002011, http://www.ebi.ac.uk/efo/EFO_0004465	Other measurement,Other disease	http://www.ebi.ac.uk/efo/EFO_0000408,http://www.ebi.ac.uk/efo/EFO_0001444
1-arachidonoylglycerophosphoethanolamine*	phosphatidylcholine 34:2 measurement	16	1	0	1	1	9.78653e-06	9.78653e-06	0.00366457	1	0.0625	0.117647	0.0625	rs174578-rs174574	http://www.ebi.ac.uk/efo/EFO_0010376	Lipid or lipoprotein measurement	http://www.ebi.ac.uk/efo/EFO_0004529
1-arachidonoylglycerophosphoethanolamine*	triacylglycerol 54:4 measurement	16	1	0	1	1	9.78653e-06	9.78653e-06	0.00366457	1	0.0625	0.117647	0.0625	rs174578-rs174550	http://www.ebi.ac.uk/efo/EFO_0010422	Lipid or lipoprotein measurement	http://www.ebi.ac.uk/efo/EFO_0004529
1-arachidonoylglycerophosphoethanolamine*	triacylglycerol 58:10 measurement	16	1	0	1	1	9.78653e-06	9.78653e-06	0.00366457	1	0.0625	0.117647	0.0625	rs968567-rs174578-rs174548	http://www.ebi.ac.uk/efo/EFO_0010437	Lipid or lipoprotein measurement	http://www.ebi.ac.uk/efo/EFO_0004529
1-arachidonoylglycerophosphoethanolamine*	phosphatidylcholine 32:1 measurement	16	1	0	1	1	9.78653e-06	9.78653e-06	0.00366457	1	0.0625	0.117647	0.0625	rs174578-rs174541	http://www.ebi.ac.uk/efo/EFO_0010373	Lipid or lipoprotein measurement	http://www.ebi.ac.uk/efo/EFO_0004529
1-arachidonoylglycerophosphoethanolamine*	fatty acid measurement, linolenic acid measurement	16	1	0	1	1	9.78653e-06	9.78653e-06	0.00366457	1	0.0625	0.117647	0.0625	rs174578-rs174601	http://www.ebi.ac.uk/efo/EFO_0005110, http://www.ebi.ac.uk/efo/EFO_0006811	Lipid or lipoprotein measurement	http://www.ebi.ac.uk/efo/EFO_0004529
1-arachidonoylglycerophosphoethanolamine*	lysophosphatidylcholine 20:3 measurement	16	1	1	0	1	9.78653e-06	9.78653e-06	0.00366457	1	0.0625	0.117647	0.0625	rs968567	http://www.ebi.ac.uk/efo/EFO_0010362	Lipid or lipoprotein measurement	http://www.ebi.ac.uk/efo/EFO_0004529
1-arachidonoylglycerophosphoethanolamine*	lysophosphatidylethanolamine 18:2 measurement	16	1	0	1	1	9.78653e-06	9.78653e-06	0.00366457	1	0.0625	0.117647	0.0625	rs174578-rs4246215	http://www.ebi.ac.uk/efo/EFO_0010369	Lipid or lipoprotein measurement	http://www.ebi.ac.uk/efo/EFO_0004529
1-arachidonoylglycerophosphoethanolamine*	lysophosphatidylcholine 22:6 measurement	16	1	0	1	1	9.78653e-06	9.78653e-06	0.00366457	1	0.0625	0.117647	0.0625	rs174578-rs174550	http://www.ebi.ac.uk/efo/EFO_0010365	Lipid or lipoprotein measurement	http://www.ebi.ac.uk/efo/EFO_0004529
1-arachidonoylglycerophosphoethanolamine*	cholesteryl ester 20:5 measurement	16	1	0	1	1	9.78653e-06	9.78653e-06	0.00366457	1	0.0625	0.117647	0.0625	rs968567-rs174578-rs174548	http://www.ebi.ac.uk/efo/EFO_0010349	Lipid or lipoprotein measurement	http://www.ebi.ac.uk/efo/EFO_0004529
1-arachidonoylglycerophosphoethanolamine*	dihomo-gamma-linolenic acid measurement	16	1	0	1	1	9.78653e-06	9.78653e-06	0.00366457	1	0.0625	0.117647	0.0625	rs968567-rs174578-rs174548	http://www.ebi.ac.uk/efo/EFO_0007763	Lipid or lipoprotein measurement	http://www.ebi.ac.uk/efo/EFO_0004529
1-arachidonoylglycerophosphoethanolamine*	docosahexaenoic acid measurement, metabolic syndrome	16	1	0	1	1	9.78653e-06	9.78653e-06	0.00366457	1	0.0625	0.117647	0.0625	rs174578-rs174547	http://www.ebi.ac.uk/efo/EFO_0007761, http://www.ebi.ac.uk/efo/EFO_0000195	Lipid or lipoprotein measurement,Metabolic disorder	http://www.ebi.ac.uk/efo/EFO_0004529,http://www.ebi.ac.uk/efo/EFO_0000589
mannose	mannose measurement, blood metabolite measurement	16	1	1	0	1	9.78653e-06	9.78653e-06	0.00366457	1	0.0625	0.117647	0.0625	rs1260326	http://www.ebi.ac.uk/efo/EFO_0006958, http://www.ebi.ac.uk/efo/EFO_0005664	Other measurement	http://www.ebi.ac.uk/efo/EFO_0001444
1-arachidonoylglycerophosphoethanolamine*	estrone conjugate measurement, estrogen-receptor positive breast cancer	16	1	1	0	1	9.78653e-06	9.78653e-06	0.00366457	1	0.0625	0.117647	0.0625	rs4149056	http://www.ebi.ac.uk/efo/EFO_0007971, http://www.ebi.ac.uk/efo/EFO_1000649	Cancer,Other measurement	http://www.ebi.ac.uk/efo/EFO_0001444,http://www.ebi.ac.uk/efo/EFO_0000616
1-arachidonoylglycerophosphoethanolamine*	estrone conjugate measurement, estrogen-receptor positive breast cancer, estrone measurement	16	1	0	1	1	9.78653e-06	9.78653e-06	0.00366457	1	0.0625	0.117647	0.0625	rs10841753-rs11045906	http://www.ebi.ac.uk/efo/EFO_0007971, http://www.ebi.ac.uk/efo/EFO_1000649, http://www.ebi.ac.uk/efo/EFO_0007970	Cancer,Other measurement	http://www.ebi.ac.uk/efo/EFO_0001444,http://www.ebi.ac.uk/efo/EFO_0000616
1-arachidonoylglycerophosphoethanolamine*	lysophosphatidylcholine 20:5 measurement	16	1	0	1	1	9.78653e-06	9.78653e-06	0.00366457	1	0.0625	0.117647	0.0625	rs968567-rs174578-rs174548	http://www.ebi.ac.uk/efo/EFO_0010364	Lipid or lipoprotein measurement	http://www.ebi.ac.uk/efo/EFO_0004529
1-arachidonoylglycerophosphoethanolamine*	fasting blood glucose measurement, asthma	16	1	0	1	1	9.78653e-06	9.78653e-06	0.00366457	1	0.0625	0.117647	0.0625	rs174578-rs174583	http://www.ebi.ac.uk/efo/EFO_0004465, http://www.ebi.ac.uk/efo/EFO_0000270	Other measurement,Other disease	http://www.ebi.ac.uk/efo/EFO_0000408,http://www.ebi.ac.uk/efo/EFO_0001444
1-arachidonoylglycerophosphoethanolamine*	fatty acid measurement, fetal genotype effect measurement, breast milk measurement	16	1	0	1	1	9.78653e-06	9.78653e-06	0.00366457	1	0.0625	0.117647	0.0625	rs968567-rs174578-rs174556	http://www.ebi.ac.uk/efo/EFO_0005110, http://www.ebi.ac.uk/efo/EFO_0007959, http://www.ebi.ac.uk/efo/EFO_0009092	Lipid or lipoprotein measurement,Other measurement	http://www.ebi.ac.uk/efo/EFO_0001444,http://www.ebi.ac.uk/efo/EFO_0004529
1-arachidonoylglycerophosphoethanolamine*	lysophosphatidylcholine 20:4 measurement	16	1	0	1	1	9.78653e-06	9.78653e-06	0.00366457	1	0.0625	0.117647	0.0625	rs174578-rs174550	http://www.ebi.ac.uk/efo/EFO_0010363	Lipid or lipoprotein measurement	http://www.ebi.ac.uk/efo/EFO_0004529
1-arachidonoylglycerophosphoethanolamine*	omega-6:omega-3 polyunsaturated fatty acid ratio, metabolic syndrome	16	1	0	1	1	9.78653e-06	9.78653e-06	0.00366457	1	0.0625	0.117647	0.0625	rs174578-rs174547	http://www.ebi.ac.uk/efo/EFO_0010732, http://www.ebi.ac.uk/efo/EFO_0000195	Lipid or lipoprotein measurement,Metabolic disorder	http://www.ebi.ac.uk/efo/EFO_0004529,http://www.ebi.ac.uk/efo/EFO_0000589
1-arachidonoylglycerophosphoethanolamine*	delta-6 desaturase measurement	16	1	0	1	1	9.78653e-06	9.78653e-06	0.00366457	1	0.0625	0.117647	0.0625	rs968567-rs174578-rs174548	http://www.ebi.ac.uk/efo/EFO_0007765	Other measurement	http://www.ebi.ac.uk/efo/EFO_0001444
mannose	leptin measurement, fasting blood insulin measurement	16	1	0	1	1	9.78653e-06	9.78653e-06	0.00366457	1	0.0625	0.117647	0.0625	rs1260326-rs780094	http://www.ebi.ac.uk/efo/EFO_0005000, http://www.ebi.ac.uk/efo/EFO_0004466	Other measurement	http://www.ebi.ac.uk/efo/EFO_0001444
mannose	triacylglycerol 50:3 measurement	16	1	1	0	1	9.78653e-06	9.78653e-06	0.00366457	1	0.0625	0.117647	0.0625	rs1260326	http://www.ebi.ac.uk/efo/EFO_0010410	Lipid or lipoprotein measurement	http://www.ebi.ac.uk/efo/EFO_0004529
mannose	triacylglycerol 50:4 measurement	16	1	1	0	1	9.78653e-06	9.78653e-06	0.00366457	1	0.0625	0.117647	0.0625	rs1260326	http://www.ebi.ac.uk/efo/EFO_0010411	Lipid or lipoprotein measurement	http://www.ebi.ac.uk/efo/EFO_0004529
mannose	phosphatidylcholine 32:2 measurement	16	1	1	0	1	9.78653e-06	9.78653e-06	0.00366457	1	0.0625	0.117647	0.0625	rs1260326	http://www.ebi.ac.uk/efo/EFO_0010374	Lipid or lipoprotein measurement	http://www.ebi.ac.uk/efo/EFO_0004529
mannose	alanine measurement	16	1	1	0	1	9.78653e-06	9.78653e-06	0.00366457	1	0.0625	0.117647	0.0625	rs1260326	http://www.ebi.ac.uk/efo/EFO_0009765	Other measurement	http://www.ebi.ac.uk/efo/EFO_0001444
mannose	urinary sodium to potassium ratio	16	1	0	1	1	9.78653e-06	9.78653e-06	0.00366457	1	0.0625	0.117647	0.0625	rs1260326-rs4665972	http://www.ebi.ac.uk/efo/EFO_0009884	Other measurement	http://www.ebi.ac.uk/efo/EFO_0001444
mannose	alpha-hydroxybutyric acid measurement	16	1	1	0	1	9.78653e-06	9.78653e-06	0.00366457	1	0.0625	0.117647	0.0625	rs1260326	http://www.ebi.ac.uk/efo/EFO_0010458	Other measurement	http://www.ebi.ac.uk/efo/EFO_0001444
mannose	leptin measurement, HOMA-IR	16	1	0	1	1	9.78653e-06	9.78653e-06	0.00366457	1	0.0625	0.117647	0.0625	rs1260326-rs780094	http://www.ebi.ac.uk/efo/EFO_0005000, http://www.ebi.ac.uk/efo/EFO_0004501	Other measurement	http://www.ebi.ac.uk/efo/EFO_0001444
mannose	triacylglycerol 48:2 measurement	16	1	1	0	1	9.78653e-06	9.78653e-06	0.00366457	1	0.0625	0.117647	0.0625	rs1260326	http://www.ebi.ac.uk/efo/EFO_0010405	Lipid or lipoprotein measurement	http://www.ebi.ac.uk/efo/EFO_0004529
mannose	triacylglycerol 48:3 measurement	16	1	1	0	1	9.78653e-06	9.78653e-06	0.00366457	1	0.0625	0.117647	0.0625	rs1260326	http://www.ebi.ac.uk/efo/EFO_0010406	Lipid or lipoprotein measurement	http://www.ebi.ac.uk/efo/EFO_0004529
docosapentaenoate (n3 DPA; 22:5n3)	fasting blood glucose measurement, HOMA-B, fasting blood insulin measurement	1	16	0	1	1	9.78653e-06	9.78653e-06	0.00366457	1	0.0625	0.117647	0.0625	rs174538-rs174535	http://www.ebi.ac.uk/efo/EFO_0004465, http://www.ebi.ac.uk/efo/EFO_0004469, http://www.ebi.ac.uk/efo/EFO_0004466	Other measurement	http://www.ebi.ac.uk/efo/EFO_0001444
1-eicosadienoylglycerophosphocholine*	fasting blood glucose measurement, HOMA-B, fasting blood insulin measurement	1	16	0	1	1	9.78653e-06	9.78653e-06	0.00366457	1	0.0625	0.117647	0.0625	rs1535-rs174535	http://www.ebi.ac.uk/efo/EFO_0004465, http://www.ebi.ac.uk/efo/EFO_0004469, http://www.ebi.ac.uk/efo/EFO_0004466	Other measurement	http://www.ebi.ac.uk/efo/EFO_0001444
1-eicosadienoylglycerophosphocholine*	ceramide measurement	1	16	0	1	1	9.78653e-06	9.78653e-06	0.00366457	1	0.0625	0.117647	0.0625	rs1535-rs11320420	http://www.ebi.ac.uk/efo/EFO_0010222	Lipid or lipoprotein measurement	http://www.ebi.ac.uk/efo/EFO_0004529
docosapentaenoate (n3 DPA; 22:5n3)	ceramide measurement	1	16	0	1	1	9.78653e-06	9.78653e-06	0.00366457	1	0.0625	0.117647	0.0625	rs11320420-rs174538	http://www.ebi.ac.uk/efo/EFO_0010222	Lipid or lipoprotein measurement	http://www.ebi.ac.uk/efo/EFO_0004529
arachidonate (20:4n6)	total cholesterol measurement	18	416	1	1	2	0.0045801	9.85548e-06	0.0036884	1	0.00462963	0.00921659	0.00905167	rs174570|rs1535-rs174548-rs174575	http://www.ebi.ac.uk/efo/EFO_0004574	Lipid or lipoprotein measurement	http://www.ebi.ac.uk/efo/EFO_0004732
X-03094	red blood cell distribution width	10	768	2	0	2	0.00469754	9.8924e-06	0.00370023	1	0.00257732	0.00514139	0.00491143	rs964184|rs1260326	http://www.ebi.ac.uk/efo/EFO_0005192	Hematological measurement	http://www.ebi.ac.uk/efo/EFO_0004503
kynurenine	high density lipoprotein cholesterol measurement	9	861	2	0	2	0.00473974	9.94849e-06	0.0037192	1	0.00230415	0.0045977	0.0043637	rs3184504|rs11066320	http://www.ebi.ac.uk/efo/EFO_0004612	Lipid or lipoprotein measurement	http://www.ebi.ac.uk/efo/EFO_0004732
bilirubin (E,Z or Z,E)*	low density lipoprotein cholesterol measurement	13	593	0	2	2	0.00471527	1.02173e-05	0.00381766	1	0.00331126	0.00660066	0.00639252	rs887829-rs7567229-rs2741023|rs28898590-rs11568318	http://www.ebi.ac.uk/efo/EFO_0004611	Lipid or lipoprotein measurement	http://www.ebi.ac.uk/efo/EFO_0004732
mannose	glomerular filtration rate	16	481	0	2	2	0.00470732	1.03371e-05	0.00386032	1	0.0040404	0.00804829	0.00786577	rs1260326-rs780093|rs13000936-rs6722113	http://www.ebi.ac.uk/efo/EFO_0005208	Other measurement	http://www.ebi.ac.uk/efo/EFO_0001444
4-acetamidobutanoate	Tuberculosis, response to anti-tuberculosis drug, drug-induced liver injury	17	1	0	1	1	1.03982e-05	1.03982e-05	0.00387067	1	0.0588235	0.111111	0.0588235	rs721399-rs1495741	http://www.orpha.net/ORDO/Orphanet_3389, http://www.ebi.ac.uk/efo/EFO_0007918, http://www.ebi.ac.uk/efo/EFO_0004228	Response to drug,Other disease,Digestive system disorder	http://purl.obolibrary.org/obo/GO_0042493,http://www.ebi.ac.uk/efo/EFO_0000408,http://www.ebi.ac.uk/efo/EFO_0000405
1-eicosadienoylglycerophosphocholine*	acylcarnitine measurement	1	17	0	1	1	1.03982e-05	1.03982e-05	0.00387067	1	0.0588235	0.111111	0.0588235	rs1535-rs174530	http://www.ebi.ac.uk/efo/EFO_0005059	Other measurement	http://www.ebi.ac.uk/efo/EFO_0001444
laurylcarnitine	acylcarnitine measurement	1	17	0	1	1	1.03982e-05	1.03982e-05	0.00387067	1	0.0588235	0.111111	0.0588235	rs4690909-rs200200955	http://www.ebi.ac.uk/efo/EFO_0005059	Other measurement	http://www.ebi.ac.uk/efo/EFO_0001444
1-oleoylglycerol (1-monoolein)	large artery stroke, coronary heart disease	1	17	1	0	1	1.03982e-05	1.03982e-05	0.00387067	1	0.0588235	0.111111	0.0588235	rs964184	http://www.ebi.ac.uk/efo/EFO_0005524, http://www.ebi.ac.uk/efo/EFO_0001645	Cardiovascular disease	http://www.ebi.ac.uk/efo/EFO_0000319
X-14662	acylcarnitine measurement	1	17	0	1	1	1.03982e-05	1.03982e-05	0.00387067	1	0.0588235	0.111111	0.0588235	rs7969341-rs4149056	http://www.ebi.ac.uk/efo/EFO_0005059	Other measurement	http://www.ebi.ac.uk/efo/EFO_0001444
docosapentaenoate (n3 DPA; 22:5n3)	acylcarnitine measurement	1	17	0	1	1	1.03982e-05	1.03982e-05	0.00387067	1	0.0588235	0.111111	0.0588235	rs174538-rs174530	http://www.ebi.ac.uk/efo/EFO_0005059	Other measurement	http://www.ebi.ac.uk/efo/EFO_0001444
X-03094	eosinophil count	10	791	1	1	2	0.00483822	1.04934e-05	0.00390402	1	0.00250313	0.00499376	0.00476964	rs964184|rs6589563-rs10466589	http://www.ebi.ac.uk/efo/EFO_0004842	Hematological measurement	http://www.ebi.ac.uk/efo/EFO_0004503
X-11440	apolipoprotein A 1 measurement	17	458	0	2	2	0.00476237	1.06201e-05	0.00394326	1	0.00422833	0.00842105	0.00824917	rs6458867-rs4715354|rs212100-rs296381	http://www.ebi.ac.uk/efo/EFO_0004614	Lipid or lipoprotein measurement	http://www.ebi.ac.uk/efo/EFO_0004732
stearate (18:0)	fatty acid desaturase enzyme activity measurement	3	6	1	0	1	1.10098e-05	1.10098e-05	0.00394326	1	0.125	0.222222	0.17801	rs603424	http://www.ebi.ac.uk/efo/EFO_0009791	Other measurement	http://www.ebi.ac.uk/efo/EFO_0001444
X-14304	ICAM-1 measurement	3	6	0	1	1	1.10098e-05	1.10098e-05	0.00394326	1	0.125	0.222222	0.17801	rs579459-rs507666	http://www.ebi.ac.uk/efo/EFO_0004520	Cardiovascular measurement	http://www.ebi.ac.uk/efo/EFO_0004298
X-14189	glucose-dependent insulinotropic peptide measurement, glucose tolerance test	3	6	0	1	1	1.10098e-05	1.10098e-05	0.00394326	1	0.125	0.222222	0.17801	rs635634-rs651007	http://www.ebi.ac.uk/efo/EFO_0008464, http://www.ebi.ac.uk/efo/EFO_0004307	Other measurement	http://www.ebi.ac.uk/efo/EFO_0001444
X-14304	glucose-dependent insulinotropic peptide measurement, glucose tolerance test	3	6	0	1	1	1.10098e-05	1.10098e-05	0.00394326	1	0.125	0.222222	0.17801	rs579459-rs635634	http://www.ebi.ac.uk/efo/EFO_0008464, http://www.ebi.ac.uk/efo/EFO_0004307	Other measurement	http://www.ebi.ac.uk/efo/EFO_0001444
stearidonate (18:4n3)	eicosapentaenoic acid measurement	3	6	0	1	1	1.10098e-05	1.10098e-05	0.00394326	1	0.125	0.222222	0.17801	rs174448-rs174601-rs174538-rs174570	http://www.ebi.ac.uk/efo/EFO_0007760	Lipid or lipoprotein measurement	http://www.ebi.ac.uk/efo/EFO_0004529
gamma-glutamylglutamine	docosapentaenoic acid measurement	3	6	0	1	1	1.10098e-05	1.10098e-05	0.00394326	1	0.125	0.222222	0.17801	rs1260326-rs780094	http://www.ebi.ac.uk/efo/EFO_0006809	Lipid or lipoprotein measurement	http://www.ebi.ac.uk/efo/EFO_0004529
eicosapentaenoate (EPA; 20:5n3)	eicosapentaenoic acid measurement	3	6	0	1	1	1.10098e-05	1.10098e-05	0.00394326	1	0.125	0.222222	0.17801	rs174575-rs174556-rs174538	http://www.ebi.ac.uk/efo/EFO_0007760	Lipid or lipoprotein measurement	http://www.ebi.ac.uk/efo/EFO_0004529
eicosapentaenoate (EPA; 20:5n3)	delta-5 desaturase measurement, response to polyunsaturated fatty acid supplementation	3	6	0	1	1	1.10098e-05	1.10098e-05	0.00394326	1	0.125	0.222222	0.17801	rs174566-rs174556-rs174575	http://www.ebi.ac.uk/efo/EFO_0007764, http://www.ebi.ac.uk/efo/EFO_0009131	Biological process,Other measurement	http://purl.obolibrary.org/obo/GO_0008150,http://www.ebi.ac.uk/efo/EFO_0001444
eicosapentaenoate (EPA; 20:5n3)	docosapentaenoic acid measurement	3	6	0	1	1	1.10098e-05	1.10098e-05	0.00394326	1	0.125	0.222222	0.17801	rs174547-rs174556-rs174575	http://www.ebi.ac.uk/efo/EFO_0006809	Lipid or lipoprotein measurement	http://www.ebi.ac.uk/efo/EFO_0004529
stearidonate (18:4n3)	docosapentaenoic acid measurement	3	6	0	1	1	1.10098e-05	1.10098e-05	0.00394326	1	0.125	0.222222	0.17801	rs174547-rs174601	http://www.ebi.ac.uk/efo/EFO_0006809	Lipid or lipoprotein measurement	http://www.ebi.ac.uk/efo/EFO_0004529
eicosapentaenoate (EPA; 20:5n3)	adult onset asthma, type II diabetes mellitus	3	6	0	1	1	1.10098e-05	1.10098e-05	0.00394326	1	0.125	0.222222	0.17801	rs174584-rs174556-rs174575	http://www.ebi.ac.uk/efo/EFO_1002011, http://www.ebi.ac.uk/efo/EFO_0001360	Metabolic disorder,Other disease	http://www.ebi.ac.uk/efo/EFO_0000408,http://www.ebi.ac.uk/efo/EFO_0000589
X-14189	ICAM-1 measurement	3	6	0	1	1	1.10098e-05	1.10098e-05	0.00394326	1	0.125	0.222222	0.17801	rs507666-rs651007	http://www.ebi.ac.uk/efo/EFO_0004520	Cardiovascular measurement	http://www.ebi.ac.uk/efo/EFO_0004298
3-methyl-2-oxovalerate	docosapentaenoic acid measurement	3	6	0	1	1	1.10098e-05	1.10098e-05	0.00394326	1	0.125	0.222222	0.17801	rs1260326-rs780094	http://www.ebi.ac.uk/efo/EFO_0006809	Lipid or lipoprotein measurement	http://www.ebi.ac.uk/efo/EFO_0004529
stearidonate (18:4n3)	lipid measurement, blood metabolite measurement	3	6	0	1	1	1.10098e-05	1.10098e-05	0.00394326	1	0.125	0.222222	0.17801	rs174547-rs174601	http://www.ebi.ac.uk/efo/EFO_0004529, http://www.ebi.ac.uk/efo/EFO_0005664	Other measurement	http://www.ebi.ac.uk/efo/EFO_0001444
3-methyl-2-oxovalerate	glucose tolerance test	3	6	1	0	1	1.10098e-05	1.10098e-05	0.00394326	1	0.125	0.222222	0.17801	rs1260326	http://www.ebi.ac.uk/efo/EFO_0004307	Other measurement	http://www.ebi.ac.uk/efo/EFO_0001444
X-11820	LDL cholesterol change measurement	3	6	0	1	1	1.10098e-05	1.10098e-05	0.00394326	1	0.125	0.222222	0.17801	rs7412-rs445925	http://www.ebi.ac.uk/efo/EFO_0007804	Lipid or lipoprotein measurement	http://www.ebi.ac.uk/efo/EFO_0004732
stearidonate (18:4n3)	adult onset asthma, type II diabetes mellitus	3	6	0	1	1	1.10098e-05	1.10098e-05	0.00394326	1	0.125	0.222222	0.17801	rs174601-rs174584	http://www.ebi.ac.uk/efo/EFO_1002011, http://www.ebi.ac.uk/efo/EFO_0001360	Metabolic disorder,Other disease	http://www.ebi.ac.uk/efo/EFO_0000408,http://www.ebi.ac.uk/efo/EFO_0000589
eicosapentaenoate (EPA; 20:5n3)	lipid measurement, blood metabolite measurement	3	6	0	1	1	1.10098e-05	1.10098e-05	0.00394326	1	0.125	0.222222	0.17801	rs174547-rs174556-rs174575	http://www.ebi.ac.uk/efo/EFO_0004529, http://www.ebi.ac.uk/efo/EFO_0005664	Other measurement	http://www.ebi.ac.uk/efo/EFO_0001444
gamma-glutamylglutamine	glucose tolerance test	3	6	1	0	1	1.10098e-05	1.10098e-05	0.00394326	1	0.125	0.222222	0.17801	rs1260326	http://www.ebi.ac.uk/efo/EFO_0004307	Other measurement	http://www.ebi.ac.uk/efo/EFO_0001444
X-14473	unipolar depression, response to selective serotonin reuptake inhibitor	3	6	0	1	1	1.10098e-05	1.10098e-05	0.00394326	1	0.125	0.222222	0.17801	rs1074145-rs4986894	http://www.ebi.ac.uk/efo/EFO_0003761, http://www.ebi.ac.uk/efo/EFO_0005658	Neurological disorder,Response to drug	http://purl.obolibrary.org/obo/GO_0042493,http://www.ebi.ac.uk/efo/EFO_0000618
X-11423	glucose-dependent insulinotropic peptide measurement, glucose tolerance test	3	6	0	1	1	1.10098e-05	1.10098e-05	0.00394326	1	0.125	0.222222	0.17801	rs635634-rs651007	http://www.ebi.ac.uk/efo/EFO_0008464, http://www.ebi.ac.uk/efo/EFO_0004307	Other measurement	http://www.ebi.ac.uk/efo/EFO_0001444
X-11423	ICAM-1 measurement	3	6	0	1	1	1.10098e-05	1.10098e-05	0.00394326	1	0.125	0.222222	0.17801	rs507666-rs651007	http://www.ebi.ac.uk/efo/EFO_0004520	Cardiovascular measurement	http://www.ebi.ac.uk/efo/EFO_0004298
stearidonate (18:4n3)	delta-5 desaturase measurement, response to polyunsaturated fatty acid supplementation	3	6	0	1	1	1.10098e-05	1.10098e-05	0.00394326	1	0.125	0.222222	0.17801	rs174566-rs174601	http://www.ebi.ac.uk/efo/EFO_0007764, http://www.ebi.ac.uk/efo/EFO_0009131	Biological process,Other measurement	http://purl.obolibrary.org/obo/GO_0008150,http://www.ebi.ac.uk/efo/EFO_0001444
1-eicosatrienoylglycerophosphocholine*	arachidonic acid measurement	6	3	0	1	1	1.10098e-05	1.10098e-05	0.00394326	1	0.125	0.222222	0.17801	rs174577-rs174548	http://www.ebi.ac.uk/efo/EFO_0006808	Lipid or lipoprotein measurement	http://www.ebi.ac.uk/efo/EFO_0004529
1-eicosatrienoylglycerophosphocholine*	cis/trans-18:2 fatty acid measurement, trans fatty acid measurement	6	3	0	1	1	1.10098e-05	1.10098e-05	0.00394326	1	0.125	0.222222	0.17801	rs968567-rs174548-rs174549	http://www.ebi.ac.uk/efo/EFO_0006824, http://www.ebi.ac.uk/efo/EFO_0006821	Lipid or lipoprotein measurement	http://www.ebi.ac.uk/efo/EFO_0004529
1-eicosatrienoylglycerophosphocholine*	cholesteryl ester 16:0 measurement	6	3	1	0	1	1.10098e-05	1.10098e-05	0.00394326	1	0.125	0.222222	0.17801	rs174548	http://www.ebi.ac.uk/efo/EFO_0010341	Lipid or lipoprotein measurement	http://www.ebi.ac.uk/efo/EFO_0004529
X-02269	response to antineoplastic agent	6	3	0	1	1	1.10098e-05	1.10098e-05	0.00394326	1	0.125	0.222222	0.17801	rs11045879-rs2199680	http://purl.obolibrary.org/obo/GO_0097327	Response to drug	http://purl.obolibrary.org/obo/GO_0042493
1-eicosatrienoylglycerophosphocholine*	phosphatidylethanolamine ether measurement	6	3	0	1	1	1.10098e-05	1.10098e-05	0.00394326	1	0.125	0.222222	0.17801	rs968567-rs174548-rs174549	http://www.ebi.ac.uk/efo/EFO_0010229	Lipid or lipoprotein measurement	http://www.ebi.ac.uk/efo/EFO_0004529
1-eicosatrienoylglycerophosphocholine*	laryngeal squamous cell carcinoma	6	3	0	1	1	1.10098e-05	1.10098e-05	0.00394326	1	0.125	0.222222	0.17801	rs968567-rs174548-rs174549	http://www.ebi.ac.uk/efo/EFO_0006352	Cancer	http://www.ebi.ac.uk/efo/EFO_0000616
X-14626	response to antineoplastic agent	6	3	0	1	1	1.10098e-05	1.10098e-05	0.00394326	1	0.125	0.222222	0.17801	rs11045879-rs12317268	http://purl.obolibrary.org/obo/GO_0097327	Response to drug	http://purl.obolibrary.org/obo/GO_0042493
X-11469	response to antineoplastic agent	6	3	0	1	1	1.10098e-05	1.10098e-05	0.00394326	1	0.125	0.222222	0.17801	rs11045879-rs4149081	http://purl.obolibrary.org/obo/GO_0097327	Response to drug	http://purl.obolibrary.org/obo/GO_0042493
1-eicosatrienoylglycerophosphocholine*	fatty acid measurement, oleic acid measurement	6	3	0	1	1	1.10098e-05	1.10098e-05	0.00394326	1	0.125	0.222222	0.17801	rs174548-rs174535	http://www.ebi.ac.uk/efo/EFO_0005110, http://www.ebi.ac.uk/efo/EFO_0006810	Lipid or lipoprotein measurement	http://www.ebi.ac.uk/efo/EFO_0004529
X-11491	blood metabolite measurement, X12063 measurement	9	2	0	1	1	1.10098e-05	1.10098e-05	0.00394326	1	0.1	0.181818	0.131846	rs4363657-rs4149056	http://www.ebi.ac.uk/efo/EFO_0005664, http://www.ebi.ac.uk/efo/EFO_0006957	Other measurement	http://www.ebi.ac.uk/efo/EFO_0001444
kynurenine	left ventricular structural measurement	9	2	0	1	1	1.10098e-05	1.10098e-05	0.00394326	1	0.1	0.181818	0.131846	rs11066320-rs10774625-rs3184504	http://www.ebi.ac.uk/efo/EFO_0008205	Cardiovascular measurement	http://www.ebi.ac.uk/efo/EFO_0004298
5alpha-androstan-3beta,17beta-diol disulfate	clinical laboratory measurement, bilirubin measurement	9	2	0	1	1	1.10098e-05	1.10098e-05	0.00394326	1	0.1	0.181818	0.131846	rs4149081-rs4149056	http://www.ebi.ac.uk/efo/EFO_0004297, http://www.ebi.ac.uk/efo/EFO_0004570	Other measurement	http://www.ebi.ac.uk/efo/EFO_0001444
X-11491	clinical laboratory measurement, bilirubin measurement	9	2	0	1	1	1.10098e-05	1.10098e-05	0.00394326	1	0.1	0.181818	0.131846	rs4149081-rs4149056	http://www.ebi.ac.uk/efo/EFO_0004297, http://www.ebi.ac.uk/efo/EFO_0004570	Other measurement	http://www.ebi.ac.uk/efo/EFO_0001444
X-11491	AR-C124910XX¬†measurement, acute coronary syndrome	9	2	0	1	1	1.10098e-05	1.10098e-05	0.00394326	1	0.1	0.181818	0.131846	rs113681054-rs4149056	http://www.ebi.ac.uk/efo/EFO_0007020, http://www.ebi.ac.uk/efo/EFO_0005672	Cardiovascular disease,Other measurement	http://www.ebi.ac.uk/efo/EFO_0001444,http://www.ebi.ac.uk/efo/EFO_0000319
kynurenine	Tetralogy of Fallot	9	2	0	1	1	1.10098e-05	1.10098e-05	0.00394326	1	0.1	0.181818	0.131846	rs11066320-rs3184504-rs11065987	http://purl.obolibrary.org/obo/HP_0001636	Other trait	http://www.ebi.ac.uk/efo/EFO_0000001
kynurenine	colorectal cancer, endometrial neoplasm	9	2	1	0	1	1.10098e-05	1.10098e-05	0.00394326	1	0.1	0.181818	0.131846	rs3184504	http://www.ebi.ac.uk/efo/EFO_0005842, http://www.ebi.ac.uk/efo/EFO_0004230	Cancer	http://www.ebi.ac.uk/efo/EFO_0000616
kynurenine	cystatin C measurement, chronic kidney disease	9	2	0	1	1	1.10098e-05	1.10098e-05	0.00394326	1	0.1	0.181818	0.131846	rs11066320-rs653178-rs3184504	http://www.ebi.ac.uk/efo/EFO_0004617, http://www.ebi.ac.uk/efo/EFO_0003884	Other measurement,Other disease	http://www.ebi.ac.uk/efo/EFO_0000408,http://www.ebi.ac.uk/efo/EFO_0001444
5alpha-androstan-3beta,17beta-diol disulfate	lysophosphatidylethanolamine 20:4 measurement	9	2	1	0	1	1.10098e-05	1.10098e-05	0.00394326	1	0.1	0.181818	0.131846	rs4149056	http://www.ebi.ac.uk/efo/EFO_0010370	Lipid or lipoprotein measurement	http://www.ebi.ac.uk/efo/EFO_0004529
5alpha-androstan-3beta,17beta-diol disulfate	AR-C124910XX¬†measurement, acute coronary syndrome	9	2	0	1	1	1.10098e-05	1.10098e-05	0.00394326	1	0.1	0.181818	0.131846	rs113681054-rs4149056	http://www.ebi.ac.uk/efo/EFO_0007020, http://www.ebi.ac.uk/efo/EFO_0005672	Cardiovascular disease,Other measurement	http://www.ebi.ac.uk/efo/EFO_0001444,http://www.ebi.ac.uk/efo/EFO_0000319
X-11491	lysophosphatidylethanolamine 20:4 measurement	9	2	1	0	1	1.10098e-05	1.10098e-05	0.00394326	1	0.1	0.181818	0.131846	rs4149056	http://www.ebi.ac.uk/efo/EFO_0010370	Lipid or lipoprotein measurement	http://www.ebi.ac.uk/efo/EFO_0004529
5alpha-androstan-3beta,17beta-diol disulfate	hormone measurement, progesterone measurement	9	2	0	1	1	1.10098e-05	1.10098e-05	0.00394326	1	0.1	0.181818	0.131846	rs34670419-rs10278040	http://www.ebi.ac.uk/efo/EFO_0004730, http://www.ebi.ac.uk/efo/EFO_0007004	Other measurement	http://www.ebi.ac.uk/efo/EFO_0001444
alanine	bitter beverage consumption measurement	2	9	1	0	1	1.10098e-05	1.10098e-05	0.00394326	1	0.1	0.181818	0.131846	rs1260326	http://www.ebi.ac.uk/efo/EFO_0010089	Other measurement	http://www.ebi.ac.uk/efo/EFO_0001444
docosahexaenoate (DHA; 22:6n3)	glycerophospholipid measurement, blood metabolite measurement	2	9	0	1	1	1.10098e-05	1.10098e-05	0.00394326	1	0.1	0.181818	0.131846	rs2295602-rs7773173	http://www.ebi.ac.uk/efo/EFO_0007630, http://www.ebi.ac.uk/efo/EFO_0005664	Lipid or lipoprotein measurement,Other measurement	http://www.ebi.ac.uk/efo/EFO_0001444,http://www.ebi.ac.uk/efo/EFO_0004529
ADSGEGDFXAEGGGVR*	stem Cell Growth Factor beta measurement	2	9	0	1	1	1.10098e-05	1.10098e-05	0.00394326	1	0.1	0.181818	0.131846	rs2731672-rs17876031	http://www.ebi.ac.uk/efo/EFO_0008292	Other measurement	http://www.ebi.ac.uk/efo/EFO_0001444
2-tetradecenoyl carnitine	acylcarnitine measurement, blood metabolite measurement	2	9	0	1	1	1.10098e-05	1.10098e-05	0.00394326	1	0.1	0.181818	0.131846	rs270601-rs274567	http://www.ebi.ac.uk/efo/EFO_0005059, http://www.ebi.ac.uk/efo/EFO_0005664	Other measurement	http://www.ebi.ac.uk/efo/EFO_0001444
margarate (17:0)	glycerophospholipid measurement, blood metabolite measurement	2	9	1	0	1	1.10098e-05	1.10098e-05	0.00394326	1	0.1	0.181818	0.131846	rs603424	http://www.ebi.ac.uk/efo/EFO_0007630, http://www.ebi.ac.uk/efo/EFO_0005664	Lipid or lipoprotein measurement,Other measurement	http://www.ebi.ac.uk/efo/EFO_0001444,http://www.ebi.ac.uk/efo/EFO_0004529
myristoleate (14:1n5)	glycerophospholipid measurement, blood metabolite measurement	2	9	1	0	1	1.10098e-05	1.10098e-05	0.00394326	1	0.1	0.181818	0.131846	rs603424	http://www.ebi.ac.uk/efo/EFO_0007630, http://www.ebi.ac.uk/efo/EFO_0005664	Lipid or lipoprotein measurement,Other measurement	http://www.ebi.ac.uk/efo/EFO_0001444,http://www.ebi.ac.uk/efo/EFO_0004529
arachidonate (20:4n6)	delta-6 desaturase measurement	18	1	1	0	1	1.10098e-05	1.10098e-05	0.00394326	1	0.0555556	0.105263	0.0555556	rs174548	http://www.ebi.ac.uk/efo/EFO_0007765	Other measurement	http://www.ebi.ac.uk/efo/EFO_0001444
arachidonate (20:4n6)	fatty acid measurement, fetal genotype effect measurement, breast milk measurement	18	1	0	1	1	1.10098e-05	1.10098e-05	0.00394326	1	0.0555556	0.105263	0.0555556	rs174556-rs174548	http://www.ebi.ac.uk/efo/EFO_0005110, http://www.ebi.ac.uk/efo/EFO_0007959, http://www.ebi.ac.uk/efo/EFO_0009092	Lipid or lipoprotein measurement,Other measurement	http://www.ebi.ac.uk/efo/EFO_0001444,http://www.ebi.ac.uk/efo/EFO_0004529
arachidonate (20:4n6)	fasting blood glucose measurement, asthma	18	1	0	1	1	1.10098e-05	1.10098e-05	0.00394326	1	0.0555556	0.105263	0.0555556	rs174583-rs174548-rs174575	http://www.ebi.ac.uk/efo/EFO_0004465, http://www.ebi.ac.uk/efo/EFO_0000270	Other measurement,Other disease	http://www.ebi.ac.uk/efo/EFO_0000408,http://www.ebi.ac.uk/efo/EFO_0001444
N-acetylglycine	serum metabolite measurement, glycine measurement	18	1	1	0	1	1.10098e-05	1.10098e-05	0.00394326	1	0.0555556	0.105263	0.0555556	rs715	http://www.ebi.ac.uk/efo/EFO_0005653, http://www.ebi.ac.uk/efo/EFO_0009767	Other measurement	http://www.ebi.ac.uk/efo/EFO_0001444
arachidonate (20:4n6)	fatty acid measurement, linolenic acid measurement	18	1	0	1	1	1.10098e-05	1.10098e-05	0.00394326	1	0.0555556	0.105263	0.0555556	rs174601-rs174548-rs174575	http://www.ebi.ac.uk/efo/EFO_0005110, http://www.ebi.ac.uk/efo/EFO_0006811	Lipid or lipoprotein measurement	http://www.ebi.ac.uk/efo/EFO_0004529
arachidonate (20:4n6)	docosahexaenoic acid measurement, metabolic syndrome	18	1	0	1	1	1.10098e-05	1.10098e-05	0.00394326	1	0.0555556	0.105263	0.0555556	rs174547-rs174548-rs174575	http://www.ebi.ac.uk/efo/EFO_0007761, http://www.ebi.ac.uk/efo/EFO_0000195	Lipid or lipoprotein measurement,Metabolic disorder	http://www.ebi.ac.uk/efo/EFO_0004529,http://www.ebi.ac.uk/efo/EFO_0000589
arachidonate (20:4n6)	dihomo-gamma-linolenic acid measurement	18	1	1	0	1	1.10098e-05	1.10098e-05	0.00394326	1	0.0555556	0.105263	0.0555556	rs174548	http://www.ebi.ac.uk/efo/EFO_0007763	Lipid or lipoprotein measurement	http://www.ebi.ac.uk/efo/EFO_0004529
N-acetylglycine	serum metabolite measurement, creatine measurement	18	1	1	0	1	1.10098e-05	1.10098e-05	0.00394326	1	0.0555556	0.105263	0.0555556	rs715	http://www.ebi.ac.uk/efo/EFO_0005653, http://www.ebi.ac.uk/efo/EFO_0010472	Other measurement	http://www.ebi.ac.uk/efo/EFO_0001444
arachidonate (20:4n6)	lysophosphatidylcholine 20:4 measurement	18	1	0	1	1	1.10098e-05	1.10098e-05	0.00394326	1	0.0555556	0.105263	0.0555556	rs174550-rs174548-rs174575	http://www.ebi.ac.uk/efo/EFO_0010363	Lipid or lipoprotein measurement	http://www.ebi.ac.uk/efo/EFO_0004529
arachidonate (20:4n6)	triacylglycerol 54:4 measurement	18	1	0	1	1	1.10098e-05	1.10098e-05	0.00394326	1	0.0555556	0.105263	0.0555556	rs174550-rs174548-rs174575	http://www.ebi.ac.uk/efo/EFO_0010422	Lipid or lipoprotein measurement	http://www.ebi.ac.uk/efo/EFO_0004529
arachidonate (20:4n6)	adult onset asthma, fasting blood glucose measurement	18	1	0	1	1	1.10098e-05	1.10098e-05	0.00394326	1	0.0555556	0.105263	0.0555556	rs174583-rs174548-rs174575	http://www.ebi.ac.uk/efo/EFO_1002011, http://www.ebi.ac.uk/efo/EFO_0004465	Other measurement,Other disease	http://www.ebi.ac.uk/efo/EFO_0000408,http://www.ebi.ac.uk/efo/EFO_0001444
arachidonate (20:4n6)	cholesteryl ester 20:5 measurement	18	1	1	0	1	1.10098e-05	1.10098e-05	0.00394326	1	0.0555556	0.105263	0.0555556	rs174548	http://www.ebi.ac.uk/efo/EFO_0010349	Lipid or lipoprotein measurement	http://www.ebi.ac.uk/efo/EFO_0004529
arachidonate (20:4n6)	phosphatidylcholine 40:6 measurement	18	1	0	1	1	1.10098e-05	1.10098e-05	0.00394326	1	0.0555556	0.105263	0.0555556	rs174548-rs174575-rs174535	http://www.ebi.ac.uk/efo/EFO_0010389	Lipid or lipoprotein measurement	http://www.ebi.ac.uk/efo/EFO_0004529
arachidonate (20:4n6)	phosphatidylcholine 34:2 measurement	18	1	0	1	1	1.10098e-05	1.10098e-05	0.00394326	1	0.0555556	0.105263	0.0555556	rs174574-rs174548-rs174575	http://www.ebi.ac.uk/efo/EFO_0010376	Lipid or lipoprotein measurement	http://www.ebi.ac.uk/efo/EFO_0004529
arachidonate (20:4n6)	phosphatidylcholine 32:1 measurement	18	1	0	1	1	1.10098e-05	1.10098e-05	0.00394326	1	0.0555556	0.105263	0.0555556	rs174548-rs174575-rs174541	http://www.ebi.ac.uk/efo/EFO_0010373	Lipid or lipoprotein measurement	http://www.ebi.ac.uk/efo/EFO_0004529
arachidonate (20:4n6)	omega-6:omega-3 polyunsaturated fatty acid ratio, metabolic syndrome	18	1	0	1	1	1.10098e-05	1.10098e-05	0.00394326	1	0.0555556	0.105263	0.0555556	rs174547-rs174548-rs174575	http://www.ebi.ac.uk/efo/EFO_0010732, http://www.ebi.ac.uk/efo/EFO_0000195	Lipid or lipoprotein measurement,Metabolic disorder	http://www.ebi.ac.uk/efo/EFO_0004529,http://www.ebi.ac.uk/efo/EFO_0000589
arachidonate (20:4n6)	lysophosphatidylcholine 20:3 measurement	18	1	0	1	1	1.10098e-05	1.10098e-05	0.00394326	1	0.0555556	0.105263	0.0555556	rs968567-rs174548-rs174575-rs174627	http://www.ebi.ac.uk/efo/EFO_0010362	Lipid or lipoprotein measurement	http://www.ebi.ac.uk/efo/EFO_0004529
arachidonate (20:4n6)	triacylglycerol 58:10 measurement	18	1	1	0	1	1.10098e-05	1.10098e-05	0.00394326	1	0.0555556	0.105263	0.0555556	rs174548	http://www.ebi.ac.uk/efo/EFO_0010437	Lipid or lipoprotein measurement	http://www.ebi.ac.uk/efo/EFO_0004529
arachidonate (20:4n6)	lysophosphatidylcholine 20:5 measurement	18	1	1	0	1	1.10098e-05	1.10098e-05	0.00394326	1	0.0555556	0.105263	0.0555556	rs174548	http://www.ebi.ac.uk/efo/EFO_0010364	Lipid or lipoprotein measurement	http://www.ebi.ac.uk/efo/EFO_0004529
arachidonate (20:4n6)	lysophosphatidylcholine 22:6 measurement	18	1	0	1	1	1.10098e-05	1.10098e-05	0.00394326	1	0.0555556	0.105263	0.0555556	rs174550-rs174548-rs174575	http://www.ebi.ac.uk/efo/EFO_0010365	Lipid or lipoprotein measurement	http://www.ebi.ac.uk/efo/EFO_0004529
arachidonate (20:4n6)	lysophosphatidylethanolamine 18:2 measurement	18	1	0	1	1	1.10098e-05	1.10098e-05	0.00394326	1	0.0555556	0.105263	0.0555556	rs4246215-rs174548-rs174575	http://www.ebi.ac.uk/efo/EFO_0010369	Lipid or lipoprotein measurement	http://www.ebi.ac.uk/efo/EFO_0004529
1-arachidonoylglycerophosphocholine*	total cholesterol measurement	19	416	1	1	2	0.00483455	1.10131e-05	0.00394326	1	0.00461894	0.0091954	0.00904433	rs174570|rs1535-rs174535	http://www.ebi.ac.uk/efo/EFO_0004574	Lipid or lipoprotein measurement	http://www.ebi.ac.uk/efo/EFO_0004732
kynurenine	mean corpuscular hemoglobin	9	918	0	2	2	0.00505352	1.13083e-05	0.00404479	1	0.00216216	0.00431499	0.00409415	rs68149176-rs750950|rs597808-rs11066320-rs3184504	http://www.ebi.ac.uk/efo/EFO_0004527	Hematological measurement	http://www.ebi.ac.uk/efo/EFO_0004503
5alpha-androstan-3beta,17beta-diol disulfate	mean corpuscular hemoglobin	9	918	1	1	2	0.00505352	1.13083e-05	0.00404479	1	0.00216216	0.00431499	0.00409415	rs17277546-rs13222543-rs17250196|rs4149056	http://www.ebi.ac.uk/efo/EFO_0004527	Hematological measurement	http://www.ebi.ac.uk/efo/EFO_0004503
X-12063	Alzheimer's disease, family history of Alzheimer‚Äôs disease	44	180	0	2	2	0.00484433	1.13687e-05	0.00406431	1	0.00900901	0.0178571	0.0180025	rs4727449-rs7778571|rs1859788-rs7794170-rs6465760-rs2293479	http://www.ebi.ac.uk/efo/EFO_0000249, http://www.ebi.ac.uk/efo/EFO_0009268	Neurological disorder,Other measurement	http://www.ebi.ac.uk/efo/EFO_0000618,http://www.ebi.ac.uk/efo/EFO_0001444
1-arachidonoylglycerophosphocholine*	phosphatidylcholine 40:6 measurement	19	1	1	0	1	1.16215e-05	1.16215e-05	0.00411447	1	0.0526316	0.1	0.0526316	rs174535	http://www.ebi.ac.uk/efo/EFO_0010389	Lipid or lipoprotein measurement	http://www.ebi.ac.uk/efo/EFO_0004529
1-arachidonoylglycerophosphocholine*	delta-6 desaturase measurement	19	1	0	1	1	1.16215e-05	1.16215e-05	0.00411447	1	0.0526316	0.1	0.0526316	rs968567-rs174548-rs174535	http://www.ebi.ac.uk/efo/EFO_0007765	Other measurement	http://www.ebi.ac.uk/efo/EFO_0001444
1-arachidonoylglycerophosphocholine*	triacylglycerol 58:10 measurement	19	1	0	1	1	1.16215e-05	1.16215e-05	0.00411447	1	0.0526316	0.1	0.0526316	rs968567-rs174548-rs174535	http://www.ebi.ac.uk/efo/EFO_0010437	Lipid or lipoprotein measurement	http://www.ebi.ac.uk/efo/EFO_0004529
1-arachidonoylglycerophosphocholine*	omega-6:omega-3 polyunsaturated fatty acid ratio, metabolic syndrome	19	1	0	1	1	1.16215e-05	1.16215e-05	0.00411447	1	0.0526316	0.1	0.0526316	rs174547-rs174535	http://www.ebi.ac.uk/efo/EFO_0010732, http://www.ebi.ac.uk/efo/EFO_0000195	Lipid or lipoprotein measurement,Metabolic disorder	http://www.ebi.ac.uk/efo/EFO_0004529,http://www.ebi.ac.uk/efo/EFO_0000589
1-arachidonoylglycerophosphocholine*	phosphatidylcholine 32:1 measurement	19	1	0	1	1	1.16215e-05	1.16215e-05	0.00411447	1	0.0526316	0.1	0.0526316	rs174541-rs174535	http://www.ebi.ac.uk/efo/EFO_0010373	Lipid or lipoprotein measurement	http://www.ebi.ac.uk/efo/EFO_0004529
1-arachidonoylglycerophosphocholine*	lysophosphatidylethanolamine 18:2 measurement	19	1	0	1	1	1.16215e-05	1.16215e-05	0.00411447	1	0.0526316	0.1	0.0526316	rs4246215-rs174535	http://www.ebi.ac.uk/efo/EFO_0010369	Lipid or lipoprotein measurement	http://www.ebi.ac.uk/efo/EFO_0004529
1-arachidonoylglycerophosphocholine*	phosphatidylcholine 34:2 measurement	19	1	0	1	1	1.16215e-05	1.16215e-05	0.00411447	1	0.0526316	0.1	0.0526316	rs174535-rs174574	http://www.ebi.ac.uk/efo/EFO_0010376	Lipid or lipoprotein measurement	http://www.ebi.ac.uk/efo/EFO_0004529
1-arachidonoylglycerophosphocholine*	triacylglycerol 54:4 measurement	19	1	0	1	1	1.16215e-05	1.16215e-05	0.00411447	1	0.0526316	0.1	0.0526316	rs174550-rs174535	http://www.ebi.ac.uk/efo/EFO_0010422	Lipid or lipoprotein measurement	http://www.ebi.ac.uk/efo/EFO_0004529
1-arachidonoylglycerophosphocholine*	cholesteryl ester 20:5 measurement	19	1	0	1	1	1.16215e-05	1.16215e-05	0.00411447	1	0.0526316	0.1	0.0526316	rs968567-rs174548-rs174535	http://www.ebi.ac.uk/efo/EFO_0010349	Lipid or lipoprotein measurement	http://www.ebi.ac.uk/efo/EFO_0004529
1-arachidonoylglycerophosphocholine*	lysophosphatidylcholine 22:6 measurement	19	1	0	1	1	1.16215e-05	1.16215e-05	0.00411447	1	0.0526316	0.1	0.0526316	rs174550-rs174535	http://www.ebi.ac.uk/efo/EFO_0010365	Lipid or lipoprotein measurement	http://www.ebi.ac.uk/efo/EFO_0004529
1-arachidonoylglycerophosphocholine*	adult onset asthma, fasting blood glucose measurement	19	1	0	1	1	1.16215e-05	1.16215e-05	0.00411447	1	0.0526316	0.1	0.0526316	rs174583-rs174535	http://www.ebi.ac.uk/efo/EFO_1002011, http://www.ebi.ac.uk/efo/EFO_0004465	Other measurement,Other disease	http://www.ebi.ac.uk/efo/EFO_0000408,http://www.ebi.ac.uk/efo/EFO_0001444
1-arachidonoylglycerophosphocholine*	docosahexaenoic acid measurement, metabolic syndrome	19	1	0	1	1	1.16215e-05	1.16215e-05	0.00411447	1	0.0526316	0.1	0.0526316	rs174547-rs174535	http://www.ebi.ac.uk/efo/EFO_0007761, http://www.ebi.ac.uk/efo/EFO_0000195	Lipid or lipoprotein measurement,Metabolic disorder	http://www.ebi.ac.uk/efo/EFO_0004529,http://www.ebi.ac.uk/efo/EFO_0000589
1-arachidonoylglycerophosphocholine*	fatty acid measurement, fetal genotype effect measurement, breast milk measurement	19	1	0	1	1	1.16215e-05	1.16215e-05	0.00411447	1	0.0526316	0.1	0.0526316	rs968567-rs174556-rs174535	http://www.ebi.ac.uk/efo/EFO_0005110, http://www.ebi.ac.uk/efo/EFO_0007959, http://www.ebi.ac.uk/efo/EFO_0009092	Lipid or lipoprotein measurement,Other measurement	http://www.ebi.ac.uk/efo/EFO_0001444,http://www.ebi.ac.uk/efo/EFO_0004529
1-arachidonoylglycerophosphocholine*	fatty acid measurement, linolenic acid measurement	19	1	0	1	1	1.16215e-05	1.16215e-05	0.00411447	1	0.0526316	0.1	0.0526316	rs174601-rs174535	http://www.ebi.ac.uk/efo/EFO_0005110, http://www.ebi.ac.uk/efo/EFO_0006811	Lipid or lipoprotein measurement	http://www.ebi.ac.uk/efo/EFO_0004529
1-arachidonoylglycerophosphocholine*	lysophosphatidylcholine 20:3 measurement	19	1	1	0	1	1.16215e-05	1.16215e-05	0.00411447	1	0.0526316	0.1	0.0526316	rs968567	http://www.ebi.ac.uk/efo/EFO_0010362	Lipid or lipoprotein measurement	http://www.ebi.ac.uk/efo/EFO_0004529
1-arachidonoylglycerophosphocholine*	lysophosphatidylcholine 20:5 measurement	19	1	0	1	1	1.16215e-05	1.16215e-05	0.00411447	1	0.0526316	0.1	0.0526316	rs968567-rs174548-rs174535	http://www.ebi.ac.uk/efo/EFO_0010364	Lipid or lipoprotein measurement	http://www.ebi.ac.uk/efo/EFO_0004529
1-arachidonoylglycerophosphocholine*	lysophosphatidylcholine 20:4 measurement	19	1	0	1	1	1.16215e-05	1.16215e-05	0.00411447	1	0.0526316	0.1	0.0526316	rs174550-rs174535	http://www.ebi.ac.uk/efo/EFO_0010363	Lipid or lipoprotein measurement	http://www.ebi.ac.uk/efo/EFO_0004529
1-arachidonoylglycerophosphocholine*	dihomo-gamma-linolenic acid measurement	19	1	0	1	1	1.16215e-05	1.16215e-05	0.00411447	1	0.0526316	0.1	0.0526316	rs968567-rs174548-rs174535	http://www.ebi.ac.uk/efo/EFO_0007763	Lipid or lipoprotein measurement	http://www.ebi.ac.uk/efo/EFO_0004529
1-arachidonoylglycerophosphocholine*	fasting blood glucose measurement, asthma	19	1	0	1	1	1.16215e-05	1.16215e-05	0.00411447	1	0.0526316	0.1	0.0526316	rs174583-rs174535	http://www.ebi.ac.uk/efo/EFO_0004465, http://www.ebi.ac.uk/efo/EFO_0000270	Other measurement,Other disease	http://www.ebi.ac.uk/efo/EFO_0000408,http://www.ebi.ac.uk/efo/EFO_0001444
carnitine	urate measurement	32	253	0	2	2	0.00495198	1.17947e-05	0.00417367	1	0.00706714	0.0140351	0.0140312	rs1171617-rs1171620-rs12356193|rs56401710-rs2396004	http://www.ebi.ac.uk/efo/EFO_0004531	Other measurement	http://www.ebi.ac.uk/efo/EFO_0001444
ADpSGEGDFXAEGGGVR*	blood protein measurement	5	1785	1	1	2	0.00545905	1.18879e-05	0.00419842	1	0.00111857	0.00223464	0.00201579	rs601338|rs587611953-rs612169-rs149092047-rs651007	http://www.ebi.ac.uk/efo/EFO_0007937	Other measurement	http://www.ebi.ac.uk/efo/EFO_0001444
X-11470	blood protein measurement	5	1785	0	2	2	0.00545905	1.18879e-05	0.00419842	1	0.00111857	0.00223464	0.00201579	rs2734331-rs4151665-rs77143442|rs41552714-rs6929324	http://www.ebi.ac.uk/efo/EFO_0007937	Other measurement	http://www.ebi.ac.uk/efo/EFO_0001444
ADpSGEGDFXAEGGGVR*	galectin-3 measurement	5	4	0	1	1	1.22332e-05	1.22331e-05	0.00419842	1	0.125	0.222222	0.182033	rs33988101-rs601338	http://www.ebi.ac.uk/efo/EFO_0008137	Other measurement	http://www.ebi.ac.uk/efo/EFO_0001444
X-14208	neutrophil collagenase measurement	5	4	0	1	1	1.22332e-05	1.22331e-05	0.00419842	1	0.125	0.222222	0.182033	rs7896471-rs12266302	http://www.ebi.ac.uk/efo/EFO_0008248	Other measurement	http://www.ebi.ac.uk/efo/EFO_0001444
ADpSGEGDFXAEGGGVR*	mannose-binding protein C measurement	5	4	0	1	1	1.22332e-05	1.22331e-05	0.00419842	1	0.125	0.222222	0.182033	rs687289-rs612169	http://www.ebi.ac.uk/efo/EFO_0008224	Other measurement	http://www.ebi.ac.uk/efo/EFO_0001444
ADpSGEGDFXAEGGGVR*	energy intake	5	4	0	1	1	1.22332e-05	1.22331e-05	0.00419842	1	0.125	0.222222	0.182033	rs838133-rs601338	http://www.ebi.ac.uk/efo/EFO_0003939	Biological process	http://purl.obolibrary.org/obo/GO_0008150
adrenate (22:4n6)	type II diabetes mellitus, asthma	4	5	0	1	1	1.22332e-05	1.22331e-05	0.00419842	1	0.125	0.222222	0.182033	rs174584-rs174550	http://www.ebi.ac.uk/efo/EFO_0001360, http://www.ebi.ac.uk/efo/EFO_0000270	Metabolic disorder,Other disease	http://www.ebi.ac.uk/efo/EFO_0000408,http://www.ebi.ac.uk/efo/EFO_0000589
adrenate (22:4n6)	insulin sensitivity measurement	4	5	0	1	1	1.22332e-05	1.22331e-05	0.00419842	1	0.125	0.222222	0.182033	rs174550-rs174541	http://www.ebi.ac.uk/efo/EFO_0004471	Other measurement	http://www.ebi.ac.uk/efo/EFO_0001444
adrenate (22:4n6)	alpha-linolenic acid measurement	4	5	0	1	1	1.22332e-05	1.22331e-05	0.00419842	1	0.125	0.222222	0.182033	rs174547-rs174550	http://www.ebi.ac.uk/efo/EFO_0007759	Lipid or lipoprotein measurement	http://www.ebi.ac.uk/efo/EFO_0004529
adrenate (22:4n6)	phosphatidylcholine ether measurement	4	5	0	1	1	1.22332e-05	1.22331e-05	0.00419842	1	0.125	0.222222	0.182033	rs28456-rs174550	http://www.ebi.ac.uk/efo/EFO_0010227	Lipid or lipoprotein measurement	http://www.ebi.ac.uk/efo/EFO_0004529
adrenate (22:4n6)	lysophosphatidylethanolamine measurement	4	5	0	1	1	1.22332e-05	1.22331e-05	0.00419842	1	0.125	0.222222	0.182033	rs28456-rs174550	http://www.ebi.ac.uk/efo/EFO_0010225	Lipid or lipoprotein measurement	http://www.ebi.ac.uk/efo/EFO_0004529
1-palmitoylglycerophosphoethanolamine	lysophosphatidylethanolamine measurement	4	5	0	1	1	1.22332e-05	1.22331e-05	0.00419842	1	0.125	0.222222	0.182033	rs2414577-rs10468017-rs723967	http://www.ebi.ac.uk/efo/EFO_0010225	Lipid or lipoprotein measurement	http://www.ebi.ac.uk/efo/EFO_0004529
HWESASXX*	age-related macular degeneration, disease progression measurement	4	5	0	1	1	1.22332e-05	1.22331e-05	0.00419842	1	0.125	0.222222	0.182033	rs7535263-rs10733086	http://www.ebi.ac.uk/efo/EFO_0001365, http://www.ebi.ac.uk/efo/EFO_0008336	Neurological disorder,Other measurement	http://www.ebi.ac.uk/efo/EFO_0000618,http://www.ebi.ac.uk/efo/EFO_0001444
X-11792	cardiac troponin I measurement	4	5	0	1	1	1.22332e-05	1.22331e-05	0.00419842	1	0.125	0.222222	0.182033	rs4253252-rs4253248	http://www.ebi.ac.uk/efo/EFO_0010071	Cardiovascular measurement	http://www.ebi.ac.uk/efo/EFO_0004298
epiandrosterone sulfate	hormone measurement, progesterone measurement	10	2	0	1	1	1.22332e-05	1.22331e-05	0.00419842	1	0.0909091	0.166667	0.119342	rs34670419-rs11974702	http://www.ebi.ac.uk/efo/EFO_0004730, http://www.ebi.ac.uk/efo/EFO_0007004	Other measurement	http://www.ebi.ac.uk/efo/EFO_0001444
X-03094	diacylglycerol 36:1 measurement	10	2	1	0	1	1.22332e-05	1.22331e-05	0.00419842	1	0.0909091	0.166667	0.119342	rs964184	http://www.ebi.ac.uk/efo/EFO_0010354	Lipid or lipoprotein measurement	http://www.ebi.ac.uk/efo/EFO_0004529
epiandrosterone sulfate	blood metabolite measurement, X12063 measurement	10	2	0	1	1	1.22332e-05	1.22331e-05	0.00419842	1	0.0909091	0.166667	0.119342	rs4646450-rs11974702	http://www.ebi.ac.uk/efo/EFO_0005664, http://www.ebi.ac.uk/efo/EFO_0006957	Other measurement	http://www.ebi.ac.uk/efo/EFO_0001444
X-03094	urinary sodium to creatinine ratio	10	2	1	0	1	1.22332e-05	1.22331e-05	0.00419842	1	0.0909091	0.166667	0.119342	rs1260326	http://www.ebi.ac.uk/efo/EFO_0009883	Other measurement	http://www.ebi.ac.uk/efo/EFO_0001444
pyroglutamine*	plasma betaine measurement, angiographic measurement	10	2	1	0	1	1.22332e-05	1.22331e-05	0.00419842	1	0.0909091	0.166667	0.119342	rs715	http://www.ebi.ac.uk/efo/EFO_0007787, http://www.ebi.ac.uk/efo/EFO_0006512	Cardiovascular measurement	http://www.ebi.ac.uk/efo/EFO_0004298
octadecanedioate	lysophosphatidylethanolamine 20:4 measurement	10	2	0	1	1	1.22332e-05	1.22331e-05	0.00419842	1	0.0909091	0.166667	0.119342	rs1871395-rs4149056	http://www.ebi.ac.uk/efo/EFO_0010370	Lipid or lipoprotein measurement	http://www.ebi.ac.uk/efo/EFO_0004529
X-03094	phosphatidylcholine 34:3 measurement	10	2	1	0	1	1.22332e-05	1.22331e-05	0.00419842	1	0.0909091	0.166667	0.119342	rs1260326	http://www.ebi.ac.uk/efo/EFO_0010377	Lipid or lipoprotein measurement	http://www.ebi.ac.uk/efo/EFO_0004529
X-03094	triglyceride:HDL cholesterol ratio	10	2	0	1	1	1.22332e-05	1.22331e-05	0.00419842	1	0.0909091	0.166667	0.119342	rs964184-rs6589566	http://www.ebi.ac.uk/efo/EFO_0007929	Lipid or lipoprotein measurement	http://www.ebi.ac.uk/efo/EFO_0004732
octadecanedioate	AR-C124910XX¬†measurement, acute coronary syndrome	10	2	0	1	1	1.22332e-05	1.22331e-05	0.00419842	1	0.0909091	0.166667	0.119342	rs113681054-rs1871395	http://www.ebi.ac.uk/efo/EFO_0007020, http://www.ebi.ac.uk/efo/EFO_0005672	Cardiovascular disease,Other measurement	http://www.ebi.ac.uk/efo/EFO_0001444,http://www.ebi.ac.uk/efo/EFO_0000319
X-03094	cholesteryl ester 18:3 measurement	10	2	0	1	1	1.22332e-05	1.22331e-05	0.00419842	1	0.0909091	0.166667	0.119342	rs7952043-rs10466589	http://www.ebi.ac.uk/efo/EFO_0010346	Lipid or lipoprotein measurement	http://www.ebi.ac.uk/efo/EFO_0004529
octadecanedioate	blood metabolite measurement, X12063 measurement	10	2	0	1	1	1.22332e-05	1.22331e-05	0.00419842	1	0.0909091	0.166667	0.119342	rs4363657-rs1871395	http://www.ebi.ac.uk/efo/EFO_0005664, http://www.ebi.ac.uk/efo/EFO_0006957	Other measurement	http://www.ebi.ac.uk/efo/EFO_0001444
X-03094	follistatin measurement	10	2	1	0	1	1.22332e-05	1.22331e-05	0.00419842	1	0.0909091	0.166667	0.119342	rs1260326	http://www.ebi.ac.uk/efo/EFO_0010614	Other measurement	http://www.ebi.ac.uk/efo/EFO_0001444
X-03094	gondoic acid measurement	10	2	0	1	1	1.22332e-05	1.22331e-05	0.00419842	1	0.0909091	0.166667	0.119342	rs1260326-rs780094	http://www.ebi.ac.uk/efo/EFO_0007975	Lipid or lipoprotein measurement	http://www.ebi.ac.uk/efo/EFO_0004529
X-03094	lactate measurement	10	2	1	0	1	1.22332e-05	1.22331e-05	0.00419842	1	0.0909091	0.166667	0.119342	rs1260326	http://www.ebi.ac.uk/efo/EFO_0007745	Other measurement	http://www.ebi.ac.uk/efo/EFO_0001444
pyroglutamine*	urinary sodium to creatinine ratio	10	2	0	1	1	1.22332e-05	1.22331e-05	0.00419842	1	0.0909091	0.166667	0.119342	rs1047891-rs715	http://www.ebi.ac.uk/efo/EFO_0009883	Other measurement	http://www.ebi.ac.uk/efo/EFO_0001444
octadecanedioate	clinical laboratory measurement, bilirubin measurement	10	2	0	1	1	1.22332e-05	1.22331e-05	0.00419842	1	0.0909091	0.166667	0.119342	rs1871395-rs4149081	http://www.ebi.ac.uk/efo/EFO_0004297, http://www.ebi.ac.uk/efo/EFO_0004570	Other measurement	http://www.ebi.ac.uk/efo/EFO_0001444
X-03094	HOMA-IR	10	2	0	1	1	1.22332e-05	1.22331e-05	0.00419842	1	0.0909091	0.166667	0.119342	rs1260326-rs780094	http://www.ebi.ac.uk/efo/EFO_0004501	Other measurement	http://www.ebi.ac.uk/efo/EFO_0001444
X-03094	BMI-adjusted leptin measurement	10	2	0	1	1	1.22332e-05	1.22331e-05	0.00419842	1	0.0909091	0.166667	0.119342	rs1260326-rs780093	http://www.ebi.ac.uk/efo/EFO_0007793	Other measurement	http://www.ebi.ac.uk/efo/EFO_0001444
X-03094	percent glycated albumin	10	2	1	0	1	1.22332e-05	1.22331e-05	0.00419842	1	0.0909091	0.166667	0.119342	rs1260326	http://www.ebi.ac.uk/efo/EFO_0009304	Other measurement	http://www.ebi.ac.uk/efo/EFO_0001444
pyroglutamine*	creatine measurement	10	2	0	1	1	1.22332e-05	1.22331e-05	0.00419842	1	0.0909091	0.166667	0.119342	rs7421152-rs10172053	http://www.ebi.ac.uk/efo/EFO_0010472	Other measurement	http://www.ebi.ac.uk/efo/EFO_0001444
X-03094	triacylglycerol 54:5 measurement	10	2	1	0	1	1.22332e-05	1.22331e-05	0.00419842	1	0.0909091	0.166667	0.119342	rs964184	http://www.ebi.ac.uk/efo/EFO_0010423	Lipid or lipoprotein measurement	http://www.ebi.ac.uk/efo/EFO_0004529
X-03094	vitamin measurement, alpha-tocopherol measurement	10	2	1	0	1	1.22332e-05	1.22331e-05	0.00419842	1	0.0909091	0.166667	0.119342	rs964184	http://www.ebi.ac.uk/efo/EFO_0004729, http://www.ebi.ac.uk/efo/EFO_0007898	Other measurement	http://www.ebi.ac.uk/efo/EFO_0001444
1-linoleoylglycerol (1-monolinolein)	aspirin use measurement	2	10	1	0	1	1.22332e-05	1.22331e-05	0.00419842	1	0.0909091	0.166667	0.119342	rs964184	http://www.ebi.ac.uk/efo/EFO_0007013	Other measurement	http://www.ebi.ac.uk/efo/EFO_0001444
cholesterol	Abdominal Aortic Aneurysm	2	10	1	0	1	1.22332e-05	1.22331e-05	0.00419842	1	0.0909091	0.166667	0.119342	rs602633	http://www.ebi.ac.uk/efo/EFO_0004214	Cardiovascular disease	http://www.ebi.ac.uk/efo/EFO_0000319
palmitoyl sphingomyelin	lipoprotein-associated phospholipase A(2) measurement, acute coronary syndrome, coronary heart disease	2	10	0	1	1	1.22332e-05	1.22331e-05	0.00419842	1	0.0909091	0.166667	0.119342	rs7412-rs445925	http://www.ebi.ac.uk/efo/EFO_0004746, http://www.ebi.ac.uk/efo/EFO_0005672, http://www.ebi.ac.uk/efo/EFO_0001645	Lipid or lipoprotein measurement,Cardiovascular disease	http://www.ebi.ac.uk/efo/EFO_0000319,http://www.ebi.ac.uk/efo/EFO_0004732
alanine	protein C measurement	2	10	1	0	1	1.22332e-05	1.22331e-05	0.00419842	1	0.0909091	0.166667	0.119342	rs1260326	http://www.ebi.ac.uk/efo/EFO_0004633	Hematological measurement	http://www.ebi.ac.uk/efo/EFO_0004503
alanine	fasting blood insulin measurement	2	10	0	1	1	1.22332e-05	1.22331e-05	0.00419842	1	0.0909091	0.166667	0.119342	rs1260326-rs780094	http://www.ebi.ac.uk/efo/EFO_0004466	Other measurement	http://www.ebi.ac.uk/efo/EFO_0001444
palmitoyl sphingomyelin	aspirin use measurement	2	10	0	1	1	1.22332e-05	1.22331e-05	0.00419842	1	0.0909091	0.166667	0.119342	rs7412-rs445925	http://www.ebi.ac.uk/efo/EFO_0007013	Other measurement	http://www.ebi.ac.uk/efo/EFO_0001444
acetylphosphate	aspirin use measurement	2	10	0	1	1	1.22332e-05	1.22331e-05	0.00419842	1	0.0909091	0.166667	0.119342	rs583104-rs4970834	http://www.ebi.ac.uk/efo/EFO_0007013	Other measurement	http://www.ebi.ac.uk/efo/EFO_0001444
acetylphosphate	Abdominal Aortic Aneurysm	2	10	0	1	1	1.22332e-05	1.22331e-05	0.00419842	1	0.0909091	0.166667	0.119342	rs602633-rs4970834	http://www.ebi.ac.uk/efo/EFO_0004214	Cardiovascular disease	http://www.ebi.ac.uk/efo/EFO_0000319
acetylphosphate	lipoprotein-associated phospholipase A(2) measurement, acute coronary syndrome, coronary heart disease	2	10	0	1	1	1.22332e-05	1.22331e-05	0.00419842	1	0.0909091	0.166667	0.119342	rs12740374-rs4970834	http://www.ebi.ac.uk/efo/EFO_0004746, http://www.ebi.ac.uk/efo/EFO_0005672, http://www.ebi.ac.uk/efo/EFO_0001645	Lipid or lipoprotein measurement,Cardiovascular disease	http://www.ebi.ac.uk/efo/EFO_0000319,http://www.ebi.ac.uk/efo/EFO_0004732
X-12093	asymmetric dimethylarginine measurement	20	1	0	1	1	1.22332e-05	1.22332e-05	0.00419842	1	0.05	0.0952381	0.05	rs4488133-rs6584192-rs2296435	http://www.ebi.ac.uk/efo/EFO_0010463	Other measurement	http://www.ebi.ac.uk/efo/EFO_0001444
X-13429	estrone conjugate measurement, estrogen-receptor positive breast cancer, estrone measurement	20	1	0	1	1	1.22332e-05	1.22332e-05	0.00419842	1	0.05	0.0952381	0.05	rs11045823-rs10841753	http://www.ebi.ac.uk/efo/EFO_0007971, http://www.ebi.ac.uk/efo/EFO_1000649, http://www.ebi.ac.uk/efo/EFO_0007970	Cancer,Other measurement	http://www.ebi.ac.uk/efo/EFO_0001444,http://www.ebi.ac.uk/efo/EFO_0000616
X-13429	response to statin, myopathy	20	1	0	1	1	1.22332e-05	1.22332e-05	0.00419842	1	0.05	0.0952381	0.05	rs4149056-rs12317268	http://purl.obolibrary.org/obo/GO_0036273, http://www.ebi.ac.uk/efo/EFO_0004145	Response to drug,Other disease	http://purl.obolibrary.org/obo/GO_0042493,http://www.ebi.ac.uk/efo/EFO_0000408
betaine	serum metabolite measurement, glycine measurement	20	1	1	0	1	1.22332e-05	1.22332e-05	0.00419842	1	0.05	0.0952381	0.05	rs715	http://www.ebi.ac.uk/efo/EFO_0005653, http://www.ebi.ac.uk/efo/EFO_0009767	Other measurement	http://www.ebi.ac.uk/efo/EFO_0001444
betaine	serum metabolite measurement, creatine measurement	20	1	1	0	1	1.22332e-05	1.22332e-05	0.00419842	1	0.05	0.0952381	0.05	rs715	http://www.ebi.ac.uk/efo/EFO_0005653, http://www.ebi.ac.uk/efo/EFO_0010472	Other measurement	http://www.ebi.ac.uk/efo/EFO_0001444
X-13429	estrone conjugate measurement, estrogen-receptor positive breast cancer	20	1	0	1	1	1.22332e-05	1.22332e-05	0.00419842	1	0.05	0.0952381	0.05	rs4149056-rs12317268	http://www.ebi.ac.uk/efo/EFO_0007971, http://www.ebi.ac.uk/efo/EFO_1000649	Cancer,Other measurement	http://www.ebi.ac.uk/efo/EFO_0001444,http://www.ebi.ac.uk/efo/EFO_0000616
X-12093	hydroxy-leucine measurement	20	1	0	1	1	1.22332e-05	1.22332e-05	0.00419842	1	0.05	0.0952381	0.05	rs6546857-rs10469966-rs12618600	http://www.ebi.ac.uk/efo/EFO_0005276	Other measurement	http://www.ebi.ac.uk/efo/EFO_0001444
X-13429	response to methotrexate	20	1	0	1	1	1.22332e-05	1.22332e-05	0.00419842	1	0.05	0.0952381	0.05	rs4149080-rs12317268	http://purl.obolibrary.org/obo/GO_0031427	Response to drug	http://purl.obolibrary.org/obo/GO_0042493
1-eicosadienoylglycerophosphocholine*	low density lipoprotein cholesterol measurement, C-reactive protein measurement	1	20	0	1	1	1.22332e-05	1.22332e-05	0.00419842	1	0.05	0.0952381	0.05	rs1535-rs174574	http://www.ebi.ac.uk/efo/EFO_0004611, http://www.ebi.ac.uk/efo/EFO_0004458	Lipid or lipoprotein measurement,Inflammatory measurement	http://www.ebi.ac.uk/efo/EFO_0004872,http://www.ebi.ac.uk/efo/EFO_0004732
X-11550	C-reactive protein measurement, high density lipoprotein cholesterol measurement	1	20	0	1	1	1.22332e-05	1.22332e-05	0.00419842	1	0.05	0.0952381	0.05	rs247616-rs711752	http://www.ebi.ac.uk/efo/EFO_0004458, http://www.ebi.ac.uk/efo/EFO_0004612	Lipid or lipoprotein measurement,Inflammatory measurement	http://www.ebi.ac.uk/efo/EFO_0004872,http://www.ebi.ac.uk/efo/EFO_0004732
docosapentaenoate (n3 DPA; 22:5n3)	C-reactive protein measurement, high density lipoprotein cholesterol measurement	1	20	0	1	1	1.22332e-05	1.22332e-05	0.00419842	1	0.05	0.0952381	0.05	rs174546-rs174538	http://www.ebi.ac.uk/efo/EFO_0004458, http://www.ebi.ac.uk/efo/EFO_0004612	Lipid or lipoprotein measurement,Inflammatory measurement	http://www.ebi.ac.uk/efo/EFO_0004872,http://www.ebi.ac.uk/efo/EFO_0004732
docosapentaenoate (n3 DPA; 22:5n3)	low density lipoprotein cholesterol measurement, C-reactive protein measurement	1	20	0	1	1	1.22332e-05	1.22332e-05	0.00419842	1	0.05	0.0952381	0.05	rs174538-rs174574	http://www.ebi.ac.uk/efo/EFO_0004611, http://www.ebi.ac.uk/efo/EFO_0004458	Lipid or lipoprotein measurement,Inflammatory measurement	http://www.ebi.ac.uk/efo/EFO_0004872,http://www.ebi.ac.uk/efo/EFO_0004732
X-11412	C-reactive protein measurement, high density lipoprotein cholesterol measurement	1	20	0	1	1	1.22332e-05	1.22332e-05	0.00419842	1	0.05	0.0952381	0.05	rs3764261-rs711752	http://www.ebi.ac.uk/efo/EFO_0004458, http://www.ebi.ac.uk/efo/EFO_0004612	Lipid or lipoprotein measurement,Inflammatory measurement	http://www.ebi.ac.uk/efo/EFO_0004872,http://www.ebi.ac.uk/efo/EFO_0004732
1-eicosadienoylglycerophosphocholine*	C-reactive protein measurement, high density lipoprotein cholesterol measurement	1	20	0	1	1	1.22332e-05	1.22332e-05	0.00419842	1	0.05	0.0952381	0.05	rs1535-rs174546	http://www.ebi.ac.uk/efo/EFO_0004458, http://www.ebi.ac.uk/efo/EFO_0004612	Lipid or lipoprotein measurement,Inflammatory measurement	http://www.ebi.ac.uk/efo/EFO_0004872,http://www.ebi.ac.uk/efo/EFO_0004732
1-oleoylglycerophosphoethanolamine	C-reactive protein measurement, high density lipoprotein cholesterol measurement	1	20	0	1	1	1.22332e-05	1.22332e-05	0.00419842	1	0.05	0.0952381	0.05	rs1077834-rs2070895	http://www.ebi.ac.uk/efo/EFO_0004458, http://www.ebi.ac.uk/efo/EFO_0004612	Lipid or lipoprotein measurement,Inflammatory measurement	http://www.ebi.ac.uk/efo/EFO_0004872,http://www.ebi.ac.uk/efo/EFO_0004732
1-stearoylglycerophosphoethanolamine	C-reactive protein measurement, high density lipoprotein cholesterol measurement	1	20	0	1	1	1.22332e-05	1.22332e-05	0.00419842	1	0.05	0.0952381	0.05	rs1077834-rs588136	http://www.ebi.ac.uk/efo/EFO_0004458, http://www.ebi.ac.uk/efo/EFO_0004612	Lipid or lipoprotein measurement,Inflammatory measurement	http://www.ebi.ac.uk/efo/EFO_0004872,http://www.ebi.ac.uk/efo/EFO_0004732
X-11820	cholesterol efflux capacity measurement	3	7	1	0	1	1.28448e-05	1.28448e-05	0.00431459	1	0.111111	0.2	0.15748	rs445925	http://www.ebi.ac.uk/efo/EFO_0009132	Lipid or lipoprotein measurement	http://www.ebi.ac.uk/efo/EFO_0004732
X-10395	HDL cholesterol change measurement	3	7	0	1	1	1.28448e-05	1.28448e-05	0.00431459	1	0.111111	0.2	0.15748	rs1800775-rs3764261	http://www.ebi.ac.uk/efo/EFO_0007805	Lipid or lipoprotein measurement	http://www.ebi.ac.uk/efo/EFO_0004732
X-12644	cholesterol efflux capacity measurement	3	7	0	1	1	1.28448e-05	1.28448e-05	0.00431459	1	0.111111	0.2	0.15748	rs1077835-rs2070895	http://www.ebi.ac.uk/efo/EFO_0009132	Lipid or lipoprotein measurement	http://www.ebi.ac.uk/efo/EFO_0004732
X-14473	clopidogrel metabolite measurement	3	7	0	1	1	1.28448e-05	1.28448e-05	0.00431459	1	0.111111	0.2	0.15748	rs4986894-rs7915414	http://www.ebi.ac.uk/efo/EFO_0007966	Other measurement	http://www.ebi.ac.uk/efo/EFO_0001444
eicosapentaenoate (EPA; 20:5n3)	phosphatidylethanolamine measurement	3	7	0	1	1	1.28448e-05	1.28448e-05	0.00431459	1	0.111111	0.2	0.15748	rs1535-rs174556-rs174575	http://www.ebi.ac.uk/efo/EFO_0010228	Lipid or lipoprotein measurement	http://www.ebi.ac.uk/efo/EFO_0004529
stearidonate (18:4n3)	phosphatidylethanolamine measurement	3	7	0	1	1	1.28448e-05	1.28448e-05	0.00431459	1	0.111111	0.2	0.15748	rs1535-rs174601	http://www.ebi.ac.uk/efo/EFO_0010228	Lipid or lipoprotein measurement	http://www.ebi.ac.uk/efo/EFO_0004529
X-12644	HDL cholesterol change measurement	3	7	1	0	1	1.28448e-05	1.28448e-05	0.00431459	1	0.111111	0.2	0.15748	rs1532085	http://www.ebi.ac.uk/efo/EFO_0007805	Lipid or lipoprotein measurement	http://www.ebi.ac.uk/efo/EFO_0004732
stearidonate (18:4n3)	HOMA-B	3	7	0	1	1	1.28448e-05	1.28448e-05	0.00431459	1	0.111111	0.2	0.15748	rs174601-rs174550	http://www.ebi.ac.uk/efo/EFO_0004469	Other measurement	http://www.ebi.ac.uk/efo/EFO_0001444
X-12644	phosphatidylethanolamine measurement	3	7	0	1	1	1.28448e-05	1.28448e-05	0.00431459	1	0.111111	0.2	0.15748	rs261290-rs1532085	http://www.ebi.ac.uk/efo/EFO_0010228	Lipid or lipoprotein measurement	http://www.ebi.ac.uk/efo/EFO_0004529
eicosapentaenoate (EPA; 20:5n3)	HOMA-B	3	7	0	1	1	1.28448e-05	1.28448e-05	0.00431459	1	0.111111	0.2	0.15748	rs174550-rs174556-rs174575	http://www.ebi.ac.uk/efo/EFO_0004469	Other measurement	http://www.ebi.ac.uk/efo/EFO_0001444
X-11204	HDL cholesterol change measurement	3	7	0	1	1	1.28448e-05	1.28448e-05	0.00431459	1	0.111111	0.2	0.15748	rs1532085-rs10468017	http://www.ebi.ac.uk/efo/EFO_0007805	Lipid or lipoprotein measurement	http://www.ebi.ac.uk/efo/EFO_0004732
X-11204	cholesterol efflux capacity measurement	3	7	0	1	1	1.28448e-05	1.28448e-05	0.00431459	1	0.111111	0.2	0.15748	rs8033940-rs2070895	http://www.ebi.ac.uk/efo/EFO_0009132	Lipid or lipoprotein measurement	http://www.ebi.ac.uk/efo/EFO_0004732
X-11204	phosphatidylethanolamine measurement	3	7	0	1	1	1.28448e-05	1.28448e-05	0.00431459	1	0.111111	0.2	0.15748	rs261290-rs10468017	http://www.ebi.ac.uk/efo/EFO_0010228	Lipid or lipoprotein measurement	http://www.ebi.ac.uk/efo/EFO_0004529
X-10395	cholesterol efflux capacity measurement	3	7	0	1	1	1.28448e-05	1.28448e-05	0.00431459	1	0.111111	0.2	0.15748	rs1800775-rs247616	http://www.ebi.ac.uk/efo/EFO_0009132	Lipid or lipoprotein measurement	http://www.ebi.ac.uk/efo/EFO_0004732
dihomo-linolenate (20:3n3 or n6)	fatty acid measurement, oleic acid measurement	7	3	0	1	1	1.28448e-05	1.28448e-05	0.00431459	1	0.111111	0.2	0.15748	rs174548-rs174535	http://www.ebi.ac.uk/efo/EFO_0005110, http://www.ebi.ac.uk/efo/EFO_0006810	Lipid or lipoprotein measurement	http://www.ebi.ac.uk/efo/EFO_0004529
dihomo-linolenate (20:3n3 or n6)	cholesteryl ester 16:0 measurement	7	3	1	0	1	1.28448e-05	1.28448e-05	0.00431459	1	0.111111	0.2	0.15748	rs174548	http://www.ebi.ac.uk/efo/EFO_0010341	Lipid or lipoprotein measurement	http://www.ebi.ac.uk/efo/EFO_0004529
dihomo-linolenate (20:3n3 or n6)	laryngeal squamous cell carcinoma	7	3	0	1	1	1.28448e-05	1.28448e-05	0.00431459	1	0.111111	0.2	0.15748	rs968567-rs174548-rs174549	http://www.ebi.ac.uk/efo/EFO_0006352	Cancer	http://www.ebi.ac.uk/efo/EFO_0000616
dihomo-linolenate (20:3n3 or n6)	phosphatidylethanolamine ether measurement	7	3	0	1	1	1.28448e-05	1.28448e-05	0.00431459	1	0.111111	0.2	0.15748	rs968567-rs174548-rs174549	http://www.ebi.ac.uk/efo/EFO_0010229	Lipid or lipoprotein measurement	http://www.ebi.ac.uk/efo/EFO_0004529
dihomo-linolenate (20:3n3 or n6)	arachidonic acid measurement	7	3	0	1	1	1.28448e-05	1.28448e-05	0.00431459	1	0.111111	0.2	0.15748	rs174577-rs174548	http://www.ebi.ac.uk/efo/EFO_0006808	Lipid or lipoprotein measurement	http://www.ebi.ac.uk/efo/EFO_0004529
asparagine	alanine measurement, amino acid measurement	7	3	0	1	1	1.28448e-05	1.28448e-05	0.00431459	1	0.111111	0.2	0.15748	rs737394-rs1744297	http://www.ebi.ac.uk/efo/EFO_0009765, http://www.ebi.ac.uk/efo/EFO_0005134	Other measurement	http://www.ebi.ac.uk/efo/EFO_0001444
asparagine	glutamine measurement, amino acid measurement	7	3	0	1	1	1.28448e-05	1.28448e-05	0.00431459	1	0.111111	0.2	0.15748	rs737394-rs1744297	http://www.ebi.ac.uk/efo/EFO_0009768, http://www.ebi.ac.uk/efo/EFO_0005134	Other measurement	http://www.ebi.ac.uk/efo/EFO_0001444
dihomo-linolenate (20:3n3 or n6)	cis/trans-18:2 fatty acid measurement, trans fatty acid measurement	7	3	0	1	1	1.28448e-05	1.28448e-05	0.00431459	1	0.111111	0.2	0.15748	rs968567-rs174548-rs174549	http://www.ebi.ac.uk/efo/EFO_0006824, http://www.ebi.ac.uk/efo/EFO_0006821	Lipid or lipoprotein measurement	http://www.ebi.ac.uk/efo/EFO_0004529
asparagine	methionine measurement, amino acid measurement	7	3	0	1	1	1.28448e-05	1.28448e-05	0.00431459	1	0.111111	0.2	0.15748	rs737394-rs1744297	http://www.ebi.ac.uk/efo/EFO_0009771, http://www.ebi.ac.uk/efo/EFO_0005134	Other measurement	http://www.ebi.ac.uk/efo/EFO_0001444
creatine	glutamine measurement, amino acid measurement	7	3	0	1	1	1.28448e-05	1.28448e-05	0.00431459	1	0.111111	0.2	0.15748	rs7421152-rs12613336	http://www.ebi.ac.uk/efo/EFO_0009768, http://www.ebi.ac.uk/efo/EFO_0005134	Other measurement	http://www.ebi.ac.uk/efo/EFO_0001444
creatine	macular telangiectasia type 2	7	3	1	0	1	1.28448e-05	1.28448e-05	0.00431459	1	0.111111	0.2	0.15748	rs715	http://www.ebi.ac.uk/efo/EFO_1002009	Neurological disorder	http://www.ebi.ac.uk/efo/EFO_0000618
octanoylcarnitine	peptidyl-prolyl cis-trans isomerase D measurement	21	1	1	0	1	1.28448e-05	1.28448e-05	0.00431459	1	0.047619	0.0909091	0.047619	rs8396	http://www.ebi.ac.uk/efo/EFO_0008256	Other measurement	http://www.ebi.ac.uk/efo/EFO_0001444
tetradecanedioate	estrone conjugate measurement, estrogen-receptor positive breast cancer	21	1	0	1	1	1.28448e-05	1.28448e-05	0.00431459	1	0.047619	0.0909091	0.047619	rs4149056-rs12317268	http://www.ebi.ac.uk/efo/EFO_0007971, http://www.ebi.ac.uk/efo/EFO_1000649	Cancer,Other measurement	http://www.ebi.ac.uk/efo/EFO_0001444,http://www.ebi.ac.uk/efo/EFO_0000616
tetradecanedioate	estrone conjugate measurement, estrogen-receptor positive breast cancer, estrone measurement	21	1	0	1	1	1.28448e-05	1.28448e-05	0.00431459	1	0.047619	0.0909091	0.047619	rs11045821-rs10841753	http://www.ebi.ac.uk/efo/EFO_0007971, http://www.ebi.ac.uk/efo/EFO_1000649, http://www.ebi.ac.uk/efo/EFO_0007970	Cancer,Other measurement	http://www.ebi.ac.uk/efo/EFO_0001444,http://www.ebi.ac.uk/efo/EFO_0000616
tetradecanedioate	response to statin, myopathy	21	1	0	1	1	1.28448e-05	1.28448e-05	0.00431459	1	0.047619	0.0909091	0.047619	rs4149056-rs12317268	http://purl.obolibrary.org/obo/GO_0036273, http://www.ebi.ac.uk/efo/EFO_0004145	Response to drug,Other disease	http://purl.obolibrary.org/obo/GO_0042493,http://www.ebi.ac.uk/efo/EFO_0000408
tetradecanedioate	response to methotrexate	21	1	0	1	1	1.28448e-05	1.28448e-05	0.00431459	1	0.047619	0.0909091	0.047619	rs4149080-rs12317268	http://purl.obolibrary.org/obo/GO_0031427	Response to drug	http://purl.obolibrary.org/obo/GO_0042493
docosapentaenoate (n3 DPA; 22:5n3)	triglyceride measurement, C-reactive protein measurement	1	21	0	1	1	1.28448e-05	1.28448e-05	0.00431459	1	0.047619	0.0909091	0.047619	rs174546-rs174538	http://www.ebi.ac.uk/efo/EFO_0004530, http://www.ebi.ac.uk/efo/EFO_0004458	Lipid or lipoprotein measurement,Inflammatory measurement	http://www.ebi.ac.uk/efo/EFO_0004872,http://www.ebi.ac.uk/efo/EFO_0004529
1-eicosadienoylglycerophosphocholine*	triglyceride measurement, C-reactive protein measurement	1	21	0	1	1	1.28448e-05	1.28448e-05	0.00431459	1	0.047619	0.0909091	0.047619	rs1535-rs174546	http://www.ebi.ac.uk/efo/EFO_0004530, http://www.ebi.ac.uk/efo/EFO_0004458	Lipid or lipoprotein measurement,Inflammatory measurement	http://www.ebi.ac.uk/efo/EFO_0004872,http://www.ebi.ac.uk/efo/EFO_0004529
1-stearoylglycerophosphoethanolamine	total cholesterol measurement, diastolic blood pressure, triglyceride measurement, systolic blood pressure, hematocrit, ventricular rate measurement, glucose measurement, body mass index, high density lipoprotein cholesterol measurement	1	21	0	1	1	1.28448e-05	1.28448e-05	0.00431459	1	0.047619	0.0909091	0.047619	rs261332-rs588136	http://www.ebi.ac.uk/efo/EFO_0004574, http://www.ebi.ac.uk/efo/EFO_0006336, http://www.ebi.ac.uk/efo/EFO_0004530, http://www.ebi.ac.uk/efo/EFO_0006335, http://www.ebi.ac.uk/efo/EFO_0004348, http://www.ebi.ac.uk/efo/EFO_0007928, http://www.ebi.ac.uk/efo/EFO_0004468, http://www.ebi.ac.uk/efo/EFO_0004340, http://www.ebi.ac.uk/efo/EFO_0004612	Other measurement,Hematological measurement,Lipid or lipoprotein measurement,Cardiovascular measurement,Body measurement	http://www.ebi.ac.uk/efo/EFO_0001444,http://www.ebi.ac.uk/efo/EFO_0004324,http://www.ebi.ac.uk/efo/EFO_0004503,http://www.ebi.ac.uk/efo/EFO_0004298,http://www.ebi.ac.uk/efo/EFO_0004732,http://www.ebi.ac.uk/efo/EFO_0004529
X-11550	triglyceride measurement, C-reactive protein measurement	1	21	0	1	1	1.28448e-05	1.28448e-05	0.00431459	1	0.047619	0.0909091	0.047619	rs11508026-rs247616	http://www.ebi.ac.uk/efo/EFO_0004530, http://www.ebi.ac.uk/efo/EFO_0004458	Lipid or lipoprotein measurement,Inflammatory measurement	http://www.ebi.ac.uk/efo/EFO_0004872,http://www.ebi.ac.uk/efo/EFO_0004529
X-11550	total cholesterol measurement, diastolic blood pressure, triglyceride measurement, systolic blood pressure, hematocrit, ventricular rate measurement, glucose measurement, body mass index, high density lipoprotein cholesterol measurement	1	21	0	1	1	1.28448e-05	1.28448e-05	0.00431459	1	0.047619	0.0909091	0.047619	rs247617-rs247616	http://www.ebi.ac.uk/efo/EFO_0004574, http://www.ebi.ac.uk/efo/EFO_0006336, http://www.ebi.ac.uk/efo/EFO_0004530, http://www.ebi.ac.uk/efo/EFO_0006335, http://www.ebi.ac.uk/efo/EFO_0004348, http://www.ebi.ac.uk/efo/EFO_0007928, http://www.ebi.ac.uk/efo/EFO_0004468, http://www.ebi.ac.uk/efo/EFO_0004340, http://www.ebi.ac.uk/efo/EFO_0004612	Other measurement,Hematological measurement,Lipid or lipoprotein measurement,Cardiovascular measurement,Body measurement	http://www.ebi.ac.uk/efo/EFO_0001444,http://www.ebi.ac.uk/efo/EFO_0004324,http://www.ebi.ac.uk/efo/EFO_0004503,http://www.ebi.ac.uk/efo/EFO_0004298,http://www.ebi.ac.uk/efo/EFO_0004732,http://www.ebi.ac.uk/efo/EFO_0004529
1-oleoylglycerophosphoethanolamine	total cholesterol measurement, diastolic blood pressure, triglyceride measurement, systolic blood pressure, hematocrit, ventricular rate measurement, glucose measurement, body mass index, high density lipoprotein cholesterol measurement	1	21	0	1	1	1.28448e-05	1.28448e-05	0.00431459	1	0.047619	0.0909091	0.047619	rs261332-rs2070895	http://www.ebi.ac.uk/efo/EFO_0004574, http://www.ebi.ac.uk/efo/EFO_0006336, http://www.ebi.ac.uk/efo/EFO_0004530, http://www.ebi.ac.uk/efo/EFO_0006335, http://www.ebi.ac.uk/efo/EFO_0004348, http://www.ebi.ac.uk/efo/EFO_0007928, http://www.ebi.ac.uk/efo/EFO_0004468, http://www.ebi.ac.uk/efo/EFO_0004340, http://www.ebi.ac.uk/efo/EFO_0004612	Other measurement,Hematological measurement,Lipid or lipoprotein measurement,Cardiovascular measurement,Body measurement	http://www.ebi.ac.uk/efo/EFO_0001444,http://www.ebi.ac.uk/efo/EFO_0004324,http://www.ebi.ac.uk/efo/EFO_0004503,http://www.ebi.ac.uk/efo/EFO_0004298,http://www.ebi.ac.uk/efo/EFO_0004732,http://www.ebi.ac.uk/efo/EFO_0004529
1-eicosadienoylglycerophosphocholine*	sphingomyelin measurement	1	21	0	1	1	1.28448e-05	1.28448e-05	0.00431459	1	0.047619	0.0909091	0.047619	rs1535-rs11320420	http://www.ebi.ac.uk/efo/EFO_0010118	Lipid or lipoprotein measurement	http://www.ebi.ac.uk/efo/EFO_0004529
X-11412	total cholesterol measurement, diastolic blood pressure, triglyceride measurement, systolic blood pressure, hematocrit, ventricular rate measurement, glucose measurement, body mass index, high density lipoprotein cholesterol measurement	1	21	0	1	1	1.28448e-05	1.28448e-05	0.00431459	1	0.047619	0.0909091	0.047619	rs247617-rs3764261	http://www.ebi.ac.uk/efo/EFO_0004574, http://www.ebi.ac.uk/efo/EFO_0006336, http://www.ebi.ac.uk/efo/EFO_0004530, http://www.ebi.ac.uk/efo/EFO_0006335, http://www.ebi.ac.uk/efo/EFO_0004348, http://www.ebi.ac.uk/efo/EFO_0007928, http://www.ebi.ac.uk/efo/EFO_0004468, http://www.ebi.ac.uk/efo/EFO_0004340, http://www.ebi.ac.uk/efo/EFO_0004612	Other measurement,Hematological measurement,Lipid or lipoprotein measurement,Cardiovascular measurement,Body measurement	http://www.ebi.ac.uk/efo/EFO_0001444,http://www.ebi.ac.uk/efo/EFO_0004324,http://www.ebi.ac.uk/efo/EFO_0004503,http://www.ebi.ac.uk/efo/EFO_0004298,http://www.ebi.ac.uk/efo/EFO_0004732,http://www.ebi.ac.uk/efo/EFO_0004529
docosapentaenoate (n3 DPA; 22:5n3)	sphingomyelin measurement	1	21	0	1	1	1.28448e-05	1.28448e-05	0.00431459	1	0.047619	0.0909091	0.047619	rs11320420-rs174538	http://www.ebi.ac.uk/efo/EFO_0010118	Lipid or lipoprotein measurement	http://www.ebi.ac.uk/efo/EFO_0004529
X-11412	triglyceride measurement, C-reactive protein measurement	1	21	0	1	1	1.28448e-05	1.28448e-05	0.00431459	1	0.047619	0.0909091	0.047619	rs11508026-rs3764261	http://www.ebi.ac.uk/efo/EFO_0004530, http://www.ebi.ac.uk/efo/EFO_0004458	Lipid or lipoprotein measurement,Inflammatory measurement	http://www.ebi.ac.uk/efo/EFO_0004872,http://www.ebi.ac.uk/efo/EFO_0004529
docosapentaenoate (n3 DPA; 22:5n3)	total cholesterol measurement, diastolic blood pressure, triglyceride measurement, systolic blood pressure, hematocrit, ventricular rate measurement, glucose measurement, body mass index, high density lipoprotein cholesterol measurement	1	21	0	1	1	1.28448e-05	1.28448e-05	0.00431459	1	0.047619	0.0909091	0.047619	rs174547-rs174538	http://www.ebi.ac.uk/efo/EFO_0004574, http://www.ebi.ac.uk/efo/EFO_0006336, http://www.ebi.ac.uk/efo/EFO_0004530, http://www.ebi.ac.uk/efo/EFO_0006335, http://www.ebi.ac.uk/efo/EFO_0004348, http://www.ebi.ac.uk/efo/EFO_0007928, http://www.ebi.ac.uk/efo/EFO_0004468, http://www.ebi.ac.uk/efo/EFO_0004340, http://www.ebi.ac.uk/efo/EFO_0004612	Other measurement,Hematological measurement,Lipid or lipoprotein measurement,Cardiovascular measurement,Body measurement	http://www.ebi.ac.uk/efo/EFO_0001444,http://www.ebi.ac.uk/efo/EFO_0004324,http://www.ebi.ac.uk/efo/EFO_0004503,http://www.ebi.ac.uk/efo/EFO_0004298,http://www.ebi.ac.uk/efo/EFO_0004732,http://www.ebi.ac.uk/efo/EFO_0004529
1-eicosadienoylglycerophosphocholine*	total cholesterol measurement, diastolic blood pressure, triglyceride measurement, systolic blood pressure, hematocrit, ventricular rate measurement, glucose measurement, body mass index, high density lipoprotein cholesterol measurement	1	21	0	1	1	1.28448e-05	1.28448e-05	0.00431459	1	0.047619	0.0909091	0.047619	rs1535-rs174547	http://www.ebi.ac.uk/efo/EFO_0004574, http://www.ebi.ac.uk/efo/EFO_0006336, http://www.ebi.ac.uk/efo/EFO_0004530, http://www.ebi.ac.uk/efo/EFO_0006335, http://www.ebi.ac.uk/efo/EFO_0004348, http://www.ebi.ac.uk/efo/EFO_0007928, http://www.ebi.ac.uk/efo/EFO_0004468, http://www.ebi.ac.uk/efo/EFO_0004340, http://www.ebi.ac.uk/efo/EFO_0004612	Other measurement,Hematological measurement,Lipid or lipoprotein measurement,Cardiovascular measurement,Body measurement	http://www.ebi.ac.uk/efo/EFO_0001444,http://www.ebi.ac.uk/efo/EFO_0004324,http://www.ebi.ac.uk/efo/EFO_0004503,http://www.ebi.ac.uk/efo/EFO_0004298,http://www.ebi.ac.uk/efo/EFO_0004732,http://www.ebi.ac.uk/efo/EFO_0004529
1-oleoylglycerol (1-monoolein)	sphingomyelin measurement	1	21	0	1	1	1.28448e-05	1.28448e-05	0.00431459	1	0.047619	0.0909091	0.047619	rs964184-rs66505542	http://www.ebi.ac.uk/efo/EFO_0010118	Lipid or lipoprotein measurement	http://www.ebi.ac.uk/efo/EFO_0004529
1-oleoylglycerol (1-monoolein)	total cholesterol measurement, diastolic blood pressure, triglyceride measurement, systolic blood pressure, hematocrit, ventricular rate measurement, glucose measurement, body mass index, high density lipoprotein cholesterol measurement	1	21	1	0	1	1.28448e-05	1.28448e-05	0.00431459	1	0.047619	0.0909091	0.047619	rs964184	http://www.ebi.ac.uk/efo/EFO_0004574, http://www.ebi.ac.uk/efo/EFO_0006336, http://www.ebi.ac.uk/efo/EFO_0004530, http://www.ebi.ac.uk/efo/EFO_0006335, http://www.ebi.ac.uk/efo/EFO_0004348, http://www.ebi.ac.uk/efo/EFO_0007928, http://www.ebi.ac.uk/efo/EFO_0004468, http://www.ebi.ac.uk/efo/EFO_0004340, http://www.ebi.ac.uk/efo/EFO_0004612	Other measurement,Hematological measurement,Lipid or lipoprotein measurement,Cardiovascular measurement,Body measurement	http://www.ebi.ac.uk/efo/EFO_0001444,http://www.ebi.ac.uk/efo/EFO_0004324,http://www.ebi.ac.uk/efo/EFO_0004503,http://www.ebi.ac.uk/efo/EFO_0004298,http://www.ebi.ac.uk/efo/EFO_0004732,http://www.ebi.ac.uk/efo/EFO_0004529
serine	plasma betaine measurement, angiographic measurement	11	2	1	0	1	1.34565e-05	1.34564e-05	0.00448107	1	0.0833333	0.153846	0.108992	rs715	http://www.ebi.ac.uk/efo/EFO_0007787, http://www.ebi.ac.uk/efo/EFO_0006512	Cardiovascular measurement	http://www.ebi.ac.uk/efo/EFO_0004298
serine	urinary sodium to creatinine ratio	11	2	0	1	1	1.34565e-05	1.34564e-05	0.00448107	1	0.0833333	0.153846	0.108992	rs1047891-rs715	http://www.ebi.ac.uk/efo/EFO_0009883	Other measurement	http://www.ebi.ac.uk/efo/EFO_0001444
serine	creatine measurement	11	2	0	1	1	1.34565e-05	1.34564e-05	0.00448107	1	0.0833333	0.153846	0.108992	rs7421152-rs10172053	http://www.ebi.ac.uk/efo/EFO_0010472	Other measurement	http://www.ebi.ac.uk/efo/EFO_0001444
proline	tyrosine measurement, amino acid measurement	11	2	0	1	1	1.34565e-05	1.34564e-05	0.00448107	1	0.0833333	0.153846	0.108992	rs2238732-rs5747934	http://www.ebi.ac.uk/efo/EFO_0005058, http://www.ebi.ac.uk/efo/EFO_0005134	Other measurement	http://www.ebi.ac.uk/efo/EFO_0001444
X-12038	wet macular degeneration	2	11	0	1	1	1.34565e-05	1.34564e-05	0.00448107	1	0.0833333	0.153846	0.108992	rs1800775-rs3764261	http://www.ebi.ac.uk/efo/EFO_0004683	Neurological disorder	http://www.ebi.ac.uk/efo/EFO_0000618
palmitoyl sphingomyelin	common carotid intimal medial thickness	2	11	0	1	1	1.34565e-05	1.34564e-05	0.00448107	1	0.0833333	0.153846	0.108992	rs7412-rs445925	http://www.ebi.ac.uk/efo/EFO_0004860	Cardiovascular measurement	http://www.ebi.ac.uk/efo/EFO_0004298
myristoleate (14:1n5)	fatty acid measurement	2	11	1	0	1	1.34565e-05	1.34564e-05	0.00448107	1	0.0833333	0.153846	0.108992	rs603424	http://www.ebi.ac.uk/efo/EFO_0005110	Lipid or lipoprotein measurement	http://www.ebi.ac.uk/efo/EFO_0004529
margarate (17:0)	fatty acid measurement	2	11	1	0	1	1.34565e-05	1.34564e-05	0.00448107	1	0.0833333	0.153846	0.108992	rs603424	http://www.ebi.ac.uk/efo/EFO_0005110	Lipid or lipoprotein measurement	http://www.ebi.ac.uk/efo/EFO_0004529
cholesterol	common carotid intimal medial thickness	2	11	0	1	1	1.34565e-05	1.34564e-05	0.00448107	1	0.0833333	0.153846	0.108992	rs7412-rs445925	http://www.ebi.ac.uk/efo/EFO_0004860	Cardiovascular measurement	http://www.ebi.ac.uk/efo/EFO_0004298
alanine	body mass index, fasting blood insulin measurement	2	11	0	1	1	1.34565e-05	1.34564e-05	0.00448107	1	0.0833333	0.153846	0.108992	rs1260326-rs780094	http://www.ebi.ac.uk/efo/EFO_0004340, http://www.ebi.ac.uk/efo/EFO_0004466	Other measurement,Body measurement	http://www.ebi.ac.uk/efo/EFO_0001444,http://www.ebi.ac.uk/efo/EFO_0004324
alanine	fatty acid measurement	2	11	0	1	1	1.34565e-05	1.34564e-05	0.00448107	1	0.0833333	0.153846	0.108992	rs1260326-rs780093	http://www.ebi.ac.uk/efo/EFO_0005110	Lipid or lipoprotein measurement	http://www.ebi.ac.uk/efo/EFO_0004529
hexanoylcarnitine	carnitine measurement, serum metabolite measurement	22	1	1	0	1	1.34565e-05	1.34565e-05	0.00448107	1	0.0454545	0.0869565	0.0454545	rs1171614	http://www.ebi.ac.uk/efo/EFO_0010469, http://www.ebi.ac.uk/efo/EFO_0005653	Other measurement	http://www.ebi.ac.uk/efo/EFO_0001444
hexanoylcarnitine	carnitine measurement	22	1	0	1	1	1.34565e-05	1.34565e-05	0.00448107	1	0.0454545	0.0869565	0.0454545	rs1171614-rs1171617	http://www.ebi.ac.uk/efo/EFO_0010469	Other measurement	http://www.ebi.ac.uk/efo/EFO_0001444
hexanoylcarnitine	peptidyl-prolyl cis-trans isomerase D measurement	22	1	0	1	1	1.34565e-05	1.34565e-05	0.00448107	1	0.0454545	0.0869565	0.0454545	rs8396-rs2070630	http://www.ebi.ac.uk/efo/EFO_0008256	Other measurement	http://www.ebi.ac.uk/efo/EFO_0001444
docosapentaenoate (n3 DPA; 22:5n3)	body mass index, fasting blood glucose measurement	1	22	0	1	1	1.34565e-05	1.34565e-05	0.00448107	1	0.0454545	0.0869565	0.0454545	rs174538-rs174550	http://www.ebi.ac.uk/efo/EFO_0004340, http://www.ebi.ac.uk/efo/EFO_0004465	Other measurement,Body measurement	http://www.ebi.ac.uk/efo/EFO_0001444,http://www.ebi.ac.uk/efo/EFO_0004324
glucose	body mass index, fasting blood glucose measurement	1	22	0	1	1	1.34565e-05	1.34565e-05	0.00448107	1	0.0454545	0.0869565	0.0454545	rs13431652-rs560887	http://www.ebi.ac.uk/efo/EFO_0004340, http://www.ebi.ac.uk/efo/EFO_0004465	Other measurement,Body measurement	http://www.ebi.ac.uk/efo/EFO_0001444,http://www.ebi.ac.uk/efo/EFO_0004324
1-eicosadienoylglycerophosphocholine*	body mass index, fasting blood glucose measurement	1	22	0	1	1	1.34565e-05	1.34565e-05	0.00448107	1	0.0454545	0.0869565	0.0454545	rs1535-rs174550	http://www.ebi.ac.uk/efo/EFO_0004340, http://www.ebi.ac.uk/efo/EFO_0004465	Other measurement,Body measurement	http://www.ebi.ac.uk/efo/EFO_0001444,http://www.ebi.ac.uk/efo/EFO_0004324
glucose	glucose measurement	1	22	0	1	1	1.34565e-05	1.34565e-05	0.00448107	1	0.0454545	0.0869565	0.0454545	rs13431652-rs560887	http://www.ebi.ac.uk/efo/EFO_0004468	Other measurement	http://www.ebi.ac.uk/efo/EFO_0001444
X-03056	total cholesterol measurement	21	416	1	1	2	0.00534345	1.35203e-05	0.00450016	1	0.0045977	0.00915332	0.00902585	rs2297374|rs1564348-rs662138	http://www.ebi.ac.uk/efo/EFO_0004574	Lipid or lipoprotein measurement	http://www.ebi.ac.uk/efo/EFO_0004732
butyrylcarnitine	anorexia nervosa, obsessive-compulsive disorder, attention deficit hyperactivity disorder, Tourette syndrome, unipolar depression, schizophrenia, autism spectrum disorder, bipolar disorder	60	145	0	2	2	0.00532143	1.37801e-05	0.00458445	1	0.00985222	0.0195122	0.0197603	rs2047568-rs525425|rs58235352-rs1169293	http://www.ebi.ac.uk/efo/EFO_0004215, http://www.ebi.ac.uk/efo/EFO_0004242, http://www.ebi.ac.uk/efo/EFO_0003888, http://www.ebi.ac.uk/efo/EFO_0004895, http://www.ebi.ac.uk/efo/EFO_0003761, http://www.ebi.ac.uk/efo/EFO_0000692, http://www.ebi.ac.uk/efo/EFO_0003756, http://www.ebi.ac.uk/efo/EFO_0000289	Neurological disorder,Metabolic disorder	http://www.ebi.ac.uk/efo/EFO_0000618,http://www.ebi.ac.uk/efo/EFO_0000589
1-oleoylglycerol (1-monoolein)	total cholesterol measurement, hematocrit, stroke, ventricular rate measurement, coronary heart disease, body mass index, atrial fibrillation, high density lipoprotein cholesterol measurement, cancer, diastolic blood pressure, triglyceride measurement, systolic blood pressure, heart failure, diabetes mellitus, glucose measurement, mortality	1	23	1	0	1	1.40681e-05	1.40681e-05	0.00466241	1	0.0434783	0.0833333	0.0434783	rs964184	http://www.ebi.ac.uk/efo/EFO_0004574, http://www.ebi.ac.uk/efo/EFO_0004348, http://www.ebi.ac.uk/efo/EFO_0000712, http://www.ebi.ac.uk/efo/EFO_0007928, http://www.ebi.ac.uk/efo/EFO_0001645, http://www.ebi.ac.uk/efo/EFO_0004340, http://www.ebi.ac.uk/efo/EFO_0000275, http://www.ebi.ac.uk/efo/EFO_0004612, http://www.ebi.ac.uk/efo/EFO_0000311, http://www.ebi.ac.uk/efo/EFO_0006336, http://www.ebi.ac.uk/efo/EFO_0004530, http://www.ebi.ac.uk/efo/EFO_0006335, http://www.ebi.ac.uk/efo/EFO_0003144, http://www.ebi.ac.uk/efo/EFO_0000400, http://www.ebi.ac.uk/efo/EFO_0004468, http://www.ebi.ac.uk/efo/EFO_0004352	Other measurement,Cancer,Hematological measurement,Lipid or lipoprotein measurement,Cardiovascular measurement,Body measurement,Cardiovascular disease,Metabolic disorder	http://www.ebi.ac.uk/efo/EFO_0004324,http://www.ebi.ac.uk/efo/EFO_0001444,http://www.ebi.ac.uk/efo/EFO_0000616,http://www.ebi.ac.uk/efo/EFO_0004503,http://www.ebi.ac.uk/efo/EFO_0004298,http://www.ebi.ac.uk/efo/EFO_0000589,http://www.ebi.ac.uk/efo/EFO_0000319,http://www.ebi.ac.uk/efo/EFO_0004732,http://www.ebi.ac.uk/efo/EFO_0004529
1-eicosadienoylglycerophosphocholine*	total cholesterol measurement, hematocrit, stroke, ventricular rate measurement, coronary heart disease, body mass index, atrial fibrillation, high density lipoprotein cholesterol measurement, cancer, diastolic blood pressure, triglyceride measurement, systolic blood pressure, heart failure, diabetes mellitus, glucose measurement, mortality	1	23	0	1	1	1.40681e-05	1.40681e-05	0.00466241	1	0.0434783	0.0833333	0.0434783	rs1535-rs174547	http://www.ebi.ac.uk/efo/EFO_0004574, http://www.ebi.ac.uk/efo/EFO_0004348, http://www.ebi.ac.uk/efo/EFO_0000712, http://www.ebi.ac.uk/efo/EFO_0007928, http://www.ebi.ac.uk/efo/EFO_0001645, http://www.ebi.ac.uk/efo/EFO_0004340, http://www.ebi.ac.uk/efo/EFO_0000275, http://www.ebi.ac.uk/efo/EFO_0004612, http://www.ebi.ac.uk/efo/EFO_0000311, http://www.ebi.ac.uk/efo/EFO_0006336, http://www.ebi.ac.uk/efo/EFO_0004530, http://www.ebi.ac.uk/efo/EFO_0006335, http://www.ebi.ac.uk/efo/EFO_0003144, http://www.ebi.ac.uk/efo/EFO_0000400, http://www.ebi.ac.uk/efo/EFO_0004468, http://www.ebi.ac.uk/efo/EFO_0004352	Other measurement,Cancer,Hematological measurement,Lipid or lipoprotein measurement,Cardiovascular measurement,Body measurement,Cardiovascular disease,Metabolic disorder	http://www.ebi.ac.uk/efo/EFO_0004324,http://www.ebi.ac.uk/efo/EFO_0001444,http://www.ebi.ac.uk/efo/EFO_0000616,http://www.ebi.ac.uk/efo/EFO_0004503,http://www.ebi.ac.uk/efo/EFO_0004298,http://www.ebi.ac.uk/efo/EFO_0000589,http://www.ebi.ac.uk/efo/EFO_0000319,http://www.ebi.ac.uk/efo/EFO_0004732,http://www.ebi.ac.uk/efo/EFO_0004529
1-oleoylglycerol (1-monoolein)	very low density lipoprotein cholesterol measurement	1	23	1	0	1	1.40681e-05	1.40681e-05	0.00466241	1	0.0434783	0.0833333	0.0434783	rs964184	http://www.ebi.ac.uk/efo/EFO_0008317	Lipid or lipoprotein measurement	http://www.ebi.ac.uk/efo/EFO_0004529
X-11412	total cholesterol measurement, hematocrit, stroke, ventricular rate measurement, coronary heart disease, body mass index, atrial fibrillation, high density lipoprotein cholesterol measurement, cancer, diastolic blood pressure, triglyceride measurement, systolic blood pressure, heart failure, diabetes mellitus, glucose measurement, mortality	1	23	0	1	1	1.40681e-05	1.40681e-05	0.00466241	1	0.0434783	0.0833333	0.0434783	rs247617-rs3764261	http://www.ebi.ac.uk/efo/EFO_0004574, http://www.ebi.ac.uk/efo/EFO_0004348, http://www.ebi.ac.uk/efo/EFO_0000712, http://www.ebi.ac.uk/efo/EFO_0007928, http://www.ebi.ac.uk/efo/EFO_0001645, http://www.ebi.ac.uk/efo/EFO_0004340, http://www.ebi.ac.uk/efo/EFO_0000275, http://www.ebi.ac.uk/efo/EFO_0004612, http://www.ebi.ac.uk/efo/EFO_0000311, http://www.ebi.ac.uk/efo/EFO_0006336, http://www.ebi.ac.uk/efo/EFO_0004530, http://www.ebi.ac.uk/efo/EFO_0006335, http://www.ebi.ac.uk/efo/EFO_0003144, http://www.ebi.ac.uk/efo/EFO_0000400, http://www.ebi.ac.uk/efo/EFO_0004468, http://www.ebi.ac.uk/efo/EFO_0004352	Other measurement,Cancer,Hematological measurement,Lipid or lipoprotein measurement,Cardiovascular measurement,Body measurement,Cardiovascular disease,Metabolic disorder	http://www.ebi.ac.uk/efo/EFO_0004324,http://www.ebi.ac.uk/efo/EFO_0001444,http://www.ebi.ac.uk/efo/EFO_0000616,http://www.ebi.ac.uk/efo/EFO_0004503,http://www.ebi.ac.uk/efo/EFO_0004298,http://www.ebi.ac.uk/efo/EFO_0000589,http://www.ebi.ac.uk/efo/EFO_0000319,http://www.ebi.ac.uk/efo/EFO_0004732,http://www.ebi.ac.uk/efo/EFO_0004529
docosapentaenoate (n3 DPA; 22:5n3)	total cholesterol measurement, hematocrit, stroke, ventricular rate measurement, coronary heart disease, body mass index, atrial fibrillation, high density lipoprotein cholesterol measurement, cancer, diastolic blood pressure, triglyceride measurement, systolic blood pressure, heart failure, diabetes mellitus, glucose measurement, mortality	1	23	0	1	1	1.40681e-05	1.40681e-05	0.00466241	1	0.0434783	0.0833333	0.0434783	rs174547-rs174538	http://www.ebi.ac.uk/efo/EFO_0004574, http://www.ebi.ac.uk/efo/EFO_0004348, http://www.ebi.ac.uk/efo/EFO_0000712, http://www.ebi.ac.uk/efo/EFO_0007928, http://www.ebi.ac.uk/efo/EFO_0001645, http://www.ebi.ac.uk/efo/EFO_0004340, http://www.ebi.ac.uk/efo/EFO_0000275, http://www.ebi.ac.uk/efo/EFO_0004612, http://www.ebi.ac.uk/efo/EFO_0000311, http://www.ebi.ac.uk/efo/EFO_0006336, http://www.ebi.ac.uk/efo/EFO_0004530, http://www.ebi.ac.uk/efo/EFO_0006335, http://www.ebi.ac.uk/efo/EFO_0003144, http://www.ebi.ac.uk/efo/EFO_0000400, http://www.ebi.ac.uk/efo/EFO_0004468, http://www.ebi.ac.uk/efo/EFO_0004352	Other measurement,Cancer,Hematological measurement,Lipid or lipoprotein measurement,Cardiovascular measurement,Body measurement,Cardiovascular disease,Metabolic disorder	http://www.ebi.ac.uk/efo/EFO_0004324,http://www.ebi.ac.uk/efo/EFO_0001444,http://www.ebi.ac.uk/efo/EFO_0000616,http://www.ebi.ac.uk/efo/EFO_0004503,http://www.ebi.ac.uk/efo/EFO_0004298,http://www.ebi.ac.uk/efo/EFO_0000589,http://www.ebi.ac.uk/efo/EFO_0000319,http://www.ebi.ac.uk/efo/EFO_0004732,http://www.ebi.ac.uk/efo/EFO_0004529
X-11550	total cholesterol measurement, hematocrit, stroke, ventricular rate measurement, coronary heart disease, body mass index, atrial fibrillation, high density lipoprotein cholesterol measurement, cancer, diastolic blood pressure, triglyceride measurement, systolic blood pressure, heart failure, diabetes mellitus, glucose measurement, mortality	1	23	0	1	1	1.40681e-05	1.40681e-05	0.00466241	1	0.0434783	0.0833333	0.0434783	rs247617-rs247616	http://www.ebi.ac.uk/efo/EFO_0004574, http://www.ebi.ac.uk/efo/EFO_0004348, http://www.ebi.ac.uk/efo/EFO_0000712, http://www.ebi.ac.uk/efo/EFO_0007928, http://www.ebi.ac.uk/efo/EFO_0001645, http://www.ebi.ac.uk/efo/EFO_0004340, http://www.ebi.ac.uk/efo/EFO_0000275, http://www.ebi.ac.uk/efo/EFO_0004612, http://www.ebi.ac.uk/efo/EFO_0000311, http://www.ebi.ac.uk/efo/EFO_0006336, http://www.ebi.ac.uk/efo/EFO_0004530, http://www.ebi.ac.uk/efo/EFO_0006335, http://www.ebi.ac.uk/efo/EFO_0003144, http://www.ebi.ac.uk/efo/EFO_0000400, http://www.ebi.ac.uk/efo/EFO_0004468, http://www.ebi.ac.uk/efo/EFO_0004352	Other measurement,Cancer,Hematological measurement,Lipid or lipoprotein measurement,Cardiovascular measurement,Body measurement,Cardiovascular disease,Metabolic disorder	http://www.ebi.ac.uk/efo/EFO_0004324,http://www.ebi.ac.uk/efo/EFO_0001444,http://www.ebi.ac.uk/efo/EFO_0000616,http://www.ebi.ac.uk/efo/EFO_0004503,http://www.ebi.ac.uk/efo/EFO_0004298,http://www.ebi.ac.uk/efo/EFO_0000589,http://www.ebi.ac.uk/efo/EFO_0000319,http://www.ebi.ac.uk/efo/EFO_0004732,http://www.ebi.ac.uk/efo/EFO_0004529
1-oleoylglycerophosphoethanolamine	total cholesterol measurement, hematocrit, stroke, ventricular rate measurement, coronary heart disease, body mass index, atrial fibrillation, high density lipoprotein cholesterol measurement, cancer, diastolic blood pressure, triglyceride measurement, systolic blood pressure, heart failure, diabetes mellitus, glucose measurement, mortality	1	23	0	1	1	1.40681e-05	1.40681e-05	0.00466241	1	0.0434783	0.0833333	0.0434783	rs261332-rs2070895	http://www.ebi.ac.uk/efo/EFO_0004574, http://www.ebi.ac.uk/efo/EFO_0004348, http://www.ebi.ac.uk/efo/EFO_0000712, http://www.ebi.ac.uk/efo/EFO_0007928, http://www.ebi.ac.uk/efo/EFO_0001645, http://www.ebi.ac.uk/efo/EFO_0004340, http://www.ebi.ac.uk/efo/EFO_0000275, http://www.ebi.ac.uk/efo/EFO_0004612, http://www.ebi.ac.uk/efo/EFO_0000311, http://www.ebi.ac.uk/efo/EFO_0006336, http://www.ebi.ac.uk/efo/EFO_0004530, http://www.ebi.ac.uk/efo/EFO_0006335, http://www.ebi.ac.uk/efo/EFO_0003144, http://www.ebi.ac.uk/efo/EFO_0000400, http://www.ebi.ac.uk/efo/EFO_0004468, http://www.ebi.ac.uk/efo/EFO_0004352	Other measurement,Cancer,Hematological measurement,Lipid or lipoprotein measurement,Cardiovascular measurement,Body measurement,Cardiovascular disease,Metabolic disorder	http://www.ebi.ac.uk/efo/EFO_0004324,http://www.ebi.ac.uk/efo/EFO_0001444,http://www.ebi.ac.uk/efo/EFO_0000616,http://www.ebi.ac.uk/efo/EFO_0004503,http://www.ebi.ac.uk/efo/EFO_0004298,http://www.ebi.ac.uk/efo/EFO_0000589,http://www.ebi.ac.uk/efo/EFO_0000319,http://www.ebi.ac.uk/efo/EFO_0004732,http://www.ebi.ac.uk/efo/EFO_0004529
1-stearoylglycerophosphoethanolamine	total cholesterol measurement, hematocrit, stroke, ventricular rate measurement, coronary heart disease, body mass index, atrial fibrillation, high density lipoprotein cholesterol measurement, cancer, diastolic blood pressure, triglyceride measurement, systolic blood pressure, heart failure, diabetes mellitus, glucose measurement, mortality	1	23	0	1	1	1.40681e-05	1.40681e-05	0.00466241	1	0.0434783	0.0833333	0.0434783	rs261332-rs588136	http://www.ebi.ac.uk/efo/EFO_0004574, http://www.ebi.ac.uk/efo/EFO_0004348, http://www.ebi.ac.uk/efo/EFO_0000712, http://www.ebi.ac.uk/efo/EFO_0007928, http://www.ebi.ac.uk/efo/EFO_0001645, http://www.ebi.ac.uk/efo/EFO_0004340, http://www.ebi.ac.uk/efo/EFO_0000275, http://www.ebi.ac.uk/efo/EFO_0004612, http://www.ebi.ac.uk/efo/EFO_0000311, http://www.ebi.ac.uk/efo/EFO_0006336, http://www.ebi.ac.uk/efo/EFO_0004530, http://www.ebi.ac.uk/efo/EFO_0006335, http://www.ebi.ac.uk/efo/EFO_0003144, http://www.ebi.ac.uk/efo/EFO_0000400, http://www.ebi.ac.uk/efo/EFO_0004468, http://www.ebi.ac.uk/efo/EFO_0004352	Other measurement,Cancer,Hematological measurement,Lipid or lipoprotein measurement,Cardiovascular measurement,Body measurement,Cardiovascular disease,Metabolic disorder	http://www.ebi.ac.uk/efo/EFO_0004324,http://www.ebi.ac.uk/efo/EFO_0001444,http://www.ebi.ac.uk/efo/EFO_0000616,http://www.ebi.ac.uk/efo/EFO_0004503,http://www.ebi.ac.uk/efo/EFO_0004298,http://www.ebi.ac.uk/efo/EFO_0000589,http://www.ebi.ac.uk/efo/EFO_0000319,http://www.ebi.ac.uk/efo/EFO_0004732,http://www.ebi.ac.uk/efo/EFO_0004529
serine	leukocyte count	11	830	0	2	2	0.00558444	1.41154e-05	0.00467585	1	0.00238379	0.00475624	0.00456345	rs1047891-rs715|rs4947534-rs6954499	http://www.ebi.ac.uk/efo/EFO_0004308	Hematological measurement	http://www.ebi.ac.uk/efo/EFO_0004503
X-02269	urate measurement, underweight body mass index status	6	4	0	1	1	1.46798e-05	1.46797e-05	0.00470797	1	0.111111	0.2	0.161625	rs1165209-rs1165196	http://www.ebi.ac.uk/efo/EFO_0004531, http://www.ebi.ac.uk/efo/EFO_0005936	Other measurement,Body measurement	http://www.ebi.ac.uk/efo/EFO_0001444,http://www.ebi.ac.uk/efo/EFO_0004324
1-eicosatrienoylglycerophosphocholine*	palmitoleic acid measurement	6	4	0	1	1	1.46798e-05	1.46797e-05	0.00470797	1	0.111111	0.2	0.161625	rs102275-rs174548	http://www.ebi.ac.uk/efo/EFO_0007973	Lipid or lipoprotein measurement	http://www.ebi.ac.uk/efo/EFO_0004529
1-eicosatrienoylglycerophosphocholine*	gamma-linolenic acid measurement	6	4	0	1	1	1.46798e-05	1.46797e-05	0.00470797	1	0.111111	0.2	0.161625	rs174546-rs174548	http://www.ebi.ac.uk/efo/EFO_0007762	Lipid or lipoprotein measurement	http://www.ebi.ac.uk/efo/EFO_0004529
1-eicosatrienoylglycerophosphocholine*	sphingolipid measurement, blood metabolite measurement	6	4	0	1	1	1.46798e-05	1.46797e-05	0.00470797	1	0.111111	0.2	0.161625	rs174547-rs174548	http://www.ebi.ac.uk/efo/EFO_0004622, http://www.ebi.ac.uk/efo/EFO_0005664	Lipid or lipoprotein measurement,Other measurement	http://www.ebi.ac.uk/efo/EFO_0001444,http://www.ebi.ac.uk/efo/EFO_0004529
X-14626	response to statin	6	4	0	1	1	1.46798e-05	1.46797e-05	0.00470797	1	0.111111	0.2	0.161625	rs4149056-rs12317268	http://purl.obolibrary.org/obo/GO_0036273	Response to drug	http://purl.obolibrary.org/obo/GO_0042493
X-11469	urate measurement, underweight body mass index status	6	4	0	1	1	1.46798e-05	1.46797e-05	0.00470797	1	0.111111	0.2	0.161625	rs1165209-rs11754288	http://www.ebi.ac.uk/efo/EFO_0004531, http://www.ebi.ac.uk/efo/EFO_0005936	Other measurement,Body measurement	http://www.ebi.ac.uk/efo/EFO_0001444,http://www.ebi.ac.uk/efo/EFO_0004324
X-11469	response to statin	6	4	0	1	1	1.46798e-05	1.46797e-05	0.00470797	1	0.111111	0.2	0.161625	rs4149081-rs4149056	http://purl.obolibrary.org/obo/GO_0036273	Response to drug	http://purl.obolibrary.org/obo/GO_0042493
1-eicosatrienoylglycerophosphocholine*	aortic stenosis	6	4	0	1	1	1.46798e-05	1.46797e-05	0.00470797	1	0.111111	0.2	0.161625	rs174547-rs174548	http://www.ebi.ac.uk/efo/EFO_0000266	Cardiovascular disease	http://www.ebi.ac.uk/efo/EFO_0000319
1-eicosatrienoylglycerophosphocholine*	phosphatidylinositol measurement	6	4	0	1	1	1.46798e-05	1.46797e-05	0.00470797	1	0.111111	0.2	0.161625	rs968567-rs174560-rs174548	http://www.ebi.ac.uk/efo/EFO_0010230	Lipid or lipoprotein measurement	http://www.ebi.ac.uk/efo/EFO_0004529
X-02269	response to statin	6	4	0	1	1	1.46798e-05	1.46797e-05	0.00470797	1	0.111111	0.2	0.161625	rs2199680-rs4149056	http://purl.obolibrary.org/obo/GO_0036273	Response to drug	http://purl.obolibrary.org/obo/GO_0042493
adrenate (22:4n6)	adult onset asthma, type II diabetes mellitus	4	6	0	1	1	1.46798e-05	1.46797e-05	0.00470797	1	0.111111	0.2	0.161625	rs174584-rs174550	http://www.ebi.ac.uk/efo/EFO_1002011, http://www.ebi.ac.uk/efo/EFO_0001360	Metabolic disorder,Other disease	http://www.ebi.ac.uk/efo/EFO_0000408,http://www.ebi.ac.uk/efo/EFO_0000589
adrenate (22:4n6)	lipid measurement, blood metabolite measurement	4	6	0	1	1	1.46798e-05	1.46797e-05	0.00470797	1	0.111111	0.2	0.161625	rs174547-rs174550	http://www.ebi.ac.uk/efo/EFO_0004529, http://www.ebi.ac.uk/efo/EFO_0005664	Other measurement	http://www.ebi.ac.uk/efo/EFO_0001444
adrenate (22:4n6)	delta-5 desaturase measurement, response to polyunsaturated fatty acid supplementation	4	6	0	1	1	1.46798e-05	1.46797e-05	0.00470797	1	0.111111	0.2	0.161625	rs174566-rs174550	http://www.ebi.ac.uk/efo/EFO_0007764, http://www.ebi.ac.uk/efo/EFO_0009131	Biological process,Other measurement	http://purl.obolibrary.org/obo/GO_0008150,http://www.ebi.ac.uk/efo/EFO_0001444
adrenate (22:4n6)	eicosapentaenoic acid measurement	4	6	0	1	1	1.46798e-05	1.46797e-05	0.00470797	1	0.111111	0.2	0.161625	rs174448-rs174550-rs174538-rs174570	http://www.ebi.ac.uk/efo/EFO_0007760	Lipid or lipoprotein measurement	http://www.ebi.ac.uk/efo/EFO_0004529
adrenate (22:4n6)	docosapentaenoic acid measurement	4	6	0	1	1	1.46798e-05	1.46797e-05	0.00470797	1	0.111111	0.2	0.161625	rs174547-rs174550	http://www.ebi.ac.uk/efo/EFO_0006809	Lipid or lipoprotein measurement	http://www.ebi.ac.uk/efo/EFO_0004529
uridine	multiple sclerosis, chronic lymphocytic leukemia	4	6	0	1	1	1.46798e-05	1.46797e-05	0.00470797	1	0.111111	0.2	0.161625	rs131794-rs140522	http://www.ebi.ac.uk/efo/EFO_0003885, http://www.ebi.ac.uk/efo/EFO_0000095	Immune system disorder,Cancer	http://www.ebi.ac.uk/efo/EFO_0000540,http://www.ebi.ac.uk/efo/EFO_0000616
X-08988	macular telangiectasia type 2	8	3	1	0	1	1.46798e-05	1.46797e-05	0.00470797	1	0.1	0.181818	0.141104	rs715	http://www.ebi.ac.uk/efo/EFO_1002009	Neurological disorder	http://www.ebi.ac.uk/efo/EFO_0000618
1-linoleoylglycerophosphoethanolamine*	laryngeal squamous cell carcinoma	8	3	0	1	1	1.46798e-05	1.46797e-05	0.00470797	1	0.1	0.181818	0.141104	rs968567-rs174549-rs174535	http://www.ebi.ac.uk/efo/EFO_0006352	Cancer	http://www.ebi.ac.uk/efo/EFO_0000616
1-linoleoylglycerophosphoethanolamine*	arachidonic acid measurement	8	3	0	1	1	1.46798e-05	1.46797e-05	0.00470797	1	0.1	0.181818	0.141104	rs174577-rs174535	http://www.ebi.ac.uk/efo/EFO_0006808	Lipid or lipoprotein measurement	http://www.ebi.ac.uk/efo/EFO_0004529
1-linoleoylglycerophosphoethanolamine*	cholesteryl ester 16:0 measurement	8	3	0	1	1	1.46798e-05	1.46797e-05	0.00470797	1	0.1	0.181818	0.141104	rs968567-rs174548-rs174535	http://www.ebi.ac.uk/efo/EFO_0010341	Lipid or lipoprotein measurement	http://www.ebi.ac.uk/efo/EFO_0004529
1-linoleoylglycerophosphoethanolamine*	fatty acid measurement, oleic acid measurement	8	3	1	0	1	1.46798e-05	1.46797e-05	0.00470797	1	0.1	0.181818	0.141104	rs174535	http://www.ebi.ac.uk/efo/EFO_0005110, http://www.ebi.ac.uk/efo/EFO_0006810	Lipid or lipoprotein measurement	http://www.ebi.ac.uk/efo/EFO_0004529
1-linoleoylglycerophosphoethanolamine*	phosphatidylethanolamine ether measurement	8	3	0	1	1	1.46798e-05	1.46797e-05	0.00470797	1	0.1	0.181818	0.141104	rs968567-rs174549-rs174535	http://www.ebi.ac.uk/efo/EFO_0010229	Lipid or lipoprotein measurement	http://www.ebi.ac.uk/efo/EFO_0004529
X-12456	response to antineoplastic agent	8	3	0	1	1	1.46798e-05	1.46797e-05	0.00470797	1	0.1	0.181818	0.141104	rs11045879-rs4149056	http://purl.obolibrary.org/obo/GO_0097327	Response to drug	http://purl.obolibrary.org/obo/GO_0042493
X-08988	glutamine measurement, amino acid measurement	8	3	0	1	1	1.46798e-05	1.46797e-05	0.00470797	1	0.1	0.181818	0.141104	rs7421152-rs12613336	http://www.ebi.ac.uk/efo/EFO_0009768, http://www.ebi.ac.uk/efo/EFO_0005134	Other measurement	http://www.ebi.ac.uk/efo/EFO_0001444
X-10510	very long-chain saturated fatty acid measurement	8	3	0	1	1	1.46798e-05	1.46797e-05	0.00470797	1	0.1	0.181818	0.141104	rs4814176-rs680379	http://www.ebi.ac.uk/efo/EFO_0006796	Lipid or lipoprotein measurement	http://www.ebi.ac.uk/efo/EFO_0004529
phenylalanine	blood metabolite measurement, amino acid measurement	3	8	1	0	1	1.46798e-05	1.46797e-05	0.00470797	1	0.1	0.181818	0.141104	rs12297049	http://www.ebi.ac.uk/efo/EFO_0005664, http://www.ebi.ac.uk/efo/EFO_0005134	Other measurement	http://www.ebi.ac.uk/efo/EFO_0001444
X-11247	hormone measurement	3	8	0	1	1	1.46798e-05	1.46797e-05	0.00470797	1	0.1	0.181818	0.141104	rs17521564-rs2185570	http://www.ebi.ac.uk/efo/EFO_0004730	Other measurement	http://www.ebi.ac.uk/efo/EFO_0001444
X-12644	response to statin, LDL cholesterol change measurement	3	8	0	1	1	1.46798e-05	1.46797e-05	0.00470797	1	0.1	0.181818	0.141104	rs58310495-rs7969341	http://purl.obolibrary.org/obo/GO_0036273, http://www.ebi.ac.uk/efo/EFO_0007804	Lipid or lipoprotein measurement,Response to drug	http://purl.obolibrary.org/obo/GO_0042493,http://www.ebi.ac.uk/efo/EFO_0004732
X-14189	malaria	3	8	0	1	1	1.46798e-05	1.46797e-05	0.00470797	1	0.1	0.181818	0.141104	rs8176719-rs651007	http://www.ebi.ac.uk/efo/EFO_0001068	Digestive system disorder	http://www.ebi.ac.uk/efo/EFO_0000405
X-14304	malaria	3	8	0	1	1	1.46798e-05	1.46797e-05	0.00470797	1	0.1	0.181818	0.141104	rs579459-rs8176719	http://www.ebi.ac.uk/efo/EFO_0001068	Digestive system disorder	http://www.ebi.ac.uk/efo/EFO_0000405
X-11820	response to statin, LDL cholesterol change measurement	3	8	0	1	1	1.46798e-05	1.46797e-05	0.00470797	1	0.1	0.181818	0.141104	rs7412-rs445925	http://purl.obolibrary.org/obo/GO_0036273, http://www.ebi.ac.uk/efo/EFO_0007804	Lipid or lipoprotein measurement,Response to drug	http://purl.obolibrary.org/obo/GO_0042493,http://www.ebi.ac.uk/efo/EFO_0004732
gamma-glutamylglutamine	blood metabolite measurement, amino acid measurement	3	8	1	0	1	1.46798e-05	1.46797e-05	0.00470797	1	0.1	0.181818	0.141104	rs2657879	http://www.ebi.ac.uk/efo/EFO_0005664, http://www.ebi.ac.uk/efo/EFO_0005134	Other measurement	http://www.ebi.ac.uk/efo/EFO_0001444
gamma-glutamylglutamine	amino acid measurement	3	8	1	0	1	1.46798e-05	1.46797e-05	0.00470797	1	0.1	0.181818	0.141104	rs1260326	http://www.ebi.ac.uk/efo/EFO_0005134	Other measurement	http://www.ebi.ac.uk/efo/EFO_0001444
X-18601	response to statin, LDL cholesterol change measurement	3	8	0	1	1	1.46798e-05	1.46797e-05	0.00470797	1	0.1	0.181818	0.141104	rs58310495-rs2199680	http://purl.obolibrary.org/obo/GO_0036273, http://www.ebi.ac.uk/efo/EFO_0007804	Lipid or lipoprotein measurement,Response to drug	http://purl.obolibrary.org/obo/GO_0042493,http://www.ebi.ac.uk/efo/EFO_0004732
X-14473	response to anticoagulant	3	8	0	1	1	1.46798e-05	1.46797e-05	0.00470797	1	0.1	0.181818	0.141104	rs4986894-rs12777823	http://purl.obolibrary.org/obo/GO_0061476	Response to drug	http://purl.obolibrary.org/obo/GO_0042493
gamma-glutamylglutamine	diabetes mellitus, urinary albumin to creatinine ratio	3	8	0	1	1	1.46798e-05	1.46797e-05	0.00470797	1	0.1	0.181818	0.141104	rs1260326-rs780093	http://www.ebi.ac.uk/efo/EFO_0000400, http://www.ebi.ac.uk/efo/EFO_0007778	Other measurement,Metabolic disorder	http://www.ebi.ac.uk/efo/EFO_0001444,http://www.ebi.ac.uk/efo/EFO_0000589
X-12850	hormone measurement	3	8	0	1	1	1.46798e-05	1.46797e-05	0.00470797	1	0.1	0.181818	0.141104	rs2637125-rs2547231	http://www.ebi.ac.uk/efo/EFO_0004730	Other measurement	http://www.ebi.ac.uk/efo/EFO_0001444
3-methyl-2-oxovalerate	diabetes mellitus, urinary albumin to creatinine ratio	3	8	0	1	1	1.46798e-05	1.46797e-05	0.00470797	1	0.1	0.181818	0.141104	rs1260326-rs780093	http://www.ebi.ac.uk/efo/EFO_0000400, http://www.ebi.ac.uk/efo/EFO_0007778	Other measurement,Metabolic disorder	http://www.ebi.ac.uk/efo/EFO_0001444,http://www.ebi.ac.uk/efo/EFO_0000589
X-11423	malaria	3	8	0	1	1	1.46798e-05	1.46797e-05	0.00470797	1	0.1	0.181818	0.141104	rs8176719-rs651007	http://www.ebi.ac.uk/efo/EFO_0001068	Digestive system disorder	http://www.ebi.ac.uk/efo/EFO_0000405
alanine	factor VII measurement	2	12	1	0	1	1.46798e-05	1.46797e-05	0.00470797	1	0.0769231	0.142857	0.100287	rs1260326	http://www.ebi.ac.uk/efo/EFO_0004619	Other measurement	http://www.ebi.ac.uk/efo/EFO_0001444
alanine	leptin measurement, type II diabetes mellitus	2	12	0	1	1	1.46798e-05	1.46797e-05	0.00470797	1	0.0769231	0.142857	0.100287	rs1260326-rs780094	http://www.ebi.ac.uk/efo/EFO_0005000, http://www.ebi.ac.uk/efo/EFO_0001360	Other measurement,Metabolic disorder	http://www.ebi.ac.uk/efo/EFO_0001444,http://www.ebi.ac.uk/efo/EFO_0000589
X-11327	phosphorus measurement	2	12	0	1	1	1.46798e-05	1.46797e-05	0.00470797	1	0.0769231	0.142857	0.100287	rs947583-rs12191817	http://www.ebi.ac.uk/efo/EFO_0004861	Other measurement	http://www.ebi.ac.uk/efo/EFO_0001444
cholesterol	free cholesterol measurement, low density lipoprotein cholesterol measurement	2	12	0	1	1	1.46798e-05	1.46797e-05	0.00470797	1	0.0769231	0.142857	0.100287	rs445925-rs1065853	http://www.ebi.ac.uk/efo/EFO_0008591, http://www.ebi.ac.uk/efo/EFO_0004611	Lipid or lipoprotein measurement	http://www.ebi.ac.uk/efo/EFO_0004732
alanine	prothrombin time measurement	2	12	0	1	1	1.46798e-05	1.46797e-05	0.00470797	1	0.0769231	0.142857	0.100287	rs1313566-rs1260326	http://www.ebi.ac.uk/efo/EFO_0008390	Hematological measurement	http://www.ebi.ac.uk/efo/EFO_0004503
palmitoyl sphingomyelin	free cholesterol measurement, low density lipoprotein cholesterol measurement	2	12	0	1	1	1.46798e-05	1.46797e-05	0.00470797	1	0.0769231	0.142857	0.100287	rs445925-rs1065853	http://www.ebi.ac.uk/efo/EFO_0008591, http://www.ebi.ac.uk/efo/EFO_0004611	Lipid or lipoprotein measurement	http://www.ebi.ac.uk/efo/EFO_0004732
1-arachidonoylglycerophosphoinositol*	AR-C124910XX¬†measurement, acute coronary syndrome	12	2	0	1	1	1.46798e-05	1.46797e-05	0.00470797	1	0.0769231	0.142857	0.100287	rs113681054-rs1871395	http://www.ebi.ac.uk/efo/EFO_0007020, http://www.ebi.ac.uk/efo/EFO_0005672	Cardiovascular disease,Other measurement	http://www.ebi.ac.uk/efo/EFO_0001444,http://www.ebi.ac.uk/efo/EFO_0000319
1-arachidonoylglycerophosphoinositol*	arachidonic acid measurement, fatty acid measurement	12	2	0	1	1	1.46798e-05	1.46797e-05	0.00470797	1	0.0769231	0.142857	0.100287	rs174545-rs174578	http://www.ebi.ac.uk/efo/EFO_0006808, http://www.ebi.ac.uk/efo/EFO_0005110	Lipid or lipoprotein measurement	http://www.ebi.ac.uk/efo/EFO_0004529
1-arachidonoylglycerophosphoinositol*	blood metabolite measurement, X12063 measurement	12	2	0	1	1	1.46798e-05	1.46797e-05	0.00470797	1	0.0769231	0.142857	0.100287	rs4363657-rs1871395	http://www.ebi.ac.uk/efo/EFO_0005664, http://www.ebi.ac.uk/efo/EFO_0006957	Other measurement	http://www.ebi.ac.uk/efo/EFO_0001444
1-arachidonoylglycerophosphoinositol*	gondoic acid measurement	12	2	0	1	1	1.46798e-05	1.46797e-05	0.00470797	1	0.0769231	0.142857	0.100287	rs174578-rs174528	http://www.ebi.ac.uk/efo/EFO_0007975	Lipid or lipoprotein measurement	http://www.ebi.ac.uk/efo/EFO_0004529
1-arachidonoylglycerophosphoinositol*	vaccenic acid measurement	12	2	0	1	1	1.46798e-05	1.46797e-05	0.00470797	1	0.0769231	0.142857	0.100287	rs174578-rs174528	http://www.ebi.ac.uk/efo/EFO_0007974	Lipid or lipoprotein measurement	http://www.ebi.ac.uk/efo/EFO_0004529
1-arachidonoylglycerophosphoinositol*	clinical laboratory measurement, bilirubin measurement	12	2	0	1	1	1.46798e-05	1.46797e-05	0.00470797	1	0.0769231	0.142857	0.100287	rs1871395-rs4149081	http://www.ebi.ac.uk/efo/EFO_0004297, http://www.ebi.ac.uk/efo/EFO_0004570	Other measurement	http://www.ebi.ac.uk/efo/EFO_0001444
1-arachidonoylglycerophosphoinositol*	phosphatidylcholine 34:3 measurement	12	2	0	1	1	1.46798e-05	1.46797e-05	0.00470797	1	0.0769231	0.142857	0.100287	rs174578-rs174576	http://www.ebi.ac.uk/efo/EFO_0010377	Lipid or lipoprotein measurement	http://www.ebi.ac.uk/efo/EFO_0004529
1-arachidonoylglycerophosphoinositol*	cholesteryl ester 20:4 measurement	12	2	0	1	1	1.46798e-05	1.46797e-05	0.00470797	1	0.0769231	0.142857	0.100287	rs174578-rs174547	http://www.ebi.ac.uk/efo/EFO_0010348	Lipid or lipoprotein measurement	http://www.ebi.ac.uk/efo/EFO_0004529
1-arachidonoylglycerophosphoinositol*	metabolite measurement, body weight gain	12	2	0	1	1	1.46798e-05	1.46797e-05	0.00470797	1	0.0769231	0.142857	0.100287	rs174570-rs174565	http://www.ebi.ac.uk/efo/EFO_0004725, http://www.ebi.ac.uk/efo/EFO_0004566	Other measurement,Other trait	http://www.ebi.ac.uk/efo/EFO_0000001,http://www.ebi.ac.uk/efo/EFO_0001444
1-arachidonoylglycerophosphoinositol*	cholesteryl ester 18:3 measurement	12	2	0	1	1	1.46798e-05	1.46797e-05	0.00470797	1	0.0769231	0.142857	0.100287	rs174578-rs174535	http://www.ebi.ac.uk/efo/EFO_0010346	Lipid or lipoprotein measurement	http://www.ebi.ac.uk/efo/EFO_0004529
1-arachidonoylglycerophosphoinositol*	oleic acid measurement	12	2	0	1	1	1.46798e-05	1.46797e-05	0.00470797	1	0.0769231	0.142857	0.100287	rs102275-rs174578	http://www.ebi.ac.uk/efo/EFO_0006810	Lipid or lipoprotein measurement	http://www.ebi.ac.uk/efo/EFO_0004529
1-arachidonoylglycerophosphoinositol*	linoleic acid measurement	12	2	0	1	1	1.46798e-05	1.46797e-05	0.00470797	1	0.0769231	0.142857	0.100287	rs174578-rs174547	http://www.ebi.ac.uk/efo/EFO_0006807	Lipid or lipoprotein measurement	http://www.ebi.ac.uk/efo/EFO_0004529
1-arachidonoylglycerophosphoinositol*	fatty acid measurement, docosapentaenoic acid measurement	12	2	0	1	1	1.46798e-05	1.46797e-05	0.00470797	1	0.0769231	0.142857	0.100287	rs174578-rs174549	http://www.ebi.ac.uk/efo/EFO_0005110, http://www.ebi.ac.uk/efo/EFO_0006809	Lipid or lipoprotein measurement	http://www.ebi.ac.uk/efo/EFO_0004529
1-arachidonoylglycerophosphoinositol*	fatty acid measurement, linoleic acid measurement	12	2	0	1	1	1.46798e-05	1.46797e-05	0.00470797	1	0.0769231	0.142857	0.100287	rs174578-rs174550	http://www.ebi.ac.uk/efo/EFO_0005110, http://www.ebi.ac.uk/efo/EFO_0006807	Lipid or lipoprotein measurement	http://www.ebi.ac.uk/efo/EFO_0004529
bilirubin (E,E)*	HIV-1 infection, bilirubin measurement	24	1	1	0	1	1.46798e-05	1.46798e-05	0.00470797	1	0.0416667	0.08	0.0416667	rs887829	http://www.ebi.ac.uk/efo/EFO_0000180, http://www.ebi.ac.uk/efo/EFO_0004570	Other measurement,Other disease	http://www.ebi.ac.uk/efo/EFO_0000408,http://www.ebi.ac.uk/efo/EFO_0001444
bilirubin (E,E)*	bilirubin measurement, obesity	24	1	0	1	1	1.46798e-05	1.46798e-05	0.00470797	1	0.0416667	0.08	0.0416667	rs887829-rs4148325	http://www.ebi.ac.uk/efo/EFO_0004570, http://www.ebi.ac.uk/efo/EFO_0001073	Other measurement,Metabolic disorder	http://www.ebi.ac.uk/efo/EFO_0001444,http://www.ebi.ac.uk/efo/EFO_0000589
bilirubin (E,E)*	bilirubin measurement, response to tenofovir, HIV infection	24	1	1	0	1	1.46798e-05	1.46798e-05	0.00470797	1	0.0416667	0.08	0.0416667	rs887829	http://www.ebi.ac.uk/efo/EFO_0004570, http://www.ebi.ac.uk/efo/EFO_0009279, http://www.ebi.ac.uk/efo/EFO_0000764	Response to drug,Other measurement,Other disease	http://purl.obolibrary.org/obo/GO_0042493,http://www.ebi.ac.uk/efo/EFO_0000408,http://www.ebi.ac.uk/efo/EFO_0001444
bilirubin (E,E)*	xanthurenate measurement	24	1	0	1	1	1.46798e-05	1.46798e-05	0.00470797	1	0.0416667	0.08	0.0416667	rs887829-rs4148325	http://www.ebi.ac.uk/efo/EFO_0010551	Other measurement	http://www.ebi.ac.uk/efo/EFO_0001444
X-12510	hydroxy-leucine measurement	24	1	0	1	1	1.46798e-05	1.46798e-05	0.00470797	1	0.0416667	0.08	0.0416667	rs6546857-rs13538	http://www.ebi.ac.uk/efo/EFO_0005276	Other measurement	http://www.ebi.ac.uk/efo/EFO_0001444
bilirubin (E,E)*	Sickle cell anemia, cholelithiasis, bilirubin measurement	24	1	1	0	1	1.46798e-05	1.46798e-05	0.00470797	1	0.0416667	0.08	0.0416667	rs887829	http://www.orpha.net/ORDO/Orphanet_232, http://www.ebi.ac.uk/efo/EFO_0004799, http://www.ebi.ac.uk/efo/EFO_0004570	Other measurement,Other disease,Digestive system disorder	http://www.ebi.ac.uk/efo/EFO_0000408,http://www.ebi.ac.uk/efo/EFO_0001444,http://www.ebi.ac.uk/efo/EFO_0000405
bilirubin (E,E)*	circulating cell free DNA measurement	24	1	0	1	1	1.46798e-05	1.46798e-05	0.00470797	1	0.0416667	0.08	0.0416667	rs6742078-rs887829	http://www.ebi.ac.uk/efo/EFO_0004739	Other measurement	http://www.ebi.ac.uk/efo/EFO_0001444
1-oleoylglycerol (1-monoolein)	triglyceride measurement, physical activity	1	24	1	0	1	1.46798e-05	1.46798e-05	0.00470797	1	0.0416667	0.08	0.0416667	rs964184	http://www.ebi.ac.uk/efo/EFO_0004530, http://www.ebi.ac.uk/efo/EFO_0003940	Lipid or lipoprotein measurement,Biological process	http://purl.obolibrary.org/obo/GO_0008150,http://www.ebi.ac.uk/efo/EFO_0004529
docosapentaenoate (n3 DPA; 22:5n3)	heart rate	1	24	0	1	1	1.46798e-05	1.46798e-05	0.00470797	1	0.0416667	0.08	0.0416667	rs174538-rs174549	http://www.ebi.ac.uk/efo/EFO_0004326	Cardiovascular measurement	http://www.ebi.ac.uk/efo/EFO_0004298
1-eicosadienoylglycerophosphocholine*	heart rate	1	24	0	1	1	1.46798e-05	1.46798e-05	0.00470797	1	0.0416667	0.08	0.0416667	rs1535-rs174549	http://www.ebi.ac.uk/efo/EFO_0004326	Cardiovascular measurement	http://www.ebi.ac.uk/efo/EFO_0004298
X-12798	urate measurement	36	253	0	2	2	0.00557098	1.49751e-05	0.00480044	1	0.00696864	0.0138408	0.0138583	rs1171614-rs1171617|rs1359232-rs3799344	http://www.ebi.ac.uk/efo/EFO_0004531	Other measurement	http://www.ebi.ac.uk/efo/EFO_0001444
isovalerylcarnitine	platelet count	25	370	0	2	2	0.00565784	1.5271e-05	0.00483717	1	0.00508906	0.0101266	0.0100355	rs11950562-rs10058074|rs10072700-rs2070729	http://www.ebi.ac.uk/efo/EFO_0004309	Hematological measurement	http://www.ebi.ac.uk/efo/EFO_0004503
ADpSGEGDFXAEGGGVR*	alkaline phosphatase measurement, liver enzyme measurement	5	5	0	1	1	1.52915e-05	1.52914e-05	0.00483717	1	0.111111	0.2	0.162791	rs657152-rs612169	http://www.ebi.ac.uk/efo/EFO_0004533, http://www.ebi.ac.uk/efo/EFO_0004582	Liver enzyme measurement,Other measurement	http://www.ebi.ac.uk/efo/EFO_0004582,http://www.ebi.ac.uk/efo/EFO_0001444
ADpSGEGDFXAEGGGVR*	vascular endothelial growth factor receptor 3 measurement	5	5	1	0	1	1.52915e-05	1.52914e-05	0.00483717	1	0.111111	0.2	0.162791	rs651007	http://www.ebi.ac.uk/efo/EFO_0008315	Other measurement	http://www.ebi.ac.uk/efo/EFO_0001444
ADpSGEGDFXAEGGGVR*	iron biomarker measurement, ferritin measurement	5	5	1	0	1	1.52915e-05	1.52914e-05	0.00483717	1	0.111111	0.2	0.162791	rs651007	http://www.ebi.ac.uk/efo/EFO_0004461, http://www.ebi.ac.uk/efo/EFO_0004459	Other measurement	http://www.ebi.ac.uk/efo/EFO_0001444
ADpSGEGDFXAEGGGVR*	fibroblast growth factor 23 measurement	5	5	0	1	1	1.52915e-05	1.52914e-05	0.00483717	1	0.111111	0.2	0.162791	rs2769071-rs612169	http://www.ebi.ac.uk/efo/EFO_0009381	Other measurement	http://www.ebi.ac.uk/efo/EFO_0001444
ADpSGEGDFXAEGGGVR*	e-selectin measurement	5	5	0	1	1	1.52915e-05	1.52914e-05	0.00483717	1	0.111111	0.2	0.162791	rs2519093-rs651007	http://www.ebi.ac.uk/efo/EFO_0004575	Inflammatory measurement	http://www.ebi.ac.uk/efo/EFO_0004872
X-11441	HIV-1 infection, bilirubin measurement	25	1	0	1	1	1.52915e-05	1.52915e-05	0.00483717	1	0.04	0.0769231	0.04	rs4148324-rs887829	http://www.ebi.ac.uk/efo/EFO_0000180, http://www.ebi.ac.uk/efo/EFO_0004570	Other measurement,Other disease	http://www.ebi.ac.uk/efo/EFO_0000408,http://www.ebi.ac.uk/efo/EFO_0001444
X-11793	xanthurenate measurement	25	1	0	1	1	1.52915e-05	1.52915e-05	0.00483717	1	0.04	0.0769231	0.04	rs887829-rs4148325	http://www.ebi.ac.uk/efo/EFO_0010551	Other measurement	http://www.ebi.ac.uk/efo/EFO_0001444
X-11793	circulating cell free DNA measurement	25	1	0	1	1	1.52915e-05	1.52915e-05	0.00483717	1	0.04	0.0769231	0.04	rs6742078-rs887829	http://www.ebi.ac.uk/efo/EFO_0004739	Other measurement	http://www.ebi.ac.uk/efo/EFO_0001444
X-11793	bilirubin measurement, response to tenofovir, HIV infection	25	1	1	0	1	1.52915e-05	1.52915e-05	0.00483717	1	0.04	0.0769231	0.04	rs887829	http://www.ebi.ac.uk/efo/EFO_0004570, http://www.ebi.ac.uk/efo/EFO_0009279, http://www.ebi.ac.uk/efo/EFO_0000764	Response to drug,Other measurement,Other disease	http://purl.obolibrary.org/obo/GO_0042493,http://www.ebi.ac.uk/efo/EFO_0000408,http://www.ebi.ac.uk/efo/EFO_0001444
X-11793	HIV-1 infection, bilirubin measurement	25	1	1	0	1	1.52915e-05	1.52915e-05	0.00483717	1	0.04	0.0769231	0.04	rs887829	http://www.ebi.ac.uk/efo/EFO_0000180, http://www.ebi.ac.uk/efo/EFO_0004570	Other measurement,Other disease	http://www.ebi.ac.uk/efo/EFO_0000408,http://www.ebi.ac.uk/efo/EFO_0001444
X-11793	Sickle cell anemia, cholelithiasis, bilirubin measurement	25	1	1	0	1	1.52915e-05	1.52915e-05	0.00483717	1	0.04	0.0769231	0.04	rs887829	http://www.orpha.net/ORDO/Orphanet_232, http://www.ebi.ac.uk/efo/EFO_0004799, http://www.ebi.ac.uk/efo/EFO_0004570	Other measurement,Other disease,Digestive system disorder	http://www.ebi.ac.uk/efo/EFO_0000408,http://www.ebi.ac.uk/efo/EFO_0001444,http://www.ebi.ac.uk/efo/EFO_0000405
tryptophan	tyrosine measurement	25	1	0	1	1	1.52915e-05	1.52915e-05	0.00483717	1	0.04	0.0769231	0.04	rs6901004-rs411604	http://www.ebi.ac.uk/efo/EFO_0005058	Other measurement	http://www.ebi.ac.uk/efo/EFO_0001444
X-11793	bilirubin measurement, obesity	25	1	0	1	1	1.52915e-05	1.52915e-05	0.00483717	1	0.04	0.0769231	0.04	rs887829-rs4148325	http://www.ebi.ac.uk/efo/EFO_0004570, http://www.ebi.ac.uk/efo/EFO_0001073	Other measurement,Metabolic disorder	http://www.ebi.ac.uk/efo/EFO_0001444,http://www.ebi.ac.uk/efo/EFO_0000589
X-11441	Sickle cell anemia, cholelithiasis, bilirubin measurement	25	1	0	1	1	1.52915e-05	1.52915e-05	0.00483717	1	0.04	0.0769231	0.04	rs4148324-rs887829	http://www.orpha.net/ORDO/Orphanet_232, http://www.ebi.ac.uk/efo/EFO_0004799, http://www.ebi.ac.uk/efo/EFO_0004570	Other measurement,Other disease,Digestive system disorder	http://www.ebi.ac.uk/efo/EFO_0000408,http://www.ebi.ac.uk/efo/EFO_0001444,http://www.ebi.ac.uk/efo/EFO_0000405
X-11441	bilirubin measurement, response to tenofovir, HIV infection	25	1	0	1	1	1.52915e-05	1.52915e-05	0.00483717	1	0.04	0.0769231	0.04	rs4148324-rs887829	http://www.ebi.ac.uk/efo/EFO_0004570, http://www.ebi.ac.uk/efo/EFO_0009279, http://www.ebi.ac.uk/efo/EFO_0000764	Response to drug,Other measurement,Other disease	http://purl.obolibrary.org/obo/GO_0042493,http://www.ebi.ac.uk/efo/EFO_0000408,http://www.ebi.ac.uk/efo/EFO_0001444
X-11441	circulating cell free DNA measurement	25	1	0	1	1	1.52915e-05	1.52915e-05	0.00483717	1	0.04	0.0769231	0.04	rs6742078-rs4148324	http://www.ebi.ac.uk/efo/EFO_0004739	Other measurement	http://www.ebi.ac.uk/efo/EFO_0001444
X-11441	xanthurenate measurement	25	1	0	1	1	1.52915e-05	1.52915e-05	0.00483717	1	0.04	0.0769231	0.04	rs4148324-rs4148325	http://www.ebi.ac.uk/efo/EFO_0010551	Other measurement	http://www.ebi.ac.uk/efo/EFO_0001444
X-11441	bilirubin measurement, obesity	25	1	0	1	1	1.52915e-05	1.52915e-05	0.00483717	1	0.04	0.0769231	0.04	rs4148324-rs4148325	http://www.ebi.ac.uk/efo/EFO_0004570, http://www.ebi.ac.uk/efo/EFO_0001073	Other measurement,Metabolic disorder	http://www.ebi.ac.uk/efo/EFO_0001444,http://www.ebi.ac.uk/efo/EFO_0000589
1-eicosadienoylglycerophosphocholine*	phospholipid measurement	1	25	0	1	1	1.52915e-05	1.52915e-05	0.00483717	1	0.04	0.0769231	0.04	rs102275-rs1535	http://www.ebi.ac.uk/efo/EFO_0004639	Lipid or lipoprotein measurement	http://www.ebi.ac.uk/efo/EFO_0004529
X-14662	thyroxine measurement	1	25	0	1	1	1.52915e-05	1.52915e-05	0.00483717	1	0.04	0.0769231	0.04	rs7969341-rs4149056	http://www.ebi.ac.uk/efo/EFO_0005130	Other measurement	http://www.ebi.ac.uk/efo/EFO_0001444
docosapentaenoate (n3 DPA; 22:5n3)	phospholipid measurement	1	25	0	1	1	1.52915e-05	1.52915e-05	0.00483717	1	0.04	0.0769231	0.04	rs102275-rs174538	http://www.ebi.ac.uk/efo/EFO_0004639	Lipid or lipoprotein measurement	http://www.ebi.ac.uk/efo/EFO_0004529
palmitate (16:0)	phospholipid measurement	1	25	1	0	1	1.52915e-05	1.52915e-05	0.00483717	1	0.04	0.0769231	0.04	rs603424	http://www.ebi.ac.uk/efo/EFO_0004639	Lipid or lipoprotein measurement	http://www.ebi.ac.uk/efo/EFO_0004529
X-12094	thyroxine measurement	1	25	0	1	1	1.52915e-05	1.52915e-05	0.00483717	1	0.04	0.0769231	0.04	rs4954192-rs6430553	http://www.ebi.ac.uk/efo/EFO_0005130	Other measurement	http://www.ebi.ac.uk/efo/EFO_0001444
5-dodecenoate (12:1n7)	phospholipid measurement	1	25	1	0	1	1.52915e-05	1.52915e-05	0.00483717	1	0.04	0.0769231	0.04	rs603424	http://www.ebi.ac.uk/efo/EFO_0004639	Lipid or lipoprotein measurement	http://www.ebi.ac.uk/efo/EFO_0004529
nonadecanoate (19:0)	phospholipid measurement	1	25	1	0	1	1.52915e-05	1.52915e-05	0.00483717	1	0.04	0.0769231	0.04	rs603424	http://www.ebi.ac.uk/efo/EFO_0004639	Lipid or lipoprotein measurement	http://www.ebi.ac.uk/efo/EFO_0004529
palmitoleate (16:1n7)	phospholipid measurement	1	25	1	0	1	1.52915e-05	1.52915e-05	0.00483717	1	0.04	0.0769231	0.04	rs603424	http://www.ebi.ac.uk/efo/EFO_0004639	Lipid or lipoprotein measurement	http://www.ebi.ac.uk/efo/EFO_0004529
1-oleoylglycerol (1-monoolein)	phospholipid measurement	1	25	1	0	1	1.52915e-05	1.52915e-05	0.00483717	1	0.04	0.0769231	0.04	rs964184	http://www.ebi.ac.uk/efo/EFO_0004639	Lipid or lipoprotein measurement	http://www.ebi.ac.uk/efo/EFO_0004529
1-palmitoleoylglycerophosphocholine*	phospholipid measurement	1	25	1	0	1	1.52915e-05	1.52915e-05	0.00483717	1	0.04	0.0769231	0.04	rs603424	http://www.ebi.ac.uk/efo/EFO_0004639	Lipid or lipoprotein measurement	http://www.ebi.ac.uk/efo/EFO_0004529
bradykinin, des-arg(9)	kininogen-1 measurement	13	2	0	1	1	1.59031e-05	1.59031e-05	0.00498078	1	0.0714286	0.133333	0.0928641	rs3856930-rs5030062	http://www.ebi.ac.uk/efo/EFO_0008198	Other measurement	http://www.ebi.ac.uk/efo/EFO_0001444
bradykinin, des-arg(9)	plasma renin activity measurement	13	2	1	0	1	1.59031e-05	1.59031e-05	0.00498078	1	0.0714286	0.133333	0.0928641	rs5030062	http://www.ebi.ac.uk/efo/EFO_0006828	Cardiovascular measurement	http://www.ebi.ac.uk/efo/EFO_0004298
X-11905	clinical laboratory measurement, bilirubin measurement	13	2	0	1	1	1.59031e-05	1.59031e-05	0.00498078	1	0.0714286	0.133333	0.0928641	rs4149081-rs4149056	http://www.ebi.ac.uk/efo/EFO_0004297, http://www.ebi.ac.uk/efo/EFO_0004570	Other measurement	http://www.ebi.ac.uk/efo/EFO_0001444
bradykinin, des-arg(9)	BNP measurement	13	2	0	1	1	1.59031e-05	1.59031e-05	0.00498078	1	0.0714286	0.133333	0.0928641	rs3733402-rs4253311	http://www.ebi.ac.uk/efo/EFO_0006920	Cardiovascular measurement	http://www.ebi.ac.uk/efo/EFO_0004298
X-11905	blood metabolite measurement, X12063 measurement	13	2	0	1	1	1.59031e-05	1.59031e-05	0.00498078	1	0.0714286	0.133333	0.0928641	rs4363657-rs4149056	http://www.ebi.ac.uk/efo/EFO_0005664, http://www.ebi.ac.uk/efo/EFO_0006957	Other measurement	http://www.ebi.ac.uk/efo/EFO_0001444
X-11905	lysophosphatidylethanolamine 20:4 measurement	13	2	1	0	1	1.59031e-05	1.59031e-05	0.00498078	1	0.0714286	0.133333	0.0928641	rs4149056	http://www.ebi.ac.uk/efo/EFO_0010370	Lipid or lipoprotein measurement	http://www.ebi.ac.uk/efo/EFO_0004529
X-11905	AR-C124910XX¬†measurement, acute coronary syndrome	13	2	0	1	1	1.59031e-05	1.59031e-05	0.00498078	1	0.0714286	0.133333	0.0928641	rs113681054-rs4149056	http://www.ebi.ac.uk/efo/EFO_0007020, http://www.ebi.ac.uk/efo/EFO_0005672	Cardiovascular disease,Other measurement	http://www.ebi.ac.uk/efo/EFO_0001444,http://www.ebi.ac.uk/efo/EFO_0000319
bradykinin, des-arg(9)	apolipoprotein A-IV measurement	13	2	0	1	1	1.59031e-05	1.59031e-05	0.00498078	1	0.0714286	0.133333	0.0928641	rs4241819-rs4253311	http://www.ebi.ac.uk/efo/EFO_0007848	Lipid or lipoprotein measurement	http://www.ebi.ac.uk/efo/EFO_0004732
acetylphosphate	Antithrombotic agent use measurement	2	13	0	1	1	1.59031e-05	1.59031e-05	0.00498078	1	0.0714286	0.133333	0.0928641	rs12740374-rs4970834	http://www.ebi.ac.uk/efo/EFO_0009925	Other measurement	http://www.ebi.ac.uk/efo/EFO_0001444
cholesterol	heart failure	2	13	0	1	1	1.59031e-05	1.59031e-05	0.00498078	1	0.0714286	0.133333	0.0928641	rs602633-rs660240	http://www.ebi.ac.uk/efo/EFO_0003144	Cardiovascular disease	http://www.ebi.ac.uk/efo/EFO_0000319
laurate (12:0)	neuroblastoma	2	13	0	1	1	1.59031e-05	1.59031e-05	0.00498078	1	0.0714286	0.133333	0.0928641	rs6441201-rs6441206	http://www.ebi.ac.uk/efo/EFO_0000621	Cancer	http://www.ebi.ac.uk/efo/EFO_0000616
acetylphosphate	heart failure	2	13	0	1	1	1.59031e-05	1.59031e-05	0.00498078	1	0.0714286	0.133333	0.0928641	rs4970834-rs660240	http://www.ebi.ac.uk/efo/EFO_0003144	Cardiovascular disease	http://www.ebi.ac.uk/efo/EFO_0000319
2-tetradecenoyl carnitine	Nasal Cavity Polyp	2	13	0	1	1	1.59031e-05	1.59031e-05	0.00498078	1	0.0714286	0.133333	0.0928641	rs274567-rs1050152	http://www.ebi.ac.uk/efo/EFO_1000391	Other disease	http://www.ebi.ac.uk/efo/EFO_0000408
1-linoleoylglycerol (1-monolinolein)	Antithrombotic agent use measurement	2	13	1	0	1	1.59031e-05	1.59031e-05	0.00498078	1	0.0714286	0.133333	0.0928641	rs964184	http://www.ebi.ac.uk/efo/EFO_0009925	Other measurement	http://www.ebi.ac.uk/efo/EFO_0001444
palmitoyl sphingomyelin	Antithrombotic agent use measurement	2	13	0	1	1	1.59031e-05	1.59031e-05	0.00498078	1	0.0714286	0.133333	0.0928641	rs7412-rs445925	http://www.ebi.ac.uk/efo/EFO_0009925	Other measurement	http://www.ebi.ac.uk/efo/EFO_0001444
X-11442	circulating cell free DNA measurement	26	1	0	1	1	1.59031e-05	1.59031e-05	0.00498078	1	0.0384615	0.0740741	0.0384615	rs6742078-rs4148324	http://www.ebi.ac.uk/efo/EFO_0004739	Other measurement	http://www.ebi.ac.uk/efo/EFO_0001444
X-11442	Sickle cell anemia, cholelithiasis, bilirubin measurement	26	1	0	1	1	1.59031e-05	1.59031e-05	0.00498078	1	0.0384615	0.0740741	0.0384615	rs4148324-rs887829	http://www.orpha.net/ORDO/Orphanet_232, http://www.ebi.ac.uk/efo/EFO_0004799, http://www.ebi.ac.uk/efo/EFO_0004570	Other measurement,Other disease,Digestive system disorder	http://www.ebi.ac.uk/efo/EFO_0000408,http://www.ebi.ac.uk/efo/EFO_0001444,http://www.ebi.ac.uk/efo/EFO_0000405
X-11442	bilirubin measurement, obesity	26	1	0	1	1	1.59031e-05	1.59031e-05	0.00498078	1	0.0384615	0.0740741	0.0384615	rs4148324-rs4148325	http://www.ebi.ac.uk/efo/EFO_0004570, http://www.ebi.ac.uk/efo/EFO_0001073	Other measurement,Metabolic disorder	http://www.ebi.ac.uk/efo/EFO_0001444,http://www.ebi.ac.uk/efo/EFO_0000589
X-11442	xanthurenate measurement	26	1	0	1	1	1.59031e-05	1.59031e-05	0.00498078	1	0.0384615	0.0740741	0.0384615	rs4148324-rs4148325	http://www.ebi.ac.uk/efo/EFO_0010551	Other measurement	http://www.ebi.ac.uk/efo/EFO_0001444
X-11442	HIV-1 infection, bilirubin measurement	26	1	0	1	1	1.59031e-05	1.59031e-05	0.00498078	1	0.0384615	0.0740741	0.0384615	rs4148324-rs887829	http://www.ebi.ac.uk/efo/EFO_0000180, http://www.ebi.ac.uk/efo/EFO_0004570	Other measurement,Other disease	http://www.ebi.ac.uk/efo/EFO_0000408,http://www.ebi.ac.uk/efo/EFO_0001444
X-11442	bilirubin measurement, response to tenofovir, HIV infection	26	1	0	1	1	1.59031e-05	1.59031e-05	0.00498078	1	0.0384615	0.0740741	0.0384615	rs4148324-rs887829	http://www.ebi.ac.uk/efo/EFO_0004570, http://www.ebi.ac.uk/efo/EFO_0009279, http://www.ebi.ac.uk/efo/EFO_0000764	Response to drug,Other measurement,Other disease	http://purl.obolibrary.org/obo/GO_0042493,http://www.ebi.ac.uk/efo/EFO_0000408,http://www.ebi.ac.uk/efo/EFO_0001444
dimethylarginine (SDMA + ADMA)	urinary metabolite measurement	1	26	0	1	1	1.59031e-05	1.59031e-05	0.00498078	1	0.0384615	0.0740741	0.0384615	rs37369-rs37379	http://www.ebi.ac.uk/efo/EFO_0005116	Other measurement	http://www.ebi.ac.uk/efo/EFO_0001444
betaine	glomerular filtration rate	20	481	0	2	2	0.00588415	1.63543e-05	0.00511977	1	0.00400802	0.00798403	0.00785308	rs1047891-rs715|rs921943-rs3797537	http://www.ebi.ac.uk/efo/EFO_0005208	Other measurement	http://www.ebi.ac.uk/efo/EFO_0001444
carnitine	mean platelet volume	32	299	0	2	2	0.00585235	1.64744e-05	0.00513302	1	0.00607903	0.0120846	0.0120555	rs11950562-rs419291|rs11627485-rs11620955	http://www.ebi.ac.uk/efo/EFO_0004584	Hematological measurement	http://www.ebi.ac.uk/efo/EFO_0004503
X-11470	heel bone mineral density	5	2103	1	1	2	0.00643159	1.64958e-05	0.00513302	1	0.000949668	0.00189753	0.00171111	rs13220896-rs6929324|rs6920820	http://www.ebi.ac.uk/efo/EFO_0009270	Other measurement	http://www.ebi.ac.uk/efo/EFO_0001444
5alpha-androstan-3beta,17beta-diol disulfate	response to antineoplastic agent	9	3	0	1	1	1.65148e-05	1.65147e-05	0.00513302	1	0.0909091	0.166667	0.127764	rs11045879-rs4149056	http://purl.obolibrary.org/obo/GO_0097327	Response to drug	http://purl.obolibrary.org/obo/GO_0042493
X-11491	response to antineoplastic agent	9	3	0	1	1	1.65148e-05	1.65147e-05	0.00513302	1	0.0909091	0.166667	0.127764	rs11045879-rs4149056	http://purl.obolibrary.org/obo/GO_0097327	Response to drug	http://purl.obolibrary.org/obo/GO_0042493
stearidonate (18:4n3)	iron biomarker measurement, transferrin measurement	3	9	0	1	1	1.65148e-05	1.65147e-05	0.00513302	1	0.0909091	0.166667	0.127764	rs174577-rs174601	http://www.ebi.ac.uk/efo/EFO_0004461, http://www.ebi.ac.uk/efo/EFO_0006341	Other measurement	http://www.ebi.ac.uk/efo/EFO_0001444
3-methyl-2-oxovalerate	bitter beverage consumption measurement	3	9	1	0	1	1.65148e-05	1.65147e-05	0.00513302	1	0.0909091	0.166667	0.127764	rs1260326	http://www.ebi.ac.uk/efo/EFO_0010089	Other measurement	http://www.ebi.ac.uk/efo/EFO_0001444
eicosapentaenoate (EPA; 20:5n3)	fatty acid measurement, breast milk measurement, parental genotype effect measurement	3	9	1	0	1	1.65148e-05	1.65147e-05	0.00513302	1	0.0909091	0.166667	0.127764	rs174556	http://www.ebi.ac.uk/efo/EFO_0005110, http://www.ebi.ac.uk/efo/EFO_0009092, http://www.ebi.ac.uk/efo/EFO_0005939	Lipid or lipoprotein measurement,Other measurement	http://www.ebi.ac.uk/efo/EFO_0001444,http://www.ebi.ac.uk/efo/EFO_0004529
stearidonate (18:4n3)	glycerophospholipid measurement, blood metabolite measurement	3	9	0	1	1	1.65148e-05	1.65147e-05	0.00513302	1	0.0909091	0.166667	0.127764	rs174547-rs174601	http://www.ebi.ac.uk/efo/EFO_0007630, http://www.ebi.ac.uk/efo/EFO_0005664	Lipid or lipoprotein measurement,Other measurement	http://www.ebi.ac.uk/efo/EFO_0001444,http://www.ebi.ac.uk/efo/EFO_0004529
stearoylcarnitine	acylcarnitine measurement, blood metabolite measurement	3	9	0	1	1	1.65148e-05	1.65147e-05	0.00513302	1	0.0909091	0.166667	0.127764	rs270601-rs272881	http://www.ebi.ac.uk/efo/EFO_0005059, http://www.ebi.ac.uk/efo/EFO_0005664	Other measurement	http://www.ebi.ac.uk/efo/EFO_0001444
stearate (18:0)	glycerophospholipid measurement, blood metabolite measurement	3	9	1	0	1	1.65148e-05	1.65147e-05	0.00513302	1	0.0909091	0.166667	0.127764	rs603424	http://www.ebi.ac.uk/efo/EFO_0007630, http://www.ebi.ac.uk/efo/EFO_0005664	Lipid or lipoprotein measurement,Other measurement	http://www.ebi.ac.uk/efo/EFO_0001444,http://www.ebi.ac.uk/efo/EFO_0004529
eicosapentaenoate (EPA; 20:5n3)	iron biomarker measurement, transferrin measurement	3	9	0	1	1	1.65148e-05	1.65147e-05	0.00513302	1	0.0909091	0.166667	0.127764	rs174577-rs174556-rs174575	http://www.ebi.ac.uk/efo/EFO_0004461, http://www.ebi.ac.uk/efo/EFO_0006341	Other measurement	http://www.ebi.ac.uk/efo/EFO_0001444
stearidonate (18:4n3)	fatty acid measurement, breast milk measurement, parental genotype effect measurement	3	9	0	1	1	1.65148e-05	1.65147e-05	0.00513302	1	0.0909091	0.166667	0.127764	rs174601-rs174556	http://www.ebi.ac.uk/efo/EFO_0005110, http://www.ebi.ac.uk/efo/EFO_0009092, http://www.ebi.ac.uk/efo/EFO_0005939	Lipid or lipoprotein measurement,Other measurement	http://www.ebi.ac.uk/efo/EFO_0001444,http://www.ebi.ac.uk/efo/EFO_0004529
gamma-glutamylglutamine	bitter beverage consumption measurement	3	9	1	0	1	1.65148e-05	1.65147e-05	0.00513302	1	0.0909091	0.166667	0.127764	rs1260326	http://www.ebi.ac.uk/efo/EFO_0010089	Other measurement	http://www.ebi.ac.uk/efo/EFO_0001444
eicosapentaenoate (EPA; 20:5n3)	glycerophospholipid measurement, blood metabolite measurement	3	9	0	1	1	1.65148e-05	1.65147e-05	0.00513302	1	0.0909091	0.166667	0.127764	rs968567-rs174547-rs174556-rs174575	http://www.ebi.ac.uk/efo/EFO_0007630, http://www.ebi.ac.uk/efo/EFO_0005664	Lipid or lipoprotein measurement,Other measurement	http://www.ebi.ac.uk/efo/EFO_0001444,http://www.ebi.ac.uk/efo/EFO_0004529
urate	salivary metabolite measurement, urate measurement	27	1	0	1	1	1.65148e-05	1.65148e-05	0.00513302	1	0.037037	0.0714286	0.037037	rs938554-rs10805346-rs13129697-rs6826764	http://www.ebi.ac.uk/efo/EFO_0010637, http://www.ebi.ac.uk/efo/EFO_0004531	Other measurement	http://www.ebi.ac.uk/efo/EFO_0001444
urate	urate measurement, blood metabolite measurement	27	1	0	1	1	1.65148e-05	1.65148e-05	0.00513302	1	0.037037	0.0714286	0.037037	rs938554-rs737267	http://www.ebi.ac.uk/efo/EFO_0004531, http://www.ebi.ac.uk/efo/EFO_0005664	Other measurement	http://www.ebi.ac.uk/efo/EFO_0001444
1-palmitoylglycerophosphoethanolamine	HDL cholesterol change measurement	4	7	0	1	1	1.71264e-05	1.71263e-05	0.00523188	1	0.1	0.181818	0.145119	rs1532085-rs10468017-rs723967	http://www.ebi.ac.uk/efo/EFO_0007805	Lipid or lipoprotein measurement	http://www.ebi.ac.uk/efo/EFO_0004732
adrenate (22:4n6)	phosphatidylethanolamine measurement	4	7	0	1	1	1.71264e-05	1.71263e-05	0.00523188	1	0.1	0.181818	0.145119	rs1535-rs174550	http://www.ebi.ac.uk/efo/EFO_0010228	Lipid or lipoprotein measurement	http://www.ebi.ac.uk/efo/EFO_0004529
adrenate (22:4n6)	HOMA-B	4	7	1	0	1	1.71264e-05	1.71263e-05	0.00523188	1	0.1	0.181818	0.145119	rs174550	http://www.ebi.ac.uk/efo/EFO_0004469	Other measurement	http://www.ebi.ac.uk/efo/EFO_0001444
1-palmitoylglycerophosphoethanolamine	cholesterol efflux capacity measurement	4	7	1	0	1	1.71264e-05	1.71263e-05	0.00523188	1	0.1	0.181818	0.145119	rs2070895	http://www.ebi.ac.uk/efo/EFO_0009132	Lipid or lipoprotein measurement	http://www.ebi.ac.uk/efo/EFO_0004732
1-palmitoylglycerophosphoethanolamine	phosphatidylethanolamine measurement	4	7	0	1	1	1.71264e-05	1.71263e-05	0.00523188	1	0.1	0.181818	0.145119	rs261290-rs12905732-rs10468017	http://www.ebi.ac.uk/efo/EFO_0010228	Lipid or lipoprotein measurement	http://www.ebi.ac.uk/efo/EFO_0004529
dihomo-linolenate (20:3n3 or n6)	palmitoleic acid measurement	7	4	0	1	1	1.71264e-05	1.71263e-05	0.00523188	1	0.1	0.181818	0.145119	rs102275-rs174548	http://www.ebi.ac.uk/efo/EFO_0007973	Lipid or lipoprotein measurement	http://www.ebi.ac.uk/efo/EFO_0004529
creatine	urinary potassium to creatinine ratio	7	4	0	1	1	1.71264e-05	1.71263e-05	0.00523188	1	0.1	0.181818	0.145119	rs1047891-rs715	http://www.ebi.ac.uk/efo/EFO_0009882	Other measurement	http://www.ebi.ac.uk/efo/EFO_0001444
dihomo-linolenate (20:3n3 or n6)	aortic stenosis	7	4	0	1	1	1.71264e-05	1.71263e-05	0.00523188	1	0.1	0.181818	0.145119	rs174547-rs174548	http://www.ebi.ac.uk/efo/EFO_0000266	Cardiovascular disease	http://www.ebi.ac.uk/efo/EFO_0000319
creatine	glycine measurement, amino acid measurement	7	4	0	1	1	1.71264e-05	1.71263e-05	0.00523188	1	0.1	0.181818	0.145119	rs7421152-rs12613336	http://www.ebi.ac.uk/efo/EFO_0009767, http://www.ebi.ac.uk/efo/EFO_0005134	Other measurement	http://www.ebi.ac.uk/efo/EFO_0001444
dihomo-linolenate (20:3n3 or n6)	sphingolipid measurement, blood metabolite measurement	7	4	0	1	1	1.71264e-05	1.71263e-05	0.00523188	1	0.1	0.181818	0.145119	rs174547-rs174548	http://www.ebi.ac.uk/efo/EFO_0004622, http://www.ebi.ac.uk/efo/EFO_0005664	Lipid or lipoprotein measurement,Other measurement	http://www.ebi.ac.uk/efo/EFO_0001444,http://www.ebi.ac.uk/efo/EFO_0004529
dihomo-linolenate (20:3n3 or n6)	gamma-linolenic acid measurement	7	4	0	1	1	1.71264e-05	1.71263e-05	0.00523188	1	0.1	0.181818	0.145119	rs174546-rs174548	http://www.ebi.ac.uk/efo/EFO_0007762	Lipid or lipoprotein measurement	http://www.ebi.ac.uk/efo/EFO_0004529
creatine	L-arginine measurement, amino acid measurement	7	4	0	1	1	1.71264e-05	1.71263e-05	0.00523188	1	0.1	0.181818	0.145119	rs7421152-rs12613336	http://www.ebi.ac.uk/efo/EFO_0006524, http://www.ebi.ac.uk/efo/EFO_0005134	Other measurement	http://www.ebi.ac.uk/efo/EFO_0001444
asparagine	phenylalanine measurement, amino acid measurement	7	4	0	1	1	1.71264e-05	1.71263e-05	0.00523188	1	0.1	0.181818	0.145119	rs737394-rs1744297	http://www.ebi.ac.uk/efo/EFO_0005001, http://www.ebi.ac.uk/efo/EFO_0005134	Other measurement	http://www.ebi.ac.uk/efo/EFO_0001444
dihomo-linolenate (20:3n3 or n6)	phosphatidylinositol measurement	7	4	0	1	1	1.71264e-05	1.71263e-05	0.00523188	1	0.1	0.181818	0.145119	rs968567-rs174560-rs174548	http://www.ebi.ac.uk/efo/EFO_0010230	Lipid or lipoprotein measurement	http://www.ebi.ac.uk/efo/EFO_0004529
acetylphosphate	progranulin measurement	2	14	0	1	1	1.71264e-05	1.71264e-05	0.00523188	1	0.0666667	0.125	0.0864614	rs4970834-rs660240	http://www.ebi.ac.uk/efo/EFO_0004625	Other measurement	http://www.ebi.ac.uk/efo/EFO_0001444
palmitoyl sphingomyelin	carotid artery intima media thickness	2	14	0	1	1	1.71264e-05	1.71264e-05	0.00523188	1	0.0666667	0.125	0.0864614	rs445925-rs1065853	http://www.ebi.ac.uk/efo/EFO_0007117	Other measurement	http://www.ebi.ac.uk/efo/EFO_0001444
cholesterol	stroke, coronary heart disease	2	14	0	1	1	1.71264e-05	1.71264e-05	0.00523188	1	0.0666667	0.125	0.0864614	rs602633-rs599839	http://www.ebi.ac.uk/efo/EFO_0000712, http://www.ebi.ac.uk/efo/EFO_0001645	Cardiovascular disease	http://www.ebi.ac.uk/efo/EFO_0000319
acetylphosphate	lipoprotein-associated phospholipase A(2) measurement	2	14	0	1	1	1.71264e-05	1.71264e-05	0.00523188	1	0.0666667	0.125	0.0864614	rs12740374-rs4970834	http://www.ebi.ac.uk/efo/EFO_0004746	Lipid or lipoprotein measurement	http://www.ebi.ac.uk/efo/EFO_0004732
acetylphosphate	stroke, coronary heart disease	2	14	0	1	1	1.71264e-05	1.71264e-05	0.00523188	1	0.0666667	0.125	0.0864614	rs4970834-rs599839	http://www.ebi.ac.uk/efo/EFO_0000712, http://www.ebi.ac.uk/efo/EFO_0001645	Cardiovascular disease	http://www.ebi.ac.uk/efo/EFO_0000319
cholesterol	carotid artery intima media thickness	2	14	0	1	1	1.71264e-05	1.71264e-05	0.00523188	1	0.0666667	0.125	0.0864614	rs445925-rs1065853	http://www.ebi.ac.uk/efo/EFO_0007117	Other measurement	http://www.ebi.ac.uk/efo/EFO_0001444
cholesterol	progranulin measurement	2	14	0	1	1	1.71264e-05	1.71264e-05	0.00523188	1	0.0666667	0.125	0.0864614	rs602633-rs660240	http://www.ebi.ac.uk/efo/EFO_0004625	Other measurement	http://www.ebi.ac.uk/efo/EFO_0001444
X-12038	lipoprotein-associated phospholipase A(2) measurement	2	14	0	1	1	1.71264e-05	1.71264e-05	0.00523188	1	0.0666667	0.125	0.0864614	rs1800775-rs3764261	http://www.ebi.ac.uk/efo/EFO_0004746	Lipid or lipoprotein measurement	http://www.ebi.ac.uk/efo/EFO_0004732
palmitoyl sphingomyelin	lipoprotein-associated phospholipase A(2) measurement	2	14	1	0	1	1.71264e-05	1.71264e-05	0.00523188	1	0.0666667	0.125	0.0864614	rs445925	http://www.ebi.ac.uk/efo/EFO_0004746	Lipid or lipoprotein measurement	http://www.ebi.ac.uk/efo/EFO_0004732
4-androsten-3beta,17beta-diol disulfate 1*	blood metabolite measurement, X12063 measurement	14	2	0	1	1	1.71264e-05	1.71264e-05	0.00523188	1	0.0666667	0.125	0.0864614	rs4646450-rs11761528	http://www.ebi.ac.uk/efo/EFO_0005664, http://www.ebi.ac.uk/efo/EFO_0006957	Other measurement	http://www.ebi.ac.uk/efo/EFO_0001444
4-androsten-3beta,17beta-diol disulfate 1*	hormone measurement, progesterone measurement	14	2	0	1	1	1.71264e-05	1.71264e-05	0.00523188	1	0.0666667	0.125	0.0864614	rs34670419-rs11761528	http://www.ebi.ac.uk/efo/EFO_0004730, http://www.ebi.ac.uk/efo/EFO_0007004	Other measurement	http://www.ebi.ac.uk/efo/EFO_0001444
X-11530	bilirubin measurement, response to tenofovir, HIV infection	28	1	1	0	1	1.71264e-05	1.71264e-05	0.00523188	1	0.0357143	0.0689655	0.0357143	rs887829	http://www.ebi.ac.uk/efo/EFO_0004570, http://www.ebi.ac.uk/efo/EFO_0009279, http://www.ebi.ac.uk/efo/EFO_0000764	Response to drug,Other measurement,Other disease	http://purl.obolibrary.org/obo/GO_0042493,http://www.ebi.ac.uk/efo/EFO_0000408,http://www.ebi.ac.uk/efo/EFO_0001444
bilirubin (Z,Z)	xanthurenate measurement	28	1	0	1	1	1.71264e-05	1.71264e-05	0.00523188	1	0.0357143	0.0689655	0.0357143	rs887829-rs4148325	http://www.ebi.ac.uk/efo/EFO_0010551	Other measurement	http://www.ebi.ac.uk/efo/EFO_0001444
X-11530	HIV-1 infection, bilirubin measurement	28	1	1	0	1	1.71264e-05	1.71264e-05	0.00523188	1	0.0357143	0.0689655	0.0357143	rs887829	http://www.ebi.ac.uk/efo/EFO_0000180, http://www.ebi.ac.uk/efo/EFO_0004570	Other measurement,Other disease	http://www.ebi.ac.uk/efo/EFO_0000408,http://www.ebi.ac.uk/efo/EFO_0001444
bilirubin (Z,Z)	circulating cell free DNA measurement	28	1	0	1	1	1.71264e-05	1.71264e-05	0.00523188	1	0.0357143	0.0689655	0.0357143	rs6742078-rs887829	http://www.ebi.ac.uk/efo/EFO_0004739	Other measurement	http://www.ebi.ac.uk/efo/EFO_0001444
X-11530	xanthurenate measurement	28	1	0	1	1	1.71264e-05	1.71264e-05	0.00523188	1	0.0357143	0.0689655	0.0357143	rs887829-rs4148325	http://www.ebi.ac.uk/efo/EFO_0010551	Other measurement	http://www.ebi.ac.uk/efo/EFO_0001444
X-11530	Sickle cell anemia, cholelithiasis, bilirubin measurement	28	1	1	0	1	1.71264e-05	1.71264e-05	0.00523188	1	0.0357143	0.0689655	0.0357143	rs887829	http://www.orpha.net/ORDO/Orphanet_232, http://www.ebi.ac.uk/efo/EFO_0004799, http://www.ebi.ac.uk/efo/EFO_0004570	Other measurement,Other disease,Digestive system disorder	http://www.ebi.ac.uk/efo/EFO_0000408,http://www.ebi.ac.uk/efo/EFO_0001444,http://www.ebi.ac.uk/efo/EFO_0000405
bilirubin (Z,Z)	bilirubin measurement, response to tenofovir, HIV infection	28	1	1	0	1	1.71264e-05	1.71264e-05	0.00523188	1	0.0357143	0.0689655	0.0357143	rs887829	http://www.ebi.ac.uk/efo/EFO_0004570, http://www.ebi.ac.uk/efo/EFO_0009279, http://www.ebi.ac.uk/efo/EFO_0000764	Response to drug,Other measurement,Other disease	http://purl.obolibrary.org/obo/GO_0042493,http://www.ebi.ac.uk/efo/EFO_0000408,http://www.ebi.ac.uk/efo/EFO_0001444
bilirubin (Z,Z)	bilirubin measurement, obesity	28	1	0	1	1	1.71264e-05	1.71264e-05	0.00523188	1	0.0357143	0.0689655	0.0357143	rs887829-rs4148325	http://www.ebi.ac.uk/efo/EFO_0004570, http://www.ebi.ac.uk/efo/EFO_0001073	Other measurement,Metabolic disorder	http://www.ebi.ac.uk/efo/EFO_0001444,http://www.ebi.ac.uk/efo/EFO_0000589
bilirubin (Z,Z)	Sickle cell anemia, cholelithiasis, bilirubin measurement	28	1	1	0	1	1.71264e-05	1.71264e-05	0.00523188	1	0.0357143	0.0689655	0.0357143	rs887829	http://www.orpha.net/ORDO/Orphanet_232, http://www.ebi.ac.uk/efo/EFO_0004799, http://www.ebi.ac.uk/efo/EFO_0004570	Other measurement,Other disease,Digestive system disorder	http://www.ebi.ac.uk/efo/EFO_0000408,http://www.ebi.ac.uk/efo/EFO_0001444,http://www.ebi.ac.uk/efo/EFO_0000405
glycine	serum metabolite measurement, creatine measurement	28	1	1	0	1	1.71264e-05	1.71264e-05	0.00523188	1	0.0357143	0.0689655	0.0357143	rs715	http://www.ebi.ac.uk/efo/EFO_0005653, http://www.ebi.ac.uk/efo/EFO_0010472	Other measurement	http://www.ebi.ac.uk/efo/EFO_0001444
glycine	serum metabolite measurement, glycine measurement	28	1	1	0	1	1.71264e-05	1.71264e-05	0.00523188	1	0.0357143	0.0689655	0.0357143	rs715	http://www.ebi.ac.uk/efo/EFO_0005653, http://www.ebi.ac.uk/efo/EFO_0009767	Other measurement	http://www.ebi.ac.uk/efo/EFO_0001444
X-11530	bilirubin measurement, obesity	28	1	0	1	1	1.71264e-05	1.71264e-05	0.00523188	1	0.0357143	0.0689655	0.0357143	rs887829-rs4148325	http://www.ebi.ac.uk/efo/EFO_0004570, http://www.ebi.ac.uk/efo/EFO_0001073	Other measurement,Metabolic disorder	http://www.ebi.ac.uk/efo/EFO_0001444,http://www.ebi.ac.uk/efo/EFO_0000589
X-11530	circulating cell free DNA measurement	28	1	0	1	1	1.71264e-05	1.71264e-05	0.00523188	1	0.0357143	0.0689655	0.0357143	rs6742078-rs887829	http://www.ebi.ac.uk/efo/EFO_0004739	Other measurement	http://www.ebi.ac.uk/efo/EFO_0001444
bilirubin (Z,Z)	HIV-1 infection, bilirubin measurement	28	1	1	0	1	1.71264e-05	1.71264e-05	0.00523188	1	0.0357143	0.0689655	0.0357143	rs887829	http://www.ebi.ac.uk/efo/EFO_0000180, http://www.ebi.ac.uk/efo/EFO_0004570	Other measurement,Other disease	http://www.ebi.ac.uk/efo/EFO_0000408,http://www.ebi.ac.uk/efo/EFO_0001444
glutaroyl carnitine	serum metabolite measurement, glycine measurement	29	1	1	0	1	1.77381e-05	1.77381e-05	0.00538794	1	0.0344828	0.0666667	0.0344828	rs715	http://www.ebi.ac.uk/efo/EFO_0005653, http://www.ebi.ac.uk/efo/EFO_0009767	Other measurement	http://www.ebi.ac.uk/efo/EFO_0001444
glutaroyl carnitine	serum metabolite measurement, creatine measurement	29	1	1	0	1	1.77381e-05	1.77381e-05	0.00538794	1	0.0344828	0.0666667	0.0344828	rs715	http://www.ebi.ac.uk/efo/EFO_0005653, http://www.ebi.ac.uk/efo/EFO_0010472	Other measurement	http://www.ebi.ac.uk/efo/EFO_0001444
glutaroyl carnitine	lysine measurement, serum metabolite measurement	29	1	1	0	1	1.77381e-05	1.77381e-05	0.00538794	1	0.0344828	0.0666667	0.0344828	rs8056893	http://www.ebi.ac.uk/efo/EFO_0005002, http://www.ebi.ac.uk/efo/EFO_0005653	Other measurement	http://www.ebi.ac.uk/efo/EFO_0001444
X-11787	response to platelet aggregation inhibitor	29	1	0	1	1	1.77381e-05	1.77381e-05	0.00538794	1	0.0344828	0.0666667	0.0344828	rs2298037-rs12777823	http://purl.obolibrary.org/obo/GO_0061478	Response to drug	http://purl.obolibrary.org/obo/GO_0042493
X-11787	hydroxy-leucine measurement	29	1	0	1	1	1.77381e-05	1.77381e-05	0.00538794	1	0.0344828	0.0666667	0.0344828	rs6546857-rs10206899	http://www.ebi.ac.uk/efo/EFO_0005276	Other measurement	http://www.ebi.ac.uk/efo/EFO_0001444
succinylcarnitine	hypersomnia	29	1	1	0	1	1.77381e-05	1.77381e-05	0.00538794	1	0.0344828	0.0666667	0.0344828	rs10988217	http://www.ebi.ac.uk/efo/EFO_0005246	Neurological disorder	http://www.ebi.ac.uk/efo/EFO_0000618
X-11550	triglyceride measurement, high density lipoprotein cholesterol measurement	1	29	0	1	1	1.77381e-05	1.77381e-05	0.00538794	1	0.0344828	0.0666667	0.0344828	rs173539-rs247616	http://www.ebi.ac.uk/efo/EFO_0004530, http://www.ebi.ac.uk/efo/EFO_0004612	Lipid or lipoprotein measurement	http://www.ebi.ac.uk/efo/EFO_0004732,http://www.ebi.ac.uk/efo/EFO_0004529
1-oleoylglycerol (1-monoolein)	triglyceride measurement, high density lipoprotein cholesterol measurement	1	29	0	1	1	1.77381e-05	1.77381e-05	0.00538794	1	0.0344828	0.0666667	0.0344828	rs10790162-rs964184	http://www.ebi.ac.uk/efo/EFO_0004530, http://www.ebi.ac.uk/efo/EFO_0004612	Lipid or lipoprotein measurement	http://www.ebi.ac.uk/efo/EFO_0004732,http://www.ebi.ac.uk/efo/EFO_0004529
X-11412	triglyceride measurement, high density lipoprotein cholesterol measurement	1	29	0	1	1	1.77381e-05	1.77381e-05	0.00538794	1	0.0344828	0.0666667	0.0344828	rs173539-rs3764261	http://www.ebi.ac.uk/efo/EFO_0004530, http://www.ebi.ac.uk/efo/EFO_0004612	Lipid or lipoprotein measurement	http://www.ebi.ac.uk/efo/EFO_0004732,http://www.ebi.ac.uk/efo/EFO_0004529
2-linoleoylglycerophosphocholine*	sphingolipid measurement	1	29	0	1	1	1.77381e-05	1.77381e-05	0.00538794	1	0.0344828	0.0666667	0.0344828	rs174455-rs174450	http://www.ebi.ac.uk/efo/EFO_0004622	Lipid or lipoprotein measurement	http://www.ebi.ac.uk/efo/EFO_0004529
1-eicosadienoylglycerophosphocholine*	gallstones	1	29	0	1	1	1.77381e-05	1.77381e-05	0.00538794	1	0.0344828	0.0666667	0.0344828	rs174567-rs1535	http://www.ebi.ac.uk/efo/EFO_0004210	Digestive system disorder	http://www.ebi.ac.uk/efo/EFO_0000405
deoxycholate	gallstones	1	29	0	1	1	1.77381e-05	1.77381e-05	0.00538794	1	0.0344828	0.0666667	0.0344828	rs6471717-rs8192870	http://www.ebi.ac.uk/efo/EFO_0004210	Digestive system disorder	http://www.ebi.ac.uk/efo/EFO_0000405
docosapentaenoate (n3 DPA; 22:5n3)	gallstones	1	29	0	1	1	1.77381e-05	1.77381e-05	0.00538794	1	0.0344828	0.0666667	0.0344828	rs174567-rs174538	http://www.ebi.ac.uk/efo/EFO_0004210	Digestive system disorder	http://www.ebi.ac.uk/efo/EFO_0000405
bilirubin (E,E)*	total cholesterol measurement	24	416	0	2	2	0.0061068	1.77605e-05	0.0053924	1	0.00456621	0.00909091	0.00899119	rs4663335-rs11563251|rs35754645-rs887829	http://www.ebi.ac.uk/efo/EFO_0004574	Lipid or lipoprotein measurement	http://www.ebi.ac.uk/efo/EFO_0004732
serine	erythrocyte count	11	937	0	2	2	0.00630436	1.79848e-05	0.0054429	1	0.00211416	0.00421941	0.00404602	rs816411-rs7783339|rs662602-rs1163251-rs637868-rs523395	http://www.ebi.ac.uk/efo/EFO_0004305	Hematological measurement	http://www.ebi.ac.uk/efo/EFO_0004503
X-12627	eicosapentaenoic acid measurement	5	6	0	1	1	1.83497e-05	1.83496e-05	0.0054429	1	0.1	0.181818	0.146732	rs4713169-rs3798713-rs3798719	http://www.ebi.ac.uk/efo/EFO_0007760	Lipid or lipoprotein measurement	http://www.ebi.ac.uk/efo/EFO_0004529
ADpSGEGDFXAEGGGVR*	ICAM-1 measurement	5	6	0	1	1	1.83497e-05	1.83496e-05	0.0054429	1	0.1	0.181818	0.146732	rs507666-rs651007	http://www.ebi.ac.uk/efo/EFO_0004520	Cardiovascular measurement	http://www.ebi.ac.uk/efo/EFO_0004298
X-12627	docosapentaenoic acid measurement	5	6	0	1	1	1.83497e-05	1.83496e-05	0.0054429	1	0.1	0.181818	0.146732	rs3734398-rs4713169-rs3798719	http://www.ebi.ac.uk/efo/EFO_0006809	Lipid or lipoprotein measurement	http://www.ebi.ac.uk/efo/EFO_0004529
ADpSGEGDFXAEGGGVR*	glucose-dependent insulinotropic peptide measurement, glucose tolerance test	5	6	0	1	1	1.83497e-05	1.83496e-05	0.0054429	1	0.1	0.181818	0.146732	rs635634-rs651007	http://www.ebi.ac.uk/efo/EFO_0008464, http://www.ebi.ac.uk/efo/EFO_0004307	Other measurement	http://www.ebi.ac.uk/efo/EFO_0001444
1-eicosatrienoylglycerophosphocholine*	type II diabetes mellitus, asthma	6	5	0	1	1	1.83497e-05	1.83496e-05	0.0054429	1	0.1	0.181818	0.146732	rs174548-rs174584	http://www.ebi.ac.uk/efo/EFO_0001360, http://www.ebi.ac.uk/efo/EFO_0000270	Metabolic disorder,Other disease	http://www.ebi.ac.uk/efo/EFO_0000408,http://www.ebi.ac.uk/efo/EFO_0000589
1-eicosatrienoylglycerophosphocholine*	lysophosphatidylethanolamine measurement	6	5	0	1	1	1.83497e-05	1.83496e-05	0.0054429	1	0.1	0.181818	0.146732	rs968567-rs174548-rs28456	http://www.ebi.ac.uk/efo/EFO_0010225	Lipid or lipoprotein measurement	http://www.ebi.ac.uk/efo/EFO_0004529
1-eicosatrienoylglycerophosphocholine*	alpha-linolenic acid measurement	6	5	0	1	1	1.83497e-05	1.83496e-05	0.0054429	1	0.1	0.181818	0.146732	rs174547-rs174548	http://www.ebi.ac.uk/efo/EFO_0007759	Lipid or lipoprotein measurement	http://www.ebi.ac.uk/efo/EFO_0004529
1-eicosatrienoylglycerophosphocholine*	insulin sensitivity measurement	6	5	0	1	1	1.83497e-05	1.83496e-05	0.0054429	1	0.1	0.181818	0.146732	rs174548-rs174541	http://www.ebi.ac.uk/efo/EFO_0004471	Other measurement	http://www.ebi.ac.uk/efo/EFO_0001444
1-eicosatrienoylglycerophosphocholine*	phosphatidylcholine ether measurement	6	5	0	1	1	1.83497e-05	1.83496e-05	0.0054429	1	0.1	0.181818	0.146732	rs968567-rs7943728-rs174548-rs28456	http://www.ebi.ac.uk/efo/EFO_0010227	Lipid or lipoprotein measurement	http://www.ebi.ac.uk/efo/EFO_0004529
gamma-glutamylglutamine	fasting blood insulin measurement	3	10	0	1	1	1.83497e-05	1.83496e-05	0.0054429	1	0.0833333	0.153846	0.1167	rs1260326-rs780094	http://www.ebi.ac.uk/efo/EFO_0004466	Other measurement	http://www.ebi.ac.uk/efo/EFO_0001444
X-11820	aspirin use measurement	3	10	0	1	1	1.83497e-05	1.83496e-05	0.0054429	1	0.0833333	0.153846	0.1167	rs7412-rs445925	http://www.ebi.ac.uk/efo/EFO_0007013	Other measurement	http://www.ebi.ac.uk/efo/EFO_0001444
3-methyl-2-oxovalerate	fasting blood insulin measurement	3	10	0	1	1	1.83497e-05	1.83496e-05	0.0054429	1	0.0833333	0.153846	0.1167	rs1260326-rs780094	http://www.ebi.ac.uk/efo/EFO_0004466	Other measurement	http://www.ebi.ac.uk/efo/EFO_0001444
X-14304	aspirin use measurement	3	10	0	1	1	1.83497e-05	1.83496e-05	0.0054429	1	0.0833333	0.153846	0.1167	rs579459-rs635634	http://www.ebi.ac.uk/efo/EFO_0007013	Other measurement	http://www.ebi.ac.uk/efo/EFO_0001444
eicosapentaenoate (EPA; 20:5n3)	phosphatidylcholine measurement	3	10	0	1	1	1.83497e-05	1.83496e-05	0.0054429	1	0.0833333	0.153846	0.1167	rs2072114-rs2845573-rs174556-rs174575-rs28456	http://www.ebi.ac.uk/efo/EFO_0010226	Lipid or lipoprotein measurement	http://www.ebi.ac.uk/efo/EFO_0004529
X-11423	aspirin use measurement	3	10	0	1	1	1.83497e-05	1.83496e-05	0.0054429	1	0.0833333	0.153846	0.1167	rs635634-rs651007	http://www.ebi.ac.uk/efo/EFO_0007013	Other measurement	http://www.ebi.ac.uk/efo/EFO_0001444
3-methyl-2-oxovalerate	protein C measurement	3	10	1	0	1	1.83497e-05	1.83496e-05	0.0054429	1	0.0833333	0.153846	0.1167	rs1260326	http://www.ebi.ac.uk/efo/EFO_0004633	Hematological measurement	http://www.ebi.ac.uk/efo/EFO_0004503
X-14189	aspirin use measurement	3	10	0	1	1	1.83497e-05	1.83496e-05	0.0054429	1	0.0833333	0.153846	0.1167	rs635634-rs651007	http://www.ebi.ac.uk/efo/EFO_0007013	Other measurement	http://www.ebi.ac.uk/efo/EFO_0001444
gamma-glutamylglutamine	protein C measurement	3	10	1	0	1	1.83497e-05	1.83496e-05	0.0054429	1	0.0833333	0.153846	0.1167	rs1260326	http://www.ebi.ac.uk/efo/EFO_0004633	Hematological measurement	http://www.ebi.ac.uk/efo/EFO_0004503
X-11820	lipoprotein-associated phospholipase A(2) measurement, acute coronary syndrome, coronary heart disease	3	10	0	1	1	1.83497e-05	1.83496e-05	0.0054429	1	0.0833333	0.153846	0.1167	rs7412-rs445925	http://www.ebi.ac.uk/efo/EFO_0004746, http://www.ebi.ac.uk/efo/EFO_0005672, http://www.ebi.ac.uk/efo/EFO_0001645	Lipid or lipoprotein measurement,Cardiovascular disease	http://www.ebi.ac.uk/efo/EFO_0000319,http://www.ebi.ac.uk/efo/EFO_0004732
pyroglutamine*	macular telangiectasia type 2	10	3	1	0	1	1.83497e-05	1.83496e-05	0.0054429	1	0.0833333	0.153846	0.1167	rs715	http://www.ebi.ac.uk/efo/EFO_1002009	Neurological disorder	http://www.ebi.ac.uk/efo/EFO_0000618
X-03094	C-peptide measurement	10	3	1	0	1	1.83497e-05	1.83496e-05	0.0054429	1	0.0833333	0.153846	0.1167	rs1260326	http://www.ebi.ac.uk/efo/EFO_0005187	Other measurement	http://www.ebi.ac.uk/efo/EFO_0001444
pyroglutamine*	glutamine measurement, amino acid measurement	10	3	0	1	1	1.83497e-05	1.83496e-05	0.0054429	1	0.0833333	0.153846	0.1167	rs7421152-rs12613336	http://www.ebi.ac.uk/efo/EFO_0009768, http://www.ebi.ac.uk/efo/EFO_0005134	Other measurement	http://www.ebi.ac.uk/efo/EFO_0001444
X-03094	obese body mass index status, urate measurement	10	3	0	1	1	1.83497e-05	1.83496e-05	0.0054429	1	0.0833333	0.153846	0.1167	rs1260326-rs780094	http://www.ebi.ac.uk/efo/EFO_0007041, http://www.ebi.ac.uk/efo/EFO_0004531	Other measurement,Body measurement	http://www.ebi.ac.uk/efo/EFO_0001444,http://www.ebi.ac.uk/efo/EFO_0004324
X-03094	leptin measurement	10	3	0	1	1	1.83497e-05	1.83496e-05	0.0054429	1	0.0833333	0.153846	0.1167	rs1260326-rs780093	http://www.ebi.ac.uk/efo/EFO_0005000	Other measurement	http://www.ebi.ac.uk/efo/EFO_0001444
alpha-hydroxyisovalerate	serum amyloid A-1 protein measurement	10	3	0	1	1	1.83497e-05	1.83496e-05	0.0054429	1	0.0833333	0.153846	0.1167	rs4150579-rs4757637-rs2403254-rs7103375	http://www.ebi.ac.uk/efo/EFO_0008282	Other measurement	http://www.ebi.ac.uk/efo/EFO_0001444
X-03094	vitamin E measurement	10	3	1	0	1	1.83497e-05	1.83496e-05	0.0054429	1	0.0833333	0.153846	0.1167	rs964184	http://www.ebi.ac.uk/efo/EFO_0004867	Other measurement	http://www.ebi.ac.uk/efo/EFO_0001444
alpha-hydroxyisovalerate	serum amyloid A protein measurement	10	3	0	1	1	1.83497e-05	1.83496e-05	0.0054429	1	0.0833333	0.153846	0.1167	rs7103375-rs4150642	http://www.ebi.ac.uk/efo/EFO_0004728	Lipid or lipoprotein measurement	http://www.ebi.ac.uk/efo/EFO_0004732
pyroglutamine*	beta-aminoisobutyric acid measurement	10	3	1	0	1	1.83497e-05	1.83496e-05	0.0054429	1	0.0833333	0.153846	0.1167	rs11613331	http://www.ebi.ac.uk/efo/EFO_0010464	Other measurement	http://www.ebi.ac.uk/efo/EFO_0001444
octadecanedioate	vitamin E measurement	10	3	1	0	1	1.83497e-05	1.83496e-05	0.0054429	1	0.0833333	0.153846	0.1167	rs2108622	http://www.ebi.ac.uk/efo/EFO_0004867	Other measurement	http://www.ebi.ac.uk/efo/EFO_0001444
octadecanedioate	response to antineoplastic agent	10	3	0	1	1	1.83497e-05	1.83496e-05	0.0054429	1	0.0833333	0.153846	0.1167	rs11045879-rs1871395	http://purl.obolibrary.org/obo/GO_0097327	Response to drug	http://purl.obolibrary.org/obo/GO_0042493
hexadecanedioate	blood metabolite measurement, X12063 measurement	15	2	0	1	1	1.83497e-05	1.83497e-05	0.0054429	1	0.0625	0.117647	0.0808824	rs4363657-rs1871395	http://www.ebi.ac.uk/efo/EFO_0005664, http://www.ebi.ac.uk/efo/EFO_0006957	Other measurement	http://www.ebi.ac.uk/efo/EFO_0001444
hexadecanedioate	AR-C124910XX¬†measurement, acute coronary syndrome	15	2	0	1	1	1.83497e-05	1.83497e-05	0.0054429	1	0.0625	0.117647	0.0808824	rs113681054-rs1871395	http://www.ebi.ac.uk/efo/EFO_0007020, http://www.ebi.ac.uk/efo/EFO_0005672	Cardiovascular disease,Other measurement	http://www.ebi.ac.uk/efo/EFO_0001444,http://www.ebi.ac.uk/efo/EFO_0000319
hexadecanedioate	lysophosphatidylethanolamine 20:4 measurement	15	2	0	1	1	1.83497e-05	1.83497e-05	0.0054429	1	0.0625	0.117647	0.0808824	rs1871395-rs4149056	http://www.ebi.ac.uk/efo/EFO_0010370	Lipid or lipoprotein measurement	http://www.ebi.ac.uk/efo/EFO_0004529
hexadecanedioate	clinical laboratory measurement, bilirubin measurement	15	2	0	1	1	1.83497e-05	1.83497e-05	0.0054429	1	0.0625	0.117647	0.0808824	rs1871395-rs4149081	http://www.ebi.ac.uk/efo/EFO_0004297, http://www.ebi.ac.uk/efo/EFO_0004570	Other measurement	http://www.ebi.ac.uk/efo/EFO_0001444
androsterone sulfate	blood metabolite measurement, X12063 measurement	15	2	1	0	1	1.83497e-05	1.83497e-05	0.0054429	1	0.0625	0.117647	0.0808824	rs4646450	http://www.ebi.ac.uk/efo/EFO_0005664, http://www.ebi.ac.uk/efo/EFO_0006957	Other measurement	http://www.ebi.ac.uk/efo/EFO_0001444
androsterone sulfate	hormone measurement, progesterone measurement	15	2	0	1	1	1.83497e-05	1.83497e-05	0.0054429	1	0.0625	0.117647	0.0808824	rs34670419-rs10278040	http://www.ebi.ac.uk/efo/EFO_0004730, http://www.ebi.ac.uk/efo/EFO_0007004	Other measurement	http://www.ebi.ac.uk/efo/EFO_0001444
4-androsten-3beta,17beta-diol disulfate 2*	sex hormone-binding globulin measurement	2	15	1	0	1	1.83497e-05	1.83497e-05	0.0054429	1	0.0625	0.117647	0.0808824	rs4149056	http://www.ebi.ac.uk/efo/EFO_0004696	Other measurement	http://www.ebi.ac.uk/efo/EFO_0001444
alanine	alcohol use disorder measurement	2	15	1	0	1	1.83497e-05	1.83497e-05	0.0054429	1	0.0625	0.117647	0.0808824	rs1260326	http://www.ebi.ac.uk/efo/EFO_0009458	Other measurement	http://www.ebi.ac.uk/efo/EFO_0001444
alanine	sex hormone-binding globulin measurement	2	15	0	1	1	1.83497e-05	1.83497e-05	0.0054429	1	0.0625	0.117647	0.0808824	rs1260326-rs780093	http://www.ebi.ac.uk/efo/EFO_0004696	Other measurement	http://www.ebi.ac.uk/efo/EFO_0001444
ADSGEGDFXAEGGGVR*	partial thromboplastin time	2	15	0	1	1	1.83497e-05	1.83497e-05	0.0054429	1	0.0625	0.117647	0.0808824	rs2731672-rs1801020	http://www.ebi.ac.uk/efo/EFO_0004310	Hematological measurement	http://www.ebi.ac.uk/efo/EFO_0004503
X-11538	response to statin, myopathy	30	1	0	1	1	1.83497e-05	1.83497e-05	0.0054429	1	0.0333333	0.0645161	0.0333333	rs1871395-rs4149056	http://purl.obolibrary.org/obo/GO_0036273, http://www.ebi.ac.uk/efo/EFO_0004145	Response to drug,Other disease	http://purl.obolibrary.org/obo/GO_0042493,http://www.ebi.ac.uk/efo/EFO_0000408
X-11538	response to methotrexate	30	1	0	1	1	1.83497e-05	1.83497e-05	0.0054429	1	0.0333333	0.0645161	0.0333333	rs1871395-rs4149080	http://purl.obolibrary.org/obo/GO_0031427	Response to drug	http://purl.obolibrary.org/obo/GO_0042493
X-11538	estrone conjugate measurement, estrogen-receptor positive breast cancer	30	1	0	1	1	1.83497e-05	1.83497e-05	0.0054429	1	0.0333333	0.0645161	0.0333333	rs1871395-rs4149056	http://www.ebi.ac.uk/efo/EFO_0007971, http://www.ebi.ac.uk/efo/EFO_1000649	Cancer,Other measurement	http://www.ebi.ac.uk/efo/EFO_0001444,http://www.ebi.ac.uk/efo/EFO_0000616
X-11538	estrone conjugate measurement, estrogen-receptor positive breast cancer, estrone measurement	30	1	0	1	1	1.83497e-05	1.83497e-05	0.0054429	1	0.0333333	0.0645161	0.0333333	rs11045824-rs10841753	http://www.ebi.ac.uk/efo/EFO_0007971, http://www.ebi.ac.uk/efo/EFO_1000649, http://www.ebi.ac.uk/efo/EFO_0007970	Cancer,Other measurement	http://www.ebi.ac.uk/efo/EFO_0001444,http://www.ebi.ac.uk/efo/EFO_0000616
docosapentaenoate (n3 DPA; 22:5n3)	chronic kidney disease, serum metabolite measurement	1	30	0	1	1	1.83497e-05	1.83497e-05	0.0054429	1	0.0333333	0.0645161	0.0333333	rs102275-rs174538	http://www.ebi.ac.uk/efo/EFO_0003884, http://www.ebi.ac.uk/efo/EFO_0005653	Other measurement,Other disease	http://www.ebi.ac.uk/efo/EFO_0000408,http://www.ebi.ac.uk/efo/EFO_0001444
palmitate (16:0)	chronic kidney disease, serum metabolite measurement	1	30	1	0	1	1.83497e-05	1.83497e-05	0.0054429	1	0.0333333	0.0645161	0.0333333	rs603424	http://www.ebi.ac.uk/efo/EFO_0003884, http://www.ebi.ac.uk/efo/EFO_0005653	Other measurement,Other disease	http://www.ebi.ac.uk/efo/EFO_0000408,http://www.ebi.ac.uk/efo/EFO_0001444
palmitoleate (16:1n7)	chronic kidney disease, serum metabolite measurement	1	30	1	0	1	1.83497e-05	1.83497e-05	0.0054429	1	0.0333333	0.0645161	0.0333333	rs603424	http://www.ebi.ac.uk/efo/EFO_0003884, http://www.ebi.ac.uk/efo/EFO_0005653	Other measurement,Other disease	http://www.ebi.ac.uk/efo/EFO_0000408,http://www.ebi.ac.uk/efo/EFO_0001444
1-palmitoleoylglycerophosphocholine*	chronic kidney disease, serum metabolite measurement	1	30	1	0	1	1.83497e-05	1.83497e-05	0.0054429	1	0.0333333	0.0645161	0.0333333	rs603424	http://www.ebi.ac.uk/efo/EFO_0003884, http://www.ebi.ac.uk/efo/EFO_0005653	Other measurement,Other disease	http://www.ebi.ac.uk/efo/EFO_0000408,http://www.ebi.ac.uk/efo/EFO_0001444
nonadecanoate (19:0)	chronic kidney disease, serum metabolite measurement	1	30	1	0	1	1.83497e-05	1.83497e-05	0.0054429	1	0.0333333	0.0645161	0.0333333	rs603424	http://www.ebi.ac.uk/efo/EFO_0003884, http://www.ebi.ac.uk/efo/EFO_0005653	Other measurement,Other disease	http://www.ebi.ac.uk/efo/EFO_0000408,http://www.ebi.ac.uk/efo/EFO_0001444
1-eicosadienoylglycerophosphocholine*	chronic kidney disease, serum metabolite measurement	1	30	0	1	1	1.83497e-05	1.83497e-05	0.0054429	1	0.0333333	0.0645161	0.0333333	rs102275-rs1535	http://www.ebi.ac.uk/efo/EFO_0003884, http://www.ebi.ac.uk/efo/EFO_0005653	Other measurement,Other disease	http://www.ebi.ac.uk/efo/EFO_0000408,http://www.ebi.ac.uk/efo/EFO_0001444
glucose	insulin measurement	1	30	0	1	1	1.83497e-05	1.83497e-05	0.0054429	1	0.0333333	0.0645161	0.0333333	rs13431652-rs578763	http://www.ebi.ac.uk/efo/EFO_0004467	Other measurement	http://www.ebi.ac.uk/efo/EFO_0001444
X-11521	chronic kidney disease, serum metabolite measurement	1	30	0	1	1	1.83497e-05	1.83497e-05	0.0054429	1	0.0333333	0.0645161	0.0333333	rs16833668-rs28415528	http://www.ebi.ac.uk/efo/EFO_0003884, http://www.ebi.ac.uk/efo/EFO_0005653	Other measurement,Other disease	http://www.ebi.ac.uk/efo/EFO_0000408,http://www.ebi.ac.uk/efo/EFO_0001444
5-dodecenoate (12:1n7)	chronic kidney disease, serum metabolite measurement	1	30	1	0	1	1.83497e-05	1.83497e-05	0.0054429	1	0.0333333	0.0645161	0.0333333	rs603424	http://www.ebi.ac.uk/efo/EFO_0003884, http://www.ebi.ac.uk/efo/EFO_0005653	Other measurement,Other disease	http://www.ebi.ac.uk/efo/EFO_0000408,http://www.ebi.ac.uk/efo/EFO_0001444
X-11793	total cholesterol measurement	25	416	1	1	2	0.00636125	1.93017e-05	0.00565609	1	0.00455581	0.00907029	0.00897827	rs11563251|rs35754645-rs887829	http://www.ebi.ac.uk/efo/EFO_0004574	Lipid or lipoprotein measurement	http://www.ebi.ac.uk/efo/EFO_0004732
X-11441	total cholesterol measurement	25	416	0	2	2	0.00636125	1.93017e-05	0.00565609	1	0.00455581	0.00907029	0.00897827	rs35754645-rs4148324|rs6431630-rs11563251	http://www.ebi.ac.uk/efo/EFO_0004574	Lipid or lipoprotein measurement	http://www.ebi.ac.uk/efo/EFO_0004732
isovalerylcarnitine	total cholesterol measurement	25	416	0	2	2	0.00636125	1.93017e-05	0.00565609	1	0.00455581	0.00907029	0.00897827	rs2706383-rs2522061|rs1469149-rs11950562-rs11743851	http://www.ebi.ac.uk/efo/EFO_0004574	Lipid or lipoprotein measurement	http://www.ebi.ac.uk/efo/EFO_0004732
X-12456	response to statin	8	4	1	0	1	1.95731e-05	1.95729e-05	0.00565609	1	0.0909091	0.166667	0.131565	rs4149056	http://purl.obolibrary.org/obo/GO_0036273	Response to drug	http://purl.obolibrary.org/obo/GO_0042493
1-linoleoylglycerophosphoethanolamine*	gamma-linolenic acid measurement	8	4	0	1	1	1.95731e-05	1.95729e-05	0.00565609	1	0.0909091	0.166667	0.131565	rs174546-rs174535	http://www.ebi.ac.uk/efo/EFO_0007762	Lipid or lipoprotein measurement	http://www.ebi.ac.uk/efo/EFO_0004529
1-linoleoylglycerophosphoethanolamine*	palmitoleic acid measurement	8	4	0	1	1	1.95731e-05	1.95729e-05	0.00565609	1	0.0909091	0.166667	0.131565	rs102275-rs174535	http://www.ebi.ac.uk/efo/EFO_0007973	Lipid or lipoprotein measurement	http://www.ebi.ac.uk/efo/EFO_0004529
X-08988	L-arginine measurement, amino acid measurement	8	4	0	1	1	1.95731e-05	1.95729e-05	0.00565609	1	0.0909091	0.166667	0.131565	rs7421152-rs12613336	http://www.ebi.ac.uk/efo/EFO_0006524, http://www.ebi.ac.uk/efo/EFO_0005134	Other measurement	http://www.ebi.ac.uk/efo/EFO_0001444
1-linoleoylglycerophosphoethanolamine*	sphingolipid measurement, blood metabolite measurement	8	4	0	1	1	1.95731e-05	1.95729e-05	0.00565609	1	0.0909091	0.166667	0.131565	rs174547-rs174535	http://www.ebi.ac.uk/efo/EFO_0004622, http://www.ebi.ac.uk/efo/EFO_0005664	Lipid or lipoprotein measurement,Other measurement	http://www.ebi.ac.uk/efo/EFO_0001444,http://www.ebi.ac.uk/efo/EFO_0004529
X-10510	sphingolipid measurement, blood metabolite measurement	8	4	1	0	1	1.95731e-05	1.95729e-05	0.00565609	1	0.0909091	0.166667	0.131565	rs4814176	http://www.ebi.ac.uk/efo/EFO_0004622, http://www.ebi.ac.uk/efo/EFO_0005664	Lipid or lipoprotein measurement,Other measurement	http://www.ebi.ac.uk/efo/EFO_0001444,http://www.ebi.ac.uk/efo/EFO_0004529
X-08988	urinary potassium to creatinine ratio	8	4	0	1	1	1.95731e-05	1.95729e-05	0.00565609	1	0.0909091	0.166667	0.131565	rs1047891-rs715	http://www.ebi.ac.uk/efo/EFO_0009882	Other measurement	http://www.ebi.ac.uk/efo/EFO_0001444
1-linoleoylglycerophosphoethanolamine*	aortic stenosis	8	4	0	1	1	1.95731e-05	1.95729e-05	0.00565609	1	0.0909091	0.166667	0.131565	rs174547-rs174535	http://www.ebi.ac.uk/efo/EFO_0000266	Cardiovascular disease	http://www.ebi.ac.uk/efo/EFO_0000319
1-linoleoylglycerophosphoethanolamine*	phosphatidylinositol measurement	8	4	0	1	1	1.95731e-05	1.95729e-05	0.00565609	1	0.0909091	0.166667	0.131565	rs968567-rs174560-rs174535	http://www.ebi.ac.uk/efo/EFO_0010230	Lipid or lipoprotein measurement	http://www.ebi.ac.uk/efo/EFO_0004529
X-11445	response to statin, LDL cholesterol change measurement	4	8	0	1	1	1.95731e-05	1.95729e-05	0.00565609	1	0.0909091	0.166667	0.131565	rs58310495-rs4149081	http://purl.obolibrary.org/obo/GO_0036273, http://www.ebi.ac.uk/efo/EFO_0007804	Lipid or lipoprotein measurement,Response to drug	http://purl.obolibrary.org/obo/GO_0042493,http://www.ebi.ac.uk/efo/EFO_0004732
X-02249	response to anticoagulant	4	8	0	1	1	1.95731e-05	1.95729e-05	0.00565609	1	0.0909091	0.166667	0.131565	rs9332245-rs1057910	http://purl.obolibrary.org/obo/GO_0061476	Response to drug	http://purl.obolibrary.org/obo/GO_0042493
X-11445	hormone measurement	4	8	0	1	1	1.95731e-05	1.95729e-05	0.00565609	1	0.0909091	0.166667	0.131565	rs2637125-rs296381	http://www.ebi.ac.uk/efo/EFO_0004730	Other measurement	http://www.ebi.ac.uk/efo/EFO_0001444
1-arachidonoylglycerophosphoethanolamine*	AR-C124910XX¬†measurement, acute coronary syndrome	16	2	0	1	1	1.95731e-05	1.9573e-05	0.00565609	1	0.0588235	0.111111	0.075978	rs113681054-rs4149056	http://www.ebi.ac.uk/efo/EFO_0007020, http://www.ebi.ac.uk/efo/EFO_0005672	Cardiovascular disease,Other measurement	http://www.ebi.ac.uk/efo/EFO_0001444,http://www.ebi.ac.uk/efo/EFO_0000319
X-12696	juvenile idiopathic arthritis	16	2	0	1	1	1.95731e-05	1.9573e-05	0.00565609	1	0.0588235	0.111111	0.075978	rs7568884-rs953387	http://www.ebi.ac.uk/efo/EFO_0002609	Immune system disorder	http://www.ebi.ac.uk/efo/EFO_0000540
mannose	BMI-adjusted leptin measurement	16	2	0	1	1	1.95731e-05	1.9573e-05	0.00565609	1	0.0588235	0.111111	0.075978	rs1260326-rs780093	http://www.ebi.ac.uk/efo/EFO_0007793	Other measurement	http://www.ebi.ac.uk/efo/EFO_0001444
1-arachidonoylglycerophosphoethanolamine*	clinical laboratory measurement, bilirubin measurement	16	2	0	1	1	1.95731e-05	1.9573e-05	0.00565609	1	0.0588235	0.111111	0.075978	rs4149081-rs4149056	http://www.ebi.ac.uk/efo/EFO_0004297, http://www.ebi.ac.uk/efo/EFO_0004570	Other measurement	http://www.ebi.ac.uk/efo/EFO_0001444
1-arachidonoylglycerophosphoethanolamine*	fatty acid measurement, docosapentaenoic acid measurement	16	2	0	1	1	1.95731e-05	1.9573e-05	0.00565609	1	0.0588235	0.111111	0.075978	rs968567-rs174578-rs174549	http://www.ebi.ac.uk/efo/EFO_0005110, http://www.ebi.ac.uk/efo/EFO_0006809	Lipid or lipoprotein measurement	http://www.ebi.ac.uk/efo/EFO_0004529
1-arachidonoylglycerophosphoethanolamine*	fatty acid measurement, linoleic acid measurement	16	2	0	1	1	1.95731e-05	1.9573e-05	0.00565609	1	0.0588235	0.111111	0.075978	rs174578-rs174550	http://www.ebi.ac.uk/efo/EFO_0005110, http://www.ebi.ac.uk/efo/EFO_0006807	Lipid or lipoprotein measurement	http://www.ebi.ac.uk/efo/EFO_0004529
mannose	HOMA-IR	16	2	0	1	1	1.95731e-05	1.9573e-05	0.00565609	1	0.0588235	0.111111	0.075978	rs1260326-rs780094	http://www.ebi.ac.uk/efo/EFO_0004501	Other measurement	http://www.ebi.ac.uk/efo/EFO_0001444
mannose	gondoic acid measurement	16	2	0	1	1	1.95731e-05	1.9573e-05	0.00565609	1	0.0588235	0.111111	0.075978	rs1260326-rs780094	http://www.ebi.ac.uk/efo/EFO_0007975	Lipid or lipoprotein measurement	http://www.ebi.ac.uk/efo/EFO_0004529
1-arachidonoylglycerophosphoethanolamine*	gondoic acid measurement	16	2	0	1	1	1.95731e-05	1.9573e-05	0.00565609	1	0.0588235	0.111111	0.075978	rs174578-rs174528	http://www.ebi.ac.uk/efo/EFO_0007975	Lipid or lipoprotein measurement	http://www.ebi.ac.uk/efo/EFO_0004529
1-arachidonoylglycerophosphoethanolamine*	vaccenic acid measurement	16	2	0	1	1	1.95731e-05	1.9573e-05	0.00565609	1	0.0588235	0.111111	0.075978	rs174578-rs174528	http://www.ebi.ac.uk/efo/EFO_0007974	Lipid or lipoprotein measurement	http://www.ebi.ac.uk/efo/EFO_0004529
X-12696	sudden cardiac arrest, coronary artery disease	16	2	0	1	1	1.95731e-05	1.9573e-05	0.00565609	1	0.0588235	0.111111	0.075978	rs6430549-rs12465802-rs7589832-rs6730157-rs6712127	http://www.ebi.ac.uk/efo/EFO_0004278, http://www.ebi.ac.uk/efo/EFO_0000378	Cardiovascular disease	http://www.ebi.ac.uk/efo/EFO_0000319
mannose	lactate measurement	16	2	1	0	1	1.95731e-05	1.9573e-05	0.00565609	1	0.0588235	0.111111	0.075978	rs1260326	http://www.ebi.ac.uk/efo/EFO_0007745	Other measurement	http://www.ebi.ac.uk/efo/EFO_0001444
1-arachidonoylglycerophosphoethanolamine*	arachidonic acid measurement, fatty acid measurement	16	2	0	1	1	1.95731e-05	1.9573e-05	0.00565609	1	0.0588235	0.111111	0.075978	rs174545-rs174578	http://www.ebi.ac.uk/efo/EFO_0006808, http://www.ebi.ac.uk/efo/EFO_0005110	Lipid or lipoprotein measurement	http://www.ebi.ac.uk/efo/EFO_0004529
mannose	follistatin measurement	16	2	1	0	1	1.95731e-05	1.9573e-05	0.00565609	1	0.0588235	0.111111	0.075978	rs1260326	http://www.ebi.ac.uk/efo/EFO_0010614	Other measurement	http://www.ebi.ac.uk/efo/EFO_0001444
1-arachidonoylglycerophosphoethanolamine*	metabolite measurement, body weight gain	16	2	0	1	1	1.95731e-05	1.9573e-05	0.00565609	1	0.0588235	0.111111	0.075978	rs174570-rs174565	http://www.ebi.ac.uk/efo/EFO_0004725, http://www.ebi.ac.uk/efo/EFO_0004566	Other measurement,Other trait	http://www.ebi.ac.uk/efo/EFO_0000001,http://www.ebi.ac.uk/efo/EFO_0001444
mannose	urinary sodium to creatinine ratio	16	2	1	0	1	1.95731e-05	1.9573e-05	0.00565609	1	0.0588235	0.111111	0.075978	rs1260326	http://www.ebi.ac.uk/efo/EFO_0009883	Other measurement	http://www.ebi.ac.uk/efo/EFO_0001444
1-arachidonoylglycerophosphoethanolamine*	blood metabolite measurement, X12063 measurement	16	2	0	1	1	1.95731e-05	1.9573e-05	0.00565609	1	0.0588235	0.111111	0.075978	rs4363657-rs4149056	http://www.ebi.ac.uk/efo/EFO_0005664, http://www.ebi.ac.uk/efo/EFO_0006957	Other measurement	http://www.ebi.ac.uk/efo/EFO_0001444
1-arachidonoylglycerophosphoethanolamine*	lysophosphatidylethanolamine 16:0 measurement	16	2	0	1	1	1.95731e-05	1.9573e-05	0.00565609	1	0.0588235	0.111111	0.075978	rs1532085-rs10468017	http://www.ebi.ac.uk/efo/EFO_0010366	Lipid or lipoprotein measurement	http://www.ebi.ac.uk/efo/EFO_0004529
X-12696	Keratoconus	16	2	1	0	1	1.95731e-05	1.9573e-05	0.00565609	1	0.0588235	0.111111	0.075978	rs4954218	http://www.orpha.net/ORDO/Orphanet_156071	Other disease	http://www.ebi.ac.uk/efo/EFO_0000408
1-arachidonoylglycerophosphoethanolamine*	cholesteryl ester 20:4 measurement	16	2	0	1	1	1.95731e-05	1.9573e-05	0.00565609	1	0.0588235	0.111111	0.075978	rs174578-rs174547	http://www.ebi.ac.uk/efo/EFO_0010348	Lipid or lipoprotein measurement	http://www.ebi.ac.uk/efo/EFO_0004529
1-arachidonoylglycerophosphoethanolamine*	linoleic acid measurement	16	2	0	1	1	1.95731e-05	1.9573e-05	0.00565609	1	0.0588235	0.111111	0.075978	rs174578-rs174547	http://www.ebi.ac.uk/efo/EFO_0006807	Lipid or lipoprotein measurement	http://www.ebi.ac.uk/efo/EFO_0004529
mannose	phosphatidylcholine 34:3 measurement	16	2	1	0	1	1.95731e-05	1.9573e-05	0.00565609	1	0.0588235	0.111111	0.075978	rs1260326	http://www.ebi.ac.uk/efo/EFO_0010377	Lipid or lipoprotein measurement	http://www.ebi.ac.uk/efo/EFO_0004529
mannose	percent glycated albumin	16	2	1	0	1	1.95731e-05	1.9573e-05	0.00565609	1	0.0588235	0.111111	0.075978	rs1260326	http://www.ebi.ac.uk/efo/EFO_0009304	Other measurement	http://www.ebi.ac.uk/efo/EFO_0001444
1-arachidonoylglycerophosphoethanolamine*	oleic acid measurement	16	2	0	1	1	1.95731e-05	1.9573e-05	0.00565609	1	0.0588235	0.111111	0.075978	rs102275-rs174578	http://www.ebi.ac.uk/efo/EFO_0006810	Lipid or lipoprotein measurement	http://www.ebi.ac.uk/efo/EFO_0004529
1-arachidonoylglycerophosphoethanolamine*	phosphatidylcholine 34:3 measurement	16	2	0	1	1	1.95731e-05	1.9573e-05	0.00565609	1	0.0588235	0.111111	0.075978	rs174578-rs174576	http://www.ebi.ac.uk/efo/EFO_0010377	Lipid or lipoprotein measurement	http://www.ebi.ac.uk/efo/EFO_0004529
1-arachidonoylglycerophosphoethanolamine*	cholesteryl ester 18:3 measurement	16	2	0	1	1	1.95731e-05	1.9573e-05	0.00565609	1	0.0588235	0.111111	0.075978	rs174578-rs174535	http://www.ebi.ac.uk/efo/EFO_0010346	Lipid or lipoprotein measurement	http://www.ebi.ac.uk/efo/EFO_0004529
mannose	triglyceride measurement, metabolic syndrome	16	2	0	1	1	1.95731e-05	1.9573e-05	0.00565609	1	0.0588235	0.111111	0.075978	rs1260326-rs780093	http://www.ebi.ac.uk/efo/EFO_0004530, http://www.ebi.ac.uk/efo/EFO_0000195	Lipid or lipoprotein measurement,Metabolic disorder	http://www.ebi.ac.uk/efo/EFO_0004529,http://www.ebi.ac.uk/efo/EFO_0000589
palmitoyl sphingomyelin	longevity	2	16	0	1	1	1.95731e-05	1.9573e-05	0.00565609	1	0.0588235	0.111111	0.075978	rs7412-rs445925	http://www.ebi.ac.uk/efo/EFO_0004300	Other measurement	http://www.ebi.ac.uk/efo/EFO_0001444
alanine	urolithiasis	2	16	1	0	1	1.95731e-05	1.9573e-05	0.00565609	1	0.0588235	0.111111	0.075978	rs1260326	http://purl.obolibrary.org/obo/MONDO_0024647	Other disease	http://www.ebi.ac.uk/efo/EFO_0000408
alanine	fasting blood glucose measurement, HOMA-B, fasting blood insulin measurement	2	16	1	0	1	1.95731e-05	1.9573e-05	0.00565609	1	0.0588235	0.111111	0.075978	rs1260326	http://www.ebi.ac.uk/efo/EFO_0004465, http://www.ebi.ac.uk/efo/EFO_0004469, http://www.ebi.ac.uk/efo/EFO_0004466	Other measurement	http://www.ebi.ac.uk/efo/EFO_0001444
cholesterol	longevity	2	16	0	1	1	1.95731e-05	1.9573e-05	0.00565609	1	0.0588235	0.111111	0.075978	rs7412-rs445925	http://www.ebi.ac.uk/efo/EFO_0004300	Other measurement	http://www.ebi.ac.uk/efo/EFO_0001444
X-11529	response to methotrexate	32	1	0	1	1	1.95731e-05	1.95731e-05	0.00565609	1	0.03125	0.0606061	0.03125	rs10841763-rs4149080-rs4149056	http://purl.obolibrary.org/obo/GO_0031427	Response to drug	http://purl.obolibrary.org/obo/GO_0042493
N-acetylornithine	hydroxy-leucine measurement	32	1	0	1	1	1.95731e-05	1.95731e-05	0.00565609	1	0.03125	0.0606061	0.03125	rs6546857-rs6740766	http://www.ebi.ac.uk/efo/EFO_0005276	Other measurement	http://www.ebi.ac.uk/efo/EFO_0001444
biliverdin	HIV-1 infection, bilirubin measurement	32	1	1	0	1	1.95731e-05	1.95731e-05	0.00565609	1	0.03125	0.0606061	0.03125	rs887829	http://www.ebi.ac.uk/efo/EFO_0000180, http://www.ebi.ac.uk/efo/EFO_0004570	Other measurement,Other disease	http://www.ebi.ac.uk/efo/EFO_0000408,http://www.ebi.ac.uk/efo/EFO_0001444
biliverdin	Sickle cell anemia, cholelithiasis, bilirubin measurement	32	1	1	0	1	1.95731e-05	1.95731e-05	0.00565609	1	0.03125	0.0606061	0.03125	rs887829	http://www.orpha.net/ORDO/Orphanet_232, http://www.ebi.ac.uk/efo/EFO_0004799, http://www.ebi.ac.uk/efo/EFO_0004570	Other measurement,Other disease,Digestive system disorder	http://www.ebi.ac.uk/efo/EFO_0000408,http://www.ebi.ac.uk/efo/EFO_0001444,http://www.ebi.ac.uk/efo/EFO_0000405
carnitine	carnitine measurement, serum metabolite measurement	32	1	0	1	1	1.95731e-05	1.95731e-05	0.00565609	1	0.03125	0.0606061	0.03125	rs1171620-rs12356193-rs1171614	http://www.ebi.ac.uk/efo/EFO_0010469, http://www.ebi.ac.uk/efo/EFO_0005653	Other measurement	http://www.ebi.ac.uk/efo/EFO_0001444
biliverdin	bilirubin measurement, obesity	32	1	0	1	1	1.95731e-05	1.95731e-05	0.00565609	1	0.03125	0.0606061	0.03125	rs887829-rs4148325	http://www.ebi.ac.uk/efo/EFO_0004570, http://www.ebi.ac.uk/efo/EFO_0001073	Other measurement,Metabolic disorder	http://www.ebi.ac.uk/efo/EFO_0001444,http://www.ebi.ac.uk/efo/EFO_0000589
X-11529	response to statin, myopathy	32	1	1	0	1	1.95731e-05	1.95731e-05	0.00565609	1	0.03125	0.0606061	0.03125	rs4149056	http://purl.obolibrary.org/obo/GO_0036273, http://www.ebi.ac.uk/efo/EFO_0004145	Response to drug,Other disease	http://purl.obolibrary.org/obo/GO_0042493,http://www.ebi.ac.uk/efo/EFO_0000408
carnitine	carnitine measurement	32	1	0	1	1	1.95731e-05	1.95731e-05	0.00565609	1	0.03125	0.0606061	0.03125	rs1171617-rs1171620-rs12356193	http://www.ebi.ac.uk/efo/EFO_0010469	Other measurement	http://www.ebi.ac.uk/efo/EFO_0001444
biliverdin	bilirubin measurement, response to tenofovir, HIV infection	32	1	1	0	1	1.95731e-05	1.95731e-05	0.00565609	1	0.03125	0.0606061	0.03125	rs887829	http://www.ebi.ac.uk/efo/EFO_0004570, http://www.ebi.ac.uk/efo/EFO_0009279, http://www.ebi.ac.uk/efo/EFO_0000764	Response to drug,Other measurement,Other disease	http://purl.obolibrary.org/obo/GO_0042493,http://www.ebi.ac.uk/efo/EFO_0000408,http://www.ebi.ac.uk/efo/EFO_0001444
biliverdin	xanthurenate measurement	32	1	0	1	1	1.95731e-05	1.95731e-05	0.00565609	1	0.03125	0.0606061	0.03125	rs887829-rs4148325	http://www.ebi.ac.uk/efo/EFO_0010551	Other measurement	http://www.ebi.ac.uk/efo/EFO_0001444
X-11529	estrone conjugate measurement, estrogen-receptor positive breast cancer, estrone measurement	32	1	0	1	1	1.95731e-05	1.95731e-05	0.00565609	1	0.03125	0.0606061	0.03125	rs11045824-rs10841753	http://www.ebi.ac.uk/efo/EFO_0007971, http://www.ebi.ac.uk/efo/EFO_1000649, http://www.ebi.ac.uk/efo/EFO_0007970	Cancer,Other measurement	http://www.ebi.ac.uk/efo/EFO_0001444,http://www.ebi.ac.uk/efo/EFO_0000616
X-11529	estrone conjugate measurement, estrogen-receptor positive breast cancer	32	1	1	0	1	1.95731e-05	1.95731e-05	0.00565609	1	0.03125	0.0606061	0.03125	rs4149056	http://www.ebi.ac.uk/efo/EFO_0007971, http://www.ebi.ac.uk/efo/EFO_1000649	Cancer,Other measurement	http://www.ebi.ac.uk/efo/EFO_0001444,http://www.ebi.ac.uk/efo/EFO_0000616
biliverdin	circulating cell free DNA measurement	32	1	0	1	1	1.95731e-05	1.95731e-05	0.00565609	1	0.03125	0.0606061	0.03125	rs6742078-rs887829	http://www.ebi.ac.uk/efo/EFO_0004739	Other measurement	http://www.ebi.ac.uk/efo/EFO_0001444
3-carboxy-4-methyl-5-propyl-2-furanpropanoate (CMPF)	gout	1	32	0	1	1	1.95731e-05	1.95731e-05	0.00565609	1	0.03125	0.0606061	0.03125	rs1359232-rs11754288	http://www.ebi.ac.uk/efo/EFO_0004274	Metabolic disorder	http://www.ebi.ac.uk/efo/EFO_0000589
1-eicosadienoylglycerophosphocholine*	QRS complex, QRS duration	1	32	0	1	1	1.95731e-05	1.95731e-05	0.00565609	1	0.03125	0.0606061	0.03125	rs174577-rs1535	http://www.ebi.ac.uk/efo/EFO_0005054, http://www.ebi.ac.uk/efo/EFO_0005055	Cardiovascular measurement	http://www.ebi.ac.uk/efo/EFO_0004298
docosapentaenoate (n3 DPA; 22:5n3)	QRS complex, QRS duration	1	32	0	1	1	1.95731e-05	1.95731e-05	0.00565609	1	0.03125	0.0606061	0.03125	rs174577-rs174538	http://www.ebi.ac.uk/efo/EFO_0005054, http://www.ebi.ac.uk/efo/EFO_0005055	Cardiovascular measurement	http://www.ebi.ac.uk/efo/EFO_0004298
isobutyrylcarnitine	low density lipoprotein cholesterol measurement	18	593	1	1	2	0.00652884	2.00176e-05	0.00577973	1	0.00328407	0.00654664	0.00641069	rs2297374|rs1564348-rs662138	http://www.ebi.ac.uk/efo/EFO_0004611	Lipid or lipoprotein measurement	http://www.ebi.ac.uk/efo/EFO_0004732
arachidonate (20:4n6)	low density lipoprotein cholesterol measurement	18	593	1	1	2	0.00652884	2.00176e-05	0.00577973	1	0.00328407	0.00654664	0.00641069	rs174570|rs174564-rs174548-rs174575	http://www.ebi.ac.uk/efo/EFO_0004611	Lipid or lipoprotein measurement	http://www.ebi.ac.uk/efo/EFO_0004732
serine	glutamine measurement, amino acid measurement	11	3	0	1	1	2.01847e-05	2.01846e-05	0.00578712	1	0.0769231	0.142857	0.107383	rs7421152-rs12613336	http://www.ebi.ac.uk/efo/EFO_0009768, http://www.ebi.ac.uk/efo/EFO_0005134	Other measurement	http://www.ebi.ac.uk/efo/EFO_0001444
proline	leucine measurement, amino acid measurement	11	3	0	1	1	2.01847e-05	2.01846e-05	0.00578712	1	0.0769231	0.142857	0.107383	rs2238732-rs5747934	http://www.ebi.ac.uk/efo/EFO_0009770, http://www.ebi.ac.uk/efo/EFO_0005134	Other measurement	http://www.ebi.ac.uk/efo/EFO_0001444
proline	alanine measurement, amino acid measurement	11	3	0	1	1	2.01847e-05	2.01846e-05	0.00578712	1	0.0769231	0.142857	0.107383	rs2238732-rs5747934	http://www.ebi.ac.uk/efo/EFO_0009765, http://www.ebi.ac.uk/efo/EFO_0005134	Other measurement	http://www.ebi.ac.uk/efo/EFO_0001444
X-11820	common carotid intimal medial thickness	3	11	0	1	1	2.01847e-05	2.01846e-05	0.00578712	1	0.0769231	0.142857	0.107383	rs7412-rs445925	http://www.ebi.ac.uk/efo/EFO_0004860	Cardiovascular measurement	http://www.ebi.ac.uk/efo/EFO_0004298
eicosapentaenoate (EPA; 20:5n3)	total iron binding capacity	3	11	0	1	1	2.01847e-05	2.01846e-05	0.00578712	1	0.0769231	0.142857	0.107383	rs174529-rs174556-rs174575	http://www.ebi.ac.uk/efo/EFO_0006334	Other measurement	http://www.ebi.ac.uk/efo/EFO_0001444
gamma-glutamylglutamine	body mass index, fasting blood insulin measurement	3	11	0	1	1	2.01847e-05	2.01846e-05	0.00578712	1	0.0769231	0.142857	0.107383	rs1260326-rs780094	http://www.ebi.ac.uk/efo/EFO_0004340, http://www.ebi.ac.uk/efo/EFO_0004466	Other measurement,Body measurement	http://www.ebi.ac.uk/efo/EFO_0001444,http://www.ebi.ac.uk/efo/EFO_0004324
gamma-glutamylglutamine	fatty acid measurement	3	11	0	1	1	2.01847e-05	2.01846e-05	0.00578712	1	0.0769231	0.142857	0.107383	rs1260326-rs780093	http://www.ebi.ac.uk/efo/EFO_0005110	Lipid or lipoprotein measurement	http://www.ebi.ac.uk/efo/EFO_0004529
stearidonate (18:4n3)	fatty acid measurement	3	11	0	1	1	2.01847e-05	2.01846e-05	0.00578712	1	0.0769231	0.142857	0.107383	rs102275-rs174601	http://www.ebi.ac.uk/efo/EFO_0005110	Lipid or lipoprotein measurement	http://www.ebi.ac.uk/efo/EFO_0004529
stearate (18:0)	fatty acid measurement	3	11	1	0	1	2.01847e-05	2.01846e-05	0.00578712	1	0.0769231	0.142857	0.107383	rs603424	http://www.ebi.ac.uk/efo/EFO_0005110	Lipid or lipoprotein measurement	http://www.ebi.ac.uk/efo/EFO_0004529
eicosapentaenoate (EPA; 20:5n3)	fatty acid measurement	3	11	0	1	1	2.01847e-05	2.01846e-05	0.00578712	1	0.0769231	0.142857	0.107383	rs102275-rs174556-rs174575	http://www.ebi.ac.uk/efo/EFO_0005110	Lipid or lipoprotein measurement	http://www.ebi.ac.uk/efo/EFO_0004529
3-methyl-2-oxovalerate	fatty acid measurement	3	11	0	1	1	2.01847e-05	2.01846e-05	0.00578712	1	0.0769231	0.142857	0.107383	rs1260326-rs780093	http://www.ebi.ac.uk/efo/EFO_0005110	Lipid or lipoprotein measurement	http://www.ebi.ac.uk/efo/EFO_0004529
X-10395	wet macular degeneration	3	11	0	1	1	2.01847e-05	2.01846e-05	0.00578712	1	0.0769231	0.142857	0.107383	rs1800775-rs3764261	http://www.ebi.ac.uk/efo/EFO_0004683	Neurological disorder	http://www.ebi.ac.uk/efo/EFO_0000618
3-methyl-2-oxovalerate	body mass index, fasting blood insulin measurement	3	11	0	1	1	2.01847e-05	2.01846e-05	0.00578712	1	0.0769231	0.142857	0.107383	rs1260326-rs780094	http://www.ebi.ac.uk/efo/EFO_0004340, http://www.ebi.ac.uk/efo/EFO_0004466	Other measurement,Body measurement	http://www.ebi.ac.uk/efo/EFO_0001444,http://www.ebi.ac.uk/efo/EFO_0004324
stearidonate (18:4n3)	total iron binding capacity	3	11	0	1	1	2.01847e-05	2.01846e-05	0.00578712	1	0.0769231	0.142857	0.107383	rs174529-rs174601	http://www.ebi.ac.uk/efo/EFO_0006334	Other measurement	http://www.ebi.ac.uk/efo/EFO_0001444
glucose	blood metabolite measurement, protein measurement, amino acid measurement	1	33	0	1	1	2.01847e-05	2.01847e-05	0.00578712	1	0.030303	0.0588235	0.030303	rs13431652-rs560887	http://www.ebi.ac.uk/efo/EFO_0005664, http://www.ebi.ac.uk/efo/EFO_0004747, http://www.ebi.ac.uk/efo/EFO_0005134	Other measurement	http://www.ebi.ac.uk/efo/EFO_0001444
valine	blood metabolite measurement, protein measurement, amino acid measurement	1	33	0	1	1	2.01847e-05	2.01847e-05	0.00578712	1	0.030303	0.0588235	0.030303	rs1440581-rs9637599	http://www.ebi.ac.uk/efo/EFO_0005664, http://www.ebi.ac.uk/efo/EFO_0004747, http://www.ebi.ac.uk/efo/EFO_0005134	Other measurement	http://www.ebi.ac.uk/efo/EFO_0001444
3-methyl-2-oxobutyrate	blood metabolite measurement, protein measurement, amino acid measurement	1	33	0	1	1	2.01847e-05	2.01847e-05	0.00578712	1	0.030303	0.0588235	0.030303	rs1440581-rs9637599	http://www.ebi.ac.uk/efo/EFO_0005664, http://www.ebi.ac.uk/efo/EFO_0004747, http://www.ebi.ac.uk/efo/EFO_0005134	Other measurement	http://www.ebi.ac.uk/efo/EFO_0001444
cholesterol	large artery stroke, coronary heart disease	2	17	0	1	1	2.07964e-05	2.07963e-05	0.00593068	1	0.0555556	0.105263	0.0716332	rs602633-rs599839	http://www.ebi.ac.uk/efo/EFO_0005524, http://www.ebi.ac.uk/efo/EFO_0001645	Cardiovascular disease	http://www.ebi.ac.uk/efo/EFO_0000319
4-androsten-3beta,17beta-diol disulfate 2*	acylcarnitine measurement	2	17	1	0	1	2.07964e-05	2.07963e-05	0.00593068	1	0.0555556	0.105263	0.0716332	rs4149056	http://www.ebi.ac.uk/efo/EFO_0005059	Other measurement	http://www.ebi.ac.uk/efo/EFO_0001444
alanine	alcohol use disorder measurement, alcohol dependence	2	17	1	0	1	2.07964e-05	2.07963e-05	0.00593068	1	0.0555556	0.105263	0.0716332	rs1260326	http://www.ebi.ac.uk/efo/EFO_0009458, http://www.ebi.ac.uk/efo/EFO_0003829	Neurological disorder,Other measurement	http://www.ebi.ac.uk/efo/EFO_0000618,http://www.ebi.ac.uk/efo/EFO_0001444
acetylphosphate	large artery stroke, coronary heart disease	2	17	0	1	1	2.07964e-05	2.07963e-05	0.00593068	1	0.0555556	0.105263	0.0716332	rs4970834-rs599839	http://www.ebi.ac.uk/efo/EFO_0005524, http://www.ebi.ac.uk/efo/EFO_0001645	Cardiovascular disease	http://www.ebi.ac.uk/efo/EFO_0000319
alanine	alcohol drinking	2	17	1	0	1	2.07964e-05	2.07963e-05	0.00593068	1	0.0555556	0.105263	0.0716332	rs1260326	http://www.ebi.ac.uk/efo/EFO_0004329	Biological process	http://purl.obolibrary.org/obo/GO_0008150
1-linoleoylglycerol (1-monolinolein)	large artery stroke, coronary heart disease	2	17	1	0	1	2.07964e-05	2.07963e-05	0.00593068	1	0.0555556	0.105263	0.0716332	rs964184	http://www.ebi.ac.uk/efo/EFO_0005524, http://www.ebi.ac.uk/efo/EFO_0001645	Cardiovascular disease	http://www.ebi.ac.uk/efo/EFO_0000319
X-11412	lipid measurement	1	34	0	1	1	2.07964e-05	2.07964e-05	0.00593068	1	0.0294118	0.0571429	0.0294118	rs1800775-rs3764261	http://www.ebi.ac.uk/efo/EFO_0004529	Other measurement	http://www.ebi.ac.uk/efo/EFO_0001444
docosapentaenoate (n3 DPA; 22:5n3)	serum alanine aminotransferase measurement	1	34	0	1	1	2.07964e-05	2.07964e-05	0.00593068	1	0.0294118	0.0571429	0.0294118	rs174538-rs174551	http://www.ebi.ac.uk/efo/EFO_0004735	Liver enzyme measurement	http://www.ebi.ac.uk/efo/EFO_0004582
1-oleoylglycerol (1-monoolein)	lipid measurement	1	34	0	1	1	2.07964e-05	2.07964e-05	0.00593068	1	0.0294118	0.0571429	0.0294118	rs651821-rs964184	http://www.ebi.ac.uk/efo/EFO_0004529	Other measurement	http://www.ebi.ac.uk/efo/EFO_0001444
1-eicosadienoylglycerophosphocholine*	lipid measurement	1	34	0	1	1	2.07964e-05	2.07964e-05	0.00593068	1	0.0294118	0.0571429	0.0294118	rs1535-rs174547	http://www.ebi.ac.uk/efo/EFO_0004529	Other measurement	http://www.ebi.ac.uk/efo/EFO_0001444
docosapentaenoate (n3 DPA; 22:5n3)	lipid measurement	1	34	0	1	1	2.07964e-05	2.07964e-05	0.00593068	1	0.0294118	0.0571429	0.0294118	rs174547-rs174538	http://www.ebi.ac.uk/efo/EFO_0004529	Other measurement	http://www.ebi.ac.uk/efo/EFO_0001444
1-eicosadienoylglycerophosphocholine*	serum alanine aminotransferase measurement	1	34	0	1	1	2.07964e-05	2.07964e-05	0.00593068	1	0.0294118	0.0571429	0.0294118	rs1535-rs174551	http://www.ebi.ac.uk/efo/EFO_0004735	Liver enzyme measurement	http://www.ebi.ac.uk/efo/EFO_0004582
X-11550	lipid measurement	1	34	0	1	1	2.07964e-05	2.07964e-05	0.00593068	1	0.0294118	0.0571429	0.0294118	rs1800775-rs247616	http://www.ebi.ac.uk/efo/EFO_0004529	Other measurement	http://www.ebi.ac.uk/efo/EFO_0001444
X-11442	total cholesterol measurement	26	416	0	2	2	0.0066157	2.09066e-05	0.00595967	1	0.00454545	0.00904977	0.00896483	rs35754645-rs4148324|rs4663335-rs11563251	http://www.ebi.ac.uk/efo/EFO_0004574	Lipid or lipoprotein measurement	http://www.ebi.ac.uk/efo/EFO_0004732
ADpSGEGDFXAEGGGVR*	protein measurement	5	7	0	1	1	2.1408e-05	2.14079e-05	0.00606282	1	0.0909091	0.166667	0.133333	rs644234-rs612169	http://www.ebi.ac.uk/efo/EFO_0004747	Other measurement	http://www.ebi.ac.uk/efo/EFO_0001444
dihomo-linolenate (20:3n3 or n6)	type II diabetes mellitus, asthma	7	5	0	1	1	2.1408e-05	2.14079e-05	0.00606282	1	0.0909091	0.166667	0.133333	rs174548-rs174584	http://www.ebi.ac.uk/efo/EFO_0001360, http://www.ebi.ac.uk/efo/EFO_0000270	Metabolic disorder,Other disease	http://www.ebi.ac.uk/efo/EFO_0000408,http://www.ebi.ac.uk/efo/EFO_0000589
dihomo-linolenate (20:3n3 or n6)	insulin sensitivity measurement	7	5	0	1	1	2.1408e-05	2.14079e-05	0.00606282	1	0.0909091	0.166667	0.133333	rs174548-rs174541	http://www.ebi.ac.uk/efo/EFO_0004471	Other measurement	http://www.ebi.ac.uk/efo/EFO_0001444
dihomo-linolenate (20:3n3 or n6)	alpha-linolenic acid measurement	7	5	0	1	1	2.1408e-05	2.14079e-05	0.00606282	1	0.0909091	0.166667	0.133333	rs174547-rs174548	http://www.ebi.ac.uk/efo/EFO_0007759	Lipid or lipoprotein measurement	http://www.ebi.ac.uk/efo/EFO_0004529
X-12442	hair morphology	7	5	1	0	1	2.1408e-05	2.14079e-05	0.00606282	1	0.0909091	0.166667	0.133333	rs10788819	http://www.ebi.ac.uk/efo/EFO_0005038	Other trait	http://www.ebi.ac.uk/efo/EFO_0000001
dihomo-linolenate (20:3n3 or n6)	lysophosphatidylethanolamine measurement	7	5	0	1	1	2.1408e-05	2.14079e-05	0.00606282	1	0.0909091	0.166667	0.133333	rs968567-rs174548-rs28456	http://www.ebi.ac.uk/efo/EFO_0010225	Lipid or lipoprotein measurement	http://www.ebi.ac.uk/efo/EFO_0004529
creatine	amino acid measurement, threonine measurement	7	5	0	1	1	2.1408e-05	2.14079e-05	0.00606282	1	0.0909091	0.166667	0.133333	rs7421152-rs12613336	http://www.ebi.ac.uk/efo/EFO_0005134, http://www.ebi.ac.uk/efo/EFO_0009775	Other measurement	http://www.ebi.ac.uk/efo/EFO_0001444
dihomo-linolenate (20:3n3 or n6)	phosphatidylcholine ether measurement	7	5	0	1	1	2.1408e-05	2.14079e-05	0.00606282	1	0.0909091	0.166667	0.133333	rs968567-rs7943728-rs174548-rs28456	http://www.ebi.ac.uk/efo/EFO_0010227	Lipid or lipoprotein measurement	http://www.ebi.ac.uk/efo/EFO_0004529
asparagine	amino acid measurement, threonine measurement	7	5	0	1	1	2.1408e-05	2.14079e-05	0.00606282	1	0.0909091	0.166667	0.133333	rs737394-rs1744297	http://www.ebi.ac.uk/efo/EFO_0005134, http://www.ebi.ac.uk/efo/EFO_0009775	Other measurement	http://www.ebi.ac.uk/efo/EFO_0001444
creatine	insulin sensitivity measurement	7	5	1	0	1	2.1408e-05	2.14079e-05	0.00606282	1	0.0909091	0.166667	0.133333	rs715	http://www.ebi.ac.uk/efo/EFO_0004471	Other measurement	http://www.ebi.ac.uk/efo/EFO_0001444
1-oleoylglycerophosphoethanolamine	lipoprotein measurement, blood metabolite measurement	1	35	0	1	1	2.1408e-05	2.1408e-05	0.00606282	1	0.0285714	0.0555556	0.0285714	rs261334-rs2070895	http://www.ebi.ac.uk/efo/EFO_0004732, http://www.ebi.ac.uk/efo/EFO_0005664	Other measurement	http://www.ebi.ac.uk/efo/EFO_0001444
X-11412	lipoprotein measurement, blood metabolite measurement	1	35	0	1	1	2.1408e-05	2.1408e-05	0.00606282	1	0.0285714	0.0555556	0.0285714	rs247617-rs3764261	http://www.ebi.ac.uk/efo/EFO_0004732, http://www.ebi.ac.uk/efo/EFO_0005664	Other measurement	http://www.ebi.ac.uk/efo/EFO_0001444
1-oleoylglycerol (1-monoolein)	lipoprotein measurement, blood metabolite measurement	1	35	1	0	1	2.1408e-05	2.1408e-05	0.00606282	1	0.0285714	0.0555556	0.0285714	rs964184	http://www.ebi.ac.uk/efo/EFO_0004732, http://www.ebi.ac.uk/efo/EFO_0005664	Other measurement	http://www.ebi.ac.uk/efo/EFO_0001444
X-10429	lipoprotein measurement, blood metabolite measurement	1	35	0	1	1	2.1408e-05	2.1408e-05	0.00606282	1	0.0285714	0.0555556	0.0285714	rs4073054-rs4503368	http://www.ebi.ac.uk/efo/EFO_0004732, http://www.ebi.ac.uk/efo/EFO_0005664	Other measurement	http://www.ebi.ac.uk/efo/EFO_0001444
1-stearoylglycerophosphoethanolamine	lipoprotein measurement, blood metabolite measurement	1	35	0	1	1	2.1408e-05	2.1408e-05	0.00606282	1	0.0285714	0.0555556	0.0285714	rs261334-rs588136	http://www.ebi.ac.uk/efo/EFO_0004732, http://www.ebi.ac.uk/efo/EFO_0005664	Other measurement	http://www.ebi.ac.uk/efo/EFO_0001444
X-11550	lipoprotein measurement, blood metabolite measurement	1	35	0	1	1	2.1408e-05	2.1408e-05	0.00606282	1	0.0285714	0.0555556	0.0285714	rs247617-rs247616	http://www.ebi.ac.uk/efo/EFO_0004732, http://www.ebi.ac.uk/efo/EFO_0005664	Other measurement	http://www.ebi.ac.uk/efo/EFO_0001444
1-arachidonoylglycerophosphoinositol*	erythrocyte count	12	937	0	2	2	0.00687748	2.15735e-05	0.00607031	1	0.00211193	0.00421496	0.00405784	rs102275-rs174578|rs2576452-rs8736	http://www.ebi.ac.uk/efo/EFO_0004305	Hematological measurement	http://www.ebi.ac.uk/efo/EFO_0004503
serine	systolic blood pressure	11	1027	0	2	2	0.0069099	2.16005e-05	0.00607031	1	0.0019305	0.00385356	0.00369375	rs1047891-rs715|rs6593297-rs816411-rs4947534	http://www.ebi.ac.uk/efo/EFO_0006335	Other measurement	http://www.ebi.ac.uk/efo/EFO_0001444
1-eicosatrienoylglycerophosphocholine*	delta-5 desaturase measurement, response to polyunsaturated fatty acid supplementation	6	6	0	1	1	2.20197e-05	2.20195e-05	0.00607031	1	0.0909091	0.166667	0.133858	rs174566-rs174548	http://www.ebi.ac.uk/efo/EFO_0007764, http://www.ebi.ac.uk/efo/EFO_0009131	Biological process,Other measurement	http://purl.obolibrary.org/obo/GO_0008150,http://www.ebi.ac.uk/efo/EFO_0001444
1-eicosatrienoylglycerophosphocholine*	docosapentaenoic acid measurement	6	6	0	1	1	2.20197e-05	2.20195e-05	0.00607031	1	0.0909091	0.166667	0.133858	rs174547-rs174548	http://www.ebi.ac.uk/efo/EFO_0006809	Lipid or lipoprotein measurement	http://www.ebi.ac.uk/efo/EFO_0004529
1-eicosatrienoylglycerophosphocholine*	adult onset asthma, type II diabetes mellitus	6	6	0	1	1	2.20197e-05	2.20195e-05	0.00607031	1	0.0909091	0.166667	0.133858	rs174548-rs174584	http://www.ebi.ac.uk/efo/EFO_1002011, http://www.ebi.ac.uk/efo/EFO_0001360	Metabolic disorder,Other disease	http://www.ebi.ac.uk/efo/EFO_0000408,http://www.ebi.ac.uk/efo/EFO_0000589
kynurenine	small vessel stroke	9	4	0	1	1	2.20197e-05	2.20195e-05	0.00607031	1	0.0833333	0.153846	0.120269	rs11065979-rs11066320-rs3184504	http://www.ebi.ac.uk/efo/EFO_1001504	Cardiovascular disease	http://www.ebi.ac.uk/efo/EFO_0000319
5alpha-androstan-3beta,17beta-diol disulfate	estrone measurement	9	4	1	0	1	2.20197e-05	2.20195e-05	0.00607031	1	0.0833333	0.153846	0.120269	rs17277546	http://www.ebi.ac.uk/efo/EFO_0007970	Other measurement	http://www.ebi.ac.uk/efo/EFO_0001444
X-11491	response to statin	9	4	1	0	1	2.20197e-05	2.20195e-05	0.00607031	1	0.0833333	0.153846	0.120269	rs4149056	http://purl.obolibrary.org/obo/GO_0036273	Response to drug	http://purl.obolibrary.org/obo/GO_0042493
5alpha-androstan-3beta,17beta-diol disulfate	response to statin	9	4	1	0	1	2.20197e-05	2.20195e-05	0.00607031	1	0.0833333	0.153846	0.120269	rs4149056	http://purl.obolibrary.org/obo/GO_0036273	Response to drug	http://purl.obolibrary.org/obo/GO_0042493
kynurenine	latent autoimmune diabetes in adults, type II diabetes mellitus	9	4	1	0	1	2.20197e-05	2.20195e-05	0.00607031	1	0.0833333	0.153846	0.120269	rs3184504	http://www.ebi.ac.uk/efo/EFO_0009706, http://www.ebi.ac.uk/efo/EFO_0001360	Metabolic disorder	http://www.ebi.ac.uk/efo/EFO_0000589
adrenate (22:4n6)	glycerophospholipid measurement, blood metabolite measurement	4	9	0	1	1	2.20197e-05	2.20195e-05	0.00607031	1	0.0833333	0.153846	0.120269	rs174547-rs174550	http://www.ebi.ac.uk/efo/EFO_0007630, http://www.ebi.ac.uk/efo/EFO_0005664	Lipid or lipoprotein measurement,Other measurement	http://www.ebi.ac.uk/efo/EFO_0001444,http://www.ebi.ac.uk/efo/EFO_0004529
adrenate (22:4n6)	iron biomarker measurement, transferrin measurement	4	9	0	1	1	2.20197e-05	2.20195e-05	0.00607031	1	0.0833333	0.153846	0.120269	rs174577-rs174550	http://www.ebi.ac.uk/efo/EFO_0004461, http://www.ebi.ac.uk/efo/EFO_0006341	Other measurement	http://www.ebi.ac.uk/efo/EFO_0001444
adrenate (22:4n6)	fatty acid measurement, breast milk measurement, parental genotype effect measurement	4	9	0	1	1	2.20197e-05	2.20195e-05	0.00607031	1	0.0833333	0.153846	0.120269	rs2072114-rs174550-rs174556	http://www.ebi.ac.uk/efo/EFO_0005110, http://www.ebi.ac.uk/efo/EFO_0009092, http://www.ebi.ac.uk/efo/EFO_0005939	Lipid or lipoprotein measurement,Other measurement	http://www.ebi.ac.uk/efo/EFO_0001444,http://www.ebi.ac.uk/efo/EFO_0004529
palmitoylcarnitine	acylcarnitine measurement, blood metabolite measurement	4	9	0	1	1	2.20197e-05	2.20195e-05	0.00607031	1	0.0833333	0.153846	0.120269	rs273914-rs17771891-rs270601	http://www.ebi.ac.uk/efo/EFO_0005059, http://www.ebi.ac.uk/efo/EFO_0005664	Other measurement	http://www.ebi.ac.uk/efo/EFO_0001444
oleoylcarnitine	acylcarnitine measurement, blood metabolite measurement	4	9	0	1	1	2.20197e-05	2.20195e-05	0.00607031	1	0.0833333	0.153846	0.120269	rs273914-rs270601-rs3900945	http://www.ebi.ac.uk/efo/EFO_0005059, http://www.ebi.ac.uk/efo/EFO_0005664	Other measurement	http://www.ebi.ac.uk/efo/EFO_0001444
X-11792	stem Cell Growth Factor beta measurement	4	9	0	1	1	2.20197e-05	2.20195e-05	0.00607031	1	0.0833333	0.153846	0.120269	rs2731672-rs17876031	http://www.ebi.ac.uk/efo/EFO_0008292	Other measurement	http://www.ebi.ac.uk/efo/EFO_0001444
3-methyl-2-oxovalerate	leptin measurement, type II diabetes mellitus	3	12	0	1	1	2.20197e-05	2.20195e-05	0.00607031	1	0.0714286	0.133333	0.0994318	rs1260326-rs780094	http://www.ebi.ac.uk/efo/EFO_0005000, http://www.ebi.ac.uk/efo/EFO_0001360	Other measurement,Metabolic disorder	http://www.ebi.ac.uk/efo/EFO_0001444,http://www.ebi.ac.uk/efo/EFO_0000589
X-14304	interferon gamma measurement, platelet-derived growth factor BB measurement, interleukin 4 measurement, interleukin 10 measurement, stromal cell-derived factor 1 alpha measurement, interleukin-6 measurement, interleukin 12 measurement, interleukin 17 measurement, vascular endothelial growth factor measurement, fibroblast growth factor basic measurement, granulocyte colony-stimulating factor measurement	3	12	0	1	1	2.20197e-05	2.20195e-05	0.00607031	1	0.0714286	0.133333	0.0994318	rs579459-rs550057	http://www.ebi.ac.uk/efo/EFO_0008165, http://www.ebi.ac.uk/efo/EFO_0008264, http://www.ebi.ac.uk/efo/EFO_0008184, http://www.ebi.ac.uk/efo/EFO_0004750, http://www.ebi.ac.uk/efo/EFO_0008293, http://www.ebi.ac.uk/efo/EFO_0004810, http://www.ebi.ac.uk/efo/EFO_0004753, http://www.ebi.ac.uk/efo/EFO_0008174, http://www.ebi.ac.uk/efo/EFO_0004762, http://www.ebi.ac.uk/efo/EFO_0008130, http://www.ebi.ac.uk/efo/EFO_0008142	Other measurement,Cardiovascular measurement,Inflammatory measurement	http://www.ebi.ac.uk/efo/EFO_0004872,http://www.ebi.ac.uk/efo/EFO_0001444,http://www.ebi.ac.uk/efo/EFO_0004298
3-methyl-2-oxovalerate	factor VII measurement	3	12	1	0	1	2.20197e-05	2.20195e-05	0.00607031	1	0.0714286	0.133333	0.0994318	rs1260326	http://www.ebi.ac.uk/efo/EFO_0004619	Other measurement	http://www.ebi.ac.uk/efo/EFO_0001444
X-14189	interferon gamma measurement, platelet-derived growth factor BB measurement, interleukin 4 measurement, interleukin 10 measurement, stromal cell-derived factor 1 alpha measurement, interleukin-6 measurement, interleukin 12 measurement, interleukin 17 measurement, vascular endothelial growth factor measurement, fibroblast growth factor basic measurement, granulocyte colony-stimulating factor measurement	3	12	0	1	1	2.20197e-05	2.20195e-05	0.00607031	1	0.0714286	0.133333	0.0994318	rs550057-rs651007	http://www.ebi.ac.uk/efo/EFO_0008165, http://www.ebi.ac.uk/efo/EFO_0008264, http://www.ebi.ac.uk/efo/EFO_0008184, http://www.ebi.ac.uk/efo/EFO_0004750, http://www.ebi.ac.uk/efo/EFO_0008293, http://www.ebi.ac.uk/efo/EFO_0004810, http://www.ebi.ac.uk/efo/EFO_0004753, http://www.ebi.ac.uk/efo/EFO_0008174, http://www.ebi.ac.uk/efo/EFO_0004762, http://www.ebi.ac.uk/efo/EFO_0008130, http://www.ebi.ac.uk/efo/EFO_0008142	Other measurement,Cardiovascular measurement,Inflammatory measurement	http://www.ebi.ac.uk/efo/EFO_0004872,http://www.ebi.ac.uk/efo/EFO_0001444,http://www.ebi.ac.uk/efo/EFO_0004298
gamma-glutamylglutamine	leptin measurement, type II diabetes mellitus	3	12	0	1	1	2.20197e-05	2.20195e-05	0.00607031	1	0.0714286	0.133333	0.0994318	rs1260326-rs780094	http://www.ebi.ac.uk/efo/EFO_0005000, http://www.ebi.ac.uk/efo/EFO_0001360	Other measurement,Metabolic disorder	http://www.ebi.ac.uk/efo/EFO_0001444,http://www.ebi.ac.uk/efo/EFO_0000589
X-11820	free cholesterol measurement, low density lipoprotein cholesterol measurement	3	12	0	1	1	2.20197e-05	2.20195e-05	0.00607031	1	0.0714286	0.133333	0.0994318	rs445925-rs1065853	http://www.ebi.ac.uk/efo/EFO_0008591, http://www.ebi.ac.uk/efo/EFO_0004611	Lipid or lipoprotein measurement	http://www.ebi.ac.uk/efo/EFO_0004732
X-11423	interferon gamma measurement, platelet-derived growth factor BB measurement, interleukin 4 measurement, interleukin 10 measurement, stromal cell-derived factor 1 alpha measurement, interleukin-6 measurement, interleukin 12 measurement, interleukin 17 measurement, vascular endothelial growth factor measurement, fibroblast growth factor basic measurement, granulocyte colony-stimulating factor measurement	3	12	0	1	1	2.20197e-05	2.20195e-05	0.00607031	1	0.0714286	0.133333	0.0994318	rs550057-rs651007	http://www.ebi.ac.uk/efo/EFO_0008165, http://www.ebi.ac.uk/efo/EFO_0008264, http://www.ebi.ac.uk/efo/EFO_0008184, http://www.ebi.ac.uk/efo/EFO_0004750, http://www.ebi.ac.uk/efo/EFO_0008293, http://www.ebi.ac.uk/efo/EFO_0004810, http://www.ebi.ac.uk/efo/EFO_0004753, http://www.ebi.ac.uk/efo/EFO_0008174, http://www.ebi.ac.uk/efo/EFO_0004762, http://www.ebi.ac.uk/efo/EFO_0008130, http://www.ebi.ac.uk/efo/EFO_0008142	Other measurement,Cardiovascular measurement,Inflammatory measurement	http://www.ebi.ac.uk/efo/EFO_0004872,http://www.ebi.ac.uk/efo/EFO_0001444,http://www.ebi.ac.uk/efo/EFO_0004298
eicosapentaenoate (EPA; 20:5n3)	serum IgA measurement	3	12	0	1	1	2.20197e-05	2.20195e-05	0.00607031	1	0.0714286	0.133333	0.0994318	rs968567-rs174556-rs174575	http://www.ebi.ac.uk/efo/EFO_0004912	Other measurement	http://www.ebi.ac.uk/efo/EFO_0001444
3-methyl-2-oxovalerate	prothrombin time measurement	3	12	0	1	1	2.20197e-05	2.20195e-05	0.00607031	1	0.0714286	0.133333	0.0994318	rs1313566-rs1260326	http://www.ebi.ac.uk/efo/EFO_0008390	Hematological measurement	http://www.ebi.ac.uk/efo/EFO_0004503
gamma-glutamylglutamine	factor VII measurement	3	12	1	0	1	2.20197e-05	2.20195e-05	0.00607031	1	0.0714286	0.133333	0.0994318	rs1260326	http://www.ebi.ac.uk/efo/EFO_0004619	Other measurement	http://www.ebi.ac.uk/efo/EFO_0001444
gamma-glutamylglutamine	prothrombin time measurement	3	12	0	1	1	2.20197e-05	2.20195e-05	0.00607031	1	0.0714286	0.133333	0.0994318	rs1313566-rs1260326	http://www.ebi.ac.uk/efo/EFO_0008390	Hematological measurement	http://www.ebi.ac.uk/efo/EFO_0004503
1-arachidonoylglycerophosphoinositol*	response to antineoplastic agent	12	3	0	1	1	2.20197e-05	2.20195e-05	0.00607031	1	0.0714286	0.133333	0.0994318	rs11045879-rs1871395	http://purl.obolibrary.org/obo/GO_0097327	Response to drug	http://purl.obolibrary.org/obo/GO_0042493
1-arachidonoylglycerophosphoinositol*	fatty acid measurement, oleic acid measurement	12	3	0	1	1	2.20197e-05	2.20195e-05	0.00607031	1	0.0714286	0.133333	0.0994318	rs174578-rs174535	http://www.ebi.ac.uk/efo/EFO_0005110, http://www.ebi.ac.uk/efo/EFO_0006810	Lipid or lipoprotein measurement	http://www.ebi.ac.uk/efo/EFO_0004529
leucine	retinal detachment, retinal break	12	3	0	1	1	2.20197e-05	2.20195e-05	0.00607031	1	0.0714286	0.133333	0.0994318	rs1871053-rs633918	http://www.ebi.ac.uk/efo/EFO_0005773, http://www.ebi.ac.uk/efo/EFO_0010698	Neurological disorder	http://www.ebi.ac.uk/efo/EFO_0000618
1-arachidonoylglycerophosphoinositol*	alcoholic liver cirrhosis	12	3	0	1	1	2.20197e-05	2.20195e-05	0.00607031	1	0.0714286	0.133333	0.0994318	rs8736-rs626283	http://www.ebi.ac.uk/efo/EFO_1000802	Cancer	http://www.ebi.ac.uk/efo/EFO_0000616
1-arachidonoylglycerophosphoinositol*	laryngeal squamous cell carcinoma	12	3	0	1	1	2.20197e-05	2.20195e-05	0.00607031	1	0.0714286	0.133333	0.0994318	rs174578-rs174549	http://www.ebi.ac.uk/efo/EFO_0006352	Cancer	http://www.ebi.ac.uk/efo/EFO_0000616
1-arachidonoylglycerophosphoinositol*	cholesteryl ester 16:0 measurement	12	3	0	1	1	2.20197e-05	2.20195e-05	0.00607031	1	0.0714286	0.133333	0.0994318	rs174578-rs174548	http://www.ebi.ac.uk/efo/EFO_0010341	Lipid or lipoprotein measurement	http://www.ebi.ac.uk/efo/EFO_0004529
1-arachidonoylglycerophosphoinositol*	phosphatidylethanolamine ether measurement	12	3	0	1	1	2.20197e-05	2.20195e-05	0.00607031	1	0.0714286	0.133333	0.0994318	rs174578-rs174549	http://www.ebi.ac.uk/efo/EFO_0010229	Lipid or lipoprotein measurement	http://www.ebi.ac.uk/efo/EFO_0004529
1-arachidonoylglycerophosphoinositol*	arachidonic acid measurement	12	3	0	1	1	2.20197e-05	2.20195e-05	0.00607031	1	0.0714286	0.133333	0.0994318	rs174577-rs174578	http://www.ebi.ac.uk/efo/EFO_0006808	Lipid or lipoprotein measurement	http://www.ebi.ac.uk/efo/EFO_0004529
X-08402	very long-chain saturated fatty acid measurement	12	3	0	1	1	2.20197e-05	2.20195e-05	0.00607031	1	0.0714286	0.133333	0.0994318	rs4814176-rs680379	http://www.ebi.ac.uk/efo/EFO_0006796	Lipid or lipoprotein measurement	http://www.ebi.ac.uk/efo/EFO_0004529
arachidonate (20:4n6)	cholesteryl ester 20:4 measurement	18	2	0	1	1	2.20197e-05	2.20196e-05	0.00607031	1	0.0526316	0.1	0.0677576	rs174547-rs174548-rs174575	http://www.ebi.ac.uk/efo/EFO_0010348	Lipid or lipoprotein measurement	http://www.ebi.ac.uk/efo/EFO_0004529
arachidonate (20:4n6)	oleic acid measurement	18	2	0	1	1	2.20197e-05	2.20196e-05	0.00607031	1	0.0526316	0.1	0.0677576	rs102275-rs174548-rs174575	http://www.ebi.ac.uk/efo/EFO_0006810	Lipid or lipoprotein measurement	http://www.ebi.ac.uk/efo/EFO_0004529
1,5-anhydroglucitol (1,5-AG)	sudden cardiac arrest, coronary artery disease	18	2	0	1	1	2.20197e-05	2.20196e-05	0.00607031	1	0.0526316	0.1	0.0677576	rs10174462-rs3814354-rs4954388-rs7570971-rs7589832-rs6730157	http://www.ebi.ac.uk/efo/EFO_0004278, http://www.ebi.ac.uk/efo/EFO_0000378	Cardiovascular disease	http://www.ebi.ac.uk/efo/EFO_0000319
arachidonate (20:4n6)	fatty acid measurement, docosapentaenoic acid measurement	18	2	0	1	1	2.20197e-05	2.20196e-05	0.00607031	1	0.0526316	0.1	0.0677576	rs174548-rs174549	http://www.ebi.ac.uk/efo/EFO_0005110, http://www.ebi.ac.uk/efo/EFO_0006809	Lipid or lipoprotein measurement	http://www.ebi.ac.uk/efo/EFO_0004529
arachidonate (20:4n6)	metabolite measurement, body weight gain	18	2	0	1	1	2.20197e-05	2.20196e-05	0.00607031	1	0.0526316	0.1	0.0677576	rs174570-rs174565	http://www.ebi.ac.uk/efo/EFO_0004725, http://www.ebi.ac.uk/efo/EFO_0004566	Other measurement,Other trait	http://www.ebi.ac.uk/efo/EFO_0000001,http://www.ebi.ac.uk/efo/EFO_0001444
arachidonate (20:4n6)	fatty acid measurement, linoleic acid measurement	18	2	0	1	1	2.20197e-05	2.20196e-05	0.00607031	1	0.0526316	0.1	0.0677576	rs174550-rs174548-rs174575	http://www.ebi.ac.uk/efo/EFO_0005110, http://www.ebi.ac.uk/efo/EFO_0006807	Lipid or lipoprotein measurement	http://www.ebi.ac.uk/efo/EFO_0004529
N-acetylglycine	plasma betaine measurement, angiographic measurement	18	2	1	0	1	2.20197e-05	2.20196e-05	0.00607031	1	0.0526316	0.1	0.0677576	rs715	http://www.ebi.ac.uk/efo/EFO_0007787, http://www.ebi.ac.uk/efo/EFO_0006512	Cardiovascular measurement	http://www.ebi.ac.uk/efo/EFO_0004298
N-acetylglycine	urinary sodium to creatinine ratio	18	2	0	1	1	2.20197e-05	2.20196e-05	0.00607031	1	0.0526316	0.1	0.0677576	rs1047891-rs715	http://www.ebi.ac.uk/efo/EFO_0009883	Other measurement	http://www.ebi.ac.uk/efo/EFO_0001444
arachidonate (20:4n6)	cholesteryl ester 18:3 measurement	18	2	0	1	1	2.20197e-05	2.20196e-05	0.00607031	1	0.0526316	0.1	0.0677576	rs174548-rs174575-rs174535	http://www.ebi.ac.uk/efo/EFO_0010346	Lipid or lipoprotein measurement	http://www.ebi.ac.uk/efo/EFO_0004529
arachidonate (20:4n6)	linoleic acid measurement	18	2	0	1	1	2.20197e-05	2.20196e-05	0.00607031	1	0.0526316	0.1	0.0677576	rs174547-rs174548-rs174575	http://www.ebi.ac.uk/efo/EFO_0006807	Lipid or lipoprotein measurement	http://www.ebi.ac.uk/efo/EFO_0004529
arachidonate (20:4n6)	vaccenic acid measurement	18	2	0	1	1	2.20197e-05	2.20196e-05	0.00607031	1	0.0526316	0.1	0.0677576	rs174528-rs174548-rs174575	http://www.ebi.ac.uk/efo/EFO_0007974	Lipid or lipoprotein measurement	http://www.ebi.ac.uk/efo/EFO_0004529
arachidonate (20:4n6)	gondoic acid measurement	18	2	0	1	1	2.20197e-05	2.20196e-05	0.00607031	1	0.0526316	0.1	0.0677576	rs174528-rs174548-rs174575	http://www.ebi.ac.uk/efo/EFO_0007975	Lipid or lipoprotein measurement	http://www.ebi.ac.uk/efo/EFO_0004529
arachidonate (20:4n6)	lysophosphatidylethanolamine 20:4 measurement	18	2	1	0	1	2.20197e-05	2.20196e-05	0.00607031	1	0.0526316	0.1	0.0677576	rs174548	http://www.ebi.ac.uk/efo/EFO_0010370	Lipid or lipoprotein measurement	http://www.ebi.ac.uk/efo/EFO_0004529
1,5-anhydroglucitol (1,5-AG)	Keratoconus	18	2	1	0	1	2.20197e-05	2.20196e-05	0.00607031	1	0.0526316	0.1	0.0677576	rs4954218	http://www.orpha.net/ORDO/Orphanet_156071	Other disease	http://www.ebi.ac.uk/efo/EFO_0000408
N-acetylglycine	creatine measurement	18	2	0	1	1	2.20197e-05	2.20196e-05	0.00607031	1	0.0526316	0.1	0.0677576	rs7421152-rs10172053	http://www.ebi.ac.uk/efo/EFO_0010472	Other measurement	http://www.ebi.ac.uk/efo/EFO_0001444
arachidonate (20:4n6)	phosphatidylcholine 34:3 measurement	18	2	0	1	1	2.20197e-05	2.20196e-05	0.00607031	1	0.0526316	0.1	0.0677576	rs174576-rs174548-rs174575	http://www.ebi.ac.uk/efo/EFO_0010377	Lipid or lipoprotein measurement	http://www.ebi.ac.uk/efo/EFO_0004529
1,5-anhydroglucitol (1,5-AG)	juvenile idiopathic arthritis	18	2	0	1	1	2.20197e-05	2.20196e-05	0.00607031	1	0.0526316	0.1	0.0677576	rs953387-rs4954388-rs10928558	http://www.ebi.ac.uk/efo/EFO_0002609	Immune system disorder	http://www.ebi.ac.uk/efo/EFO_0000540
arachidonate (20:4n6)	arachidonic acid measurement, fatty acid measurement	18	2	0	1	1	2.20197e-05	2.20196e-05	0.00607031	1	0.0526316	0.1	0.0677576	rs174545-rs174548-rs174575	http://www.ebi.ac.uk/efo/EFO_0006808, http://www.ebi.ac.uk/efo/EFO_0005110	Lipid or lipoprotein measurement	http://www.ebi.ac.uk/efo/EFO_0004529
alanine	Microalbuminuria	2	18	0	1	1	2.20197e-05	2.20196e-05	0.00607031	1	0.0526316	0.1	0.0677576	rs1260326-rs4665972	http://purl.obolibrary.org/obo/HP_0012594	Other trait	http://www.ebi.ac.uk/efo/EFO_0000001
X-12798	carnitine measurement, serum metabolite measurement	36	1	1	0	1	2.20197e-05	2.20197e-05	0.00607031	1	0.0277778	0.0540541	0.0277778	rs1171614	http://www.ebi.ac.uk/efo/EFO_0010469, http://www.ebi.ac.uk/efo/EFO_0005653	Other measurement	http://www.ebi.ac.uk/efo/EFO_0001444
X-12798	carnitine measurement	36	1	0	1	1	2.20197e-05	2.20197e-05	0.00607031	1	0.0277778	0.0540541	0.0277778	rs1171614-rs1171617	http://www.ebi.ac.uk/efo/EFO_0010469	Other measurement	http://www.ebi.ac.uk/efo/EFO_0001444
docosapentaenoate (n3 DPA; 22:5n3)	coronary artery calcification	1	36	0	1	1	2.20197e-05	2.20197e-05	0.00607031	1	0.0277778	0.0540541	0.0277778	rs102275-rs174538	http://www.ebi.ac.uk/efo/EFO_0004723	Other trait	http://www.ebi.ac.uk/efo/EFO_0000001
glucose	coronary artery calcification	1	36	0	1	1	2.20197e-05	2.20197e-05	0.00607031	1	0.0277778	0.0540541	0.0277778	rs13431652-rs560887	http://www.ebi.ac.uk/efo/EFO_0004723	Other trait	http://www.ebi.ac.uk/efo/EFO_0000001
3-methyl-2-oxobutyrate	coronary artery calcification	1	36	1	0	1	2.20197e-05	2.20197e-05	0.00607031	1	0.0277778	0.0540541	0.0277778	rs1440581	http://www.ebi.ac.uk/efo/EFO_0004723	Other trait	http://www.ebi.ac.uk/efo/EFO_0000001
X-11550	age-related macular degeneration	1	36	0	1	1	2.20197e-05	2.20197e-05	0.00607031	1	0.0277778	0.0540541	0.0277778	rs3764261-rs247616	http://www.ebi.ac.uk/efo/EFO_0001365	Neurological disorder	http://www.ebi.ac.uk/efo/EFO_0000618
1-oleoylglycerol (1-monoolein)	coronary artery calcification	1	36	1	0	1	2.20197e-05	2.20197e-05	0.00607031	1	0.0277778	0.0540541	0.0277778	rs964184	http://www.ebi.ac.uk/efo/EFO_0004723	Other trait	http://www.ebi.ac.uk/efo/EFO_0000001
X-11412	age-related macular degeneration	1	36	1	0	1	2.20197e-05	2.20197e-05	0.00607031	1	0.0277778	0.0540541	0.0277778	rs3764261	http://www.ebi.ac.uk/efo/EFO_0001365	Neurological disorder	http://www.ebi.ac.uk/efo/EFO_0000618
valine	coronary artery calcification	1	36	1	0	1	2.20197e-05	2.20197e-05	0.00607031	1	0.0277778	0.0540541	0.0277778	rs1440581	http://www.ebi.ac.uk/efo/EFO_0004723	Other trait	http://www.ebi.ac.uk/efo/EFO_0000001
1-eicosadienoylglycerophosphocholine*	coronary artery calcification	1	36	0	1	1	2.20197e-05	2.20197e-05	0.00607031	1	0.0277778	0.0540541	0.0277778	rs102275-rs1535	http://www.ebi.ac.uk/efo/EFO_0004723	Other trait	http://www.ebi.ac.uk/efo/EFO_0000001
X-11412	coronary artery calcification	1	36	0	1	1	2.20197e-05	2.20197e-05	0.00607031	1	0.0277778	0.0540541	0.0277778	rs173539-rs3764261	http://www.ebi.ac.uk/efo/EFO_0004723	Other trait	http://www.ebi.ac.uk/efo/EFO_0000001
X-11550	coronary artery calcification	1	36	0	1	1	2.20197e-05	2.20197e-05	0.00607031	1	0.0277778	0.0540541	0.0277778	rs173539-rs247616	http://www.ebi.ac.uk/efo/EFO_0004723	Other trait	http://www.ebi.ac.uk/efo/EFO_0000001
1-arachidonoylglycerophosphocholine*	low density lipoprotein cholesterol measurement	19	593	1	1	2	0.00689155	2.23672e-05	0.00616366	1	0.00327869	0.00653595	0.00640981	rs174564-rs174535|rs174570	http://www.ebi.ac.uk/efo/EFO_0004611	Lipid or lipoprotein measurement	http://www.ebi.ac.uk/efo/EFO_0004732
urate	DNA methylation	27	418	0	2	2	0.00690317	2.27927e-05	0.00627843	1	0.00451467	0.00898876	0.00891029	rs11930943-rs11731100|rs4447863-rs3796839-rs887733	http://purl.obolibrary.org/obo/GO_0006306	Biological process	http://purl.obolibrary.org/obo/GO_0008150
1-arachidonoylglycerophosphocholine*	cholesteryl ester 18:3 measurement	19	2	1	0	1	2.3243e-05	2.32429e-05	0.0063671	1	0.05	0.0952381	0.0642792	rs174535	http://www.ebi.ac.uk/efo/EFO_0010346	Lipid or lipoprotein measurement	http://www.ebi.ac.uk/efo/EFO_0004529
1-arachidonoylglycerophosphocholine*	lysophosphatidylethanolamine 20:4 measurement	19	2	0	1	1	2.3243e-05	2.32429e-05	0.0063671	1	0.05	0.0952381	0.0642792	rs968567-rs174548-rs174535	http://www.ebi.ac.uk/efo/EFO_0010370	Lipid or lipoprotein measurement	http://www.ebi.ac.uk/efo/EFO_0004529
1-arachidonoylglycerophosphocholine*	fatty acid measurement, docosapentaenoic acid measurement	19	2	0	1	1	2.3243e-05	2.32429e-05	0.0063671	1	0.05	0.0952381	0.0642792	rs968567-rs174549-rs174535	http://www.ebi.ac.uk/efo/EFO_0005110, http://www.ebi.ac.uk/efo/EFO_0006809	Lipid or lipoprotein measurement	http://www.ebi.ac.uk/efo/EFO_0004529
1-arachidonoylglycerophosphocholine*	phosphatidylcholine 34:3 measurement	19	2	0	1	1	2.3243e-05	2.32429e-05	0.0063671	1	0.05	0.0952381	0.0642792	rs174576-rs174535	http://www.ebi.ac.uk/efo/EFO_0010377	Lipid or lipoprotein measurement	http://www.ebi.ac.uk/efo/EFO_0004529
1-arachidonoylglycerophosphocholine*	metabolite measurement, body weight gain	19	2	0	1	1	2.3243e-05	2.32429e-05	0.0063671	1	0.05	0.0952381	0.0642792	rs174570-rs174565	http://www.ebi.ac.uk/efo/EFO_0004725, http://www.ebi.ac.uk/efo/EFO_0004566	Other measurement,Other trait	http://www.ebi.ac.uk/efo/EFO_0000001,http://www.ebi.ac.uk/efo/EFO_0001444
1-arachidonoylglycerophosphocholine*	cholesteryl ester 20:4 measurement	19	2	0	1	1	2.3243e-05	2.32429e-05	0.0063671	1	0.05	0.0952381	0.0642792	rs174547-rs174535	http://www.ebi.ac.uk/efo/EFO_0010348	Lipid or lipoprotein measurement	http://www.ebi.ac.uk/efo/EFO_0004529
1-arachidonoylglycerophosphocholine*	linoleic acid measurement	19	2	0	1	1	2.3243e-05	2.32429e-05	0.0063671	1	0.05	0.0952381	0.0642792	rs174547-rs174535	http://www.ebi.ac.uk/efo/EFO_0006807	Lipid or lipoprotein measurement	http://www.ebi.ac.uk/efo/EFO_0004529
1-arachidonoylglycerophosphocholine*	vaccenic acid measurement	19	2	0	1	1	2.3243e-05	2.32429e-05	0.0063671	1	0.05	0.0952381	0.0642792	rs174535-rs174528	http://www.ebi.ac.uk/efo/EFO_0007974	Lipid or lipoprotein measurement	http://www.ebi.ac.uk/efo/EFO_0004529
1-arachidonoylglycerophosphocholine*	gondoic acid measurement	19	2	0	1	1	2.3243e-05	2.32429e-05	0.0063671	1	0.05	0.0952381	0.0642792	rs174535-rs174528	http://www.ebi.ac.uk/efo/EFO_0007975	Lipid or lipoprotein measurement	http://www.ebi.ac.uk/efo/EFO_0004529
1-arachidonoylglycerophosphocholine*	oleic acid measurement	19	2	0	1	1	2.3243e-05	2.32429e-05	0.0063671	1	0.05	0.0952381	0.0642792	rs102275-rs174535	http://www.ebi.ac.uk/efo/EFO_0006810	Lipid or lipoprotein measurement	http://www.ebi.ac.uk/efo/EFO_0004529
1-arachidonoylglycerophosphocholine*	arachidonic acid measurement, fatty acid measurement	19	2	0	1	1	2.3243e-05	2.32429e-05	0.0063671	1	0.05	0.0952381	0.0642792	rs174545-rs174535	http://www.ebi.ac.uk/efo/EFO_0006808, http://www.ebi.ac.uk/efo/EFO_0005110	Lipid or lipoprotein measurement	http://www.ebi.ac.uk/efo/EFO_0004529
1-arachidonoylglycerophosphocholine*	fatty acid measurement, linoleic acid measurement	19	2	0	1	1	2.3243e-05	2.32429e-05	0.0063671	1	0.05	0.0952381	0.0642792	rs174550-rs174535	http://www.ebi.ac.uk/efo/EFO_0005110, http://www.ebi.ac.uk/efo/EFO_0006807	Lipid or lipoprotein measurement	http://www.ebi.ac.uk/efo/EFO_0004529
alanine	alcohol use disorder measurement, longitudinal alcohol consumption measurement	2	19	1	0	1	2.3243e-05	2.32429e-05	0.0063671	1	0.05	0.0952381	0.0642792	rs1260326	http://www.ebi.ac.uk/efo/EFO_0009458, http://www.ebi.ac.uk/efo/EFO_0007645	Other measurement	http://www.ebi.ac.uk/efo/EFO_0001444
alanine	chloride measurement	2	19	0	1	1	2.3243e-05	2.32429e-05	0.0063671	1	0.05	0.0952381	0.0642792	rs6547692-rs1260326	http://www.ebi.ac.uk/efo/EFO_0009284	Other measurement	http://www.ebi.ac.uk/efo/EFO_0001444
X-12510	glomerular filtration rate	24	481	0	2	2	0.00706098	2.37382e-05	0.00648612	1	0.00397614	0.00792079	0.00782382	rs7608328-rs13538-rs6546869|rs72841902-rs6710726	http://www.ebi.ac.uk/efo/EFO_0005208	Other measurement	http://www.ebi.ac.uk/efo/EFO_0001444
X-11905	response to antineoplastic agent	13	3	0	1	1	2.38547e-05	2.38545e-05	0.00648612	1	0.0666667	0.125	0.09257	rs11045879-rs4149056	http://purl.obolibrary.org/obo/GO_0097327	Response to drug	http://purl.obolibrary.org/obo/GO_0042493
X-11423	heart failure	3	13	0	1	1	2.38547e-05	2.38545e-05	0.00648612	1	0.0666667	0.125	0.09257	rs651007-rs600038	http://www.ebi.ac.uk/efo/EFO_0003144	Cardiovascular disease	http://www.ebi.ac.uk/efo/EFO_0000319
X-12712	complement C4 measurement	3	13	0	1	1	2.38547e-05	2.38545e-05	0.00648612	1	0.0666667	0.125	0.09257	rs805273-rs707922	http://www.ebi.ac.uk/efo/EFO_0004984	Other measurement	http://www.ebi.ac.uk/efo/EFO_0001444
stearoylcarnitine	Nasal Cavity Polyp	3	13	0	1	1	2.38547e-05	2.38545e-05	0.00648612	1	0.0666667	0.125	0.09257	rs1050152-rs272881	http://www.ebi.ac.uk/efo/EFO_1000391	Other disease	http://www.ebi.ac.uk/efo/EFO_0000408
eicosapentaenoate (EPA; 20:5n3)	Nasal Cavity Polyp	3	13	0	1	1	2.38547e-05	2.38545e-05	0.00648612	1	0.0666667	0.125	0.09257	rs174556-rs174575-rs174535	http://www.ebi.ac.uk/efo/EFO_1000391	Other disease	http://www.ebi.ac.uk/efo/EFO_0000408
X-11820	Antithrombotic agent use measurement	3	13	0	1	1	2.38547e-05	2.38545e-05	0.00648612	1	0.0666667	0.125	0.09257	rs7412-rs445925	http://www.ebi.ac.uk/efo/EFO_0009925	Other measurement	http://www.ebi.ac.uk/efo/EFO_0001444
X-14189	heart failure	3	13	0	1	1	2.38547e-05	2.38545e-05	0.00648612	1	0.0666667	0.125	0.09257	rs651007-rs600038	http://www.ebi.ac.uk/efo/EFO_0003144	Cardiovascular disease	http://www.ebi.ac.uk/efo/EFO_0000319
stearidonate (18:4n3)	Nasal Cavity Polyp	3	13	0	1	1	2.38547e-05	2.38545e-05	0.00648612	1	0.0666667	0.125	0.09257	rs174601-rs174535	http://www.ebi.ac.uk/efo/EFO_1000391	Other disease	http://www.ebi.ac.uk/efo/EFO_0000408
X-14304	heart failure	3	13	0	1	1	2.38547e-05	2.38545e-05	0.00648612	1	0.0666667	0.125	0.09257	rs579459-rs600038	http://www.ebi.ac.uk/efo/EFO_0003144	Cardiovascular disease	http://www.ebi.ac.uk/efo/EFO_0000319
X-14304	Antithrombotic agent use measurement	3	13	0	1	1	2.38547e-05	2.38545e-05	0.00648612	1	0.0666667	0.125	0.09257	rs579459-rs532436	http://www.ebi.ac.uk/efo/EFO_0009925	Other measurement	http://www.ebi.ac.uk/efo/EFO_0001444
X-11423	Antithrombotic agent use measurement	3	13	0	1	1	2.38547e-05	2.38545e-05	0.00648612	1	0.0666667	0.125	0.09257	rs532436-rs651007	http://www.ebi.ac.uk/efo/EFO_0009925	Other measurement	http://www.ebi.ac.uk/efo/EFO_0001444
X-14189	Antithrombotic agent use measurement	3	13	0	1	1	2.38547e-05	2.38545e-05	0.00648612	1	0.0666667	0.125	0.09257	rs532436-rs651007	http://www.ebi.ac.uk/efo/EFO_0009925	Other measurement	http://www.ebi.ac.uk/efo/EFO_0001444
deoxycholate	low density lipoprotein cholesterol measurement, physical activity	1	39	0	1	1	2.38547e-05	2.38547e-05	0.00648612	1	0.025641	0.05	0.025641	rs8192870-rs9297994	http://www.ebi.ac.uk/efo/EFO_0004611, http://www.ebi.ac.uk/efo/EFO_0003940	Lipid or lipoprotein measurement,Biological process	http://purl.obolibrary.org/obo/GO_0008150,http://www.ebi.ac.uk/efo/EFO_0004732
X-11412	HDL cholesterol change measurement, physical activity	1	39	0	1	1	2.38547e-05	2.38547e-05	0.00648612	1	0.025641	0.05	0.025641	rs72786786-rs3764261	http://www.ebi.ac.uk/efo/EFO_0007805, http://www.ebi.ac.uk/efo/EFO_0003940	Lipid or lipoprotein measurement,Biological process	http://purl.obolibrary.org/obo/GO_0008150,http://www.ebi.ac.uk/efo/EFO_0004732
X-11550	HDL cholesterol change measurement, physical activity	1	39	0	1	1	2.38547e-05	2.38547e-05	0.00648612	1	0.025641	0.05	0.025641	rs72786786-rs247616	http://www.ebi.ac.uk/efo/EFO_0007805, http://www.ebi.ac.uk/efo/EFO_0003940	Lipid or lipoprotein measurement,Biological process	http://purl.obolibrary.org/obo/GO_0008150,http://www.ebi.ac.uk/efo/EFO_0004732
1-eicosadienoylglycerophosphocholine*	low density lipoprotein cholesterol measurement, physical activity	1	39	0	1	1	2.38547e-05	2.38547e-05	0.00648612	1	0.025641	0.05	0.025641	rs1535-rs174568	http://www.ebi.ac.uk/efo/EFO_0004611, http://www.ebi.ac.uk/efo/EFO_0003940	Lipid or lipoprotein measurement,Biological process	http://purl.obolibrary.org/obo/GO_0008150,http://www.ebi.ac.uk/efo/EFO_0004732
X-14662	bilirubin measurement	1	39	0	1	1	2.38547e-05	2.38547e-05	0.00648612	1	0.025641	0.05	0.025641	rs7969341-rs4149056	http://www.ebi.ac.uk/efo/EFO_0004570	Other measurement	http://www.ebi.ac.uk/efo/EFO_0001444
docosapentaenoate (n3 DPA; 22:5n3)	low density lipoprotein cholesterol measurement, physical activity	1	39	0	1	1	2.38547e-05	2.38547e-05	0.00648612	1	0.025641	0.05	0.025641	rs174568-rs174538	http://www.ebi.ac.uk/efo/EFO_0004611, http://www.ebi.ac.uk/efo/EFO_0003940	Lipid or lipoprotein measurement,Biological process	http://purl.obolibrary.org/obo/GO_0008150,http://www.ebi.ac.uk/efo/EFO_0004732
X-11530	total cholesterol measurement	28	416	0	2	2	0.00712459	2.43078e-05	0.00654989	1	0.00452489	0.00900901	0.0089366	rs11888492-rs11563251|rs35754645-rs887829	http://www.ebi.ac.uk/efo/EFO_0004574	Lipid or lipoprotein measurement	http://www.ebi.ac.uk/efo/EFO_0004732
bilirubin (Z,Z)	total cholesterol measurement	28	416	0	2	2	0.00712459	2.43078e-05	0.00654989	1	0.00452489	0.00900901	0.0089366	rs11888492-rs11563251|rs35754645-rs887829	http://www.ebi.ac.uk/efo/EFO_0004574	Lipid or lipoprotein measurement	http://www.ebi.ac.uk/efo/EFO_0004732
2-aminobutyrate	amino acid measurement	5	8	0	1	1	2.44663e-05	2.44661e-05	0.00654989	1	0.0833333	0.153846	0.122062	rs1440581-rs10024717	http://www.ebi.ac.uk/efo/EFO_0005134	Other measurement	http://www.ebi.ac.uk/efo/EFO_0001444
ADpSGEGDFXAEGGGVR*	Ischemic stroke, venous thromboembolism, stroke, Abnormal thrombosis, deep vein thrombosis, pulmonary embolism	5	8	0	1	1	2.44663e-05	2.44661e-05	0.00654989	1	0.0833333	0.153846	0.122062	rs529565-rs612169	http://purl.obolibrary.org/obo/HP_0002140, http://www.ebi.ac.uk/efo/EFO_0004286, http://www.ebi.ac.uk/efo/EFO_0000712, http://purl.obolibrary.org/obo/HP_0001977, http://www.ebi.ac.uk/efo/EFO_0003907, http://www.ebi.ac.uk/efo/EFO_0003827	Cardiovascular disease,Other trait	http://www.ebi.ac.uk/efo/EFO_0000001,http://www.ebi.ac.uk/efo/EFO_0000319
ADpSGEGDFXAEGGGVR*	malaria	5	8	0	1	1	2.44663e-05	2.44661e-05	0.00654989	1	0.0833333	0.153846	0.122062	rs612169-rs8176719-rs651007	http://www.ebi.ac.uk/efo/EFO_0001068	Digestive system disorder	http://www.ebi.ac.uk/efo/EFO_0000405
1-linoleoylglycerophosphoethanolamine*	lysophosphatidylethanolamine measurement	8	5	0	1	1	2.44663e-05	2.44661e-05	0.00654989	1	0.0833333	0.153846	0.122062	rs968567-rs174535-rs28456	http://www.ebi.ac.uk/efo/EFO_0010225	Lipid or lipoprotein measurement	http://www.ebi.ac.uk/efo/EFO_0004529
1-linoleoylglycerophosphoethanolamine*	phosphatidylcholine ether measurement	8	5	0	1	1	2.44663e-05	2.44661e-05	0.00654989	1	0.0833333	0.153846	0.122062	rs968567-rs174535-rs7943728-rs28456	http://www.ebi.ac.uk/efo/EFO_0010227	Lipid or lipoprotein measurement	http://www.ebi.ac.uk/efo/EFO_0004529
1-linoleoylglycerophosphoethanolamine*	type II diabetes mellitus, asthma	8	5	0	1	1	2.44663e-05	2.44661e-05	0.00654989	1	0.0833333	0.153846	0.122062	rs174584-rs174535	http://www.ebi.ac.uk/efo/EFO_0001360, http://www.ebi.ac.uk/efo/EFO_0000270	Metabolic disorder,Other disease	http://www.ebi.ac.uk/efo/EFO_0000408,http://www.ebi.ac.uk/efo/EFO_0000589
X-08988	amino acid measurement, threonine measurement	8	5	0	1	1	2.44663e-05	2.44661e-05	0.00654989	1	0.0833333	0.153846	0.122062	rs7421152-rs12613336	http://www.ebi.ac.uk/efo/EFO_0005134, http://www.ebi.ac.uk/efo/EFO_0009775	Other measurement	http://www.ebi.ac.uk/efo/EFO_0001444
1-linoleoylglycerophosphoethanolamine*	insulin sensitivity measurement	8	5	0	1	1	2.44663e-05	2.44661e-05	0.00654989	1	0.0833333	0.153846	0.122062	rs174541-rs174535	http://www.ebi.ac.uk/efo/EFO_0004471	Other measurement	http://www.ebi.ac.uk/efo/EFO_0001444
X-08988	insulin sensitivity measurement	8	5	1	0	1	2.44663e-05	2.44661e-05	0.00654989	1	0.0833333	0.153846	0.122062	rs715	http://www.ebi.ac.uk/efo/EFO_0004471	Other measurement	http://www.ebi.ac.uk/efo/EFO_0001444
X-11261	cation-independent mannose-6-phosphate receptor measurement	10	4	0	1	1	2.44663e-05	2.44661e-05	0.00654989	1	0.0769231	0.142857	0.110725	rs9295123-rs650284	http://www.ebi.ac.uk/efo/EFO_0008075	Other measurement	http://www.ebi.ac.uk/efo/EFO_0001444
epiandrosterone sulfate	estrone measurement	10	4	1	0	1	2.44663e-05	2.44661e-05	0.00654989	1	0.0769231	0.142857	0.110725	rs17277546	http://www.ebi.ac.uk/efo/EFO_0007970	Other measurement	http://www.ebi.ac.uk/efo/EFO_0001444
X-03094	palmitoleic acid measurement	10	4	0	1	1	2.44663e-05	2.44661e-05	0.00654989	1	0.0769231	0.142857	0.110725	rs1260326-rs780093	http://www.ebi.ac.uk/efo/EFO_0007973	Lipid or lipoprotein measurement	http://www.ebi.ac.uk/efo/EFO_0004529
octadecanedioate	response to statin	10	4	0	1	1	2.44663e-05	2.44661e-05	0.00654989	1	0.0769231	0.142857	0.110725	rs1871395-rs4149056	http://purl.obolibrary.org/obo/GO_0036273	Response to drug	http://purl.obolibrary.org/obo/GO_0042493
pyroglutamine*	glycine measurement, amino acid measurement	10	4	0	1	1	2.44663e-05	2.44661e-05	0.00654989	1	0.0769231	0.142857	0.110725	rs7421152-rs12613336	http://www.ebi.ac.uk/efo/EFO_0009767, http://www.ebi.ac.uk/efo/EFO_0005134	Other measurement	http://www.ebi.ac.uk/efo/EFO_0001444
pyroglutamine*	urinary potassium to creatinine ratio	10	4	0	1	1	2.44663e-05	2.44661e-05	0.00654989	1	0.0769231	0.142857	0.110725	rs1047891-rs715	http://www.ebi.ac.uk/efo/EFO_0009882	Other measurement	http://www.ebi.ac.uk/efo/EFO_0001444
pyroglutamine*	L-arginine measurement, amino acid measurement	10	4	0	1	1	2.44663e-05	2.44661e-05	0.00654989	1	0.0769231	0.142857	0.110725	rs7421152-rs12613336	http://www.ebi.ac.uk/efo/EFO_0006524, http://www.ebi.ac.uk/efo/EFO_0005134	Other measurement	http://www.ebi.ac.uk/efo/EFO_0001444
X-03094	fasting blood glucose measurement, glucose tolerance test, fasting blood insulin measurement	10	4	0	1	1	2.44663e-05	2.44661e-05	0.00654989	1	0.0769231	0.142857	0.110725	rs1260326-rs780094	http://www.ebi.ac.uk/efo/EFO_0004465, http://www.ebi.ac.uk/efo/EFO_0004307, http://www.ebi.ac.uk/efo/EFO_0004466	Other measurement	http://www.ebi.ac.uk/efo/EFO_0001444
X-13429	AR-C124910XX¬†measurement, acute coronary syndrome	20	2	0	1	1	2.44663e-05	2.44662e-05	0.00654989	1	0.047619	0.0909091	0.0611399	rs113681054-rs12317268	http://www.ebi.ac.uk/efo/EFO_0007020, http://www.ebi.ac.uk/efo/EFO_0005672	Cardiovascular disease,Other measurement	http://www.ebi.ac.uk/efo/EFO_0001444,http://www.ebi.ac.uk/efo/EFO_0000319
betaine	creatine measurement	20	2	0	1	1	2.44663e-05	2.44662e-05	0.00654989	1	0.047619	0.0909091	0.0611399	rs7421152-rs10172053	http://www.ebi.ac.uk/efo/EFO_0010472	Other measurement	http://www.ebi.ac.uk/efo/EFO_0001444
betaine	arylsulfatase B measurement	20	2	0	1	1	2.44663e-05	2.44662e-05	0.00654989	1	0.047619	0.0909091	0.0611399	rs163132-rs672413	http://www.ebi.ac.uk/efo/EFO_0008030	Other measurement	http://www.ebi.ac.uk/efo/EFO_0001444
X-13429	lysophosphatidylethanolamine 20:4 measurement	20	2	0	1	1	2.44663e-05	2.44662e-05	0.00654989	1	0.047619	0.0909091	0.0611399	rs4149056-rs12317268	http://www.ebi.ac.uk/efo/EFO_0010370	Lipid or lipoprotein measurement	http://www.ebi.ac.uk/efo/EFO_0004529
betaine	serum selenium measurement	20	2	1	0	1	2.44663e-05	2.44662e-05	0.00654989	1	0.047619	0.0909091	0.0611399	rs921943	http://www.ebi.ac.uk/efo/EFO_0005266	Other measurement	http://www.ebi.ac.uk/efo/EFO_0001444
betaine	urinary sodium to creatinine ratio	20	2	0	1	1	2.44663e-05	2.44662e-05	0.00654989	1	0.047619	0.0909091	0.0611399	rs1047891-rs715	http://www.ebi.ac.uk/efo/EFO_0009883	Other measurement	http://www.ebi.ac.uk/efo/EFO_0001444
X-13429	clinical laboratory measurement, bilirubin measurement	20	2	0	1	1	2.44663e-05	2.44662e-05	0.00654989	1	0.047619	0.0909091	0.0611399	rs4149081-rs12317268	http://www.ebi.ac.uk/efo/EFO_0004297, http://www.ebi.ac.uk/efo/EFO_0004570	Other measurement	http://www.ebi.ac.uk/efo/EFO_0001444
X-13429	blood metabolite measurement, X12063 measurement	20	2	0	1	1	2.44663e-05	2.44662e-05	0.00654989	1	0.047619	0.0909091	0.0611399	rs4363657-rs12317268	http://www.ebi.ac.uk/efo/EFO_0005664, http://www.ebi.ac.uk/efo/EFO_0006957	Other measurement	http://www.ebi.ac.uk/efo/EFO_0001444
cholesterol	C-reactive protein measurement, high density lipoprotein cholesterol measurement	2	20	0	1	1	2.44663e-05	2.44662e-05	0.00654989	1	0.047619	0.0909091	0.0611399	rs646776-rs602633	http://www.ebi.ac.uk/efo/EFO_0004458, http://www.ebi.ac.uk/efo/EFO_0004612	Lipid or lipoprotein measurement,Inflammatory measurement	http://www.ebi.ac.uk/efo/EFO_0004872,http://www.ebi.ac.uk/efo/EFO_0004732
X-12038	C-reactive protein measurement, high density lipoprotein cholesterol measurement	2	20	0	1	1	2.44663e-05	2.44662e-05	0.00654989	1	0.047619	0.0909091	0.0611399	rs1800775-rs711752	http://www.ebi.ac.uk/efo/EFO_0004458, http://www.ebi.ac.uk/efo/EFO_0004612	Lipid or lipoprotein measurement,Inflammatory measurement	http://www.ebi.ac.uk/efo/EFO_0004872,http://www.ebi.ac.uk/efo/EFO_0004732
cholesterol	Alzheimer's disease, high density lipoprotein cholesterol measurement	2	20	0	1	1	2.44663e-05	2.44662e-05	0.00654989	1	0.047619	0.0909091	0.0611399	rs445925-rs141622900	http://www.ebi.ac.uk/efo/EFO_0000249, http://www.ebi.ac.uk/efo/EFO_0004612	Lipid or lipoprotein measurement,Neurological disorder	http://www.ebi.ac.uk/efo/EFO_0000618,http://www.ebi.ac.uk/efo/EFO_0004732
palmitoyl sphingomyelin	Alzheimer's disease, high density lipoprotein cholesterol measurement	2	20	0	1	1	2.44663e-05	2.44662e-05	0.00654989	1	0.047619	0.0909091	0.0611399	rs445925-rs141622900	http://www.ebi.ac.uk/efo/EFO_0000249, http://www.ebi.ac.uk/efo/EFO_0004612	Lipid or lipoprotein measurement,Neurological disorder	http://www.ebi.ac.uk/efo/EFO_0000618,http://www.ebi.ac.uk/efo/EFO_0004732
alanine	total cholesterol measurement, C-reactive protein measurement	2	20	1	0	1	2.44663e-05	2.44662e-05	0.00654989	1	0.047619	0.0909091	0.0611399	rs1260326	http://www.ebi.ac.uk/efo/EFO_0004574, http://www.ebi.ac.uk/efo/EFO_0004458	Lipid or lipoprotein measurement,Inflammatory measurement	http://www.ebi.ac.uk/efo/EFO_0004872,http://www.ebi.ac.uk/efo/EFO_0004732
acetylphosphate	total cholesterol measurement, C-reactive protein measurement	2	20	0	1	1	2.44663e-05	2.44662e-05	0.00654989	1	0.047619	0.0909091	0.0611399	rs629301-rs4970834	http://www.ebi.ac.uk/efo/EFO_0004574, http://www.ebi.ac.uk/efo/EFO_0004458	Lipid or lipoprotein measurement,Inflammatory measurement	http://www.ebi.ac.uk/efo/EFO_0004872,http://www.ebi.ac.uk/efo/EFO_0004732
acetylphosphate	low density lipoprotein cholesterol measurement, C-reactive protein measurement	2	20	0	1	1	2.44663e-05	2.44662e-05	0.00654989	1	0.047619	0.0909091	0.0611399	rs646776-rs4970834	http://www.ebi.ac.uk/efo/EFO_0004611, http://www.ebi.ac.uk/efo/EFO_0004458	Lipid or lipoprotein measurement,Inflammatory measurement	http://www.ebi.ac.uk/efo/EFO_0004872,http://www.ebi.ac.uk/efo/EFO_0004732
palmitoyl sphingomyelin	C-reactive protein measurement, high density lipoprotein cholesterol measurement	2	20	0	1	1	2.44663e-05	2.44662e-05	0.00654989	1	0.047619	0.0909091	0.0611399	rs1077834-rs633695	http://www.ebi.ac.uk/efo/EFO_0004458, http://www.ebi.ac.uk/efo/EFO_0004612	Lipid or lipoprotein measurement,Inflammatory measurement	http://www.ebi.ac.uk/efo/EFO_0004872,http://www.ebi.ac.uk/efo/EFO_0004732
cholesterol	late-onset Alzheimers disease	2	20	0	1	1	2.44663e-05	2.44662e-05	0.00654989	1	0.047619	0.0909091	0.0611399	rs7412-rs445925	http://www.ebi.ac.uk/efo/EFO_1001870	Neurological disorder	http://www.ebi.ac.uk/efo/EFO_0000618
cholesterol	total cholesterol measurement, C-reactive protein measurement	2	20	0	1	1	2.44663e-05	2.44662e-05	0.00654989	1	0.047619	0.0909091	0.0611399	rs629301-rs602633	http://www.ebi.ac.uk/efo/EFO_0004574, http://www.ebi.ac.uk/efo/EFO_0004458	Lipid or lipoprotein measurement,Inflammatory measurement	http://www.ebi.ac.uk/efo/EFO_0004872,http://www.ebi.ac.uk/efo/EFO_0004732
cholesterol	low density lipoprotein cholesterol measurement, C-reactive protein measurement	2	20	0	1	1	2.44663e-05	2.44662e-05	0.00654989	1	0.047619	0.0909091	0.0611399	rs646776-rs602633	http://www.ebi.ac.uk/efo/EFO_0004611, http://www.ebi.ac.uk/efo/EFO_0004458	Lipid or lipoprotein measurement,Inflammatory measurement	http://www.ebi.ac.uk/efo/EFO_0004872,http://www.ebi.ac.uk/efo/EFO_0004732
acetylphosphate	C-reactive protein measurement, high density lipoprotein cholesterol measurement	2	20	0	1	1	2.44663e-05	2.44662e-05	0.00654989	1	0.047619	0.0909091	0.0611399	rs646776-rs4970834	http://www.ebi.ac.uk/efo/EFO_0004458, http://www.ebi.ac.uk/efo/EFO_0004612	Lipid or lipoprotein measurement,Inflammatory measurement	http://www.ebi.ac.uk/efo/EFO_0004872,http://www.ebi.ac.uk/efo/EFO_0004732
palmitoyl sphingomyelin	late-onset Alzheimers disease	2	20	0	1	1	2.44663e-05	2.44662e-05	0.00654989	1	0.047619	0.0909091	0.0611399	rs7412-rs445925	http://www.ebi.ac.uk/efo/EFO_1001870	Neurological disorder	http://www.ebi.ac.uk/efo/EFO_0000618
X-11521	diverticular disease	1	41	0	1	1	2.5078e-05	2.5078e-05	0.00671109	1	0.0243902	0.047619	0.0243902	rs16833668-rs61814883	http://www.ebi.ac.uk/efo/EFO_0009959	Digestive system disorder	http://www.ebi.ac.uk/efo/EFO_0000405
1-eicosatrienoylglycerophosphocholine*	phosphatidylethanolamine measurement	6	7	0	1	1	2.56896e-05	2.56894e-05	0.00678589	1	0.0833333	0.153846	0.122832	rs1535-rs174548	http://www.ebi.ac.uk/efo/EFO_0010228	Lipid or lipoprotein measurement	http://www.ebi.ac.uk/efo/EFO_0004529
1-eicosatrienoylglycerophosphocholine*	HOMA-B	6	7	0	1	1	2.56896e-05	2.56894e-05	0.00678589	1	0.0833333	0.153846	0.122832	rs174548-rs174550	http://www.ebi.ac.uk/efo/EFO_0004469	Other measurement	http://www.ebi.ac.uk/efo/EFO_0001444
gamma-glutamyltyrosine	haptoglobin measurement	6	7	0	1	1	2.56896e-05	2.56894e-05	0.00678589	1	0.0833333	0.153846	0.122832	rs17286411-rs9940990	http://www.ebi.ac.uk/efo/EFO_0004640	Hematological measurement	http://www.ebi.ac.uk/efo/EFO_0004503
dihomo-linolenate (20:3n3 or n6)	docosapentaenoic acid measurement	7	6	0	1	1	2.56896e-05	2.56894e-05	0.00678589	1	0.0833333	0.153846	0.122832	rs174547-rs174548	http://www.ebi.ac.uk/efo/EFO_0006809	Lipid or lipoprotein measurement	http://www.ebi.ac.uk/efo/EFO_0004529
dihomo-linolenate (20:3n3 or n6)	adult onset asthma, type II diabetes mellitus	7	6	0	1	1	2.56896e-05	2.56894e-05	0.00678589	1	0.0833333	0.153846	0.122832	rs174548-rs174584	http://www.ebi.ac.uk/efo/EFO_1002011, http://www.ebi.ac.uk/efo/EFO_0001360	Metabolic disorder,Other disease	http://www.ebi.ac.uk/efo/EFO_0000408,http://www.ebi.ac.uk/efo/EFO_0000589
dihomo-linolenate (20:3n3 or n6)	eicosapentaenoic acid measurement	7	6	0	1	1	2.56896e-05	2.56894e-05	0.00678589	1	0.0833333	0.153846	0.122832	rs174448-rs968567-rs174548-rs174605-rs174634-rs174538	http://www.ebi.ac.uk/efo/EFO_0007760	Lipid or lipoprotein measurement	http://www.ebi.ac.uk/efo/EFO_0004529
dihomo-linolenate (20:3n3 or n6)	delta-5 desaturase measurement, response to polyunsaturated fatty acid supplementation	7	6	0	1	1	2.56896e-05	2.56894e-05	0.00678589	1	0.0833333	0.153846	0.122832	rs174566-rs174548	http://www.ebi.ac.uk/efo/EFO_0007764, http://www.ebi.ac.uk/efo/EFO_0009131	Biological process,Other measurement	http://purl.obolibrary.org/obo/GO_0008150,http://www.ebi.ac.uk/efo/EFO_0001444
dihomo-linolenate (20:3n3 or n6)	lipid measurement, blood metabolite measurement	7	6	0	1	1	2.56896e-05	2.56894e-05	0.00678589	1	0.0833333	0.153846	0.122832	rs174547-rs174548	http://www.ebi.ac.uk/efo/EFO_0004529, http://www.ebi.ac.uk/efo/EFO_0005664	Other measurement	http://www.ebi.ac.uk/efo/EFO_0001444
X-14189	stroke, coronary heart disease	3	14	0	1	1	2.56896e-05	2.56894e-05	0.00678589	1	0.0625	0.117647	0.0865892	rs579459-rs651007	http://www.ebi.ac.uk/efo/EFO_0000712, http://www.ebi.ac.uk/efo/EFO_0001645	Cardiovascular disease	http://www.ebi.ac.uk/efo/EFO_0000319
eicosapentaenoate (EPA; 20:5n3)	lysophosphatidylcholine measurement	3	14	0	1	1	2.56896e-05	2.56894e-05	0.00678589	1	0.0625	0.117647	0.0865892	rs174556-rs174575-rs28456	http://www.ebi.ac.uk/efo/EFO_0010224	Lipid or lipoprotein measurement	http://www.ebi.ac.uk/efo/EFO_0004529
X-11423	stroke, coronary heart disease	3	14	0	1	1	2.56896e-05	2.56894e-05	0.00678589	1	0.0625	0.117647	0.0865892	rs579459-rs651007	http://www.ebi.ac.uk/efo/EFO_0000712, http://www.ebi.ac.uk/efo/EFO_0001645	Cardiovascular disease	http://www.ebi.ac.uk/efo/EFO_0000319
X-10395	lipoprotein-associated phospholipase A(2) measurement	3	14	0	1	1	2.56896e-05	2.56894e-05	0.00678589	1	0.0625	0.117647	0.0865892	rs1800775-rs3764261	http://www.ebi.ac.uk/efo/EFO_0004746	Lipid or lipoprotein measurement	http://www.ebi.ac.uk/efo/EFO_0004732
X-14304	stroke, coronary heart disease	3	14	1	0	1	2.56896e-05	2.56894e-05	0.00678589	1	0.0625	0.117647	0.0865892	rs579459	http://www.ebi.ac.uk/efo/EFO_0000712, http://www.ebi.ac.uk/efo/EFO_0001645	Cardiovascular disease	http://www.ebi.ac.uk/efo/EFO_0000319
X-11820	carotid artery intima media thickness	3	14	0	1	1	2.56896e-05	2.56894e-05	0.00678589	1	0.0625	0.117647	0.0865892	rs445925-rs1065853	http://www.ebi.ac.uk/efo/EFO_0007117	Other measurement	http://www.ebi.ac.uk/efo/EFO_0001444
X-11820	lipoprotein-associated phospholipase A(2) measurement	3	14	1	0	1	2.56896e-05	2.56894e-05	0.00678589	1	0.0625	0.117647	0.0865892	rs445925	http://www.ebi.ac.uk/efo/EFO_0004746	Lipid or lipoprotein measurement	http://www.ebi.ac.uk/efo/EFO_0004732
stearidonate (18:4n3)	lysophosphatidylcholine measurement	3	14	0	1	1	2.56896e-05	2.56894e-05	0.00678589	1	0.0625	0.117647	0.0865892	rs174601-rs28456	http://www.ebi.ac.uk/efo/EFO_0010224	Lipid or lipoprotein measurement	http://www.ebi.ac.uk/efo/EFO_0004529
tetradecanedioate	lysophosphatidylethanolamine 20:4 measurement	21	2	0	1	1	2.56896e-05	2.56895e-05	0.00678589	1	0.0454545	0.0869565	0.0582926	rs4149056-rs12317268	http://www.ebi.ac.uk/efo/EFO_0010370	Lipid or lipoprotein measurement	http://www.ebi.ac.uk/efo/EFO_0004529
tetradecanedioate	clinical laboratory measurement, bilirubin measurement	21	2	0	1	1	2.56896e-05	2.56895e-05	0.00678589	1	0.0454545	0.0869565	0.0582926	rs4149081-rs12317268	http://www.ebi.ac.uk/efo/EFO_0004297, http://www.ebi.ac.uk/efo/EFO_0004570	Other measurement	http://www.ebi.ac.uk/efo/EFO_0001444
tetradecanedioate	blood metabolite measurement, X12063 measurement	21	2	0	1	1	2.56896e-05	2.56895e-05	0.00678589	1	0.0454545	0.0869565	0.0582926	rs4363657-rs12317268	http://www.ebi.ac.uk/efo/EFO_0005664, http://www.ebi.ac.uk/efo/EFO_0006957	Other measurement	http://www.ebi.ac.uk/efo/EFO_0001444
tetradecanedioate	AR-C124910XX¬†measurement, acute coronary syndrome	21	2	0	1	1	2.56896e-05	2.56895e-05	0.00678589	1	0.0454545	0.0869565	0.0582926	rs113681054-rs12317268	http://www.ebi.ac.uk/efo/EFO_0007020, http://www.ebi.ac.uk/efo/EFO_0005672	Cardiovascular disease,Other measurement	http://www.ebi.ac.uk/efo/EFO_0001444,http://www.ebi.ac.uk/efo/EFO_0000319
palmitoyl sphingomyelin	total cholesterol measurement, diastolic blood pressure, triglyceride measurement, systolic blood pressure, hematocrit, ventricular rate measurement, glucose measurement, body mass index, high density lipoprotein cholesterol measurement	2	21	0	1	1	2.56896e-05	2.56895e-05	0.00678589	1	0.0454545	0.0869565	0.0582926	rs261332-rs633695	http://www.ebi.ac.uk/efo/EFO_0004574, http://www.ebi.ac.uk/efo/EFO_0006336, http://www.ebi.ac.uk/efo/EFO_0004530, http://www.ebi.ac.uk/efo/EFO_0006335, http://www.ebi.ac.uk/efo/EFO_0004348, http://www.ebi.ac.uk/efo/EFO_0007928, http://www.ebi.ac.uk/efo/EFO_0004468, http://www.ebi.ac.uk/efo/EFO_0004340, http://www.ebi.ac.uk/efo/EFO_0004612	Other measurement,Hematological measurement,Lipid or lipoprotein measurement,Cardiovascular measurement,Body measurement	http://www.ebi.ac.uk/efo/EFO_0001444,http://www.ebi.ac.uk/efo/EFO_0004324,http://www.ebi.ac.uk/efo/EFO_0004503,http://www.ebi.ac.uk/efo/EFO_0004298,http://www.ebi.ac.uk/efo/EFO_0004732,http://www.ebi.ac.uk/efo/EFO_0004529
acetylphosphate	total cholesterol measurement, diastolic blood pressure, triglyceride measurement, systolic blood pressure, hematocrit, ventricular rate measurement, glucose measurement, body mass index, high density lipoprotein cholesterol measurement	2	21	0	1	1	2.56896e-05	2.56895e-05	0.00678589	1	0.0454545	0.0869565	0.0582926	rs629301-rs4970834	http://www.ebi.ac.uk/efo/EFO_0004574, http://www.ebi.ac.uk/efo/EFO_0006336, http://www.ebi.ac.uk/efo/EFO_0004530, http://www.ebi.ac.uk/efo/EFO_0006335, http://www.ebi.ac.uk/efo/EFO_0004348, http://www.ebi.ac.uk/efo/EFO_0007928, http://www.ebi.ac.uk/efo/EFO_0004468, http://www.ebi.ac.uk/efo/EFO_0004340, http://www.ebi.ac.uk/efo/EFO_0004612	Other measurement,Hematological measurement,Lipid or lipoprotein measurement,Cardiovascular measurement,Body measurement	http://www.ebi.ac.uk/efo/EFO_0001444,http://www.ebi.ac.uk/efo/EFO_0004324,http://www.ebi.ac.uk/efo/EFO_0004503,http://www.ebi.ac.uk/efo/EFO_0004298,http://www.ebi.ac.uk/efo/EFO_0004732,http://www.ebi.ac.uk/efo/EFO_0004529
cholesterol	total cholesterol measurement, diastolic blood pressure, triglyceride measurement, systolic blood pressure, hematocrit, ventricular rate measurement, glucose measurement, body mass index, high density lipoprotein cholesterol measurement	2	21	0	1	1	2.56896e-05	2.56895e-05	0.00678589	1	0.0454545	0.0869565	0.0582926	rs629301-rs602633	http://www.ebi.ac.uk/efo/EFO_0004574, http://www.ebi.ac.uk/efo/EFO_0006336, http://www.ebi.ac.uk/efo/EFO_0004530, http://www.ebi.ac.uk/efo/EFO_0006335, http://www.ebi.ac.uk/efo/EFO_0004348, http://www.ebi.ac.uk/efo/EFO_0007928, http://www.ebi.ac.uk/efo/EFO_0004468, http://www.ebi.ac.uk/efo/EFO_0004340, http://www.ebi.ac.uk/efo/EFO_0004612	Other measurement,Hematological measurement,Lipid or lipoprotein measurement,Cardiovascular measurement,Body measurement	http://www.ebi.ac.uk/efo/EFO_0001444,http://www.ebi.ac.uk/efo/EFO_0004324,http://www.ebi.ac.uk/efo/EFO_0004503,http://www.ebi.ac.uk/efo/EFO_0004298,http://www.ebi.ac.uk/efo/EFO_0004732,http://www.ebi.ac.uk/efo/EFO_0004529
cholesterol	peripheral arterial disease	2	21	0	1	1	2.56896e-05	2.56895e-05	0.00678589	1	0.0454545	0.0869565	0.0582926	rs7528419-rs602633	http://www.ebi.ac.uk/efo/EFO_0004265	Cardiovascular disease	http://www.ebi.ac.uk/efo/EFO_0000319
acetylphosphate	peripheral arterial disease	2	21	0	1	1	2.56896e-05	2.56895e-05	0.00678589	1	0.0454545	0.0869565	0.0582926	rs7528419-rs4970834	http://www.ebi.ac.uk/efo/EFO_0004265	Cardiovascular disease	http://www.ebi.ac.uk/efo/EFO_0000319
N1-methyladenosine	creatinine measurement, chronic kidney disease	2	21	0	1	1	2.56896e-05	2.56895e-05	0.00678589	1	0.0454545	0.0869565	0.0582926	rs2279463-rs315988	http://www.ebi.ac.uk/efo/EFO_0004518, http://www.ebi.ac.uk/efo/EFO_0003884	Other measurement,Other disease	http://www.ebi.ac.uk/efo/EFO_0000408,http://www.ebi.ac.uk/efo/EFO_0001444
alanine	creatinine measurement, chronic kidney disease	2	21	1	0	1	2.56896e-05	2.56895e-05	0.00678589	1	0.0454545	0.0869565	0.0582926	rs1260326	http://www.ebi.ac.uk/efo/EFO_0004518, http://www.ebi.ac.uk/efo/EFO_0003884	Other measurement,Other disease	http://www.ebi.ac.uk/efo/EFO_0000408,http://www.ebi.ac.uk/efo/EFO_0001444
alanine	total cholesterol measurement, diastolic blood pressure, triglyceride measurement, systolic blood pressure, hematocrit, ventricular rate measurement, glucose measurement, body mass index, high density lipoprotein cholesterol measurement	2	21	0	1	1	2.56896e-05	2.56895e-05	0.00678589	1	0.0454545	0.0869565	0.0582926	rs1260326-rs780094	http://www.ebi.ac.uk/efo/EFO_0004574, http://www.ebi.ac.uk/efo/EFO_0006336, http://www.ebi.ac.uk/efo/EFO_0004530, http://www.ebi.ac.uk/efo/EFO_0006335, http://www.ebi.ac.uk/efo/EFO_0004348, http://www.ebi.ac.uk/efo/EFO_0007928, http://www.ebi.ac.uk/efo/EFO_0004468, http://www.ebi.ac.uk/efo/EFO_0004340, http://www.ebi.ac.uk/efo/EFO_0004612	Other measurement,Hematological measurement,Lipid or lipoprotein measurement,Cardiovascular measurement,Body measurement	http://www.ebi.ac.uk/efo/EFO_0001444,http://www.ebi.ac.uk/efo/EFO_0004324,http://www.ebi.ac.uk/efo/EFO_0004503,http://www.ebi.ac.uk/efo/EFO_0004298,http://www.ebi.ac.uk/efo/EFO_0004732,http://www.ebi.ac.uk/efo/EFO_0004529
1-linoleoylglycerol (1-monolinolein)	total cholesterol measurement, diastolic blood pressure, triglyceride measurement, systolic blood pressure, hematocrit, ventricular rate measurement, glucose measurement, body mass index, high density lipoprotein cholesterol measurement	2	21	1	0	1	2.56896e-05	2.56895e-05	0.00678589	1	0.0454545	0.0869565	0.0582926	rs964184	http://www.ebi.ac.uk/efo/EFO_0004574, http://www.ebi.ac.uk/efo/EFO_0006336, http://www.ebi.ac.uk/efo/EFO_0004530, http://www.ebi.ac.uk/efo/EFO_0006335, http://www.ebi.ac.uk/efo/EFO_0004348, http://www.ebi.ac.uk/efo/EFO_0007928, http://www.ebi.ac.uk/efo/EFO_0004468, http://www.ebi.ac.uk/efo/EFO_0004340, http://www.ebi.ac.uk/efo/EFO_0004612	Other measurement,Hematological measurement,Lipid or lipoprotein measurement,Cardiovascular measurement,Body measurement	http://www.ebi.ac.uk/efo/EFO_0001444,http://www.ebi.ac.uk/efo/EFO_0004324,http://www.ebi.ac.uk/efo/EFO_0004503,http://www.ebi.ac.uk/efo/EFO_0004298,http://www.ebi.ac.uk/efo/EFO_0004732,http://www.ebi.ac.uk/efo/EFO_0004529
1-linoleoylglycerol (1-monolinolein)	sphingomyelin measurement	2	21	0	1	1	2.56896e-05	2.56895e-05	0.00678589	1	0.0454545	0.0869565	0.0582926	rs964184-rs66505542	http://www.ebi.ac.uk/efo/EFO_0010118	Lipid or lipoprotein measurement	http://www.ebi.ac.uk/efo/EFO_0004529
X-11334	creatinine measurement, chronic kidney disease	2	21	0	1	1	2.56896e-05	2.56895e-05	0.00678589	1	0.0454545	0.0869565	0.0582926	rs2080403-rs10774021	http://www.ebi.ac.uk/efo/EFO_0004518, http://www.ebi.ac.uk/efo/EFO_0003884	Other measurement,Other disease	http://www.ebi.ac.uk/efo/EFO_0000408,http://www.ebi.ac.uk/efo/EFO_0001444
X-12038	total cholesterol measurement, diastolic blood pressure, triglyceride measurement, systolic blood pressure, hematocrit, ventricular rate measurement, glucose measurement, body mass index, high density lipoprotein cholesterol measurement	2	21	0	1	1	2.56896e-05	2.56895e-05	0.00678589	1	0.0454545	0.0869565	0.0582926	rs247617-rs1800775	http://www.ebi.ac.uk/efo/EFO_0004574, http://www.ebi.ac.uk/efo/EFO_0006336, http://www.ebi.ac.uk/efo/EFO_0004530, http://www.ebi.ac.uk/efo/EFO_0006335, http://www.ebi.ac.uk/efo/EFO_0004348, http://www.ebi.ac.uk/efo/EFO_0007928, http://www.ebi.ac.uk/efo/EFO_0004468, http://www.ebi.ac.uk/efo/EFO_0004340, http://www.ebi.ac.uk/efo/EFO_0004612	Other measurement,Hematological measurement,Lipid or lipoprotein measurement,Cardiovascular measurement,Body measurement	http://www.ebi.ac.uk/efo/EFO_0001444,http://www.ebi.ac.uk/efo/EFO_0004324,http://www.ebi.ac.uk/efo/EFO_0004503,http://www.ebi.ac.uk/efo/EFO_0004298,http://www.ebi.ac.uk/efo/EFO_0004732,http://www.ebi.ac.uk/efo/EFO_0004529
alanine	triglyceride measurement, C-reactive protein measurement	2	21	1	0	1	2.56896e-05	2.56895e-05	0.00678589	1	0.0454545	0.0869565	0.0582926	rs1260326	http://www.ebi.ac.uk/efo/EFO_0004530, http://www.ebi.ac.uk/efo/EFO_0004458	Lipid or lipoprotein measurement,Inflammatory measurement	http://www.ebi.ac.uk/efo/EFO_0004872,http://www.ebi.ac.uk/efo/EFO_0004529
X-12038	triglyceride measurement, C-reactive protein measurement	2	21	0	1	1	2.56896e-05	2.56895e-05	0.00678589	1	0.0454545	0.0869565	0.0582926	rs1800775-rs11508026	http://www.ebi.ac.uk/efo/EFO_0004530, http://www.ebi.ac.uk/efo/EFO_0004458	Lipid or lipoprotein measurement,Inflammatory measurement	http://www.ebi.ac.uk/efo/EFO_0004872,http://www.ebi.ac.uk/efo/EFO_0004529
X-12092	asymmetric dimethylarginine measurement	43	1	0	1	1	2.63013e-05	2.63013e-05	0.00694486	1	0.0232558	0.0454545	0.0232558	rs942803-rs11597425-rs6584192	http://www.ebi.ac.uk/efo/EFO_0010463	Other measurement	http://www.ebi.ac.uk/efo/EFO_0001444
2-hydroxyisobutyrate	self reported educational attainment	7	1853	0	2	2	0.00793382	2.68605e-05	0.00706343	1	0.00107643	0.00215054	0.00200146	rs6575340-rs11160112|rs493519-rs895960	http://www.ebi.ac.uk/efo/EFO_0004784	Other measurement	http://www.ebi.ac.uk/efo/EFO_0001444
serine	L-arginine measurement, amino acid measurement	11	4	0	1	1	2.6913e-05	2.69127e-05	0.00706343	1	0.0714286	0.133333	0.102564	rs7421152-rs12613336	http://www.ebi.ac.uk/efo/EFO_0006524, http://www.ebi.ac.uk/efo/EFO_0005134	Other measurement	http://www.ebi.ac.uk/efo/EFO_0001444
tryptophan betaine	systemic scleroderma, Crohn's disease	11	4	0	1	1	2.6913e-05	2.69127e-05	0.00706343	1	0.0714286	0.133333	0.102564	rs2548998-rs6894249	http://www.ebi.ac.uk/efo/EFO_0000717, http://www.ebi.ac.uk/efo/EFO_0000384	Cardiovascular disease,Digestive system disorder	http://www.ebi.ac.uk/efo/EFO_0000319,http://www.ebi.ac.uk/efo/EFO_0000405
serine	glycine measurement, amino acid measurement	11	4	0	1	1	2.6913e-05	2.69127e-05	0.00706343	1	0.0714286	0.133333	0.102564	rs7421152-rs12613336	http://www.ebi.ac.uk/efo/EFO_0009767, http://www.ebi.ac.uk/efo/EFO_0005134	Other measurement	http://www.ebi.ac.uk/efo/EFO_0001444
serine	urinary potassium to creatinine ratio	11	4	0	1	1	2.6913e-05	2.69127e-05	0.00706343	1	0.0714286	0.133333	0.102564	rs1047891-rs715	http://www.ebi.ac.uk/efo/EFO_0009882	Other measurement	http://www.ebi.ac.uk/efo/EFO_0001444
tryptophan betaine	perceived unattractiveness to mosquitos measurement	11	4	0	1	1	2.6913e-05	2.69127e-05	0.00706343	1	0.0714286	0.133333	0.102564	rs1858074-rs11739135	http://www.ebi.ac.uk/efo/EFO_0008380	Other measurement	http://www.ebi.ac.uk/efo/EFO_0001444
HWESASXX*	wet macular degeneration	4	11	0	1	1	2.6913e-05	2.69127e-05	0.00706343	1	0.0714286	0.133333	0.102564	rs7535263-rs1061170	http://www.ebi.ac.uk/efo/EFO_0004683	Neurological disorder	http://www.ebi.ac.uk/efo/EFO_0000618
adrenate (22:4n6)	fatty acid measurement	4	11	0	1	1	2.6913e-05	2.69127e-05	0.00706343	1	0.0714286	0.133333	0.102564	rs102275-rs174550	http://www.ebi.ac.uk/efo/EFO_0005110	Lipid or lipoprotein measurement	http://www.ebi.ac.uk/efo/EFO_0004529
adrenate (22:4n6)	total iron binding capacity	4	11	0	1	1	2.6913e-05	2.69127e-05	0.00706343	1	0.0714286	0.133333	0.102564	rs174529-rs174550	http://www.ebi.ac.uk/efo/EFO_0006334	Other measurement	http://www.ebi.ac.uk/efo/EFO_0001444
alanine	body mass index, fasting blood glucose measurement	2	22	0	1	1	2.6913e-05	2.69128e-05	0.00706343	1	0.0434783	0.0833333	0.0556984	rs1260326-rs780094	http://www.ebi.ac.uk/efo/EFO_0004340, http://www.ebi.ac.uk/efo/EFO_0004465	Other measurement,Body measurement	http://www.ebi.ac.uk/efo/EFO_0001444,http://www.ebi.ac.uk/efo/EFO_0004324
alanine	glucose measurement	2	22	1	0	1	2.6913e-05	2.69128e-05	0.00706343	1	0.0434783	0.0833333	0.0556984	rs1260326	http://www.ebi.ac.uk/efo/EFO_0004468	Other measurement	http://www.ebi.ac.uk/efo/EFO_0001444
laurate (12:0)	blood pressure, chronic obstructive pulmonary disease	2	22	0	1	1	2.6913e-05	2.69128e-05	0.00706343	1	0.0434783	0.0833333	0.0556984	rs6799272-rs6441206	http://www.ebi.ac.uk/efo/EFO_0004325, http://www.ebi.ac.uk/efo/EFO_0000341	Other measurement,Other disease	http://www.ebi.ac.uk/efo/EFO_0000408,http://www.ebi.ac.uk/efo/EFO_0001444
X-12063	response to methotrexate	44	1	0	1	1	2.6913e-05	2.6913e-05	0.00706343	1	0.0227273	0.0444444	0.0227273	rs4149080-rs4149076-rs4149056	http://purl.obolibrary.org/obo/GO_0031427	Response to drug	http://purl.obolibrary.org/obo/GO_0042493
X-12063	response to statin, myopathy	44	1	1	0	1	2.6913e-05	2.6913e-05	0.00706343	1	0.0227273	0.0444444	0.0227273	rs4149056	http://purl.obolibrary.org/obo/GO_0036273, http://www.ebi.ac.uk/efo/EFO_0004145	Response to drug,Other disease	http://purl.obolibrary.org/obo/GO_0042493,http://www.ebi.ac.uk/efo/EFO_0000408
X-12063	estrone conjugate measurement, estrogen-receptor positive breast cancer	44	1	1	0	1	2.6913e-05	2.6913e-05	0.00706343	1	0.0227273	0.0444444	0.0227273	rs4149056	http://www.ebi.ac.uk/efo/EFO_0007971, http://www.ebi.ac.uk/efo/EFO_1000649	Cancer,Other measurement	http://www.ebi.ac.uk/efo/EFO_0001444,http://www.ebi.ac.uk/efo/EFO_0000616
X-12063	estrone conjugate measurement, estrogen-receptor positive breast cancer, estrone measurement	44	1	0	1	1	2.6913e-05	2.6913e-05	0.00706343	1	0.0227273	0.0444444	0.0227273	rs10841753-rs11045825	http://www.ebi.ac.uk/efo/EFO_0007971, http://www.ebi.ac.uk/efo/EFO_1000649, http://www.ebi.ac.uk/efo/EFO_0007970	Cancer,Other measurement	http://www.ebi.ac.uk/efo/EFO_0001444,http://www.ebi.ac.uk/efo/EFO_0000616
butyrylcarnitine	mathematical ability	60	1538	1	2	3	0.0564438	2.73158e-05	0.00716645	1	0.00188088	0.00375469	0.00466982	rs2708081|rs513175-rs4767921-rs10774563|rs2066938-rs12367037-rs525425	http://www.ebi.ac.uk/efo/EFO_0004875	Biological process	http://purl.obolibrary.org/obo/GO_0008150
X-03056	low density lipoprotein cholesterol measurement	21	593	1	1	2	0.00761698	2.74552e-05	0.00718327	1	0.00326797	0.00651466	0.00640532	rs2297374|rs1564348-rs662138	http://www.ebi.ac.uk/efo/EFO_0004611	Lipid or lipoprotein measurement	http://www.ebi.ac.uk/efo/EFO_0004732
X-12627	glycerophospholipid measurement, blood metabolite measurement	5	9	0	1	1	2.75246e-05	2.75243e-05	0.00718327	1	0.0769231	0.142857	0.112485	rs2295602-rs4713169-rs3798719	http://www.ebi.ac.uk/efo/EFO_0007630, http://www.ebi.ac.uk/efo/EFO_0005664	Lipid or lipoprotein measurement,Other measurement	http://www.ebi.ac.uk/efo/EFO_0001444,http://www.ebi.ac.uk/efo/EFO_0004529
ADpSGEGDFXAEGGGVR*	susceptibility to mumps measurement	5	9	0	1	1	2.75246e-05	2.75243e-05	0.00718327	1	0.0769231	0.142857	0.112485	rs516316-rs601338	http://www.ebi.ac.uk/efo/EFO_0008404	Other measurement	http://www.ebi.ac.uk/efo/EFO_0001444
kynurenine	thyroid peroxidase antibody measurement	9	5	0	1	1	2.75246e-05	2.75243e-05	0.00718327	1	0.0769231	0.142857	0.112485	rs11066320-rs653178-rs3184504	http://www.ebi.ac.uk/efo/EFO_0005666	Other measurement	http://www.ebi.ac.uk/efo/EFO_0001444
3-methyl-2-oxovalerate	sex hormone-binding globulin measurement	3	15	0	1	1	2.75246e-05	2.75244e-05	0.00718327	1	0.0588235	0.111111	0.0813309	rs1260326-rs780093	http://www.ebi.ac.uk/efo/EFO_0004696	Other measurement	http://www.ebi.ac.uk/efo/EFO_0001444
gamma-glutamylglutamine	alcohol use disorder measurement	3	15	1	0	1	2.75246e-05	2.75244e-05	0.00718327	1	0.0588235	0.111111	0.0813309	rs1260326	http://www.ebi.ac.uk/efo/EFO_0009458	Other measurement	http://www.ebi.ac.uk/efo/EFO_0001444
gamma-glutamylglutamine	sex hormone-binding globulin measurement	3	15	0	1	1	2.75246e-05	2.75244e-05	0.00718327	1	0.0588235	0.111111	0.0813309	rs1260326-rs780093	http://www.ebi.ac.uk/efo/EFO_0004696	Other measurement	http://www.ebi.ac.uk/efo/EFO_0001444
X-18601	sex hormone-binding globulin measurement	3	15	0	1	1	2.75246e-05	2.75244e-05	0.00718327	1	0.0588235	0.111111	0.0813309	rs2199680-rs4149056	http://www.ebi.ac.uk/efo/EFO_0004696	Other measurement	http://www.ebi.ac.uk/efo/EFO_0001444
X-12644	sex hormone-binding globulin measurement	3	15	0	1	1	2.75246e-05	2.75244e-05	0.00718327	1	0.0588235	0.111111	0.0813309	rs7969341-rs4149056	http://www.ebi.ac.uk/efo/EFO_0004696	Other measurement	http://www.ebi.ac.uk/efo/EFO_0001444
eicosapentaenoate (EPA; 20:5n3)	P wave duration	3	15	0	1	1	2.75246e-05	2.75244e-05	0.00718327	1	0.0588235	0.111111	0.0813309	rs174577-rs174556-rs174575	http://www.ebi.ac.uk/efo/EFO_0005094	Cardiovascular measurement	http://www.ebi.ac.uk/efo/EFO_0004298
stearidonate (18:4n3)	P wave duration	3	15	0	1	1	2.75246e-05	2.75244e-05	0.00718327	1	0.0588235	0.111111	0.0813309	rs174577-rs174601	http://www.ebi.ac.uk/efo/EFO_0005094	Cardiovascular measurement	http://www.ebi.ac.uk/efo/EFO_0004298
3-methyl-2-oxovalerate	alcohol use disorder measurement	3	15	1	0	1	2.75246e-05	2.75244e-05	0.00718327	1	0.0588235	0.111111	0.0813309	rs1260326	http://www.ebi.ac.uk/efo/EFO_0009458	Other measurement	http://www.ebi.ac.uk/efo/EFO_0001444
hexadecanedioate	response to antineoplastic agent	15	3	0	1	1	2.75246e-05	2.75244e-05	0.00718327	1	0.0588235	0.111111	0.0813309	rs11045879-rs1871395	http://purl.obolibrary.org/obo/GO_0097327	Response to drug	http://purl.obolibrary.org/obo/GO_0042493
1-oleoylglycerol (1-monoolein)	coronary heart disease	1	45	1	0	1	2.75246e-05	2.75246e-05	0.00718327	1	0.0222222	0.0434783	0.0222222	rs964184	http://www.ebi.ac.uk/efo/EFO_0001645	Cardiovascular disease	http://www.ebi.ac.uk/efo/EFO_0000319
1-linoleoylglycerol (1-monolinolein)	total cholesterol measurement, hematocrit, stroke, ventricular rate measurement, coronary heart disease, body mass index, atrial fibrillation, high density lipoprotein cholesterol measurement, cancer, diastolic blood pressure, triglyceride measurement, systolic blood pressure, heart failure, diabetes mellitus, glucose measurement, mortality	2	23	1	0	1	2.81363e-05	2.81361e-05	0.00731896	1	0.0416667	0.08	0.053325	rs964184	http://www.ebi.ac.uk/efo/EFO_0004574, http://www.ebi.ac.uk/efo/EFO_0004348, http://www.ebi.ac.uk/efo/EFO_0000712, http://www.ebi.ac.uk/efo/EFO_0007928, http://www.ebi.ac.uk/efo/EFO_0001645, http://www.ebi.ac.uk/efo/EFO_0004340, http://www.ebi.ac.uk/efo/EFO_0000275, http://www.ebi.ac.uk/efo/EFO_0004612, http://www.ebi.ac.uk/efo/EFO_0000311, http://www.ebi.ac.uk/efo/EFO_0006336, http://www.ebi.ac.uk/efo/EFO_0004530, http://www.ebi.ac.uk/efo/EFO_0006335, http://www.ebi.ac.uk/efo/EFO_0003144, http://www.ebi.ac.uk/efo/EFO_0000400, http://www.ebi.ac.uk/efo/EFO_0004468, http://www.ebi.ac.uk/efo/EFO_0004352	Other measurement,Cancer,Hematological measurement,Lipid or lipoprotein measurement,Cardiovascular measurement,Body measurement,Cardiovascular disease,Metabolic disorder	http://www.ebi.ac.uk/efo/EFO_0004324,http://www.ebi.ac.uk/efo/EFO_0001444,http://www.ebi.ac.uk/efo/EFO_0000616,http://www.ebi.ac.uk/efo/EFO_0004503,http://www.ebi.ac.uk/efo/EFO_0004298,http://www.ebi.ac.uk/efo/EFO_0000589,http://www.ebi.ac.uk/efo/EFO_0000319,http://www.ebi.ac.uk/efo/EFO_0004732,http://www.ebi.ac.uk/efo/EFO_0004529
alanine	serum albumin measurement	2	23	1	0	1	2.81363e-05	2.81361e-05	0.00731896	1	0.0416667	0.08	0.053325	rs1260326	http://www.ebi.ac.uk/efo/EFO_0004535	Other measurement	http://www.ebi.ac.uk/efo/EFO_0001444
palmitoyl sphingomyelin	total cholesterol measurement, hematocrit, stroke, ventricular rate measurement, coronary heart disease, body mass index, atrial fibrillation, high density lipoprotein cholesterol measurement, cancer, diastolic blood pressure, triglyceride measurement, systolic blood pressure, heart failure, diabetes mellitus, glucose measurement, mortality	2	23	0	1	1	2.81363e-05	2.81361e-05	0.00731896	1	0.0416667	0.08	0.053325	rs261332-rs633695	http://www.ebi.ac.uk/efo/EFO_0004574, http://www.ebi.ac.uk/efo/EFO_0004348, http://www.ebi.ac.uk/efo/EFO_0000712, http://www.ebi.ac.uk/efo/EFO_0007928, http://www.ebi.ac.uk/efo/EFO_0001645, http://www.ebi.ac.uk/efo/EFO_0004340, http://www.ebi.ac.uk/efo/EFO_0000275, http://www.ebi.ac.uk/efo/EFO_0004612, http://www.ebi.ac.uk/efo/EFO_0000311, http://www.ebi.ac.uk/efo/EFO_0006336, http://www.ebi.ac.uk/efo/EFO_0004530, http://www.ebi.ac.uk/efo/EFO_0006335, http://www.ebi.ac.uk/efo/EFO_0003144, http://www.ebi.ac.uk/efo/EFO_0000400, http://www.ebi.ac.uk/efo/EFO_0004468, http://www.ebi.ac.uk/efo/EFO_0004352	Other measurement,Cancer,Hematological measurement,Lipid or lipoprotein measurement,Cardiovascular measurement,Body measurement,Cardiovascular disease,Metabolic disorder	http://www.ebi.ac.uk/efo/EFO_0004324,http://www.ebi.ac.uk/efo/EFO_0001444,http://www.ebi.ac.uk/efo/EFO_0000616,http://www.ebi.ac.uk/efo/EFO_0004503,http://www.ebi.ac.uk/efo/EFO_0004298,http://www.ebi.ac.uk/efo/EFO_0000589,http://www.ebi.ac.uk/efo/EFO_0000319,http://www.ebi.ac.uk/efo/EFO_0004732,http://www.ebi.ac.uk/efo/EFO_0004529
cholesterol	total cholesterol measurement, hematocrit, stroke, ventricular rate measurement, coronary heart disease, body mass index, atrial fibrillation, high density lipoprotein cholesterol measurement, cancer, diastolic blood pressure, triglyceride measurement, systolic blood pressure, heart failure, diabetes mellitus, glucose measurement, mortality	2	23	0	1	1	2.81363e-05	2.81361e-05	0.00731896	1	0.0416667	0.08	0.053325	rs629301-rs602633	http://www.ebi.ac.uk/efo/EFO_0004574, http://www.ebi.ac.uk/efo/EFO_0004348, http://www.ebi.ac.uk/efo/EFO_0000712, http://www.ebi.ac.uk/efo/EFO_0007928, http://www.ebi.ac.uk/efo/EFO_0001645, http://www.ebi.ac.uk/efo/EFO_0004340, http://www.ebi.ac.uk/efo/EFO_0000275, http://www.ebi.ac.uk/efo/EFO_0004612, http://www.ebi.ac.uk/efo/EFO_0000311, http://www.ebi.ac.uk/efo/EFO_0006336, http://www.ebi.ac.uk/efo/EFO_0004530, http://www.ebi.ac.uk/efo/EFO_0006335, http://www.ebi.ac.uk/efo/EFO_0003144, http://www.ebi.ac.uk/efo/EFO_0000400, http://www.ebi.ac.uk/efo/EFO_0004468, http://www.ebi.ac.uk/efo/EFO_0004352	Other measurement,Cancer,Hematological measurement,Lipid or lipoprotein measurement,Cardiovascular measurement,Body measurement,Cardiovascular disease,Metabolic disorder	http://www.ebi.ac.uk/efo/EFO_0004324,http://www.ebi.ac.uk/efo/EFO_0001444,http://www.ebi.ac.uk/efo/EFO_0000616,http://www.ebi.ac.uk/efo/EFO_0004503,http://www.ebi.ac.uk/efo/EFO_0004298,http://www.ebi.ac.uk/efo/EFO_0000589,http://www.ebi.ac.uk/efo/EFO_0000319,http://www.ebi.ac.uk/efo/EFO_0004732,http://www.ebi.ac.uk/efo/EFO_0004529
acetylphosphate	total cholesterol measurement, hematocrit, stroke, ventricular rate measurement, coronary heart disease, body mass index, atrial fibrillation, high density lipoprotein cholesterol measurement, cancer, diastolic blood pressure, triglyceride measurement, systolic blood pressure, heart failure, diabetes mellitus, glucose measurement, mortality	2	23	0	1	1	2.81363e-05	2.81361e-05	0.00731896	1	0.0416667	0.08	0.053325	rs629301-rs4970834	http://www.ebi.ac.uk/efo/EFO_0004574, http://www.ebi.ac.uk/efo/EFO_0004348, http://www.ebi.ac.uk/efo/EFO_0000712, http://www.ebi.ac.uk/efo/EFO_0007928, http://www.ebi.ac.uk/efo/EFO_0001645, http://www.ebi.ac.uk/efo/EFO_0004340, http://www.ebi.ac.uk/efo/EFO_0000275, http://www.ebi.ac.uk/efo/EFO_0004612, http://www.ebi.ac.uk/efo/EFO_0000311, http://www.ebi.ac.uk/efo/EFO_0006336, http://www.ebi.ac.uk/efo/EFO_0004530, http://www.ebi.ac.uk/efo/EFO_0006335, http://www.ebi.ac.uk/efo/EFO_0003144, http://www.ebi.ac.uk/efo/EFO_0000400, http://www.ebi.ac.uk/efo/EFO_0004468, http://www.ebi.ac.uk/efo/EFO_0004352	Other measurement,Cancer,Hematological measurement,Lipid or lipoprotein measurement,Cardiovascular measurement,Body measurement,Cardiovascular disease,Metabolic disorder	http://www.ebi.ac.uk/efo/EFO_0004324,http://www.ebi.ac.uk/efo/EFO_0001444,http://www.ebi.ac.uk/efo/EFO_0000616,http://www.ebi.ac.uk/efo/EFO_0004503,http://www.ebi.ac.uk/efo/EFO_0004298,http://www.ebi.ac.uk/efo/EFO_0000589,http://www.ebi.ac.uk/efo/EFO_0000319,http://www.ebi.ac.uk/efo/EFO_0004732,http://www.ebi.ac.uk/efo/EFO_0004529
X-12038	total cholesterol measurement, hematocrit, stroke, ventricular rate measurement, coronary heart disease, body mass index, atrial fibrillation, high density lipoprotein cholesterol measurement, cancer, diastolic blood pressure, triglyceride measurement, systolic blood pressure, heart failure, diabetes mellitus, glucose measurement, mortality	2	23	0	1	1	2.81363e-05	2.81361e-05	0.00731896	1	0.0416667	0.08	0.053325	rs247617-rs1800775	http://www.ebi.ac.uk/efo/EFO_0004574, http://www.ebi.ac.uk/efo/EFO_0004348, http://www.ebi.ac.uk/efo/EFO_0000712, http://www.ebi.ac.uk/efo/EFO_0007928, http://www.ebi.ac.uk/efo/EFO_0001645, http://www.ebi.ac.uk/efo/EFO_0004340, http://www.ebi.ac.uk/efo/EFO_0000275, http://www.ebi.ac.uk/efo/EFO_0004612, http://www.ebi.ac.uk/efo/EFO_0000311, http://www.ebi.ac.uk/efo/EFO_0006336, http://www.ebi.ac.uk/efo/EFO_0004530, http://www.ebi.ac.uk/efo/EFO_0006335, http://www.ebi.ac.uk/efo/EFO_0003144, http://www.ebi.ac.uk/efo/EFO_0000400, http://www.ebi.ac.uk/efo/EFO_0004468, http://www.ebi.ac.uk/efo/EFO_0004352	Other measurement,Cancer,Hematological measurement,Lipid or lipoprotein measurement,Cardiovascular measurement,Body measurement,Cardiovascular disease,Metabolic disorder	http://www.ebi.ac.uk/efo/EFO_0004324,http://www.ebi.ac.uk/efo/EFO_0001444,http://www.ebi.ac.uk/efo/EFO_0000616,http://www.ebi.ac.uk/efo/EFO_0004503,http://www.ebi.ac.uk/efo/EFO_0004298,http://www.ebi.ac.uk/efo/EFO_0000589,http://www.ebi.ac.uk/efo/EFO_0000319,http://www.ebi.ac.uk/efo/EFO_0004732,http://www.ebi.ac.uk/efo/EFO_0004529
alanine	total cholesterol measurement, hematocrit, stroke, ventricular rate measurement, coronary heart disease, body mass index, atrial fibrillation, high density lipoprotein cholesterol measurement, cancer, diastolic blood pressure, triglyceride measurement, systolic blood pressure, heart failure, diabetes mellitus, glucose measurement, mortality	2	23	0	1	1	2.81363e-05	2.81361e-05	0.00731896	1	0.0416667	0.08	0.053325	rs1260326-rs780094	http://www.ebi.ac.uk/efo/EFO_0004574, http://www.ebi.ac.uk/efo/EFO_0004348, http://www.ebi.ac.uk/efo/EFO_0000712, http://www.ebi.ac.uk/efo/EFO_0007928, http://www.ebi.ac.uk/efo/EFO_0001645, http://www.ebi.ac.uk/efo/EFO_0004340, http://www.ebi.ac.uk/efo/EFO_0000275, http://www.ebi.ac.uk/efo/EFO_0004612, http://www.ebi.ac.uk/efo/EFO_0000311, http://www.ebi.ac.uk/efo/EFO_0006336, http://www.ebi.ac.uk/efo/EFO_0004530, http://www.ebi.ac.uk/efo/EFO_0006335, http://www.ebi.ac.uk/efo/EFO_0003144, http://www.ebi.ac.uk/efo/EFO_0000400, http://www.ebi.ac.uk/efo/EFO_0004468, http://www.ebi.ac.uk/efo/EFO_0004352	Other measurement,Cancer,Hematological measurement,Lipid or lipoprotein measurement,Cardiovascular measurement,Body measurement,Cardiovascular disease,Metabolic disorder	http://www.ebi.ac.uk/efo/EFO_0004324,http://www.ebi.ac.uk/efo/EFO_0001444,http://www.ebi.ac.uk/efo/EFO_0000616,http://www.ebi.ac.uk/efo/EFO_0004503,http://www.ebi.ac.uk/efo/EFO_0004298,http://www.ebi.ac.uk/efo/EFO_0000589,http://www.ebi.ac.uk/efo/EFO_0000319,http://www.ebi.ac.uk/efo/EFO_0004732,http://www.ebi.ac.uk/efo/EFO_0004529
1-linoleoylglycerol (1-monolinolein)	very low density lipoprotein cholesterol measurement	2	23	1	0	1	2.81363e-05	2.81361e-05	0.00731896	1	0.0416667	0.08	0.053325	rs964184	http://www.ebi.ac.uk/efo/EFO_0008317	Lipid or lipoprotein measurement	http://www.ebi.ac.uk/efo/EFO_0004529
X-11440	triglyceride measurement	17	746	0	2	2	0.00775705	2.81498e-05	0.00731896	1	0.00262812	0.00524246	0.00511759	rs296381-rs296360|rs6458869-rs4715354	http://www.ebi.ac.uk/efo/EFO_0004530	Lipid or lipoprotein measurement	http://www.ebi.ac.uk/efo/EFO_0004529
4-acetamidobutanoate	triglyceride measurement	17	746	1	1	2	0.00775705	2.81498e-05	0.00731896	1	0.00262812	0.00524246	0.00511759	rs1495743|rs721399-rs1495741	http://www.ebi.ac.uk/efo/EFO_0004530	Lipid or lipoprotein measurement	http://www.ebi.ac.uk/efo/EFO_0004529
glutaroyl carnitine	appendicular lean mass	29	435	0	2	2	0.00771607	2.85399e-05	0.00741761	1	0.004329	0.00862069	0.00855313	rs1047891-rs715|rs2307022-rs8056893	http://www.ebi.ac.uk/efo/EFO_0004980	Other measurement	http://www.ebi.ac.uk/efo/EFO_0001444
X-11550	atrophic macular degeneration, age-related macular degeneration, wet macular degeneration	1	47	0	1	1	2.87479e-05	2.87479e-05	0.00745494	1	0.0212766	0.0416667	0.0212766	rs17231506-rs247616	http://www.ebi.ac.uk/efo/EFO_1001492, http://www.ebi.ac.uk/efo/EFO_0001365, http://www.ebi.ac.uk/efo/EFO_0004683	Neurological disorder	http://www.ebi.ac.uk/efo/EFO_0000618
1-oleoylglycerophosphoethanolamine	atrophic macular degeneration, age-related macular degeneration, wet macular degeneration	1	47	1	0	1	2.87479e-05	2.87479e-05	0.00745494	1	0.0212766	0.0416667	0.0212766	rs2070895	http://www.ebi.ac.uk/efo/EFO_1001492, http://www.ebi.ac.uk/efo/EFO_0001365, http://www.ebi.ac.uk/efo/EFO_0004683	Neurological disorder	http://www.ebi.ac.uk/efo/EFO_0000618
1-eicosadienoylglycerophosphocholine*	irritability measurement	1	47	0	1	1	2.87479e-05	2.87479e-05	0.00745494	1	0.0212766	0.0416667	0.0212766	rs102275-rs1535	http://www.ebi.ac.uk/efo/EFO_0009594	Other measurement	http://www.ebi.ac.uk/efo/EFO_0001444
X-11412	atrophic macular degeneration, age-related macular degeneration, wet macular degeneration	1	47	0	1	1	2.87479e-05	2.87479e-05	0.00745494	1	0.0212766	0.0416667	0.0212766	rs17231506-rs3764261	http://www.ebi.ac.uk/efo/EFO_1001492, http://www.ebi.ac.uk/efo/EFO_0001365, http://www.ebi.ac.uk/efo/EFO_0004683	Neurological disorder	http://www.ebi.ac.uk/efo/EFO_0000618
docosapentaenoate (n3 DPA; 22:5n3)	irritability measurement	1	47	0	1	1	2.87479e-05	2.87479e-05	0.00745494	1	0.0212766	0.0416667	0.0212766	rs102275-rs174538	http://www.ebi.ac.uk/efo/EFO_0009594	Other measurement	http://www.ebi.ac.uk/efo/EFO_0001444
1-stearoylglycerophosphoethanolamine	atrophic macular degeneration, age-related macular degeneration, wet macular degeneration	1	47	0	1	1	2.87479e-05	2.87479e-05	0.00745494	1	0.0212766	0.0416667	0.0212766	rs588136-rs2070895	http://www.ebi.ac.uk/efo/EFO_1001492, http://www.ebi.ac.uk/efo/EFO_0001365, http://www.ebi.ac.uk/efo/EFO_0004683	Neurological disorder	http://www.ebi.ac.uk/efo/EFO_0000618
1-linoleoylglycerophosphoethanolamine*	docosapentaenoic acid measurement	8	6	0	1	1	2.93596e-05	2.93593e-05	0.00749884	1	0.0769231	0.142857	0.113366	rs174547-rs174535	http://www.ebi.ac.uk/efo/EFO_0006809	Lipid or lipoprotein measurement	http://www.ebi.ac.uk/efo/EFO_0004529
1-linoleoylglycerophosphoethanolamine*	eicosapentaenoic acid measurement	8	6	0	1	1	2.93596e-05	2.93593e-05	0.00749884	1	0.0769231	0.142857	0.113366	rs174448-rs968567-rs174538-rs174455-rs174535-rs174570	http://www.ebi.ac.uk/efo/EFO_0007760	Lipid or lipoprotein measurement	http://www.ebi.ac.uk/efo/EFO_0004529
1-linoleoylglycerophosphoethanolamine*	lipid measurement, blood metabolite measurement	8	6	0	1	1	2.93596e-05	2.93593e-05	0.00749884	1	0.0769231	0.142857	0.113366	rs174547-rs174535	http://www.ebi.ac.uk/efo/EFO_0004529, http://www.ebi.ac.uk/efo/EFO_0005664	Other measurement	http://www.ebi.ac.uk/efo/EFO_0001444
1-linoleoylglycerophosphoethanolamine*	adult onset asthma, type II diabetes mellitus	8	6	0	1	1	2.93596e-05	2.93593e-05	0.00749884	1	0.0769231	0.142857	0.113366	rs174584-rs174535	http://www.ebi.ac.uk/efo/EFO_1002011, http://www.ebi.ac.uk/efo/EFO_0001360	Metabolic disorder,Other disease	http://www.ebi.ac.uk/efo/EFO_0000408,http://www.ebi.ac.uk/efo/EFO_0000589
1-linoleoylglycerophosphoethanolamine*	delta-5 desaturase measurement, response to polyunsaturated fatty acid supplementation	8	6	0	1	1	2.93596e-05	2.93593e-05	0.00749884	1	0.0769231	0.142857	0.113366	rs174566-rs174535	http://www.ebi.ac.uk/efo/EFO_0007764, http://www.ebi.ac.uk/efo/EFO_0009131	Biological process,Other measurement	http://purl.obolibrary.org/obo/GO_0008150,http://www.ebi.ac.uk/efo/EFO_0001444
X-02269	response to anticoagulant	6	8	0	1	1	2.93596e-05	2.93593e-05	0.00749884	1	0.0769231	0.142857	0.113366	rs11188148-rs1799853	http://purl.obolibrary.org/obo/GO_0061476	Response to drug	http://purl.obolibrary.org/obo/GO_0042493
X-11469	urate measurement, overweight body mass index status	6	8	0	1	1	2.93596e-05	2.93593e-05	0.00749884	1	0.0769231	0.142857	0.113366	rs1165209-rs11754288	http://www.ebi.ac.uk/efo/EFO_0004531, http://www.ebi.ac.uk/efo/EFO_0005935	Other measurement,Body measurement	http://www.ebi.ac.uk/efo/EFO_0001444,http://www.ebi.ac.uk/efo/EFO_0004324
X-02269	hormone measurement	6	8	0	1	1	2.93596e-05	2.93593e-05	0.00749884	1	0.0769231	0.142857	0.113366	rs2185570-rs11188148	http://www.ebi.ac.uk/efo/EFO_0004730	Other measurement	http://www.ebi.ac.uk/efo/EFO_0001444
X-02269	urate measurement, overweight body mass index status	6	8	0	1	1	2.93596e-05	2.93593e-05	0.00749884	1	0.0769231	0.142857	0.113366	rs1165209-rs1165196	http://www.ebi.ac.uk/efo/EFO_0004531, http://www.ebi.ac.uk/efo/EFO_0005935	Other measurement,Body measurement	http://www.ebi.ac.uk/efo/EFO_0001444,http://www.ebi.ac.uk/efo/EFO_0004324
X-11469	hormone measurement	6	8	0	1	1	2.93596e-05	2.93593e-05	0.00749884	1	0.0769231	0.142857	0.113366	rs2185570-rs11188148	http://www.ebi.ac.uk/efo/EFO_0004730	Other measurement	http://www.ebi.ac.uk/efo/EFO_0001444
X-11469	response to anticoagulant	6	8	0	1	1	2.93596e-05	2.93593e-05	0.00749884	1	0.0769231	0.142857	0.113366	rs11188148-rs1799853	http://purl.obolibrary.org/obo/GO_0061476	Response to drug	http://purl.obolibrary.org/obo/GO_0042493
X-11469	response to statin, LDL cholesterol change measurement	6	8	0	1	1	2.93596e-05	2.93593e-05	0.00749884	1	0.0769231	0.142857	0.113366	rs58310495-rs4149081	http://purl.obolibrary.org/obo/GO_0036273, http://www.ebi.ac.uk/efo/EFO_0007804	Lipid or lipoprotein measurement,Response to drug	http://purl.obolibrary.org/obo/GO_0042493,http://www.ebi.ac.uk/efo/EFO_0004732
X-02269	response to statin, LDL cholesterol change measurement	6	8	0	1	1	2.93596e-05	2.93593e-05	0.00749884	1	0.0769231	0.142857	0.113366	rs58310495-rs2199680	http://purl.obolibrary.org/obo/GO_0036273, http://www.ebi.ac.uk/efo/EFO_0007804	Lipid or lipoprotein measurement,Response to drug	http://purl.obolibrary.org/obo/GO_0042493,http://www.ebi.ac.uk/efo/EFO_0004732
X-14626	response to statin, LDL cholesterol change measurement	6	8	0	1	1	2.93596e-05	2.93593e-05	0.00749884	1	0.0769231	0.142857	0.113366	rs58310495-rs12317268	http://purl.obolibrary.org/obo/GO_0036273, http://www.ebi.ac.uk/efo/EFO_0007804	Lipid or lipoprotein measurement,Response to drug	http://purl.obolibrary.org/obo/GO_0042493,http://www.ebi.ac.uk/efo/EFO_0004732
1-arachidonoylglycerophosphoinositol*	response to statin	12	4	0	1	1	2.93596e-05	2.93593e-05	0.00749884	1	0.0666667	0.125	0.0955098	rs1871395-rs4149056	http://purl.obolibrary.org/obo/GO_0036273	Response to drug	http://purl.obolibrary.org/obo/GO_0042493
1-arachidonoylglycerophosphoinositol*	sphingolipid measurement, blood metabolite measurement	12	4	0	1	1	2.93596e-05	2.93593e-05	0.00749884	1	0.0666667	0.125	0.0955098	rs174578-rs174547	http://www.ebi.ac.uk/efo/EFO_0004622, http://www.ebi.ac.uk/efo/EFO_0005664	Lipid or lipoprotein measurement,Other measurement	http://www.ebi.ac.uk/efo/EFO_0001444,http://www.ebi.ac.uk/efo/EFO_0004529
1-arachidonoylglycerophosphoinositol*	palmitoleic acid measurement	12	4	0	1	1	2.93596e-05	2.93593e-05	0.00749884	1	0.0666667	0.125	0.0955098	rs102275-rs174578	http://www.ebi.ac.uk/efo/EFO_0007973	Lipid or lipoprotein measurement	http://www.ebi.ac.uk/efo/EFO_0004529
X-08402	sphingolipid measurement, blood metabolite measurement	12	4	1	0	1	2.93596e-05	2.93593e-05	0.00749884	1	0.0666667	0.125	0.0955098	rs4814176	http://www.ebi.ac.uk/efo/EFO_0004622, http://www.ebi.ac.uk/efo/EFO_0005664	Lipid or lipoprotein measurement,Other measurement	http://www.ebi.ac.uk/efo/EFO_0001444,http://www.ebi.ac.uk/efo/EFO_0004529
1-arachidonoylglycerophosphoinositol*	gamma-linolenic acid measurement	12	4	0	1	1	2.93596e-05	2.93593e-05	0.00749884	1	0.0666667	0.125	0.0955098	rs174578-rs174546	http://www.ebi.ac.uk/efo/EFO_0007762	Lipid or lipoprotein measurement	http://www.ebi.ac.uk/efo/EFO_0004529
1-arachidonoylglycerophosphoinositol*	aortic stenosis	12	4	0	1	1	2.93596e-05	2.93593e-05	0.00749884	1	0.0666667	0.125	0.0955098	rs174578-rs174547	http://www.ebi.ac.uk/efo/EFO_0000266	Cardiovascular disease	http://www.ebi.ac.uk/efo/EFO_0000319
1-arachidonoylglycerophosphoethanolamine*	cholesteryl ester 16:0 measurement	16	3	0	1	1	2.93596e-05	2.93593e-05	0.00749884	1	0.0555556	0.105263	0.0766721	rs968567-rs174578-rs174548	http://www.ebi.ac.uk/efo/EFO_0010341	Lipid or lipoprotein measurement	http://www.ebi.ac.uk/efo/EFO_0004529
mannose	C-peptide measurement	16	3	1	0	1	2.93596e-05	2.93593e-05	0.00749884	1	0.0555556	0.105263	0.0766721	rs1260326	http://www.ebi.ac.uk/efo/EFO_0005187	Other measurement	http://www.ebi.ac.uk/efo/EFO_0001444
1-arachidonoylglycerophosphoethanolamine*	phosphatidylethanolamine ether measurement	16	3	0	1	1	2.93596e-05	2.93593e-05	0.00749884	1	0.0555556	0.105263	0.0766721	rs968567-rs174578-rs174549	http://www.ebi.ac.uk/efo/EFO_0010229	Lipid or lipoprotein measurement	http://www.ebi.ac.uk/efo/EFO_0004529
mannose	leptin measurement	16	3	0	1	1	2.93596e-05	2.93593e-05	0.00749884	1	0.0555556	0.105263	0.0766721	rs1260326-rs780093	http://www.ebi.ac.uk/efo/EFO_0005000	Other measurement	http://www.ebi.ac.uk/efo/EFO_0001444
1-arachidonoylglycerophosphoethanolamine*	arachidonic acid measurement	16	3	0	1	1	2.93596e-05	2.93593e-05	0.00749884	1	0.0555556	0.105263	0.0766721	rs174577-rs174578	http://www.ebi.ac.uk/efo/EFO_0006808	Lipid or lipoprotein measurement	http://www.ebi.ac.uk/efo/EFO_0004529
1-arachidonoylglycerophosphoethanolamine*	fatty acid measurement, oleic acid measurement	16	3	0	1	1	2.93596e-05	2.93593e-05	0.00749884	1	0.0555556	0.105263	0.0766721	rs174578-rs174535	http://www.ebi.ac.uk/efo/EFO_0005110, http://www.ebi.ac.uk/efo/EFO_0006810	Lipid or lipoprotein measurement	http://www.ebi.ac.uk/efo/EFO_0004529
1-arachidonoylglycerophosphoethanolamine*	response to antineoplastic agent	16	3	0	1	1	2.93596e-05	2.93593e-05	0.00749884	1	0.0555556	0.105263	0.0766721	rs11045879-rs4149056	http://purl.obolibrary.org/obo/GO_0097327	Response to drug	http://purl.obolibrary.org/obo/GO_0042493
mannose	obese body mass index status, urate measurement	16	3	0	1	1	2.93596e-05	2.93593e-05	0.00749884	1	0.0555556	0.105263	0.0766721	rs1260326-rs780094	http://www.ebi.ac.uk/efo/EFO_0007041, http://www.ebi.ac.uk/efo/EFO_0004531	Other measurement,Body measurement	http://www.ebi.ac.uk/efo/EFO_0001444,http://www.ebi.ac.uk/efo/EFO_0004324
1-arachidonoylglycerophosphoethanolamine*	laryngeal squamous cell carcinoma	16	3	0	1	1	2.93596e-05	2.93593e-05	0.00749884	1	0.0555556	0.105263	0.0766721	rs968567-rs174578-rs174549	http://www.ebi.ac.uk/efo/EFO_0006352	Cancer	http://www.ebi.ac.uk/efo/EFO_0000616
X-11820	longevity	3	16	0	1	1	2.93596e-05	2.93593e-05	0.00749884	1	0.0555556	0.105263	0.0766721	rs7412-rs445925	http://www.ebi.ac.uk/efo/EFO_0004300	Other measurement	http://www.ebi.ac.uk/efo/EFO_0001444
gamma-glutamylglutamine	fasting blood glucose measurement, HOMA-B, fasting blood insulin measurement	3	16	1	0	1	2.93596e-05	2.93593e-05	0.00749884	1	0.0555556	0.105263	0.0766721	rs1260326	http://www.ebi.ac.uk/efo/EFO_0004465, http://www.ebi.ac.uk/efo/EFO_0004469, http://www.ebi.ac.uk/efo/EFO_0004466	Other measurement	http://www.ebi.ac.uk/efo/EFO_0001444
eicosapentaenoate (EPA; 20:5n3)	fasting blood glucose measurement, HOMA-B, fasting blood insulin measurement	3	16	0	1	1	2.93596e-05	2.93593e-05	0.00749884	1	0.0555556	0.105263	0.0766721	rs174556-rs174575-rs174535	http://www.ebi.ac.uk/efo/EFO_0004465, http://www.ebi.ac.uk/efo/EFO_0004469, http://www.ebi.ac.uk/efo/EFO_0004466	Other measurement	http://www.ebi.ac.uk/efo/EFO_0001444
gamma-glutamylglutamine	urolithiasis	3	16	1	0	1	2.93596e-05	2.93593e-05	0.00749884	1	0.0555556	0.105263	0.0766721	rs1260326	http://purl.obolibrary.org/obo/MONDO_0024647	Other disease	http://www.ebi.ac.uk/efo/EFO_0000408
3-methyl-2-oxovalerate	urolithiasis	3	16	1	0	1	2.93596e-05	2.93593e-05	0.00749884	1	0.0555556	0.105263	0.0766721	rs1260326	http://purl.obolibrary.org/obo/MONDO_0024647	Other disease	http://www.ebi.ac.uk/efo/EFO_0000408
stearidonate (18:4n3)	ceramide measurement	3	16	0	1	1	2.93596e-05	2.93593e-05	0.00749884	1	0.0555556	0.105263	0.0766721	rs11320420-rs174601	http://www.ebi.ac.uk/efo/EFO_0010222	Lipid or lipoprotein measurement	http://www.ebi.ac.uk/efo/EFO_0004529
stearidonate (18:4n3)	fasting blood glucose measurement, HOMA-B, fasting blood insulin measurement	3	16	0	1	1	2.93596e-05	2.93593e-05	0.00749884	1	0.0555556	0.105263	0.0766721	rs174601-rs174535	http://www.ebi.ac.uk/efo/EFO_0004465, http://www.ebi.ac.uk/efo/EFO_0004469, http://www.ebi.ac.uk/efo/EFO_0004466	Other measurement	http://www.ebi.ac.uk/efo/EFO_0001444
eicosapentaenoate (EPA; 20:5n3)	ceramide measurement	3	16	0	1	1	2.93596e-05	2.93593e-05	0.00749884	1	0.0555556	0.105263	0.0766721	rs11320420-rs174556-rs174575	http://www.ebi.ac.uk/efo/EFO_0010222	Lipid or lipoprotein measurement	http://www.ebi.ac.uk/efo/EFO_0004529
3-methyl-2-oxovalerate	fasting blood glucose measurement, HOMA-B, fasting blood insulin measurement	3	16	1	0	1	2.93596e-05	2.93593e-05	0.00749884	1	0.0555556	0.105263	0.0766721	rs1260326	http://www.ebi.ac.uk/efo/EFO_0004465, http://www.ebi.ac.uk/efo/EFO_0004469, http://www.ebi.ac.uk/efo/EFO_0004466	Other measurement	http://www.ebi.ac.uk/efo/EFO_0001444
1-linoleoylglycerol (1-monolinolein)	triglyceride measurement, physical activity	2	24	1	0	1	2.93596e-05	2.93594e-05	0.00749884	1	0.04	0.0769231	0.0511454	rs964184	http://www.ebi.ac.uk/efo/EFO_0004530, http://www.ebi.ac.uk/efo/EFO_0003940	Lipid or lipoprotein measurement,Biological process	http://purl.obolibrary.org/obo/GO_0008150,http://www.ebi.ac.uk/efo/EFO_0004529
alanine	triglyceride measurement, physical activity	2	24	1	0	1	2.93596e-05	2.93594e-05	0.00749884	1	0.04	0.0769231	0.0511454	rs1260326	http://www.ebi.ac.uk/efo/EFO_0004530, http://www.ebi.ac.uk/efo/EFO_0003940	Lipid or lipoprotein measurement,Biological process	http://purl.obolibrary.org/obo/GO_0008150,http://www.ebi.ac.uk/efo/EFO_0004529
1-oleoylglycerol (1-monoolein)	coffee consumption measurement	1	48	0	1	1	2.93596e-05	2.93596e-05	0.00749884	1	0.0208333	0.0408163	0.0208333	rs964184-rs662799	http://www.ebi.ac.uk/efo/EFO_0006781	Other measurement	http://www.ebi.ac.uk/efo/EFO_0001444
dihomo-linolenate (20:3n3 or n6)	phosphatidylethanolamine measurement	7	7	0	1	1	2.99713e-05	2.99709e-05	0.00764935	1	0.0769231	0.142857	0.113636	rs1535-rs174548	http://www.ebi.ac.uk/efo/EFO_0010228	Lipid or lipoprotein measurement	http://www.ebi.ac.uk/efo/EFO_0004529
dihomo-linolenate (20:3n3 or n6)	HOMA-B	7	7	0	1	1	2.99713e-05	2.99709e-05	0.00764935	1	0.0769231	0.142857	0.113636	rs174548-rs174550	http://www.ebi.ac.uk/efo/EFO_0004469	Other measurement	http://www.ebi.ac.uk/efo/EFO_0001444
ADpSGEGDFXAEGGGVR*	atopic eczema, psoriasis	5	10	0	1	1	3.05829e-05	3.05826e-05	0.00777124	1	0.0714286	0.133333	0.104263	rs601338-rs380743	http://www.ebi.ac.uk/efo/EFO_0000274, http://www.ebi.ac.uk/efo/EFO_0000676	Immune system disorder	http://www.ebi.ac.uk/efo/EFO_0000540
ADpSGEGDFXAEGGGVR*	aspirin use measurement	5	10	0	1	1	3.05829e-05	3.05826e-05	0.00777124	1	0.0714286	0.133333	0.104263	rs635634-rs651007	http://www.ebi.ac.uk/efo/EFO_0007013	Other measurement	http://www.ebi.ac.uk/efo/EFO_0001444
X-03094	serum alpha-1-antitrypsin measurement	10	5	1	0	1	3.05829e-05	3.05826e-05	0.00777124	1	0.0714286	0.133333	0.104263	rs1260326	http://www.ebi.ac.uk/efo/EFO_0005415	Other measurement	http://www.ebi.ac.uk/efo/EFO_0001444
X-03094	non-alcoholic fatty liver disease	10	5	1	0	1	3.05829e-05	3.05826e-05	0.00777124	1	0.0714286	0.133333	0.104263	rs1260326	http://www.ebi.ac.uk/efo/EFO_0003095	Digestive system disorder	http://www.ebi.ac.uk/efo/EFO_0000405
pyroglutamine*	insulin sensitivity measurement	10	5	1	0	1	3.05829e-05	3.05826e-05	0.00777124	1	0.0714286	0.133333	0.104263	rs715	http://www.ebi.ac.uk/efo/EFO_0004471	Other measurement	http://www.ebi.ac.uk/efo/EFO_0001444
pyroglutamine*	amino acid measurement, threonine measurement	10	5	0	1	1	3.05829e-05	3.05826e-05	0.00777124	1	0.0714286	0.133333	0.104263	rs7421152-rs12613336	http://www.ebi.ac.uk/efo/EFO_0005134, http://www.ebi.ac.uk/efo/EFO_0009775	Other measurement	http://www.ebi.ac.uk/efo/EFO_0001444
margarate (17:0)	phospholipid measurement	2	25	1	0	1	3.05829e-05	3.05827e-05	0.00777124	1	0.0384615	0.0740741	0.0491368	rs603424	http://www.ebi.ac.uk/efo/EFO_0004639	Lipid or lipoprotein measurement	http://www.ebi.ac.uk/efo/EFO_0004529
alanine	kidney stone	2	25	0	1	1	3.05829e-05	3.05827e-05	0.00777124	1	0.0384615	0.0740741	0.0491368	rs1260326-rs780093	NA	NA	NA
alanine	calcium measurement	2	25	0	1	1	3.05829e-05	3.05827e-05	0.00777124	1	0.0384615	0.0740741	0.0491368	rs1260326-rs780094	http://www.ebi.ac.uk/efo/EFO_0004838	Other measurement	http://www.ebi.ac.uk/efo/EFO_0001444
4-androsten-3beta,17beta-diol disulfate 2*	thyroxine measurement	2	25	1	0	1	3.05829e-05	3.05827e-05	0.00777124	1	0.0384615	0.0740741	0.0491368	rs4149056	http://www.ebi.ac.uk/efo/EFO_0005130	Other measurement	http://www.ebi.ac.uk/efo/EFO_0001444
myristoleate (14:1n5)	phospholipid measurement	2	25	1	0	1	3.05829e-05	3.05827e-05	0.00777124	1	0.0384615	0.0740741	0.0491368	rs603424	http://www.ebi.ac.uk/efo/EFO_0004639	Lipid or lipoprotein measurement	http://www.ebi.ac.uk/efo/EFO_0004529
1-linoleoylglycerol (1-monolinolein)	phospholipid measurement	2	25	1	0	1	3.05829e-05	3.05827e-05	0.00777124	1	0.0384615	0.0740741	0.0491368	rs964184	http://www.ebi.ac.uk/efo/EFO_0004639	Lipid or lipoprotein measurement	http://www.ebi.ac.uk/efo/EFO_0004529
X-12644	acylcarnitine measurement	3	17	0	1	1	3.11946e-05	3.11943e-05	0.00788063	1	0.0526316	0.1	0.0725163	rs7969341-rs4149056	http://www.ebi.ac.uk/efo/EFO_0005059	Other measurement	http://www.ebi.ac.uk/efo/EFO_0001444
eicosapentaenoate (EPA; 20:5n3)	acylcarnitine measurement	3	17	0	1	1	3.11946e-05	3.11943e-05	0.00788063	1	0.0526316	0.1	0.0725163	rs174556-rs174575-rs174530	http://www.ebi.ac.uk/efo/EFO_0005059	Other measurement	http://www.ebi.ac.uk/efo/EFO_0001444
X-11423	large artery stroke, coronary heart disease	3	17	0	1	1	3.11946e-05	3.11943e-05	0.00788063	1	0.0526316	0.1	0.0725163	rs579459-rs651007	http://www.ebi.ac.uk/efo/EFO_0005524, http://www.ebi.ac.uk/efo/EFO_0001645	Cardiovascular disease	http://www.ebi.ac.uk/efo/EFO_0000319
gamma-glutamylglutamine	alcohol use disorder measurement, alcohol dependence	3	17	1	0	1	3.11946e-05	3.11943e-05	0.00788063	1	0.0526316	0.1	0.0725163	rs1260326	http://www.ebi.ac.uk/efo/EFO_0009458, http://www.ebi.ac.uk/efo/EFO_0003829	Neurological disorder,Other measurement	http://www.ebi.ac.uk/efo/EFO_0000618,http://www.ebi.ac.uk/efo/EFO_0001444
3-methyl-2-oxovalerate	alcohol use disorder measurement, alcohol dependence	3	17	1	0	1	3.11946e-05	3.11943e-05	0.00788063	1	0.0526316	0.1	0.0725163	rs1260326	http://www.ebi.ac.uk/efo/EFO_0009458, http://www.ebi.ac.uk/efo/EFO_0003829	Neurological disorder,Other measurement	http://www.ebi.ac.uk/efo/EFO_0000618,http://www.ebi.ac.uk/efo/EFO_0001444
stearidonate (18:4n3)	acylcarnitine measurement	3	17	0	1	1	3.11946e-05	3.11943e-05	0.00788063	1	0.0526316	0.1	0.0725163	rs174601-rs174530	http://www.ebi.ac.uk/efo/EFO_0005059	Other measurement	http://www.ebi.ac.uk/efo/EFO_0001444
X-14189	large artery stroke, coronary heart disease	3	17	0	1	1	3.11946e-05	3.11943e-05	0.00788063	1	0.0526316	0.1	0.0725163	rs579459-rs651007	http://www.ebi.ac.uk/efo/EFO_0005524, http://www.ebi.ac.uk/efo/EFO_0001645	Cardiovascular disease	http://www.ebi.ac.uk/efo/EFO_0000319
X-18601	acylcarnitine measurement	3	17	0	1	1	3.11946e-05	3.11943e-05	0.00788063	1	0.0526316	0.1	0.0725163	rs2199680-rs4149056	http://www.ebi.ac.uk/efo/EFO_0005059	Other measurement	http://www.ebi.ac.uk/efo/EFO_0001444
3-methyl-2-oxovalerate	alcohol drinking	3	17	1	0	1	3.11946e-05	3.11943e-05	0.00788063	1	0.0526316	0.1	0.0725163	rs1260326	http://www.ebi.ac.uk/efo/EFO_0004329	Biological process	http://purl.obolibrary.org/obo/GO_0008150
X-14304	large artery stroke, coronary heart disease	3	17	1	0	1	3.11946e-05	3.11943e-05	0.00788063	1	0.0526316	0.1	0.0725163	rs579459	http://www.ebi.ac.uk/efo/EFO_0005524, http://www.ebi.ac.uk/efo/EFO_0001645	Cardiovascular disease	http://www.ebi.ac.uk/efo/EFO_0000319
gamma-glutamylglutamine	alcohol drinking	3	17	1	0	1	3.11946e-05	3.11943e-05	0.00788063	1	0.0526316	0.1	0.0725163	rs1260326	http://www.ebi.ac.uk/efo/EFO_0004329	Biological process	http://purl.obolibrary.org/obo/GO_0008150
docosapentaenoate (n3 DPA; 22:5n3)	bipolar disorder	1	51	0	1	1	3.11946e-05	3.11946e-05	0.00788063	1	0.0196078	0.0384615	0.0196078	rs174538-rs174576	http://www.ebi.ac.uk/efo/EFO_0000289	Neurological disorder	http://www.ebi.ac.uk/efo/EFO_0000618
1-eicosadienoylglycerophosphocholine*	albumin:globulin ratio measurement	1	51	0	1	1	3.11946e-05	3.11946e-05	0.00788063	1	0.0196078	0.0384615	0.0196078	rs1535-rs174548	http://www.ebi.ac.uk/efo/EFO_0005128	Cardiovascular measurement	http://www.ebi.ac.uk/efo/EFO_0004298
X-12990	albumin:globulin ratio measurement	1	51	1	0	1	3.11946e-05	3.11946e-05	0.00788063	1	0.0196078	0.0384615	0.0196078	rs2727271	http://www.ebi.ac.uk/efo/EFO_0005128	Cardiovascular measurement	http://www.ebi.ac.uk/efo/EFO_0004298
1-eicosadienoylglycerophosphocholine*	bipolar disorder	1	51	0	1	1	3.11946e-05	3.11946e-05	0.00788063	1	0.0196078	0.0384615	0.0196078	rs1535-rs174576	http://www.ebi.ac.uk/efo/EFO_0000289	Neurological disorder	http://www.ebi.ac.uk/efo/EFO_0000618
docosapentaenoate (n3 DPA; 22:5n3)	albumin:globulin ratio measurement	1	51	0	1	1	3.11946e-05	3.11946e-05	0.00788063	1	0.0196078	0.0384615	0.0196078	rs174548-rs174538	http://www.ebi.ac.uk/efo/EFO_0005128	Cardiovascular measurement	http://www.ebi.ac.uk/efo/EFO_0004298
arachidonate (20:4n6)	triglyceride measurement	18	746	1	1	2	0.00821335	3.1659e-05	0.00799504	1	0.00262467	0.0052356	0.0051195	rs174566-rs174548-rs174575|rs174570	http://www.ebi.ac.uk/efo/EFO_0004530	Lipid or lipoprotein measurement	http://www.ebi.ac.uk/efo/EFO_0004529
bradykinin, des-arg(9)	histidine-rich glycoprotein measurement	13	4	0	1	1	3.18062e-05	3.18059e-05	0.00800598	1	0.0625	0.117647	0.0893544	rs5030091-rs1403694	http://www.ebi.ac.uk/efo/EFO_0008155	Other measurement	http://www.ebi.ac.uk/efo/EFO_0001444
X-11905	response to statin	13	4	1	0	1	3.18062e-05	3.18059e-05	0.00800598	1	0.0625	0.117647	0.0893544	rs4149056	http://purl.obolibrary.org/obo/GO_0036273	Response to drug	http://purl.obolibrary.org/obo/GO_0042493
adrenate (22:4n6)	Nasal Cavity Polyp	4	13	0	1	1	3.18062e-05	3.18059e-05	0.00800598	1	0.0625	0.117647	0.0893544	rs174550-rs174535	http://www.ebi.ac.uk/efo/EFO_1000391	Other disease	http://www.ebi.ac.uk/efo/EFO_0000408
oleoylcarnitine	Nasal Cavity Polyp	4	13	0	1	1	3.18062e-05	3.18059e-05	0.00800598	1	0.0625	0.117647	0.0893544	rs273914-rs1050152	http://www.ebi.ac.uk/efo/EFO_1000391	Other disease	http://www.ebi.ac.uk/efo/EFO_0000408
palmitoylcarnitine	Nasal Cavity Polyp	4	13	0	1	1	3.18062e-05	3.18059e-05	0.00800598	1	0.0625	0.117647	0.0893544	rs273914-rs1050152	http://www.ebi.ac.uk/efo/EFO_1000391	Other disease	http://www.ebi.ac.uk/efo/EFO_0000408
palmitoyl sphingomyelin	lipoprotein A measurement, apolipoprotein A 1 measurement	2	26	0	1	1	3.18062e-05	3.1806e-05	0.00800598	1	0.037037	0.0714286	0.0472799	rs7412-rs445925	http://www.ebi.ac.uk/efo/EFO_0006925, http://www.ebi.ac.uk/efo/EFO_0004614	Lipid or lipoprotein measurement	http://www.ebi.ac.uk/efo/EFO_0004732
X-11334	urinary metabolite measurement	2	26	0	1	1	3.18062e-05	3.1806e-05	0.00800598	1	0.037037	0.0714286	0.0472799	rs2080403-rs11062102	http://www.ebi.ac.uk/efo/EFO_0005116	Other measurement	http://www.ebi.ac.uk/efo/EFO_0001444
cholesterol	lipoprotein A measurement, apolipoprotein A 1 measurement	2	26	0	1	1	3.18062e-05	3.1806e-05	0.00800598	1	0.037037	0.0714286	0.0472799	rs7412-rs445925	http://www.ebi.ac.uk/efo/EFO_0006925, http://www.ebi.ac.uk/efo/EFO_0004614	Lipid or lipoprotein measurement	http://www.ebi.ac.uk/efo/EFO_0004732
2-tetradecenoyl carnitine	mosquito bite reaction size measurement	2	26	0	1	1	3.18062e-05	3.1806e-05	0.00800598	1	0.037037	0.0714286	0.0472799	rs274567-rs55722650	http://www.ebi.ac.uk/efo/EFO_0008378	Other measurement	http://www.ebi.ac.uk/efo/EFO_0001444
biliverdin	total cholesterol measurement	32	416	0	2	2	0.00814239	3.18744e-05	0.0080203	1	0.0044843	0.00892857	0.00887623	rs11888492-rs11563251|rs35754645-rs887829	http://www.ebi.ac.uk/efo/EFO_0004574	Lipid or lipoprotein measurement	http://www.ebi.ac.uk/efo/EFO_0004732
X-12093	intelligence	20	675	1	1	2	0.00825739	3.21803e-05	0.00809434	1	0.002886	0.0057554	0.00564715	rs11898362-rs12618600-rs10469966|rs17008991	http://www.ebi.ac.uk/efo/EFO_0004337	Biological process	http://purl.obolibrary.org/obo/GO_0008150
1-eicosatrienoylglycerophosphocholine*	fatty acid measurement, breast milk measurement, parental genotype effect measurement	6	9	0	1	1	3.30295e-05	3.30291e-05	0.00826898	1	0.0714286	0.133333	0.105188	rs174548-rs968567-rs174556	http://www.ebi.ac.uk/efo/EFO_0005110, http://www.ebi.ac.uk/efo/EFO_0009092, http://www.ebi.ac.uk/efo/EFO_0005939	Lipid or lipoprotein measurement,Other measurement	http://www.ebi.ac.uk/efo/EFO_0001444,http://www.ebi.ac.uk/efo/EFO_0004529
1-eicosatrienoylglycerophosphocholine*	iron biomarker measurement, transferrin measurement	6	9	0	1	1	3.30295e-05	3.30291e-05	0.00826898	1	0.0714286	0.133333	0.105188	rs174577-rs174548	http://www.ebi.ac.uk/efo/EFO_0004461, http://www.ebi.ac.uk/efo/EFO_0006341	Other measurement	http://www.ebi.ac.uk/efo/EFO_0001444
hydroxyisovaleroyl carnitine	acylcarnitine measurement, blood metabolite measurement	6	9	0	1	1	3.30295e-05	3.30291e-05	0.00826898	1	0.0714286	0.133333	0.105188	rs270601-rs274570	http://www.ebi.ac.uk/efo/EFO_0005059, http://www.ebi.ac.uk/efo/EFO_0005664	Other measurement	http://www.ebi.ac.uk/efo/EFO_0001444
arachidonate (20:4n6)	arachidonic acid measurement	18	3	0	1	1	3.30295e-05	3.30292e-05	0.00826898	1	0.05	0.0952381	0.0687865	rs174577-rs174548-rs174575	http://www.ebi.ac.uk/efo/EFO_0006808	Lipid or lipoprotein measurement	http://www.ebi.ac.uk/efo/EFO_0004529
arachidonate (20:4n6)	phosphatidylethanolamine ether measurement	18	3	0	1	1	3.30295e-05	3.30292e-05	0.00826898	1	0.05	0.0952381	0.0687865	rs174548-rs174549	http://www.ebi.ac.uk/efo/EFO_0010229	Lipid or lipoprotein measurement	http://www.ebi.ac.uk/efo/EFO_0004529
arachidonate (20:4n6)	laryngeal squamous cell carcinoma	18	3	0	1	1	3.30295e-05	3.30292e-05	0.00826898	1	0.05	0.0952381	0.0687865	rs174548-rs174549	http://www.ebi.ac.uk/efo/EFO_0006352	Cancer	http://www.ebi.ac.uk/efo/EFO_0000616
N-acetylglycine	glutamine measurement, amino acid measurement	18	3	0	1	1	3.30295e-05	3.30292e-05	0.00826898	1	0.05	0.0952381	0.0687865	rs7421152-rs12613336	http://www.ebi.ac.uk/efo/EFO_0009768, http://www.ebi.ac.uk/efo/EFO_0005134	Other measurement	http://www.ebi.ac.uk/efo/EFO_0001444
N-acetylglycine	macular telangiectasia type 2	18	3	1	0	1	3.30295e-05	3.30292e-05	0.00826898	1	0.05	0.0952381	0.0687865	rs715	http://www.ebi.ac.uk/efo/EFO_1002009	Neurological disorder	http://www.ebi.ac.uk/efo/EFO_0000618
arachidonate (20:4n6)	cholesteryl ester 16:0 measurement	18	3	1	0	1	3.30295e-05	3.30292e-05	0.00826898	1	0.05	0.0952381	0.0687865	rs174548	http://www.ebi.ac.uk/efo/EFO_0010341	Lipid or lipoprotein measurement	http://www.ebi.ac.uk/efo/EFO_0004529
arachidonate (20:4n6)	fatty acid measurement, oleic acid measurement	18	3	0	1	1	3.30295e-05	3.30292e-05	0.00826898	1	0.05	0.0952381	0.0687865	rs174548-rs174575-rs174535	http://www.ebi.ac.uk/efo/EFO_0005110, http://www.ebi.ac.uk/efo/EFO_0006810	Lipid or lipoprotein measurement	http://www.ebi.ac.uk/efo/EFO_0004529
3-methyl-2-oxovalerate	Microalbuminuria	3	18	0	1	1	3.30295e-05	3.30292e-05	0.00826898	1	0.05	0.0952381	0.0687865	rs1260326-rs4665972	http://purl.obolibrary.org/obo/HP_0012594	Other trait	http://www.ebi.ac.uk/efo/EFO_0000001
gamma-glutamylglutamine	Microalbuminuria	3	18	0	1	1	3.30295e-05	3.30292e-05	0.00826898	1	0.05	0.0952381	0.0687865	rs1260326-rs4665972	http://purl.obolibrary.org/obo/HP_0012594	Other trait	http://www.ebi.ac.uk/efo/EFO_0000001
urate	gout, urate measurement	27	2	0	1	1	3.30295e-05	3.30293e-05	0.00826898	1	0.0357143	0.0689655	0.0455581	rs938554-rs10805346-rs13129697-rs6826764	http://www.ebi.ac.uk/efo/EFO_0004274, http://www.ebi.ac.uk/efo/EFO_0004531	Other measurement,Metabolic disorder	http://www.ebi.ac.uk/efo/EFO_0001444,http://www.ebi.ac.uk/efo/EFO_0000589
1-arachidonoylglycerophosphoethanolamine*	high density lipoprotein cholesterol measurement	16	861	0	2	2	0.0084262	3.30804e-05	0.00827881	1	0.00228571	0.004561	0.00444058	rs174578-rs174566|rs77250403-rs10468017	http://www.ebi.ac.uk/efo/EFO_0004612	Lipid or lipoprotein measurement	http://www.ebi.ac.uk/efo/EFO_0004732
isovalerylcarnitine	diastolic blood pressure	25	545	0	2	2	0.00833384	3.31073e-05	0.00828254	1	0.00352113	0.00701754	0.00693066	rs11950562-rs12521868|rs10072700-rs7734334	http://www.ebi.ac.uk/efo/EFO_0006336	Other measurement	http://www.ebi.ac.uk/efo/EFO_0001444
proline	amino acid measurement, threonine measurement	11	5	0	1	1	3.36412e-05	3.36408e-05	0.00840401	1	0.0666667	0.125	0.0971379	rs2238732-rs5747934	http://www.ebi.ac.uk/efo/EFO_0005134, http://www.ebi.ac.uk/efo/EFO_0009775	Other measurement	http://www.ebi.ac.uk/efo/EFO_0001444
docosapentaenoate (n3 DPA; 22:5n3)	fasting blood glucose measurement	1	55	0	1	1	3.36412e-05	3.36412e-05	0.00840401	1	0.0181818	0.0357143	0.0181818	rs174538-rs174550	http://www.ebi.ac.uk/efo/EFO_0004465	Other measurement	http://www.ebi.ac.uk/efo/EFO_0001444
1-eicosadienoylglycerophosphocholine*	fasting blood glucose measurement	1	55	0	1	1	3.36412e-05	3.36412e-05	0.00840401	1	0.0181818	0.0357143	0.0181818	rs1535-rs174550	http://www.ebi.ac.uk/efo/EFO_0004465	Other measurement	http://www.ebi.ac.uk/efo/EFO_0001444
glucose	fasting blood glucose measurement	1	55	0	1	1	3.36412e-05	3.36412e-05	0.00840401	1	0.0181818	0.0357143	0.0181818	rs13431652-rs560887	http://www.ebi.ac.uk/efo/EFO_0004465	Other measurement	http://www.ebi.ac.uk/efo/EFO_0001444
1-linoleoylglycerophosphoethanolamine*	HOMA-B	8	7	0	1	1	3.42529e-05	3.42524e-05	0.0084535	1	0.0714286	0.133333	0.105601	rs174550-rs174535	http://www.ebi.ac.uk/efo/EFO_0004469	Other measurement	http://www.ebi.ac.uk/efo/EFO_0001444
1-linoleoylglycerophosphoethanolamine*	cholesterol efflux capacity measurement	8	7	1	0	1	3.42529e-05	3.42524e-05	0.0084535	1	0.0714286	0.133333	0.105601	rs2070895	http://www.ebi.ac.uk/efo/EFO_0009132	Lipid or lipoprotein measurement	http://www.ebi.ac.uk/efo/EFO_0004732
1-linoleoylglycerophosphoethanolamine*	phosphatidylethanolamine measurement	8	7	0	1	1	3.42529e-05	3.42524e-05	0.0084535	1	0.0714286	0.133333	0.105601	rs1535-rs174535	http://www.ebi.ac.uk/efo/EFO_0010228	Lipid or lipoprotein measurement	http://www.ebi.ac.uk/efo/EFO_0004529
creatine	blood metabolite measurement, amino acid measurement	7	8	0	1	1	3.42529e-05	3.42524e-05	0.0084535	1	0.0714286	0.133333	0.105601	rs7421152-rs715-rs16844839	http://www.ebi.ac.uk/efo/EFO_0005664, http://www.ebi.ac.uk/efo/EFO_0005134	Other measurement	http://www.ebi.ac.uk/efo/EFO_0001444
creatine	amino acid measurement	7	8	0	1	1	3.42529e-05	3.42524e-05	0.0084535	1	0.0714286	0.133333	0.105601	rs7421152-rs12613336	http://www.ebi.ac.uk/efo/EFO_0005134	Other measurement	http://www.ebi.ac.uk/efo/EFO_0001444
asparagine	amino acid measurement	7	8	0	1	1	3.42529e-05	3.42524e-05	0.0084535	1	0.0714286	0.133333	0.105601	rs737394-rs1744297	http://www.ebi.ac.uk/efo/EFO_0005134	Other measurement	http://www.ebi.ac.uk/efo/EFO_0001444
adrenate (22:4n6)	lysophosphatidylcholine measurement	4	14	0	1	1	3.42529e-05	3.42525e-05	0.0084535	1	0.0588235	0.111111	0.0839382	rs28456-rs174550	http://www.ebi.ac.uk/efo/EFO_0010224	Lipid or lipoprotein measurement	http://www.ebi.ac.uk/efo/EFO_0004529
glycine	creatine measurement	28	2	0	1	1	3.42529e-05	3.42526e-05	0.0084535	1	0.0344828	0.0666667	0.0439572	rs7421152-rs10172053	http://www.ebi.ac.uk/efo/EFO_0010472	Other measurement	http://www.ebi.ac.uk/efo/EFO_0001444
glycine	plasma betaine measurement, angiographic measurement	28	2	1	0	1	3.42529e-05	3.42526e-05	0.0084535	1	0.0344828	0.0666667	0.0439572	rs715	http://www.ebi.ac.uk/efo/EFO_0007787, http://www.ebi.ac.uk/efo/EFO_0006512	Cardiovascular measurement	http://www.ebi.ac.uk/efo/EFO_0004298
glycine	urinary sodium to creatinine ratio	28	2	0	1	1	3.42529e-05	3.42526e-05	0.0084535	1	0.0344828	0.0666667	0.0439572	rs1047891-rs715	http://www.ebi.ac.uk/efo/EFO_0009883	Other measurement	http://www.ebi.ac.uk/efo/EFO_0001444
alanine	L lactate dehydrogenase measurement	2	28	0	1	1	3.42529e-05	3.42526e-05	0.0084535	1	0.0344828	0.0666667	0.0439572	rs6547692-rs1260326	http://www.ebi.ac.uk/efo/EFO_0004808	Hematological measurement	http://www.ebi.ac.uk/efo/EFO_0004503
docosapentaenoate (n3 DPA; 22:5n3)	triglyceride measurement, alcohol consumption measurement	1	56	0	1	1	3.42529e-05	3.42529e-05	0.0084535	1	0.0178571	0.0350877	0.0178571	rs174566-rs174538	http://www.ebi.ac.uk/efo/EFO_0004530, http://www.ebi.ac.uk/efo/EFO_0007878	Lipid or lipoprotein measurement,Other measurement	http://www.ebi.ac.uk/efo/EFO_0001444,http://www.ebi.ac.uk/efo/EFO_0004529
5-dodecenoate (12:1n7)	metabolite measurement	1	56	1	0	1	3.42529e-05	3.42529e-05	0.0084535	1	0.0178571	0.0350877	0.0178571	rs603424	http://www.ebi.ac.uk/efo/EFO_0004725	Other measurement	http://www.ebi.ac.uk/efo/EFO_0001444
1-eicosadienoylglycerophosphocholine*	metabolite measurement	1	56	0	1	1	3.42529e-05	3.42529e-05	0.0084535	1	0.0178571	0.0350877	0.0178571	rs1535-rs174547	http://www.ebi.ac.uk/efo/EFO_0004725	Other measurement	http://www.ebi.ac.uk/efo/EFO_0001444
X-14625	metabolite measurement	1	56	0	1	1	3.42529e-05	3.42529e-05	0.0084535	1	0.0178571	0.0350877	0.0178571	rs6558295-rs7822232	http://www.ebi.ac.uk/efo/EFO_0004725	Other measurement	http://www.ebi.ac.uk/efo/EFO_0001444
deoxycholate	triglyceride measurement, alcohol consumption measurement	1	56	0	1	1	3.42529e-05	3.42529e-05	0.0084535	1	0.0178571	0.0350877	0.0178571	rs8192870-rs10957054	http://www.ebi.ac.uk/efo/EFO_0004530, http://www.ebi.ac.uk/efo/EFO_0007878	Lipid or lipoprotein measurement,Other measurement	http://www.ebi.ac.uk/efo/EFO_0001444,http://www.ebi.ac.uk/efo/EFO_0004529
valine	metabolite measurement	1	56	1	0	1	3.42529e-05	3.42529e-05	0.0084535	1	0.0178571	0.0350877	0.0178571	rs1440581	http://www.ebi.ac.uk/efo/EFO_0004725	Other measurement	http://www.ebi.ac.uk/efo/EFO_0001444
glucose	metabolite measurement	1	56	0	1	1	3.42529e-05	3.42529e-05	0.0084535	1	0.0178571	0.0350877	0.0178571	rs13431652-rs560887	http://www.ebi.ac.uk/efo/EFO_0004725	Other measurement	http://www.ebi.ac.uk/efo/EFO_0001444
1-oleoylglycerophosphoethanolamine	metabolite measurement	1	56	0	1	1	3.42529e-05	3.42529e-05	0.0084535	1	0.0178571	0.0350877	0.0178571	rs261342-rs2070895	http://www.ebi.ac.uk/efo/EFO_0004725	Other measurement	http://www.ebi.ac.uk/efo/EFO_0001444
1-stearoylglycerophosphoethanolamine	metabolite measurement	1	56	0	1	1	3.42529e-05	3.42529e-05	0.0084535	1	0.0178571	0.0350877	0.0178571	rs261342-rs588136	http://www.ebi.ac.uk/efo/EFO_0004725	Other measurement	http://www.ebi.ac.uk/efo/EFO_0001444
docosapentaenoate (n3 DPA; 22:5n3)	metabolite measurement	1	56	0	1	1	3.42529e-05	3.42529e-05	0.0084535	1	0.0178571	0.0350877	0.0178571	rs174547-rs174538	http://www.ebi.ac.uk/efo/EFO_0004725	Other measurement	http://www.ebi.ac.uk/efo/EFO_0001444
docosapentaenoate (n3 DPA; 22:5n3)	Inhalant adrenergic use measurement	1	56	0	1	1	3.42529e-05	3.42529e-05	0.0084535	1	0.0178571	0.0350877	0.0178571	rs174572-rs174538	http://www.ebi.ac.uk/efo/EFO_0009941	Other measurement	http://www.ebi.ac.uk/efo/EFO_0001444
dimethylarginine (SDMA + ADMA)	metabolite measurement	1	56	0	1	1	3.42529e-05	3.42529e-05	0.0084535	1	0.0178571	0.0350877	0.0178571	rs37369-rs37379	http://www.ebi.ac.uk/efo/EFO_0004725	Other measurement	http://www.ebi.ac.uk/efo/EFO_0001444
1-palmitoleoylglycerophosphocholine*	metabolite measurement	1	56	1	0	1	3.42529e-05	3.42529e-05	0.0084535	1	0.0178571	0.0350877	0.0178571	rs603424	http://www.ebi.ac.uk/efo/EFO_0004725	Other measurement	http://www.ebi.ac.uk/efo/EFO_0001444
3-methyl-2-oxobutyrate	metabolite measurement	1	56	1	0	1	3.42529e-05	3.42529e-05	0.0084535	1	0.0178571	0.0350877	0.0178571	rs1440581	http://www.ebi.ac.uk/efo/EFO_0004725	Other measurement	http://www.ebi.ac.uk/efo/EFO_0001444
1-eicosadienoylglycerophosphocholine*	Inhalant adrenergic use measurement	1	56	0	1	1	3.42529e-05	3.42529e-05	0.0084535	1	0.0178571	0.0350877	0.0178571	rs1535-rs174572	http://www.ebi.ac.uk/efo/EFO_0009941	Other measurement	http://www.ebi.ac.uk/efo/EFO_0001444
X-14086	metabolite measurement	1	56	0	1	1	3.42529e-05	3.42529e-05	0.0084535	1	0.0178571	0.0350877	0.0178571	rs4351-rs4329	http://www.ebi.ac.uk/efo/EFO_0004725	Other measurement	http://www.ebi.ac.uk/efo/EFO_0001444
2-methylbutyroylcarnitine	metabolite measurement	1	56	1	0	1	3.42529e-05	3.42529e-05	0.0084535	1	0.0178571	0.0350877	0.0178571	rs662138	http://www.ebi.ac.uk/efo/EFO_0004725	Other measurement	http://www.ebi.ac.uk/efo/EFO_0001444
palmitoleate (16:1n7)	metabolite measurement	1	56	1	0	1	3.42529e-05	3.42529e-05	0.0084535	1	0.0178571	0.0350877	0.0178571	rs603424	http://www.ebi.ac.uk/efo/EFO_0004725	Other measurement	http://www.ebi.ac.uk/efo/EFO_0001444
X-14662	metabolite measurement	1	56	0	1	1	3.42529e-05	3.42529e-05	0.0084535	1	0.0178571	0.0350877	0.0178571	rs4149081-rs7969341	http://www.ebi.ac.uk/efo/EFO_0004725	Other measurement	http://www.ebi.ac.uk/efo/EFO_0001444
palmitate (16:0)	metabolite measurement	1	56	1	0	1	3.42529e-05	3.42529e-05	0.0084535	1	0.0178571	0.0350877	0.0178571	rs603424	http://www.ebi.ac.uk/efo/EFO_0004725	Other measurement	http://www.ebi.ac.uk/efo/EFO_0001444
nonadecanoate (19:0)	metabolite measurement	1	56	1	0	1	3.42529e-05	3.42529e-05	0.0084535	1	0.0178571	0.0350877	0.0178571	rs603424	http://www.ebi.ac.uk/efo/EFO_0004725	Other measurement	http://www.ebi.ac.uk/efo/EFO_0001444
laurylcarnitine	metabolite measurement	1	56	0	1	1	3.42529e-05	3.42529e-05	0.0084535	1	0.0178571	0.0350877	0.0178571	rs8396-rs4690909	http://www.ebi.ac.uk/efo/EFO_0004725	Other measurement	http://www.ebi.ac.uk/efo/EFO_0001444
1-eicosadienoylglycerophosphocholine*	triglyceride measurement, alcohol consumption measurement	1	56	0	1	1	3.42529e-05	3.42529e-05	0.0084535	1	0.0178571	0.0350877	0.0178571	rs1535-rs174566	http://www.ebi.ac.uk/efo/EFO_0004530, http://www.ebi.ac.uk/efo/EFO_0007878	Lipid or lipoprotein measurement,Other measurement	http://www.ebi.ac.uk/efo/EFO_0001444,http://www.ebi.ac.uk/efo/EFO_0004529
butyrylcarnitine	smoking behavior	60	230	1	1	2	0.00844088	3.46907e-05	0.00855584	1	0.00694444	0.0137931	0.0138858	rs12825376|rs1109480-rs513175	http://www.ebi.ac.uk/efo/EFO_0004318	Biological process	http://purl.obolibrary.org/obo/GO_0008150
3-methyl-2-oxovalerate	chloride measurement	3	19	0	1	1	3.48645e-05	3.48641e-05	0.00855584	1	0.047619	0.0909091	0.0654206	rs6547692-rs1260326	http://www.ebi.ac.uk/efo/EFO_0009284	Other measurement	http://www.ebi.ac.uk/efo/EFO_0001444
X-14304	serum carcinoembryonic antigen measurement	3	19	0	1	1	3.48645e-05	3.48641e-05	0.00855584	1	0.047619	0.0909091	0.0654206	rs579459-rs635634	http://www.ebi.ac.uk/efo/EFO_0005760	Other measurement	http://www.ebi.ac.uk/efo/EFO_0001444
gamma-glutamylglutamine	chloride measurement	3	19	0	1	1	3.48645e-05	3.48641e-05	0.00855584	1	0.047619	0.0909091	0.0654206	rs6547692-rs1260326	http://www.ebi.ac.uk/efo/EFO_0009284	Other measurement	http://www.ebi.ac.uk/efo/EFO_0001444
gamma-glutamylglutamine	alcohol use disorder measurement, longitudinal alcohol consumption measurement	3	19	1	0	1	3.48645e-05	3.48641e-05	0.00855584	1	0.047619	0.0909091	0.0654206	rs1260326	http://www.ebi.ac.uk/efo/EFO_0009458, http://www.ebi.ac.uk/efo/EFO_0007645	Other measurement	http://www.ebi.ac.uk/efo/EFO_0001444
X-11423	serum carcinoembryonic antigen measurement	3	19	0	1	1	3.48645e-05	3.48641e-05	0.00855584	1	0.047619	0.0909091	0.0654206	rs635634-rs651007	http://www.ebi.ac.uk/efo/EFO_0005760	Other measurement	http://www.ebi.ac.uk/efo/EFO_0001444
3-methyl-2-oxovalerate	alcohol use disorder measurement, longitudinal alcohol consumption measurement	3	19	1	0	1	3.48645e-05	3.48641e-05	0.00855584	1	0.047619	0.0909091	0.0654206	rs1260326	http://www.ebi.ac.uk/efo/EFO_0009458, http://www.ebi.ac.uk/efo/EFO_0007645	Other measurement	http://www.ebi.ac.uk/efo/EFO_0001444
X-14189	serum carcinoembryonic antigen measurement	3	19	0	1	1	3.48645e-05	3.48641e-05	0.00855584	1	0.047619	0.0909091	0.0654206	rs635634-rs651007	http://www.ebi.ac.uk/efo/EFO_0005760	Other measurement	http://www.ebi.ac.uk/efo/EFO_0001444
1-arachidonoylglycerophosphocholine*	arachidonic acid measurement	19	3	0	1	1	3.48645e-05	3.48641e-05	0.00855584	1	0.047619	0.0909091	0.0654206	rs174577-rs174535	http://www.ebi.ac.uk/efo/EFO_0006808	Lipid or lipoprotein measurement	http://www.ebi.ac.uk/efo/EFO_0004529
1-arachidonoylglycerophosphocholine*	fatty acid measurement, oleic acid measurement	19	3	1	0	1	3.48645e-05	3.48641e-05	0.00855584	1	0.047619	0.0909091	0.0654206	rs174535	http://www.ebi.ac.uk/efo/EFO_0005110, http://www.ebi.ac.uk/efo/EFO_0006810	Lipid or lipoprotein measurement	http://www.ebi.ac.uk/efo/EFO_0004529
1-arachidonoylglycerophosphocholine*	cholesteryl ester 16:0 measurement	19	3	0	1	1	3.48645e-05	3.48641e-05	0.00855584	1	0.047619	0.0909091	0.0654206	rs968567-rs174548-rs174535	http://www.ebi.ac.uk/efo/EFO_0010341	Lipid or lipoprotein measurement	http://www.ebi.ac.uk/efo/EFO_0004529
1-arachidonoylglycerophosphocholine*	laryngeal squamous cell carcinoma	19	3	0	1	1	3.48645e-05	3.48641e-05	0.00855584	1	0.047619	0.0909091	0.0654206	rs968567-rs174549-rs174535	http://www.ebi.ac.uk/efo/EFO_0006352	Cancer	http://www.ebi.ac.uk/efo/EFO_0000616
1-arachidonoylglycerophosphocholine*	phosphatidylethanolamine ether measurement	19	3	0	1	1	3.48645e-05	3.48641e-05	0.00855584	1	0.047619	0.0909091	0.0654206	rs968567-rs174549-rs174535	http://www.ebi.ac.uk/efo/EFO_0010229	Lipid or lipoprotein measurement	http://www.ebi.ac.uk/efo/EFO_0004529
deoxycholate	triglyceride measurement, alcohol drinking	1	57	0	1	1	3.48645e-05	3.48645e-05	0.00855584	1	0.0175439	0.0344828	0.0175439	rs8192870-rs10957054	http://www.ebi.ac.uk/efo/EFO_0004530, http://www.ebi.ac.uk/efo/EFO_0004329	Lipid or lipoprotein measurement,Biological process	http://purl.obolibrary.org/obo/GO_0008150,http://www.ebi.ac.uk/efo/EFO_0004529
docosapentaenoate (n3 DPA; 22:5n3)	triglyceride measurement, alcohol drinking	1	57	0	1	1	3.48645e-05	3.48645e-05	0.00855584	1	0.0175439	0.0344828	0.0175439	rs174566-rs174538	http://www.ebi.ac.uk/efo/EFO_0004530, http://www.ebi.ac.uk/efo/EFO_0004329	Lipid or lipoprotein measurement,Biological process	http://purl.obolibrary.org/obo/GO_0008150,http://www.ebi.ac.uk/efo/EFO_0004529
1-eicosadienoylglycerophosphocholine*	triglyceride measurement, alcohol drinking	1	57	0	1	1	3.48645e-05	3.48645e-05	0.00855584	1	0.0175439	0.0344828	0.0175439	rs1535-rs174566	http://www.ebi.ac.uk/efo/EFO_0004530, http://www.ebi.ac.uk/efo/EFO_0004329	Lipid or lipoprotein measurement,Biological process	http://purl.obolibrary.org/obo/GO_0008150,http://www.ebi.ac.uk/efo/EFO_0004529
succinylcarnitine	glomerular filtration rate	29	481	0	2	2	0.00853202	3.48851e-05	0.00855788	1	0.00393701	0.00784314	0.00777501	rs2729781-rs2652806-rs11071738-rs1444405-rs1472631-rs4619348-rs55703462-rs2046484|rs193538-rs924135	http://www.ebi.ac.uk/efo/EFO_0005208	Other measurement	http://www.ebi.ac.uk/efo/EFO_0001444
2-hydroxyisobutyrate	body mass index	7	2122	0	2	2	0.00908557	3.52083e-05	0.00863412	1	0.000940291	0.00187882	0.00174807	rs1169084-rs78296744|rs6575340-rs11160112	http://www.ebi.ac.uk/efo/EFO_0004340	Body measurement	http://www.ebi.ac.uk/efo/EFO_0004324
alanine	cups of coffee per day measurement	2	29	1	0	1	3.54762e-05	3.54759e-05	0.00867524	1	0.0333333	0.0645161	0.0424649	rs1260326	http://www.ebi.ac.uk/efo/EFO_0006782	Other measurement	http://www.ebi.ac.uk/efo/EFO_0001444
alanine	gallstones	2	29	1	0	1	3.54762e-05	3.54759e-05	0.00867524	1	0.0333333	0.0645161	0.0424649	rs1260326	http://www.ebi.ac.uk/efo/EFO_0004210	Digestive system disorder	http://www.ebi.ac.uk/efo/EFO_0000405
X-12038	triglyceride measurement, high density lipoprotein cholesterol measurement	2	29	0	1	1	3.54762e-05	3.54759e-05	0.00867524	1	0.0333333	0.0645161	0.0424649	rs173539-rs1800775	http://www.ebi.ac.uk/efo/EFO_0004530, http://www.ebi.ac.uk/efo/EFO_0004612	Lipid or lipoprotein measurement	http://www.ebi.ac.uk/efo/EFO_0004732,http://www.ebi.ac.uk/efo/EFO_0004529
1-linoleoylglycerol (1-monolinolein)	triglyceride measurement, high density lipoprotein cholesterol measurement	2	29	0	1	1	3.54762e-05	3.54759e-05	0.00867524	1	0.0333333	0.0645161	0.0424649	rs10790162-rs964184	http://www.ebi.ac.uk/efo/EFO_0004530, http://www.ebi.ac.uk/efo/EFO_0004612	Lipid or lipoprotein measurement	http://www.ebi.ac.uk/efo/EFO_0004732,http://www.ebi.ac.uk/efo/EFO_0004529
N1-methyladenosine	glomerular filtration rate, diabetes mellitus	2	29	0	1	1	3.54762e-05	3.54759e-05	0.00867524	1	0.0333333	0.0645161	0.0424649	rs315988-rs145590578	http://www.ebi.ac.uk/efo/EFO_0005208, http://www.ebi.ac.uk/efo/EFO_0000400	Other measurement,Metabolic disorder	http://www.ebi.ac.uk/efo/EFO_0001444,http://www.ebi.ac.uk/efo/EFO_0000589
glutaroyl carnitine	creatine measurement	29	2	0	1	1	3.54762e-05	3.54759e-05	0.00867524	1	0.0333333	0.0645161	0.0424649	rs7421152-rs10172053	http://www.ebi.ac.uk/efo/EFO_0010472	Other measurement	http://www.ebi.ac.uk/efo/EFO_0001444
glutaroyl carnitine	plasma betaine measurement, angiographic measurement	29	2	1	0	1	3.54762e-05	3.54759e-05	0.00867524	1	0.0333333	0.0645161	0.0424649	rs715	http://www.ebi.ac.uk/efo/EFO_0007787, http://www.ebi.ac.uk/efo/EFO_0006512	Cardiovascular measurement	http://www.ebi.ac.uk/efo/EFO_0004298
glutaroyl carnitine	urinary sodium to creatinine ratio	29	2	0	1	1	3.54762e-05	3.54759e-05	0.00867524	1	0.0333333	0.0645161	0.0424649	rs1047891-rs715	http://www.ebi.ac.uk/efo/EFO_0009883	Other measurement	http://www.ebi.ac.uk/efo/EFO_0001444
X-12990	serum non-albumin protein measurement	1	59	1	0	1	3.60878e-05	3.60878e-05	0.00882178	1	0.0169492	0.0333333	0.0169492	rs2727271	http://www.ebi.ac.uk/efo/EFO_0004568	Other measurement	http://www.ebi.ac.uk/efo/EFO_0001444
X-03094	docosapentaenoic acid measurement	10	6	0	1	1	3.66995e-05	3.6699e-05	0.00885297	1	0.0666667	0.125	0.0980704	rs1260326-rs780094	http://www.ebi.ac.uk/efo/EFO_0006809	Lipid or lipoprotein measurement	http://www.ebi.ac.uk/efo/EFO_0004529
X-03094	glucose tolerance test	10	6	1	0	1	3.66995e-05	3.6699e-05	0.00885297	1	0.0666667	0.125	0.0980704	rs1260326	http://www.ebi.ac.uk/efo/EFO_0004307	Other measurement	http://www.ebi.ac.uk/efo/EFO_0001444
X-03094	lipid measurement, blood metabolite measurement	10	6	0	1	1	3.66995e-05	3.6699e-05	0.00885297	1	0.0666667	0.125	0.0980704	rs1168041-rs912540-rs6679002	http://www.ebi.ac.uk/efo/EFO_0004529, http://www.ebi.ac.uk/efo/EFO_0005664	Other measurement	http://www.ebi.ac.uk/efo/EFO_0001444
ADpSGEGDFXAEGGGVR*	interferon gamma measurement, platelet-derived growth factor BB measurement, interleukin 4 measurement, interleukin 10 measurement, stromal cell-derived factor 1 alpha measurement, interleukin-6 measurement, interleukin 12 measurement, interleukin 17 measurement, vascular endothelial growth factor measurement, fibroblast growth factor basic measurement, granulocyte colony-stimulating factor measurement	5	12	0	1	1	3.66995e-05	3.6699e-05	0.00885297	1	0.0625	0.117647	0.0909091	rs550057-rs612169-rs651007	http://www.ebi.ac.uk/efo/EFO_0008165, http://www.ebi.ac.uk/efo/EFO_0008264, http://www.ebi.ac.uk/efo/EFO_0008184, http://www.ebi.ac.uk/efo/EFO_0004750, http://www.ebi.ac.uk/efo/EFO_0008293, http://www.ebi.ac.uk/efo/EFO_0004810, http://www.ebi.ac.uk/efo/EFO_0004753, http://www.ebi.ac.uk/efo/EFO_0008174, http://www.ebi.ac.uk/efo/EFO_0004762, http://www.ebi.ac.uk/efo/EFO_0008130, http://www.ebi.ac.uk/efo/EFO_0008142	Other measurement,Cardiovascular measurement,Inflammatory measurement	http://www.ebi.ac.uk/efo/EFO_0004872,http://www.ebi.ac.uk/efo/EFO_0001444,http://www.ebi.ac.uk/efo/EFO_0004298
ADpSGEGDFXAEGGGVR*	vitamin B12 measurement	5	12	0	1	1	3.66995e-05	3.6699e-05	0.00885297	1	0.0625	0.117647	0.0909091	rs602662-rs601338	http://www.ebi.ac.uk/efo/EFO_0004620	Other measurement	http://www.ebi.ac.uk/efo/EFO_0001444
1-arachidonoylglycerophosphoinositol*	type II diabetes mellitus, asthma	12	5	0	1	1	3.66995e-05	3.6699e-05	0.00885297	1	0.0625	0.117647	0.0909091	rs174578-rs174584	http://www.ebi.ac.uk/efo/EFO_0001360, http://www.ebi.ac.uk/efo/EFO_0000270	Metabolic disorder,Other disease	http://www.ebi.ac.uk/efo/EFO_0000408,http://www.ebi.ac.uk/efo/EFO_0000589
1-arachidonoylglycerophosphoinositol*	insulin sensitivity measurement	12	5	0	1	1	3.66995e-05	3.6699e-05	0.00885297	1	0.0625	0.117647	0.0909091	rs174578-rs174541	http://www.ebi.ac.uk/efo/EFO_0004471	Other measurement	http://www.ebi.ac.uk/efo/EFO_0001444
1-arachidonoylglycerophosphoinositol*	phosphatidylcholine ether measurement	12	5	0	1	1	3.66995e-05	3.6699e-05	0.00885297	1	0.0625	0.117647	0.0909091	rs174578-rs28456	http://www.ebi.ac.uk/efo/EFO_0010227	Lipid or lipoprotein measurement	http://www.ebi.ac.uk/efo/EFO_0004529
1-arachidonoylglycerophosphoinositol*	lysophosphatidylethanolamine measurement	12	5	0	1	1	3.66995e-05	3.6699e-05	0.00885297	1	0.0625	0.117647	0.0909091	rs174578-rs28456	http://www.ebi.ac.uk/efo/EFO_0010225	Lipid or lipoprotein measurement	http://www.ebi.ac.uk/efo/EFO_0004529
androsterone sulfate	estrone measurement	15	4	1	0	1	3.66995e-05	3.6699e-05	0.00885297	1	0.0555556	0.105263	0.0791367	rs17277546	http://www.ebi.ac.uk/efo/EFO_0007970	Other measurement	http://www.ebi.ac.uk/efo/EFO_0001444
hexadecanedioate	response to statin	15	4	0	1	1	3.66995e-05	3.6699e-05	0.00885297	1	0.0555556	0.105263	0.0791367	rs1871395-rs4149056	http://purl.obolibrary.org/obo/GO_0036273	Response to drug	http://purl.obolibrary.org/obo/GO_0042493
HWESASXX*	coagulation factor measurement	4	15	0	1	1	3.66995e-05	3.6699e-05	0.00885297	1	0.0555556	0.105263	0.0791367	rs7535263-rs1410996	http://www.ebi.ac.uk/efo/EFO_0004634	Other measurement	http://www.ebi.ac.uk/efo/EFO_0001444
uridine	hemoglobin measurement, mean corpuscular hemoglobin	4	15	0	1	1	3.66995e-05	3.6699e-05	0.00885297	1	0.0555556	0.105263	0.0791367	rs131794-rs470119	http://www.ebi.ac.uk/efo/EFO_0004509, http://www.ebi.ac.uk/efo/EFO_0004527	Hematological measurement	http://www.ebi.ac.uk/efo/EFO_0004503
X-11445	sex hormone-binding globulin measurement	4	15	0	1	1	3.66995e-05	3.6699e-05	0.00885297	1	0.0555556	0.105263	0.0791367	rs4149081-rs4149056	http://www.ebi.ac.uk/efo/EFO_0004696	Other measurement	http://www.ebi.ac.uk/efo/EFO_0001444
adrenate (22:4n6)	P wave duration	4	15	0	1	1	3.66995e-05	3.6699e-05	0.00885297	1	0.0555556	0.105263	0.0791367	rs174577-rs174550	http://www.ebi.ac.uk/efo/EFO_0005094	Cardiovascular measurement	http://www.ebi.ac.uk/efo/EFO_0004298
X-11820	late-onset Alzheimers disease	3	20	0	1	1	3.66995e-05	3.66991e-05	0.00885297	1	0.0454545	0.0869565	0.0623679	rs7412-rs445925	http://www.ebi.ac.uk/efo/EFO_1001870	Neurological disorder	http://www.ebi.ac.uk/efo/EFO_0000618
stearidonate (18:4n3)	low density lipoprotein cholesterol measurement, C-reactive protein measurement	3	20	0	1	1	3.66995e-05	3.66991e-05	0.00885297	1	0.0454545	0.0869565	0.0623679	rs174601-rs174574	http://www.ebi.ac.uk/efo/EFO_0004611, http://www.ebi.ac.uk/efo/EFO_0004458	Lipid or lipoprotein measurement,Inflammatory measurement	http://www.ebi.ac.uk/efo/EFO_0004872,http://www.ebi.ac.uk/efo/EFO_0004732
X-11204	Alzheimer's disease, high density lipoprotein cholesterol measurement	3	20	0	1	1	3.66995e-05	3.66991e-05	0.00885297	1	0.0454545	0.0869565	0.0623679	rs261291-rs10468017	http://www.ebi.ac.uk/efo/EFO_0000249, http://www.ebi.ac.uk/efo/EFO_0004612	Lipid or lipoprotein measurement,Neurological disorder	http://www.ebi.ac.uk/efo/EFO_0000618,http://www.ebi.ac.uk/efo/EFO_0004732
X-11204	C-reactive protein measurement, high density lipoprotein cholesterol measurement	3	20	0	1	1	3.66995e-05	3.66991e-05	0.00885297	1	0.0454545	0.0869565	0.0623679	rs8033940-rs1077834	http://www.ebi.ac.uk/efo/EFO_0004458, http://www.ebi.ac.uk/efo/EFO_0004612	Lipid or lipoprotein measurement,Inflammatory measurement	http://www.ebi.ac.uk/efo/EFO_0004872,http://www.ebi.ac.uk/efo/EFO_0004732
3-methyl-2-oxovalerate	total cholesterol measurement, C-reactive protein measurement	3	20	1	0	1	3.66995e-05	3.66991e-05	0.00885297	1	0.0454545	0.0869565	0.0623679	rs1260326	http://www.ebi.ac.uk/efo/EFO_0004574, http://www.ebi.ac.uk/efo/EFO_0004458	Lipid or lipoprotein measurement,Inflammatory measurement	http://www.ebi.ac.uk/efo/EFO_0004872,http://www.ebi.ac.uk/efo/EFO_0004732
X-10395	C-reactive protein measurement, high density lipoprotein cholesterol measurement	3	20	0	1	1	3.66995e-05	3.66991e-05	0.00885297	1	0.0454545	0.0869565	0.0623679	rs1800775-rs711752	http://www.ebi.ac.uk/efo/EFO_0004458, http://www.ebi.ac.uk/efo/EFO_0004612	Lipid or lipoprotein measurement,Inflammatory measurement	http://www.ebi.ac.uk/efo/EFO_0004872,http://www.ebi.ac.uk/efo/EFO_0004732
stearidonate (18:4n3)	C-reactive protein measurement, high density lipoprotein cholesterol measurement	3	20	0	1	1	3.66995e-05	3.66991e-05	0.00885297	1	0.0454545	0.0869565	0.0623679	rs174546-rs174601	http://www.ebi.ac.uk/efo/EFO_0004458, http://www.ebi.ac.uk/efo/EFO_0004612	Lipid or lipoprotein measurement,Inflammatory measurement	http://www.ebi.ac.uk/efo/EFO_0004872,http://www.ebi.ac.uk/efo/EFO_0004732
eicosapentaenoate (EPA; 20:5n3)	low density lipoprotein cholesterol measurement, C-reactive protein measurement	3	20	0	1	1	3.66995e-05	3.66991e-05	0.00885297	1	0.0454545	0.0869565	0.0623679	rs174574-rs174556-rs174575	http://www.ebi.ac.uk/efo/EFO_0004611, http://www.ebi.ac.uk/efo/EFO_0004458	Lipid or lipoprotein measurement,Inflammatory measurement	http://www.ebi.ac.uk/efo/EFO_0004872,http://www.ebi.ac.uk/efo/EFO_0004732
X-12644	Alzheimer's disease, high density lipoprotein cholesterol measurement	3	20	0	1	1	3.66995e-05	3.66991e-05	0.00885297	1	0.0454545	0.0869565	0.0623679	rs261291-rs1532085	http://www.ebi.ac.uk/efo/EFO_0000249, http://www.ebi.ac.uk/efo/EFO_0004612	Lipid or lipoprotein measurement,Neurological disorder	http://www.ebi.ac.uk/efo/EFO_0000618,http://www.ebi.ac.uk/efo/EFO_0004732
eicosapentaenoate (EPA; 20:5n3)	C-reactive protein measurement, high density lipoprotein cholesterol measurement	3	20	0	1	1	3.66995e-05	3.66991e-05	0.00885297	1	0.0454545	0.0869565	0.0623679	rs174546-rs174556-rs174575	http://www.ebi.ac.uk/efo/EFO_0004458, http://www.ebi.ac.uk/efo/EFO_0004612	Lipid or lipoprotein measurement,Inflammatory measurement	http://www.ebi.ac.uk/efo/EFO_0004872,http://www.ebi.ac.uk/efo/EFO_0004732
gamma-glutamylglutamine	total cholesterol measurement, C-reactive protein measurement	3	20	1	0	1	3.66995e-05	3.66991e-05	0.00885297	1	0.0454545	0.0869565	0.0623679	rs1260326	http://www.ebi.ac.uk/efo/EFO_0004574, http://www.ebi.ac.uk/efo/EFO_0004458	Lipid or lipoprotein measurement,Inflammatory measurement	http://www.ebi.ac.uk/efo/EFO_0004872,http://www.ebi.ac.uk/efo/EFO_0004732
X-12644	C-reactive protein measurement, high density lipoprotein cholesterol measurement	3	20	0	1	1	3.66995e-05	3.66991e-05	0.00885297	1	0.0454545	0.0869565	0.0623679	rs1077835-rs1077834	http://www.ebi.ac.uk/efo/EFO_0004458, http://www.ebi.ac.uk/efo/EFO_0004612	Lipid or lipoprotein measurement,Inflammatory measurement	http://www.ebi.ac.uk/efo/EFO_0004872,http://www.ebi.ac.uk/efo/EFO_0004732
X-13429	response to antineoplastic agent	20	3	0	1	1	3.66995e-05	3.66991e-05	0.00885297	1	0.0454545	0.0869565	0.0623679	rs11045879-rs12317268	http://purl.obolibrary.org/obo/GO_0097327	Response to drug	http://purl.obolibrary.org/obo/GO_0042493
betaine	glutamine measurement, amino acid measurement	20	3	0	1	1	3.66995e-05	3.66991e-05	0.00885297	1	0.0454545	0.0869565	0.0623679	rs7421152-rs12613336	http://www.ebi.ac.uk/efo/EFO_0009768, http://www.ebi.ac.uk/efo/EFO_0005134	Other measurement	http://www.ebi.ac.uk/efo/EFO_0001444
betaine	macular telangiectasia type 2	20	3	1	0	1	3.66995e-05	3.66991e-05	0.00885297	1	0.0454545	0.0869565	0.0623679	rs715	http://www.ebi.ac.uk/efo/EFO_1002009	Neurological disorder	http://www.ebi.ac.uk/efo/EFO_0000618
X-11538	lysophosphatidylethanolamine 20:4 measurement	30	2	0	1	1	3.66995e-05	3.66992e-05	0.00885297	1	0.0322581	0.0625	0.0410706	rs1871395-rs4149056	http://www.ebi.ac.uk/efo/EFO_0010370	Lipid or lipoprotein measurement	http://www.ebi.ac.uk/efo/EFO_0004529
X-11538	clinical laboratory measurement, bilirubin measurement	30	2	0	1	1	3.66995e-05	3.66992e-05	0.00885297	1	0.0322581	0.0625	0.0410706	rs1871395-rs4149081	http://www.ebi.ac.uk/efo/EFO_0004297, http://www.ebi.ac.uk/efo/EFO_0004570	Other measurement	http://www.ebi.ac.uk/efo/EFO_0001444
X-11538	blood metabolite measurement, X12063 measurement	30	2	0	1	1	3.66995e-05	3.66992e-05	0.00885297	1	0.0322581	0.0625	0.0410706	rs4363657-rs1871395	http://www.ebi.ac.uk/efo/EFO_0005664, http://www.ebi.ac.uk/efo/EFO_0006957	Other measurement	http://www.ebi.ac.uk/efo/EFO_0001444
X-11538	AR-C124910XX¬†measurement, acute coronary syndrome	30	2	0	1	1	3.66995e-05	3.66992e-05	0.00885297	1	0.0322581	0.0625	0.0410706	rs113681054-rs1871395	http://www.ebi.ac.uk/efo/EFO_0007020, http://www.ebi.ac.uk/efo/EFO_0005672	Cardiovascular disease,Other measurement	http://www.ebi.ac.uk/efo/EFO_0001444,http://www.ebi.ac.uk/efo/EFO_0000319
margarate (17:0)	chronic kidney disease, serum metabolite measurement	2	30	1	0	1	3.66995e-05	3.66992e-05	0.00885297	1	0.0322581	0.0625	0.0410706	rs603424	http://www.ebi.ac.uk/efo/EFO_0003884, http://www.ebi.ac.uk/efo/EFO_0005653	Other measurement,Other disease	http://www.ebi.ac.uk/efo/EFO_0000408,http://www.ebi.ac.uk/efo/EFO_0001444
myristoleate (14:1n5)	chronic kidney disease, serum metabolite measurement	2	30	1	0	1	3.66995e-05	3.66992e-05	0.00885297	1	0.0322581	0.0625	0.0410706	rs603424	http://www.ebi.ac.uk/efo/EFO_0003884, http://www.ebi.ac.uk/efo/EFO_0005653	Other measurement,Other disease	http://www.ebi.ac.uk/efo/EFO_0000408,http://www.ebi.ac.uk/efo/EFO_0001444
butyrylcarnitine	carnitine measurement	60	1	1	0	1	3.66995e-05	3.66995e-05	0.00885297	1	0.0166667	0.0327869	0.0166667	rs1171617	http://www.ebi.ac.uk/efo/EFO_0010469	Other measurement	http://www.ebi.ac.uk/efo/EFO_0001444
butyrylcarnitine	carnitine measurement, serum metabolite measurement	60	1	0	1	1	3.66995e-05	3.66995e-05	0.00885297	1	0.0166667	0.0327869	0.0166667	rs1171617-rs1171614-rs12772586	http://www.ebi.ac.uk/efo/EFO_0010469, http://www.ebi.ac.uk/efo/EFO_0005653	Other measurement	http://www.ebi.ac.uk/efo/EFO_0001444
3-dehydrocarnitine*	red blood cell distribution width	19	768	0	2	2	0.00892532	3.74856e-05	0.00903947	1	0.00254777	0.00508259	0.00497655	rs12777-rs1004234|rs11239541-rs2291428	http://www.ebi.ac.uk/efo/EFO_0005192	Hematological measurement	http://www.ebi.ac.uk/efo/EFO_0004503
alanine	bitter alcoholic beverage consumption measurement	2	31	1	0	1	3.79228e-05	3.79225e-05	0.00912906	1	0.03125	0.0606061	0.0397649	rs1260326	http://www.ebi.ac.uk/efo/EFO_0010092	Other measurement	http://www.ebi.ac.uk/efo/EFO_0001444
deoxycholate	low density lipoprotein cholesterol measurement, alcohol consumption measurement	1	62	0	1	1	3.79228e-05	3.79228e-05	0.00912906	1	0.016129	0.031746	0.016129	rs8192870-rs10957054	http://www.ebi.ac.uk/efo/EFO_0004611, http://www.ebi.ac.uk/efo/EFO_0007878	Lipid or lipoprotein measurement,Other measurement	http://www.ebi.ac.uk/efo/EFO_0001444,http://www.ebi.ac.uk/efo/EFO_0004732
1-eicosadienoylglycerophosphocholine*	low density lipoprotein cholesterol measurement, alcohol consumption measurement	1	62	0	1	1	3.79228e-05	3.79228e-05	0.00912906	1	0.016129	0.031746	0.016129	rs1535-rs174566	http://www.ebi.ac.uk/efo/EFO_0004611, http://www.ebi.ac.uk/efo/EFO_0007878	Lipid or lipoprotein measurement,Other measurement	http://www.ebi.ac.uk/efo/EFO_0001444,http://www.ebi.ac.uk/efo/EFO_0004732
docosapentaenoate (n3 DPA; 22:5n3)	low density lipoprotein cholesterol measurement, alcohol consumption measurement	1	62	0	1	1	3.79228e-05	3.79228e-05	0.00912906	1	0.016129	0.031746	0.016129	rs174566-rs174538	http://www.ebi.ac.uk/efo/EFO_0004611, http://www.ebi.ac.uk/efo/EFO_0007878	Lipid or lipoprotein measurement,Other measurement	http://www.ebi.ac.uk/efo/EFO_0001444,http://www.ebi.ac.uk/efo/EFO_0004732
pro-hydroxy-pro	allergic rhinitis	1	62	0	1	1	3.79228e-05	3.79228e-05	0.00912906	1	0.016129	0.031746	0.016129	rs9594738-rs7328203	http://www.ebi.ac.uk/efo/EFO_0005854	Immune system disorder	http://www.ebi.ac.uk/efo/EFO_0000540
butyrylcarnitine	smoking initiation	60	241	0	2	2	0.00884458	3.8086e-05	0.00916517	1	0.00668896	0.013289	0.0133712	rs34067374-rs12825376-rs10849822|rs1109480-rs513175	http://www.ebi.ac.uk/efo/EFO_0005670	Biological process	http://purl.obolibrary.org/obo/GO_0008150
kynurenine	left ventricular diastolic function measurement	9	7	0	1	1	3.85345e-05	3.85339e-05	0.0091872	1	0.0666667	0.125	0.0985595	rs3184504-rs7310615	http://www.ebi.ac.uk/efo/EFO_0008204	Cardiovascular measurement	http://www.ebi.ac.uk/efo/EFO_0004298
creatine	serine measurement, amino acid measurement	7	9	0	1	1	3.85345e-05	3.85339e-05	0.0091872	1	0.0666667	0.125	0.0985595	rs7421152-rs12613336	http://www.ebi.ac.uk/efo/EFO_0009774, http://www.ebi.ac.uk/efo/EFO_0005134	Other measurement	http://www.ebi.ac.uk/efo/EFO_0001444
asparagine	serine measurement, amino acid measurement	7	9	0	1	1	3.85345e-05	3.85339e-05	0.0091872	1	0.0666667	0.125	0.0985595	rs737394-rs1744297	http://www.ebi.ac.uk/efo/EFO_0009774, http://www.ebi.ac.uk/efo/EFO_0005134	Other measurement	http://www.ebi.ac.uk/efo/EFO_0001444
dihomo-linolenate (20:3n3 or n6)	fatty acid measurement, breast milk measurement, parental genotype effect measurement	7	9	0	1	1	3.85345e-05	3.85339e-05	0.0091872	1	0.0666667	0.125	0.0985595	rs174548-rs968567-rs174556	http://www.ebi.ac.uk/efo/EFO_0005110, http://www.ebi.ac.uk/efo/EFO_0009092, http://www.ebi.ac.uk/efo/EFO_0005939	Lipid or lipoprotein measurement,Other measurement	http://www.ebi.ac.uk/efo/EFO_0001444,http://www.ebi.ac.uk/efo/EFO_0004529
X-12442	acylcarnitine measurement, blood metabolite measurement	7	9	0	1	1	3.85345e-05	3.85339e-05	0.0091872	1	0.0666667	0.125	0.0985595	rs11588437-rs6685187-rs10494270	http://www.ebi.ac.uk/efo/EFO_0005059, http://www.ebi.ac.uk/efo/EFO_0005664	Other measurement	http://www.ebi.ac.uk/efo/EFO_0001444
dihomo-linolenate (20:3n3 or n6)	iron biomarker measurement, transferrin measurement	7	9	0	1	1	3.85345e-05	3.85339e-05	0.0091872	1	0.0666667	0.125	0.0985595	rs174577-rs174548	http://www.ebi.ac.uk/efo/EFO_0004461, http://www.ebi.ac.uk/efo/EFO_0006341	Other measurement	http://www.ebi.ac.uk/efo/EFO_0001444
tetradecanedioate	response to antineoplastic agent	21	3	0	1	1	3.85345e-05	3.8534e-05	0.0091872	1	0.0434783	0.0833333	0.0595867	rs11045879-rs12317268	http://purl.obolibrary.org/obo/GO_0097327	Response to drug	http://purl.obolibrary.org/obo/GO_0042493
stearidonate (18:4n3)	triglyceride measurement, C-reactive protein measurement	3	21	0	1	1	3.85345e-05	3.8534e-05	0.0091872	1	0.0434783	0.0833333	0.0595867	rs174546-rs174601	http://www.ebi.ac.uk/efo/EFO_0004530, http://www.ebi.ac.uk/efo/EFO_0004458	Lipid or lipoprotein measurement,Inflammatory measurement	http://www.ebi.ac.uk/efo/EFO_0004872,http://www.ebi.ac.uk/efo/EFO_0004529
X-11204	total cholesterol measurement, diastolic blood pressure, triglyceride measurement, systolic blood pressure, hematocrit, ventricular rate measurement, glucose measurement, body mass index, high density lipoprotein cholesterol measurement	3	21	0	1	1	3.85345e-05	3.8534e-05	0.0091872	1	0.0434783	0.0833333	0.0595867	rs8033940-rs261332	http://www.ebi.ac.uk/efo/EFO_0004574, http://www.ebi.ac.uk/efo/EFO_0006336, http://www.ebi.ac.uk/efo/EFO_0004530, http://www.ebi.ac.uk/efo/EFO_0006335, http://www.ebi.ac.uk/efo/EFO_0004348, http://www.ebi.ac.uk/efo/EFO_0007928, http://www.ebi.ac.uk/efo/EFO_0004468, http://www.ebi.ac.uk/efo/EFO_0004340, http://www.ebi.ac.uk/efo/EFO_0004612	Other measurement,Hematological measurement,Lipid or lipoprotein measurement,Cardiovascular measurement,Body measurement	http://www.ebi.ac.uk/efo/EFO_0001444,http://www.ebi.ac.uk/efo/EFO_0004324,http://www.ebi.ac.uk/efo/EFO_0004503,http://www.ebi.ac.uk/efo/EFO_0004298,http://www.ebi.ac.uk/efo/EFO_0004732,http://www.ebi.ac.uk/efo/EFO_0004529
X-12644	total cholesterol measurement, diastolic blood pressure, triglyceride measurement, systolic blood pressure, hematocrit, ventricular rate measurement, glucose measurement, body mass index, high density lipoprotein cholesterol measurement	3	21	0	1	1	3.85345e-05	3.8534e-05	0.0091872	1	0.0434783	0.0833333	0.0595867	rs1077835-rs261332	http://www.ebi.ac.uk/efo/EFO_0004574, http://www.ebi.ac.uk/efo/EFO_0006336, http://www.ebi.ac.uk/efo/EFO_0004530, http://www.ebi.ac.uk/efo/EFO_0006335, http://www.ebi.ac.uk/efo/EFO_0004348, http://www.ebi.ac.uk/efo/EFO_0007928, http://www.ebi.ac.uk/efo/EFO_0004468, http://www.ebi.ac.uk/efo/EFO_0004340, http://www.ebi.ac.uk/efo/EFO_0004612	Other measurement,Hematological measurement,Lipid or lipoprotein measurement,Cardiovascular measurement,Body measurement	http://www.ebi.ac.uk/efo/EFO_0001444,http://www.ebi.ac.uk/efo/EFO_0004324,http://www.ebi.ac.uk/efo/EFO_0004503,http://www.ebi.ac.uk/efo/EFO_0004298,http://www.ebi.ac.uk/efo/EFO_0004732,http://www.ebi.ac.uk/efo/EFO_0004529
gamma-glutamylglutamine	creatinine measurement, chronic kidney disease	3	21	1	0	1	3.85345e-05	3.8534e-05	0.0091872	1	0.0434783	0.0833333	0.0595867	rs1260326	http://www.ebi.ac.uk/efo/EFO_0004518, http://www.ebi.ac.uk/efo/EFO_0003884	Other measurement,Other disease	http://www.ebi.ac.uk/efo/EFO_0000408,http://www.ebi.ac.uk/efo/EFO_0001444
3-methyl-2-oxovalerate	creatinine measurement, chronic kidney disease	3	21	1	0	1	3.85345e-05	3.8534e-05	0.0091872	1	0.0434783	0.0833333	0.0595867	rs1260326	http://www.ebi.ac.uk/efo/EFO_0004518, http://www.ebi.ac.uk/efo/EFO_0003884	Other measurement,Other disease	http://www.ebi.ac.uk/efo/EFO_0000408,http://www.ebi.ac.uk/efo/EFO_0001444
gamma-glutamylglutamine	total cholesterol measurement, diastolic blood pressure, triglyceride measurement, systolic blood pressure, hematocrit, ventricular rate measurement, glucose measurement, body mass index, high density lipoprotein cholesterol measurement	3	21	0	1	1	3.85345e-05	3.8534e-05	0.0091872	1	0.0434783	0.0833333	0.0595867	rs1260326-rs780094	http://www.ebi.ac.uk/efo/EFO_0004574, http://www.ebi.ac.uk/efo/EFO_0006336, http://www.ebi.ac.uk/efo/EFO_0004530, http://www.ebi.ac.uk/efo/EFO_0006335, http://www.ebi.ac.uk/efo/EFO_0004348, http://www.ebi.ac.uk/efo/EFO_0007928, http://www.ebi.ac.uk/efo/EFO_0004468, http://www.ebi.ac.uk/efo/EFO_0004340, http://www.ebi.ac.uk/efo/EFO_0004612	Other measurement,Hematological measurement,Lipid or lipoprotein measurement,Cardiovascular measurement,Body measurement	http://www.ebi.ac.uk/efo/EFO_0001444,http://www.ebi.ac.uk/efo/EFO_0004324,http://www.ebi.ac.uk/efo/EFO_0004503,http://www.ebi.ac.uk/efo/EFO_0004298,http://www.ebi.ac.uk/efo/EFO_0004732,http://www.ebi.ac.uk/efo/EFO_0004529
3-methyl-2-oxovalerate	total cholesterol measurement, diastolic blood pressure, triglyceride measurement, systolic blood pressure, hematocrit, ventricular rate measurement, glucose measurement, body mass index, high density lipoprotein cholesterol measurement	3	21	0	1	1	3.85345e-05	3.8534e-05	0.0091872	1	0.0434783	0.0833333	0.0595867	rs1260326-rs780094	http://www.ebi.ac.uk/efo/EFO_0004574, http://www.ebi.ac.uk/efo/EFO_0006336, http://www.ebi.ac.uk/efo/EFO_0004530, http://www.ebi.ac.uk/efo/EFO_0006335, http://www.ebi.ac.uk/efo/EFO_0004348, http://www.ebi.ac.uk/efo/EFO_0007928, http://www.ebi.ac.uk/efo/EFO_0004468, http://www.ebi.ac.uk/efo/EFO_0004340, http://www.ebi.ac.uk/efo/EFO_0004612	Other measurement,Hematological measurement,Lipid or lipoprotein measurement,Cardiovascular measurement,Body measurement	http://www.ebi.ac.uk/efo/EFO_0001444,http://www.ebi.ac.uk/efo/EFO_0004324,http://www.ebi.ac.uk/efo/EFO_0004503,http://www.ebi.ac.uk/efo/EFO_0004298,http://www.ebi.ac.uk/efo/EFO_0004732,http://www.ebi.ac.uk/efo/EFO_0004529
eicosapentaenoate (EPA; 20:5n3)	total cholesterol measurement, diastolic blood pressure, triglyceride measurement, systolic blood pressure, hematocrit, ventricular rate measurement, glucose measurement, body mass index, high density lipoprotein cholesterol measurement	3	21	0	1	1	3.85345e-05	3.8534e-05	0.0091872	1	0.0434783	0.0833333	0.0595867	rs174547-rs174556-rs174575	http://www.ebi.ac.uk/efo/EFO_0004574, http://www.ebi.ac.uk/efo/EFO_0006336, http://www.ebi.ac.uk/efo/EFO_0004530, http://www.ebi.ac.uk/efo/EFO_0006335, http://www.ebi.ac.uk/efo/EFO_0004348, http://www.ebi.ac.uk/efo/EFO_0007928, http://www.ebi.ac.uk/efo/EFO_0004468, http://www.ebi.ac.uk/efo/EFO_0004340, http://www.ebi.ac.uk/efo/EFO_0004612	Other measurement,Hematological measurement,Lipid or lipoprotein measurement,Cardiovascular measurement,Body measurement	http://www.ebi.ac.uk/efo/EFO_0001444,http://www.ebi.ac.uk/efo/EFO_0004324,http://www.ebi.ac.uk/efo/EFO_0004503,http://www.ebi.ac.uk/efo/EFO_0004298,http://www.ebi.ac.uk/efo/EFO_0004732,http://www.ebi.ac.uk/efo/EFO_0004529
eicosapentaenoate (EPA; 20:5n3)	sphingomyelin measurement	3	21	0	1	1	3.85345e-05	3.8534e-05	0.0091872	1	0.0434783	0.0833333	0.0595867	rs11320420-rs174556-rs174575	http://www.ebi.ac.uk/efo/EFO_0010118	Lipid or lipoprotein measurement	http://www.ebi.ac.uk/efo/EFO_0004529
gamma-glutamylglutamine	triglyceride measurement, C-reactive protein measurement	3	21	1	0	1	3.85345e-05	3.8534e-05	0.0091872	1	0.0434783	0.0833333	0.0595867	rs1260326	http://www.ebi.ac.uk/efo/EFO_0004530, http://www.ebi.ac.uk/efo/EFO_0004458	Lipid or lipoprotein measurement,Inflammatory measurement	http://www.ebi.ac.uk/efo/EFO_0004872,http://www.ebi.ac.uk/efo/EFO_0004529
X-11423	susceptibility to childhood ear infection measurement	3	21	0	1	1	3.85345e-05	3.8534e-05	0.0091872	1	0.0434783	0.0833333	0.0595867	rs8176643-rs651007	http://www.ebi.ac.uk/efo/EFO_0007904	Other measurement	http://www.ebi.ac.uk/efo/EFO_0001444
eicosapentaenoate (EPA; 20:5n3)	triglyceride measurement, C-reactive protein measurement	3	21	0	1	1	3.85345e-05	3.8534e-05	0.0091872	1	0.0434783	0.0833333	0.0595867	rs174546-rs174556-rs174575	http://www.ebi.ac.uk/efo/EFO_0004530, http://www.ebi.ac.uk/efo/EFO_0004458	Lipid or lipoprotein measurement,Inflammatory measurement	http://www.ebi.ac.uk/efo/EFO_0004872,http://www.ebi.ac.uk/efo/EFO_0004529
3-methyl-2-oxovalerate	triglyceride measurement, C-reactive protein measurement	3	21	1	0	1	3.85345e-05	3.8534e-05	0.0091872	1	0.0434783	0.0833333	0.0595867	rs1260326	http://www.ebi.ac.uk/efo/EFO_0004530, http://www.ebi.ac.uk/efo/EFO_0004458	Lipid or lipoprotein measurement,Inflammatory measurement	http://www.ebi.ac.uk/efo/EFO_0004872,http://www.ebi.ac.uk/efo/EFO_0004529
X-14304	susceptibility to childhood ear infection measurement	3	21	0	1	1	3.85345e-05	3.8534e-05	0.0091872	1	0.0434783	0.0833333	0.0595867	rs579459-rs8176643	http://www.ebi.ac.uk/efo/EFO_0007904	Other measurement	http://www.ebi.ac.uk/efo/EFO_0001444
X-10395	triglyceride measurement, C-reactive protein measurement	3	21	0	1	1	3.85345e-05	3.8534e-05	0.0091872	1	0.0434783	0.0833333	0.0595867	rs1800775-rs11508026	http://www.ebi.ac.uk/efo/EFO_0004530, http://www.ebi.ac.uk/efo/EFO_0004458	Lipid or lipoprotein measurement,Inflammatory measurement	http://www.ebi.ac.uk/efo/EFO_0004872,http://www.ebi.ac.uk/efo/EFO_0004529
X-14189	susceptibility to childhood ear infection measurement	3	21	0	1	1	3.85345e-05	3.8534e-05	0.0091872	1	0.0434783	0.0833333	0.0595867	rs8176643-rs651007	http://www.ebi.ac.uk/efo/EFO_0007904	Other measurement	http://www.ebi.ac.uk/efo/EFO_0001444
X-10395	total cholesterol measurement, diastolic blood pressure, triglyceride measurement, systolic blood pressure, hematocrit, ventricular rate measurement, glucose measurement, body mass index, high density lipoprotein cholesterol measurement	3	21	0	1	1	3.85345e-05	3.8534e-05	0.0091872	1	0.0434783	0.0833333	0.0595867	rs247617-rs1800775	http://www.ebi.ac.uk/efo/EFO_0004574, http://www.ebi.ac.uk/efo/EFO_0006336, http://www.ebi.ac.uk/efo/EFO_0004530, http://www.ebi.ac.uk/efo/EFO_0006335, http://www.ebi.ac.uk/efo/EFO_0004348, http://www.ebi.ac.uk/efo/EFO_0007928, http://www.ebi.ac.uk/efo/EFO_0004468, http://www.ebi.ac.uk/efo/EFO_0004340, http://www.ebi.ac.uk/efo/EFO_0004612	Other measurement,Hematological measurement,Lipid or lipoprotein measurement,Cardiovascular measurement,Body measurement	http://www.ebi.ac.uk/efo/EFO_0001444,http://www.ebi.ac.uk/efo/EFO_0004324,http://www.ebi.ac.uk/efo/EFO_0004503,http://www.ebi.ac.uk/efo/EFO_0004298,http://www.ebi.ac.uk/efo/EFO_0004732,http://www.ebi.ac.uk/efo/EFO_0004529
stearidonate (18:4n3)	sphingomyelin measurement	3	21	0	1	1	3.85345e-05	3.8534e-05	0.0091872	1	0.0434783	0.0833333	0.0595867	rs11320420-rs174601	http://www.ebi.ac.uk/efo/EFO_0010118	Lipid or lipoprotein measurement	http://www.ebi.ac.uk/efo/EFO_0004529
stearidonate (18:4n3)	total cholesterol measurement, diastolic blood pressure, triglyceride measurement, systolic blood pressure, hematocrit, ventricular rate measurement, glucose measurement, body mass index, high density lipoprotein cholesterol measurement	3	21	0	1	1	3.85345e-05	3.8534e-05	0.0091872	1	0.0434783	0.0833333	0.0595867	rs174547-rs174601	http://www.ebi.ac.uk/efo/EFO_0004574, http://www.ebi.ac.uk/efo/EFO_0006336, http://www.ebi.ac.uk/efo/EFO_0004530, http://www.ebi.ac.uk/efo/EFO_0006335, http://www.ebi.ac.uk/efo/EFO_0004348, http://www.ebi.ac.uk/efo/EFO_0007928, http://www.ebi.ac.uk/efo/EFO_0004468, http://www.ebi.ac.uk/efo/EFO_0004340, http://www.ebi.ac.uk/efo/EFO_0004612	Other measurement,Hematological measurement,Lipid or lipoprotein measurement,Cardiovascular measurement,Body measurement	http://www.ebi.ac.uk/efo/EFO_0001444,http://www.ebi.ac.uk/efo/EFO_0004324,http://www.ebi.ac.uk/efo/EFO_0004503,http://www.ebi.ac.uk/efo/EFO_0004298,http://www.ebi.ac.uk/efo/EFO_0004732,http://www.ebi.ac.uk/efo/EFO_0004529
cysteine-glutathione disulfide	serum gamma-glutamyl transferase measurement	1	63	0	1	1	3.85345e-05	3.85345e-05	0.0091872	1	0.015873	0.03125	0.015873	rs5760492-rs6004193	http://www.ebi.ac.uk/efo/EFO_0004532	Liver enzyme measurement	http://www.ebi.ac.uk/efo/EFO_0004582
X-12456	hormone measurement	8	8	0	1	1	3.91461e-05	3.91455e-05	0.0092518	1	0.0666667	0.125	0.0987124	rs2637125-rs2547231	http://www.ebi.ac.uk/efo/EFO_0004730	Other measurement	http://www.ebi.ac.uk/efo/EFO_0001444
X-08988	amino acid measurement	8	8	0	1	1	3.91461e-05	3.91455e-05	0.0092518	1	0.0666667	0.125	0.0987124	rs7421152-rs12613336	http://www.ebi.ac.uk/efo/EFO_0005134	Other measurement	http://www.ebi.ac.uk/efo/EFO_0001444
X-12456	response to statin, LDL cholesterol change measurement	8	8	0	1	1	3.91461e-05	3.91455e-05	0.0092518	1	0.0666667	0.125	0.0987124	rs58310495-rs4149056	http://purl.obolibrary.org/obo/GO_0036273, http://www.ebi.ac.uk/efo/EFO_0007804	Lipid or lipoprotein measurement,Response to drug	http://purl.obolibrary.org/obo/GO_0042493,http://www.ebi.ac.uk/efo/EFO_0004732
X-08988	blood metabolite measurement, amino acid measurement	8	8	0	1	1	3.91461e-05	3.91455e-05	0.0092518	1	0.0666667	0.125	0.0987124	rs7421152-rs715-rs16844839	http://www.ebi.ac.uk/efo/EFO_0005664, http://www.ebi.ac.uk/efo/EFO_0005134	Other measurement	http://www.ebi.ac.uk/efo/EFO_0001444
mannose	Hypertriglyceridemia	16	4	0	1	1	3.91461e-05	3.91456e-05	0.0092518	1	0.0526316	0.1	0.0748516	rs1260326-rs780093	http://www.ebi.ac.uk/efo/EFO_0004211	Metabolic disorder	http://www.ebi.ac.uk/efo/EFO_0000589
mannose	fasting blood glucose measurement, glucose tolerance test, fasting blood insulin measurement	16	4	0	1	1	3.91461e-05	3.91456e-05	0.0092518	1	0.0526316	0.1	0.0748516	rs1260326-rs780094	http://www.ebi.ac.uk/efo/EFO_0004465, http://www.ebi.ac.uk/efo/EFO_0004307, http://www.ebi.ac.uk/efo/EFO_0004466	Other measurement	http://www.ebi.ac.uk/efo/EFO_0001444
mannose	palmitoleic acid measurement	16	4	0	1	1	3.91461e-05	3.91456e-05	0.0092518	1	0.0526316	0.1	0.0748516	rs1260326-rs780093	http://www.ebi.ac.uk/efo/EFO_0007973	Lipid or lipoprotein measurement	http://www.ebi.ac.uk/efo/EFO_0004529
1-arachidonoylglycerophosphoethanolamine*	response to statin	16	4	1	0	1	3.91461e-05	3.91456e-05	0.0092518	1	0.0526316	0.1	0.0748516	rs4149056	http://purl.obolibrary.org/obo/GO_0036273	Response to drug	http://purl.obolibrary.org/obo/GO_0042493
1-arachidonoylglycerophosphoethanolamine*	palmitoleic acid measurement	16	4	0	1	1	3.91461e-05	3.91456e-05	0.0092518	1	0.0526316	0.1	0.0748516	rs102275-rs174578	http://www.ebi.ac.uk/efo/EFO_0007973	Lipid or lipoprotein measurement	http://www.ebi.ac.uk/efo/EFO_0004529
1-arachidonoylglycerophosphoethanolamine*	aortic stenosis	16	4	0	1	1	3.91461e-05	3.91456e-05	0.0092518	1	0.0526316	0.1	0.0748516	rs174578-rs174547	http://www.ebi.ac.uk/efo/EFO_0000266	Cardiovascular disease	http://www.ebi.ac.uk/efo/EFO_0000319
1-arachidonoylglycerophosphoethanolamine*	sphingolipid measurement, blood metabolite measurement	16	4	0	1	1	3.91461e-05	3.91456e-05	0.0092518	1	0.0526316	0.1	0.0748516	rs174578-rs174547	http://www.ebi.ac.uk/efo/EFO_0004622, http://www.ebi.ac.uk/efo/EFO_0005664	Lipid or lipoprotein measurement,Other measurement	http://www.ebi.ac.uk/efo/EFO_0001444,http://www.ebi.ac.uk/efo/EFO_0004529
1-arachidonoylglycerophosphoethanolamine*	gamma-linolenic acid measurement	16	4	0	1	1	3.91461e-05	3.91456e-05	0.0092518	1	0.0526316	0.1	0.0748516	rs174578-rs174546	http://www.ebi.ac.uk/efo/EFO_0007762	Lipid or lipoprotein measurement	http://www.ebi.ac.uk/efo/EFO_0004529
1-arachidonoylglycerophosphoethanolamine*	phosphatidylinositol measurement	16	4	0	1	1	3.91461e-05	3.91456e-05	0.0092518	1	0.0526316	0.1	0.0748516	rs968567-rs174578-rs174560	http://www.ebi.ac.uk/efo/EFO_0010230	Lipid or lipoprotein measurement	http://www.ebi.ac.uk/efo/EFO_0004529
adrenate (22:4n6)	fasting blood glucose measurement, HOMA-B, fasting blood insulin measurement	4	16	0	1	1	3.91461e-05	3.91456e-05	0.0092518	1	0.0526316	0.1	0.0748516	rs174550-rs174535	http://www.ebi.ac.uk/efo/EFO_0004465, http://www.ebi.ac.uk/efo/EFO_0004469, http://www.ebi.ac.uk/efo/EFO_0004466	Other measurement	http://www.ebi.ac.uk/efo/EFO_0001444
adrenate (22:4n6)	ceramide measurement	4	16	0	1	1	3.91461e-05	3.91456e-05	0.0092518	1	0.0526316	0.1	0.0748516	rs11320420-rs174550	http://www.ebi.ac.uk/efo/EFO_0010222	Lipid or lipoprotein measurement	http://www.ebi.ac.uk/efo/EFO_0004529
X-11529	clinical laboratory measurement, bilirubin measurement	32	2	0	1	1	3.91461e-05	3.91458e-05	0.0092518	1	0.030303	0.0588235	0.0385396	rs10841763-rs4149081-rs4149056	http://www.ebi.ac.uk/efo/EFO_0004297, http://www.ebi.ac.uk/efo/EFO_0004570	Other measurement	http://www.ebi.ac.uk/efo/EFO_0001444
carnitine	plasma betaine measurement, angiographic measurement	32	2	0	1	1	3.91461e-05	3.91458e-05	0.0092518	1	0.030303	0.0588235	0.0385396	rs13182512-rs617219	http://www.ebi.ac.uk/efo/EFO_0007787, http://www.ebi.ac.uk/efo/EFO_0006512	Cardiovascular measurement	http://www.ebi.ac.uk/efo/EFO_0004298
X-11529	AR-C124910XX¬†measurement, acute coronary syndrome	32	2	0	1	1	3.91461e-05	3.91458e-05	0.0092518	1	0.030303	0.0588235	0.0385396	rs10841763-rs113681054-rs4149056	http://www.ebi.ac.uk/efo/EFO_0007020, http://www.ebi.ac.uk/efo/EFO_0005672	Cardiovascular disease,Other measurement	http://www.ebi.ac.uk/efo/EFO_0001444,http://www.ebi.ac.uk/efo/EFO_0000319
X-11529	blood metabolite measurement, X12063 measurement	32	2	0	1	1	3.91461e-05	3.91458e-05	0.0092518	1	0.030303	0.0588235	0.0385396	rs10841763-rs4363657-rs4149056	http://www.ebi.ac.uk/efo/EFO_0005664, http://www.ebi.ac.uk/efo/EFO_0006957	Other measurement	http://www.ebi.ac.uk/efo/EFO_0001444
X-11529	lysophosphatidylethanolamine 20:4 measurement	32	2	1	0	1	3.91461e-05	3.91458e-05	0.0092518	1	0.030303	0.0588235	0.0385396	rs4149056	http://www.ebi.ac.uk/efo/EFO_0010370	Lipid or lipoprotein measurement	http://www.ebi.ac.uk/efo/EFO_0004529
4-androsten-3beta,17beta-diol disulfate 2*	gout	2	32	0	1	1	3.91461e-05	3.91458e-05	0.0092518	1	0.030303	0.0588235	0.0385396	rs1359232-rs2762353	http://www.ebi.ac.uk/efo/EFO_0004274	Metabolic disorder	http://www.ebi.ac.uk/efo/EFO_0000589
alanine	gout	2	32	1	0	1	3.91461e-05	3.91458e-05	0.0092518	1	0.030303	0.0588235	0.0385396	rs1260326	http://www.ebi.ac.uk/efo/EFO_0004274	Metabolic disorder	http://www.ebi.ac.uk/efo/EFO_0000589
histidine	gout	2	32	0	1	1	3.91461e-05	3.91458e-05	0.0092518	1	0.030303	0.0588235	0.0385396	rs16868246-rs3775946	http://www.ebi.ac.uk/efo/EFO_0004274	Metabolic disorder	http://www.ebi.ac.uk/efo/EFO_0000589
X-12855	gout	2	32	0	1	1	3.91461e-05	3.91458e-05	0.0092518	1	0.030303	0.0588235	0.0385396	rs1171614-rs1171617	http://www.ebi.ac.uk/efo/EFO_0004274	Metabolic disorder	http://www.ebi.ac.uk/efo/EFO_0000589
2-methylbutyroylcarnitine	lipoprotein A measurement	1	64	0	1	1	3.91461e-05	3.91461e-05	0.0092518	1	0.015625	0.0307692	0.015625	rs62440901-rs662138	http://www.ebi.ac.uk/efo/EFO_0006925	Lipid or lipoprotein measurement	http://www.ebi.ac.uk/efo/EFO_0004732
mannose	erythrocyte count	16	937	0	2	2	0.00916998	3.91649e-05	0.0092518	1	0.00210305	0.00419727	0.00408482	rs78170284-rs2141371-rs13013484|rs1260326-rs780094	http://www.ebi.ac.uk/efo/EFO_0004305	Hematological measurement	http://www.ebi.ac.uk/efo/EFO_0004503
1-arachidonoylglycerophosphoethanolamine*	erythrocyte count	16	937	1	1	2	0.00916998	3.91649e-05	0.0092518	1	0.00210305	0.00419727	0.00408482	rs509360|rs102275-rs174578	http://www.ebi.ac.uk/efo/EFO_0004305	Hematological measurement	http://www.ebi.ac.uk/efo/EFO_0004503
X-13429	triglyceride measurement	20	746	0	2	2	0.00912594	3.92912e-05	0.00927849	1	0.0026178	0.00522193	0.00512071	rs296381-rs296360|rs67981690-rs12317268	http://www.ebi.ac.uk/efo/EFO_0004530	Lipid or lipoprotein measurement	http://www.ebi.ac.uk/efo/EFO_0004529
isovalerylcarnitine	vital capacity	25	595	0	2	2	0.00909842	3.94482e-05	0.00931241	1	0.00323625	0.00645161	0.00636777	rs2304645-rs7165012-rs1984793-rs9635324|rs11950562-rs4705938	http://www.ebi.ac.uk/efo/EFO_0004312	Other measurement	http://www.ebi.ac.uk/efo/EFO_0001444
bradykinin, des-arg(9)	cardiac troponin I measurement	13	5	0	1	1	3.97578e-05	3.97572e-05	0.00936049	1	0.0588235	0.111111	0.0854207	rs4253311-rs4253248	http://www.ebi.ac.uk/efo/EFO_0010071	Cardiovascular measurement	http://www.ebi.ac.uk/efo/EFO_0004298
ADpSGEGDFXAEGGGVR*	Antithrombotic agent use measurement	5	13	0	1	1	3.97578e-05	3.97572e-05	0.00936049	1	0.0588235	0.111111	0.0854207	rs532436-rs651007	http://www.ebi.ac.uk/efo/EFO_0009925	Other measurement	http://www.ebi.ac.uk/efo/EFO_0001444
ADpSGEGDFXAEGGGVR*	heart failure	5	13	0	1	1	3.97578e-05	3.97572e-05	0.00936049	1	0.0588235	0.111111	0.0854207	rs651007-rs600038	http://www.ebi.ac.uk/efo/EFO_0003144	Cardiovascular disease	http://www.ebi.ac.uk/efo/EFO_0000319
1-eicosadienoylglycerophosphocholine*	low density lipoprotein cholesterol measurement, alcohol drinking	1	65	0	1	1	3.97578e-05	3.97578e-05	0.00936049	1	0.0153846	0.030303	0.0153846	rs1535-rs174566	http://www.ebi.ac.uk/efo/EFO_0004611, http://www.ebi.ac.uk/efo/EFO_0004329	Lipid or lipoprotein measurement,Biological process	http://purl.obolibrary.org/obo/GO_0008150,http://www.ebi.ac.uk/efo/EFO_0004732
deoxycholate	low density lipoprotein cholesterol measurement, alcohol drinking	1	65	0	1	1	3.97578e-05	3.97578e-05	0.00936049	1	0.0153846	0.030303	0.0153846	rs8192870-rs10957054	http://www.ebi.ac.uk/efo/EFO_0004611, http://www.ebi.ac.uk/efo/EFO_0004329	Lipid or lipoprotein measurement,Biological process	http://purl.obolibrary.org/obo/GO_0008150,http://www.ebi.ac.uk/efo/EFO_0004732
docosapentaenoate (n3 DPA; 22:5n3)	low density lipoprotein cholesterol measurement, alcohol drinking	1	65	0	1	1	3.97578e-05	3.97578e-05	0.00936049	1	0.0153846	0.030303	0.0153846	rs174566-rs174538	http://www.ebi.ac.uk/efo/EFO_0004611, http://www.ebi.ac.uk/efo/EFO_0004329	Lipid or lipoprotein measurement,Biological process	http://purl.obolibrary.org/obo/GO_0008150,http://www.ebi.ac.uk/efo/EFO_0004732
3-dehydrocarnitine*	eosinophil count	19	791	0	2	2	0.00919261	3.97597e-05	0.00936049	1	0.00247525	0.00493827	0.00483448	rs6898270-rs273913-rs12515180|rs2106854-rs4143832	http://www.ebi.ac.uk/efo/EFO_0004842	Hematological measurement	http://www.ebi.ac.uk/efo/EFO_0004503
1-arachidonoylglycerophosphocholine*	eosinophil count	19	791	0	2	2	0.00919261	3.97597e-05	0.00936049	1	0.00247525	0.00493827	0.00483448	rs11230757-rs1692120|rs968567-rs174548-rs174535	http://www.ebi.ac.uk/efo/EFO_0004842	Hematological measurement	http://www.ebi.ac.uk/efo/EFO_0004503
1-eicosatrienoylglycerophosphocholine*	total iron binding capacity	6	11	0	1	1	4.03694e-05	4.03688e-05	0.00947187	1	0.0625	0.117647	0.0918298	rs174529-rs174548	http://www.ebi.ac.uk/efo/EFO_0006334	Other measurement	http://www.ebi.ac.uk/efo/EFO_0001444
1-eicosatrienoylglycerophosphocholine*	fatty acid measurement	6	11	0	1	1	4.03694e-05	4.03688e-05	0.00947187	1	0.0625	0.117647	0.0918298	rs102275-rs174548	http://www.ebi.ac.uk/efo/EFO_0005110	Lipid or lipoprotein measurement	http://www.ebi.ac.uk/efo/EFO_0004529
stearidonate (18:4n3)	body mass index, fasting blood glucose measurement	3	22	0	1	1	4.03694e-05	4.03689e-05	0.00947187	1	0.0416667	0.08	0.0570426	rs174601-rs174550	http://www.ebi.ac.uk/efo/EFO_0004340, http://www.ebi.ac.uk/efo/EFO_0004465	Other measurement,Body measurement	http://www.ebi.ac.uk/efo/EFO_0001444,http://www.ebi.ac.uk/efo/EFO_0004324
gamma-glutamylglutamine	body mass index, fasting blood glucose measurement	3	22	0	1	1	4.03694e-05	4.03689e-05	0.00947187	1	0.0416667	0.08	0.0570426	rs1260326-rs780094	http://www.ebi.ac.uk/efo/EFO_0004340, http://www.ebi.ac.uk/efo/EFO_0004465	Other measurement,Body measurement	http://www.ebi.ac.uk/efo/EFO_0001444,http://www.ebi.ac.uk/efo/EFO_0004324
3-methyl-2-oxovalerate	glucose measurement	3	22	1	0	1	4.03694e-05	4.03689e-05	0.00947187	1	0.0416667	0.08	0.0570426	rs1260326	http://www.ebi.ac.uk/efo/EFO_0004468	Other measurement	http://www.ebi.ac.uk/efo/EFO_0001444
gamma-glutamylglutamine	glucose measurement	3	22	1	0	1	4.03694e-05	4.03689e-05	0.00947187	1	0.0416667	0.08	0.0570426	rs1260326	http://www.ebi.ac.uk/efo/EFO_0004468	Other measurement	http://www.ebi.ac.uk/efo/EFO_0001444
eicosapentaenoate (EPA; 20:5n3)	body mass index, fasting blood glucose measurement	3	22	0	1	1	4.03694e-05	4.03689e-05	0.00947187	1	0.0416667	0.08	0.0570426	rs174550-rs174556-rs174575	http://www.ebi.ac.uk/efo/EFO_0004340, http://www.ebi.ac.uk/efo/EFO_0004465	Other measurement,Body measurement	http://www.ebi.ac.uk/efo/EFO_0001444,http://www.ebi.ac.uk/efo/EFO_0004324
3-methyl-2-oxovalerate	body mass index, fasting blood glucose measurement	3	22	0	1	1	4.03694e-05	4.03689e-05	0.00947187	1	0.0416667	0.08	0.0570426	rs1260326-rs780094	http://www.ebi.ac.uk/efo/EFO_0004340, http://www.ebi.ac.uk/efo/EFO_0004465	Other measurement,Body measurement	http://www.ebi.ac.uk/efo/EFO_0001444,http://www.ebi.ac.uk/efo/EFO_0004324
4-methyl-2-oxopentanoate	blood metabolite measurement, protein measurement, amino acid measurement	2	33	0	1	1	4.03694e-05	4.0369e-05	0.00947187	1	0.0294118	0.0571429	0.0373875	rs1440581-rs9637599	http://www.ebi.ac.uk/efo/EFO_0005664, http://www.ebi.ac.uk/efo/EFO_0004747, http://www.ebi.ac.uk/efo/EFO_0005134	Other measurement	http://www.ebi.ac.uk/efo/EFO_0001444
glutamine	blood metabolite measurement, protein measurement, amino acid measurement	2	33	1	0	1	4.03694e-05	4.0369e-05	0.00947187	1	0.0294118	0.0571429	0.0373875	rs2657879	http://www.ebi.ac.uk/efo/EFO_0005664, http://www.ebi.ac.uk/efo/EFO_0004747, http://www.ebi.ac.uk/efo/EFO_0005134	Other measurement	http://www.ebi.ac.uk/efo/EFO_0001444
adrenate (22:4n6)	acylcarnitine measurement	4	17	0	1	1	4.15928e-05	4.15921e-05	0.00973261	1	0.05	0.0952381	0.0710044	rs174530-rs174550	http://www.ebi.ac.uk/efo/EFO_0005059	Other measurement	http://www.ebi.ac.uk/efo/EFO_0001444
X-11445	acylcarnitine measurement	4	17	0	1	1	4.15928e-05	4.15921e-05	0.00973261	1	0.05	0.0952381	0.0710044	rs4149081-rs4149056	http://www.ebi.ac.uk/efo/EFO_0005059	Other measurement	http://www.ebi.ac.uk/efo/EFO_0001444
X-12524	lipid measurement	2	34	0	1	1	4.15928e-05	4.15923e-05	0.00973261	1	0.0285714	0.0555556	0.0363022	rs1864163-rs11076175	http://www.ebi.ac.uk/efo/EFO_0004529	Other measurement	http://www.ebi.ac.uk/efo/EFO_0001444
X-13215	lipid measurement	2	34	0	1	1	4.15928e-05	4.15923e-05	0.00973261	1	0.0285714	0.0555556	0.0363022	rs1864163-rs7499892	http://www.ebi.ac.uk/efo/EFO_0004529	Other measurement	http://www.ebi.ac.uk/efo/EFO_0001444
alanine	lipid measurement	2	34	1	0	1	4.15928e-05	4.15923e-05	0.00973261	1	0.0285714	0.0555556	0.0363022	rs1260326	http://www.ebi.ac.uk/efo/EFO_0004529	Other measurement	http://www.ebi.ac.uk/efo/EFO_0001444
palmitoyl sphingomyelin	lipid measurement	2	34	0	1	1	4.15928e-05	4.15923e-05	0.00973261	1	0.0285714	0.0555556	0.0363022	rs7412-rs445925	http://www.ebi.ac.uk/efo/EFO_0004529	Other measurement	http://www.ebi.ac.uk/efo/EFO_0001444
1-linoleoylglycerol (1-monolinolein)	lipid measurement	2	34	0	1	1	4.15928e-05	4.15923e-05	0.00973261	1	0.0285714	0.0555556	0.0363022	rs651821-rs964184	http://www.ebi.ac.uk/efo/EFO_0004529	Other measurement	http://www.ebi.ac.uk/efo/EFO_0001444
acetylphosphate	lipid measurement	2	34	0	1	1	4.15928e-05	4.15923e-05	0.00973261	1	0.0285714	0.0555556	0.0363022	rs646776-rs4970834	http://www.ebi.ac.uk/efo/EFO_0004529	Other measurement	http://www.ebi.ac.uk/efo/EFO_0001444
stearidonate (18:4n3)	total cholesterol measurement, hematocrit, stroke, ventricular rate measurement, coronary heart disease, body mass index, atrial fibrillation, high density lipoprotein cholesterol measurement, cancer, diastolic blood pressure, triglyceride measurement, systolic blood pressure, heart failure, diabetes mellitus, glucose measurement, mortality	3	23	0	1	1	4.22044e-05	4.22038e-05	0.00984586	1	0.04	0.0769231	0.0547064	rs174547-rs174601	http://www.ebi.ac.uk/efo/EFO_0004574, http://www.ebi.ac.uk/efo/EFO_0004348, http://www.ebi.ac.uk/efo/EFO_0000712, http://www.ebi.ac.uk/efo/EFO_0007928, http://www.ebi.ac.uk/efo/EFO_0001645, http://www.ebi.ac.uk/efo/EFO_0004340, http://www.ebi.ac.uk/efo/EFO_0000275, http://www.ebi.ac.uk/efo/EFO_0004612, http://www.ebi.ac.uk/efo/EFO_0000311, http://www.ebi.ac.uk/efo/EFO_0006336, http://www.ebi.ac.uk/efo/EFO_0004530, http://www.ebi.ac.uk/efo/EFO_0006335, http://www.ebi.ac.uk/efo/EFO_0003144, http://www.ebi.ac.uk/efo/EFO_0000400, http://www.ebi.ac.uk/efo/EFO_0004468, http://www.ebi.ac.uk/efo/EFO_0004352	Other measurement,Cancer,Hematological measurement,Lipid or lipoprotein measurement,Cardiovascular measurement,Body measurement,Cardiovascular disease,Metabolic disorder	http://www.ebi.ac.uk/efo/EFO_0004324,http://www.ebi.ac.uk/efo/EFO_0001444,http://www.ebi.ac.uk/efo/EFO_0000616,http://www.ebi.ac.uk/efo/EFO_0004503,http://www.ebi.ac.uk/efo/EFO_0004298,http://www.ebi.ac.uk/efo/EFO_0000589,http://www.ebi.ac.uk/efo/EFO_0000319,http://www.ebi.ac.uk/efo/EFO_0004732,http://www.ebi.ac.uk/efo/EFO_0004529
3-methyl-2-oxovalerate	serum albumin measurement	3	23	1	0	1	4.22044e-05	4.22038e-05	0.00984586	1	0.04	0.0769231	0.0547064	rs1260326	http://www.ebi.ac.uk/efo/EFO_0004535	Other measurement	http://www.ebi.ac.uk/efo/EFO_0001444
X-12644	total cholesterol measurement, hematocrit, stroke, ventricular rate measurement, coronary heart disease, body mass index, atrial fibrillation, high density lipoprotein cholesterol measurement, cancer, diastolic blood pressure, triglyceride measurement, systolic blood pressure, heart failure, diabetes mellitus, glucose measurement, mortality	3	23	0	1	1	4.22044e-05	4.22038e-05	0.00984586	1	0.04	0.0769231	0.0547064	rs1077835-rs261332	http://www.ebi.ac.uk/efo/EFO_0004574, http://www.ebi.ac.uk/efo/EFO_0004348, http://www.ebi.ac.uk/efo/EFO_0000712, http://www.ebi.ac.uk/efo/EFO_0007928, http://www.ebi.ac.uk/efo/EFO_0001645, http://www.ebi.ac.uk/efo/EFO_0004340, http://www.ebi.ac.uk/efo/EFO_0000275, http://www.ebi.ac.uk/efo/EFO_0004612, http://www.ebi.ac.uk/efo/EFO_0000311, http://www.ebi.ac.uk/efo/EFO_0006336, http://www.ebi.ac.uk/efo/EFO_0004530, http://www.ebi.ac.uk/efo/EFO_0006335, http://www.ebi.ac.uk/efo/EFO_0003144, http://www.ebi.ac.uk/efo/EFO_0000400, http://www.ebi.ac.uk/efo/EFO_0004468, http://www.ebi.ac.uk/efo/EFO_0004352	Other measurement,Cancer,Hematological measurement,Lipid or lipoprotein measurement,Cardiovascular measurement,Body measurement,Cardiovascular disease,Metabolic disorder	http://www.ebi.ac.uk/efo/EFO_0004324,http://www.ebi.ac.uk/efo/EFO_0001444,http://www.ebi.ac.uk/efo/EFO_0000616,http://www.ebi.ac.uk/efo/EFO_0004503,http://www.ebi.ac.uk/efo/EFO_0004298,http://www.ebi.ac.uk/efo/EFO_0000589,http://www.ebi.ac.uk/efo/EFO_0000319,http://www.ebi.ac.uk/efo/EFO_0004732,http://www.ebi.ac.uk/efo/EFO_0004529
gamma-glutamylglutamine	total cholesterol measurement, hematocrit, stroke, ventricular rate measurement, coronary heart disease, body mass index, atrial fibrillation, high density lipoprotein cholesterol measurement, cancer, diastolic blood pressure, triglyceride measurement, systolic blood pressure, heart failure, diabetes mellitus, glucose measurement, mortality	3	23	0	1	1	4.22044e-05	4.22038e-05	0.00984586	1	0.04	0.0769231	0.0547064	rs1260326-rs780094	http://www.ebi.ac.uk/efo/EFO_0004574, http://www.ebi.ac.uk/efo/EFO_0004348, http://www.ebi.ac.uk/efo/EFO_0000712, http://www.ebi.ac.uk/efo/EFO_0007928, http://www.ebi.ac.uk/efo/EFO_0001645, http://www.ebi.ac.uk/efo/EFO_0004340, http://www.ebi.ac.uk/efo/EFO_0000275, http://www.ebi.ac.uk/efo/EFO_0004612, http://www.ebi.ac.uk/efo/EFO_0000311, http://www.ebi.ac.uk/efo/EFO_0006336, http://www.ebi.ac.uk/efo/EFO_0004530, http://www.ebi.ac.uk/efo/EFO_0006335, http://www.ebi.ac.uk/efo/EFO_0003144, http://www.ebi.ac.uk/efo/EFO_0000400, http://www.ebi.ac.uk/efo/EFO_0004468, http://www.ebi.ac.uk/efo/EFO_0004352	Other measurement,Cancer,Hematological measurement,Lipid or lipoprotein measurement,Cardiovascular measurement,Body measurement,Cardiovascular disease,Metabolic disorder	http://www.ebi.ac.uk/efo/EFO_0004324,http://www.ebi.ac.uk/efo/EFO_0001444,http://www.ebi.ac.uk/efo/EFO_0000616,http://www.ebi.ac.uk/efo/EFO_0004503,http://www.ebi.ac.uk/efo/EFO_0004298,http://www.ebi.ac.uk/efo/EFO_0000589,http://www.ebi.ac.uk/efo/EFO_0000319,http://www.ebi.ac.uk/efo/EFO_0004732,http://www.ebi.ac.uk/efo/EFO_0004529
3-methyl-2-oxovalerate	total cholesterol measurement, hematocrit, stroke, ventricular rate measurement, coronary heart disease, body mass index, atrial fibrillation, high density lipoprotein cholesterol measurement, cancer, diastolic blood pressure, triglyceride measurement, systolic blood pressure, heart failure, diabetes mellitus, glucose measurement, mortality	3	23	0	1	1	4.22044e-05	4.22038e-05	0.00984586	1	0.04	0.0769231	0.0547064	rs1260326-rs780094	http://www.ebi.ac.uk/efo/EFO_0004574, http://www.ebi.ac.uk/efo/EFO_0004348, http://www.ebi.ac.uk/efo/EFO_0000712, http://www.ebi.ac.uk/efo/EFO_0007928, http://www.ebi.ac.uk/efo/EFO_0001645, http://www.ebi.ac.uk/efo/EFO_0004340, http://www.ebi.ac.uk/efo/EFO_0000275, http://www.ebi.ac.uk/efo/EFO_0004612, http://www.ebi.ac.uk/efo/EFO_0000311, http://www.ebi.ac.uk/efo/EFO_0006336, http://www.ebi.ac.uk/efo/EFO_0004530, http://www.ebi.ac.uk/efo/EFO_0006335, http://www.ebi.ac.uk/efo/EFO_0003144, http://www.ebi.ac.uk/efo/EFO_0000400, http://www.ebi.ac.uk/efo/EFO_0004468, http://www.ebi.ac.uk/efo/EFO_0004352	Other measurement,Cancer,Hematological measurement,Lipid or lipoprotein measurement,Cardiovascular measurement,Body measurement,Cardiovascular disease,Metabolic disorder	http://www.ebi.ac.uk/efo/EFO_0004324,http://www.ebi.ac.uk/efo/EFO_0001444,http://www.ebi.ac.uk/efo/EFO_0000616,http://www.ebi.ac.uk/efo/EFO_0004503,http://www.ebi.ac.uk/efo/EFO_0004298,http://www.ebi.ac.uk/efo/EFO_0000589,http://www.ebi.ac.uk/efo/EFO_0000319,http://www.ebi.ac.uk/efo/EFO_0004732,http://www.ebi.ac.uk/efo/EFO_0004529
X-10395	total cholesterol measurement, hematocrit, stroke, ventricular rate measurement, coronary heart disease, body mass index, atrial fibrillation, high density lipoprotein cholesterol measurement, cancer, diastolic blood pressure, triglyceride measurement, systolic blood pressure, heart failure, diabetes mellitus, glucose measurement, mortality	3	23	0	1	1	4.22044e-05	4.22038e-05	0.00984586	1	0.04	0.0769231	0.0547064	rs247617-rs1800775	http://www.ebi.ac.uk/efo/EFO_0004574, http://www.ebi.ac.uk/efo/EFO_0004348, http://www.ebi.ac.uk/efo/EFO_0000712, http://www.ebi.ac.uk/efo/EFO_0007928, http://www.ebi.ac.uk/efo/EFO_0001645, http://www.ebi.ac.uk/efo/EFO_0004340, http://www.ebi.ac.uk/efo/EFO_0000275, http://www.ebi.ac.uk/efo/EFO_0004612, http://www.ebi.ac.uk/efo/EFO_0000311, http://www.ebi.ac.uk/efo/EFO_0006336, http://www.ebi.ac.uk/efo/EFO_0004530, http://www.ebi.ac.uk/efo/EFO_0006335, http://www.ebi.ac.uk/efo/EFO_0003144, http://www.ebi.ac.uk/efo/EFO_0000400, http://www.ebi.ac.uk/efo/EFO_0004468, http://www.ebi.ac.uk/efo/EFO_0004352	Other measurement,Cancer,Hematological measurement,Lipid or lipoprotein measurement,Cardiovascular measurement,Body measurement,Cardiovascular disease,Metabolic disorder	http://www.ebi.ac.uk/efo/EFO_0004324,http://www.ebi.ac.uk/efo/EFO_0001444,http://www.ebi.ac.uk/efo/EFO_0000616,http://www.ebi.ac.uk/efo/EFO_0004503,http://www.ebi.ac.uk/efo/EFO_0004298,http://www.ebi.ac.uk/efo/EFO_0000589,http://www.ebi.ac.uk/efo/EFO_0000319,http://www.ebi.ac.uk/efo/EFO_0004732,http://www.ebi.ac.uk/efo/EFO_0004529
X-11204	total cholesterol measurement, hematocrit, stroke, ventricular rate measurement, coronary heart disease, body mass index, atrial fibrillation, high density lipoprotein cholesterol measurement, cancer, diastolic blood pressure, triglyceride measurement, systolic blood pressure, heart failure, diabetes mellitus, glucose measurement, mortality	3	23	0	1	1	4.22044e-05	4.22038e-05	0.00984586	1	0.04	0.0769231	0.0547064	rs8033940-rs261332	http://www.ebi.ac.uk/efo/EFO_0004574, http://www.ebi.ac.uk/efo/EFO_0004348, http://www.ebi.ac.uk/efo/EFO_0000712, http://www.ebi.ac.uk/efo/EFO_0007928, http://www.ebi.ac.uk/efo/EFO_0001645, http://www.ebi.ac.uk/efo/EFO_0004340, http://www.ebi.ac.uk/efo/EFO_0000275, http://www.ebi.ac.uk/efo/EFO_0004612, http://www.ebi.ac.uk/efo/EFO_0000311, http://www.ebi.ac.uk/efo/EFO_0006336, http://www.ebi.ac.uk/efo/EFO_0004530, http://www.ebi.ac.uk/efo/EFO_0006335, http://www.ebi.ac.uk/efo/EFO_0003144, http://www.ebi.ac.uk/efo/EFO_0000400, http://www.ebi.ac.uk/efo/EFO_0004468, http://www.ebi.ac.uk/efo/EFO_0004352	Other measurement,Cancer,Hematological measurement,Lipid or lipoprotein measurement,Cardiovascular measurement,Body measurement,Cardiovascular disease,Metabolic disorder	http://www.ebi.ac.uk/efo/EFO_0004324,http://www.ebi.ac.uk/efo/EFO_0001444,http://www.ebi.ac.uk/efo/EFO_0000616,http://www.ebi.ac.uk/efo/EFO_0004503,http://www.ebi.ac.uk/efo/EFO_0004298,http://www.ebi.ac.uk/efo/EFO_0000589,http://www.ebi.ac.uk/efo/EFO_0000319,http://www.ebi.ac.uk/efo/EFO_0004732,http://www.ebi.ac.uk/efo/EFO_0004529
gamma-glutamylglutamine	serum albumin measurement	3	23	1	0	1	4.22044e-05	4.22038e-05	0.00984586	1	0.04	0.0769231	0.0547064	rs1260326	http://www.ebi.ac.uk/efo/EFO_0004535	Other measurement	http://www.ebi.ac.uk/efo/EFO_0001444
eicosapentaenoate (EPA; 20:5n3)	total cholesterol measurement, hematocrit, stroke, ventricular rate measurement, coronary heart disease, body mass index, atrial fibrillation, high density lipoprotein cholesterol measurement, cancer, diastolic blood pressure, triglyceride measurement, systolic blood pressure, heart failure, diabetes mellitus, glucose measurement, mortality	3	23	0	1	1	4.22044e-05	4.22038e-05	0.00984586	1	0.04	0.0769231	0.0547064	rs174547-rs174556-rs174575	http://www.ebi.ac.uk/efo/EFO_0004574, http://www.ebi.ac.uk/efo/EFO_0004348, http://www.ebi.ac.uk/efo/EFO_0000712, http://www.ebi.ac.uk/efo/EFO_0007928, http://www.ebi.ac.uk/efo/EFO_0001645, http://www.ebi.ac.uk/efo/EFO_0004340, http://www.ebi.ac.uk/efo/EFO_0000275, http://www.ebi.ac.uk/efo/EFO_0004612, http://www.ebi.ac.uk/efo/EFO_0000311, http://www.ebi.ac.uk/efo/EFO_0006336, http://www.ebi.ac.uk/efo/EFO_0004530, http://www.ebi.ac.uk/efo/EFO_0006335, http://www.ebi.ac.uk/efo/EFO_0003144, http://www.ebi.ac.uk/efo/EFO_0000400, http://www.ebi.ac.uk/efo/EFO_0004468, http://www.ebi.ac.uk/efo/EFO_0004352	Other measurement,Cancer,Hematological measurement,Lipid or lipoprotein measurement,Cardiovascular measurement,Body measurement,Cardiovascular disease,Metabolic disorder	http://www.ebi.ac.uk/efo/EFO_0004324,http://www.ebi.ac.uk/efo/EFO_0001444,http://www.ebi.ac.uk/efo/EFO_0000616,http://www.ebi.ac.uk/efo/EFO_0004503,http://www.ebi.ac.uk/efo/EFO_0004298,http://www.ebi.ac.uk/efo/EFO_0000589,http://www.ebi.ac.uk/efo/EFO_0000319,http://www.ebi.ac.uk/efo/EFO_0004732,http://www.ebi.ac.uk/efo/EFO_0004529
N-acetylornithine	glomerular filtration rate	32	481	0	2	2	0.00941464	4.25933e-05	0.00993006	1	0.00391389	0.00779727	0.00774191	rs1864490-rs72841902-rs10203600|rs6740766-rs6546869-rs2421574	http://www.ebi.ac.uk/efo/EFO_0005208	Other measurement	http://www.ebi.ac.uk/efo/EFO_0001444
carnitine	glomerular filtration rate	32	481	1	1	2	0.00941464	4.25933e-05	0.00993006	1	0.00391389	0.00779727	0.00774191	rs419291|rs12777-rs11242111	http://www.ebi.ac.uk/efo/EFO_0005208	Other measurement	http://www.ebi.ac.uk/efo/EFO_0001444
5alpha-androstan-3beta,17beta-diol disulfate	blood protein measurement	9	1785	0	2	2	0.00982629	4.2672e-05	0.00994506	1	0.00111607	0.00222965	0.00211082	rs296369-rs2547231|rs45446698-rs10278040	http://www.ebi.ac.uk/efo/EFO_0007937	Other measurement	http://www.ebi.ac.uk/efo/EFO_0001444
X-03094	cholesterol efflux capacity measurement	10	7	1	0	1	4.28161e-05	4.28154e-05	0.00995184	1	0.0625	0.117647	0.0923567	rs964184	http://www.ebi.ac.uk/efo/EFO_0009132	Lipid or lipoprotein measurement	http://www.ebi.ac.uk/efo/EFO_0004732
ADpSGEGDFXAEGGGVR*	Behcet's syndrome	5	14	0	1	1	4.28161e-05	4.28154e-05	0.00995184	1	0.0555556	0.105263	0.0805501	rs681343-rs601338	http://www.ebi.ac.uk/efo/EFO_0003780	Cardiovascular disease	http://www.ebi.ac.uk/efo/EFO_0000319
5-oxoproline	bipolar I disorder	5	14	0	1	1	4.28161e-05	4.28154e-05	0.00995184	1	0.0555556	0.105263	0.0805501	rs57957974-rs3936211	http://www.ebi.ac.uk/efo/EFO_0009963	Neurological disorder	http://www.ebi.ac.uk/efo/EFO_0000618
ADpSGEGDFXAEGGGVR*	stroke, coronary heart disease	5	14	0	1	1	4.28161e-05	4.28154e-05	0.00995184	1	0.0555556	0.105263	0.0805501	rs579459-rs651007	http://www.ebi.ac.uk/efo/EFO_0000712, http://www.ebi.ac.uk/efo/EFO_0001645	Cardiovascular disease	http://www.ebi.ac.uk/efo/EFO_0000319
X-13215	lipoprotein measurement, blood metabolite measurement	2	35	0	1	1	4.28161e-05	4.28156e-05	0.00995184	1	0.0277778	0.0540541	0.0352782	rs7499892-rs11076175	http://www.ebi.ac.uk/efo/EFO_0004732, http://www.ebi.ac.uk/efo/EFO_0005664	Other measurement	http://www.ebi.ac.uk/efo/EFO_0001444
X-12524	lipoprotein measurement, blood metabolite measurement	2	35	1	0	1	4.28161e-05	4.28156e-05	0.00995184	1	0.0277778	0.0540541	0.0352782	rs11076175	http://www.ebi.ac.uk/efo/EFO_0004732, http://www.ebi.ac.uk/efo/EFO_0005664	Other measurement	http://www.ebi.ac.uk/efo/EFO_0001444
cholesterol	lipoprotein measurement, blood metabolite measurement	2	35	0	1	1	4.28161e-05	4.28156e-05	0.00995184	1	0.0277778	0.0540541	0.0352782	rs7412-rs445925	http://www.ebi.ac.uk/efo/EFO_0004732, http://www.ebi.ac.uk/efo/EFO_0005664	Other measurement	http://www.ebi.ac.uk/efo/EFO_0001444
1-linoleoylglycerol (1-monolinolein)	lipoprotein measurement, blood metabolite measurement	2	35	1	0	1	4.28161e-05	4.28156e-05	0.00995184	1	0.0277778	0.0540541	0.0352782	rs964184	http://www.ebi.ac.uk/efo/EFO_0004732, http://www.ebi.ac.uk/efo/EFO_0005664	Other measurement	http://www.ebi.ac.uk/efo/EFO_0001444
butyrylcarnitine	childhood onset asthma	60	257	0	2	2	0.00943177	4.33058e-05	0.0100624	1	0.00634921	0.0126183	0.0126873	rs692902-rs525425-rs3751151-rs504403-rs188074962|rs274567-rs17622378	http://www.ebi.ac.uk/efo/EFO_0004591	Other disease	http://www.ebi.ac.uk/efo/EFO_0000408
3-dehydrocarnitine*	leukocyte count	19	830	0	2	2	0.00964585	4.37678e-05	0.0101111	1	0.00236128	0.00471143	0.00461125	rs6898270-rs273913-rs2631367|rs960428-rs17171585	http://www.ebi.ac.uk/efo/EFO_0004308	Hematological measurement	http://www.ebi.ac.uk/efo/EFO_0004503
1-linoleoylglycerophosphoethanolamine*	iron biomarker measurement, transferrin measurement	8	9	0	1	1	4.40394e-05	4.40386e-05	0.0101111	1	0.0625	0.117647	0.0925983	rs174577-rs174535	http://www.ebi.ac.uk/efo/EFO_0004461, http://www.ebi.ac.uk/efo/EFO_0006341	Other measurement	http://www.ebi.ac.uk/efo/EFO_0001444
X-08988	serine measurement, amino acid measurement	8	9	0	1	1	4.40394e-05	4.40386e-05	0.0101111	1	0.0625	0.117647	0.0925983	rs7421152-rs12613336	http://www.ebi.ac.uk/efo/EFO_0009774, http://www.ebi.ac.uk/efo/EFO_0005134	Other measurement	http://www.ebi.ac.uk/efo/EFO_0001444
1-linoleoylglycerophosphoethanolamine*	fatty acid measurement, breast milk measurement, parental genotype effect measurement	8	9	0	1	1	4.40394e-05	4.40386e-05	0.0101111	1	0.0625	0.117647	0.0925983	rs968567-rs174556-rs174535	http://www.ebi.ac.uk/efo/EFO_0005110, http://www.ebi.ac.uk/efo/EFO_0009092, http://www.ebi.ac.uk/efo/EFO_0005939	Lipid or lipoprotein measurement,Other measurement	http://www.ebi.ac.uk/efo/EFO_0001444,http://www.ebi.ac.uk/efo/EFO_0004529
5alpha-androstan-3beta,17beta-diol disulfate	response to statin, LDL cholesterol change measurement	9	8	0	1	1	4.40394e-05	4.40386e-05	0.0101111	1	0.0625	0.117647	0.0925983	rs58310495-rs4149056	http://purl.obolibrary.org/obo/GO_0036273, http://www.ebi.ac.uk/efo/EFO_0007804	Lipid or lipoprotein measurement,Response to drug	http://purl.obolibrary.org/obo/GO_0042493,http://www.ebi.ac.uk/efo/EFO_0004732
X-11491	response to statin, LDL cholesterol change measurement	9	8	0	1	1	4.40394e-05	4.40386e-05	0.0101111	1	0.0625	0.117647	0.0925983	rs58310495-rs4149056	http://purl.obolibrary.org/obo/GO_0036273, http://www.ebi.ac.uk/efo/EFO_0007804	Lipid or lipoprotein measurement,Response to drug	http://purl.obolibrary.org/obo/GO_0042493,http://www.ebi.ac.uk/efo/EFO_0004732
1-eicosatrienoylglycerophosphocholine*	serum IgA measurement	6	12	1	0	1	4.40394e-05	4.40387e-05	0.0101111	1	0.0588235	0.111111	0.0863195	rs968567	http://www.ebi.ac.uk/efo/EFO_0004912	Other measurement	http://www.ebi.ac.uk/efo/EFO_0001444
1-arachidonoylglycerophosphoinositol*	lipid measurement, blood metabolite measurement	12	6	0	1	1	4.40394e-05	4.40387e-05	0.0101111	1	0.0588235	0.111111	0.0863195	rs174578-rs174547	http://www.ebi.ac.uk/efo/EFO_0004529, http://www.ebi.ac.uk/efo/EFO_0005664	Other measurement	http://www.ebi.ac.uk/efo/EFO_0001444
1-arachidonoylglycerophosphoinositol*	delta-5 desaturase measurement, response to polyunsaturated fatty acid supplementation	12	6	0	1	1	4.40394e-05	4.40387e-05	0.0101111	1	0.0588235	0.111111	0.0863195	rs174578-rs174566	http://www.ebi.ac.uk/efo/EFO_0007764, http://www.ebi.ac.uk/efo/EFO_0009131	Biological process,Other measurement	http://purl.obolibrary.org/obo/GO_0008150,http://www.ebi.ac.uk/efo/EFO_0001444
1-arachidonoylglycerophosphoinositol*	adult onset asthma, type II diabetes mellitus	12	6	0	1	1	4.40394e-05	4.40387e-05	0.0101111	1	0.0588235	0.111111	0.0863195	rs174578-rs174584	http://www.ebi.ac.uk/efo/EFO_1002011, http://www.ebi.ac.uk/efo/EFO_0001360	Metabolic disorder,Other disease	http://www.ebi.ac.uk/efo/EFO_0000408,http://www.ebi.ac.uk/efo/EFO_0000589
arachidonate (20:4n6)	aortic stenosis	18	4	0	1	1	4.40394e-05	4.40387e-05	0.0101111	1	0.047619	0.0909091	0.0675316	rs174547-rs174548-rs174575	http://www.ebi.ac.uk/efo/EFO_0000266	Cardiovascular disease	http://www.ebi.ac.uk/efo/EFO_0000319
N-acetylglycine	urinary potassium to creatinine ratio	18	4	0	1	1	4.40394e-05	4.40387e-05	0.0101111	1	0.047619	0.0909091	0.0675316	rs1047891-rs715	http://www.ebi.ac.uk/efo/EFO_0009882	Other measurement	http://www.ebi.ac.uk/efo/EFO_0001444
arachidonate (20:4n6)	gamma-linolenic acid measurement	18	4	0	1	1	4.40394e-05	4.40387e-05	0.0101111	1	0.047619	0.0909091	0.0675316	rs174546-rs174548-rs174575	http://www.ebi.ac.uk/efo/EFO_0007762	Lipid or lipoprotein measurement	http://www.ebi.ac.uk/efo/EFO_0004529
arachidonate (20:4n6)	palmitoleic acid measurement	18	4	0	1	1	4.40394e-05	4.40387e-05	0.0101111	1	0.047619	0.0909091	0.0675316	rs102275-rs174548-rs174575	http://www.ebi.ac.uk/efo/EFO_0007973	Lipid or lipoprotein measurement	http://www.ebi.ac.uk/efo/EFO_0004529
arachidonate (20:4n6)	sphingolipid measurement, blood metabolite measurement	18	4	0	1	1	4.40394e-05	4.40387e-05	0.0101111	1	0.047619	0.0909091	0.0675316	rs174547-rs174548-rs174575	http://www.ebi.ac.uk/efo/EFO_0004622, http://www.ebi.ac.uk/efo/EFO_0005664	Lipid or lipoprotein measurement,Other measurement	http://www.ebi.ac.uk/efo/EFO_0001444,http://www.ebi.ac.uk/efo/EFO_0004529
N-acetylglycine	L-arginine measurement, amino acid measurement	18	4	0	1	1	4.40394e-05	4.40387e-05	0.0101111	1	0.047619	0.0909091	0.0675316	rs7421152-rs12613336	http://www.ebi.ac.uk/efo/EFO_0006524, http://www.ebi.ac.uk/efo/EFO_0005134	Other measurement	http://www.ebi.ac.uk/efo/EFO_0001444
arachidonate (20:4n6)	phosphatidylinositol measurement	18	4	0	1	1	4.40394e-05	4.40387e-05	0.0101111	1	0.047619	0.0909091	0.0675316	rs174560-rs174548-rs174575	http://www.ebi.ac.uk/efo/EFO_0010230	Lipid or lipoprotein measurement	http://www.ebi.ac.uk/efo/EFO_0004529
X-12850	dehydroepiandrosterone sulphate measurement	3	24	0	1	1	4.40394e-05	4.40388e-05	0.0101111	1	0.0384615	0.0740741	0.0525537	rs2547231-rs296360	http://www.ebi.ac.uk/efo/EFO_0007001	Other measurement	http://www.ebi.ac.uk/efo/EFO_0001444
X-11423	Ischemic stroke	3	24	0	1	1	4.40394e-05	4.40388e-05	0.0101111	1	0.0384615	0.0740741	0.0525537	rs635634-rs651007	http://purl.obolibrary.org/obo/HP_0002140	Other trait	http://www.ebi.ac.uk/efo/EFO_0000001
X-14304	Ischemic stroke	3	24	0	1	1	4.40394e-05	4.40388e-05	0.0101111	1	0.0384615	0.0740741	0.0525537	rs579459-rs635634	http://purl.obolibrary.org/obo/HP_0002140	Other trait	http://www.ebi.ac.uk/efo/EFO_0000001
eicosapentaenoate (EPA; 20:5n3)	heart rate	3	24	0	1	1	4.40394e-05	4.40388e-05	0.0101111	1	0.0384615	0.0740741	0.0525537	rs174556-rs174549	http://www.ebi.ac.uk/efo/EFO_0004326	Cardiovascular measurement	http://www.ebi.ac.uk/efo/EFO_0004298
3-methyl-2-oxovalerate	triglyceride measurement, physical activity	3	24	1	0	1	4.40394e-05	4.40388e-05	0.0101111	1	0.0384615	0.0740741	0.0525537	rs1260326	http://www.ebi.ac.uk/efo/EFO_0004530, http://www.ebi.ac.uk/efo/EFO_0003940	Lipid or lipoprotein measurement,Biological process	http://purl.obolibrary.org/obo/GO_0008150,http://www.ebi.ac.uk/efo/EFO_0004529
gamma-glutamylglutamine	triglyceride measurement, physical activity	3	24	1	0	1	4.40394e-05	4.40388e-05	0.0101111	1	0.0384615	0.0740741	0.0525537	rs1260326	http://www.ebi.ac.uk/efo/EFO_0004530, http://www.ebi.ac.uk/efo/EFO_0003940	Lipid or lipoprotein measurement,Biological process	http://purl.obolibrary.org/obo/GO_0008150,http://www.ebi.ac.uk/efo/EFO_0004529
X-11204	triglyceride measurement, physical activity	3	24	0	1	1	4.40394e-05	4.40388e-05	0.0101111	1	0.0384615	0.0740741	0.0525537	rs7350789-rs10468017	http://www.ebi.ac.uk/efo/EFO_0004530, http://www.ebi.ac.uk/efo/EFO_0003940	Lipid or lipoprotein measurement,Biological process	http://purl.obolibrary.org/obo/GO_0008150,http://www.ebi.ac.uk/efo/EFO_0004529
X-12644	triglyceride measurement, physical activity	3	24	0	1	1	4.40394e-05	4.40388e-05	0.0101111	1	0.0384615	0.0740741	0.0525537	rs7350789-rs1532085	http://www.ebi.ac.uk/efo/EFO_0004530, http://www.ebi.ac.uk/efo/EFO_0003940	Lipid or lipoprotein measurement,Biological process	http://purl.obolibrary.org/obo/GO_0008150,http://www.ebi.ac.uk/efo/EFO_0004529
stearidonate (18:4n3)	heart rate	3	24	0	1	1	4.40394e-05	4.40388e-05	0.0101111	1	0.0384615	0.0740741	0.0525537	rs174601-rs174549	http://www.ebi.ac.uk/efo/EFO_0004326	Cardiovascular measurement	http://www.ebi.ac.uk/efo/EFO_0004298
X-14189	Ischemic stroke	3	24	0	1	1	4.40394e-05	4.40388e-05	0.0101111	1	0.0384615	0.0740741	0.0525537	rs635634-rs651007	http://purl.obolibrary.org/obo/HP_0002140	Other trait	http://www.ebi.ac.uk/efo/EFO_0000001
X-12524	age-related macular degeneration	2	36	0	1	1	4.40394e-05	4.40389e-05	0.0101111	1	0.027027	0.0526316	0.0343103	rs1864163-rs11076175	http://www.ebi.ac.uk/efo/EFO_0001365	Neurological disorder	http://www.ebi.ac.uk/efo/EFO_0000618
alanine	coronary artery calcification	2	36	1	0	1	4.40394e-05	4.40389e-05	0.0101111	1	0.027027	0.0526316	0.0343103	rs1260326	http://www.ebi.ac.uk/efo/EFO_0004723	Other trait	http://www.ebi.ac.uk/efo/EFO_0000001
X-13215	age-related macular degeneration	2	36	0	1	1	4.40394e-05	4.40389e-05	0.0101111	1	0.027027	0.0526316	0.0343103	rs1864163-rs7499892	http://www.ebi.ac.uk/efo/EFO_0001365	Neurological disorder	http://www.ebi.ac.uk/efo/EFO_0000618
palmitoyl sphingomyelin	coronary artery calcification	2	36	1	0	1	4.40394e-05	4.40389e-05	0.0101111	1	0.027027	0.0526316	0.0343103	rs445925	http://www.ebi.ac.uk/efo/EFO_0004723	Other trait	http://www.ebi.ac.uk/efo/EFO_0000001
glutamine	coronary artery calcification	2	36	0	1	1	4.40394e-05	4.40389e-05	0.0101111	1	0.027027	0.0526316	0.0343103	rs2657880-rs2657879	http://www.ebi.ac.uk/efo/EFO_0004723	Other trait	http://www.ebi.ac.uk/efo/EFO_0000001
4-methyl-2-oxopentanoate	coronary artery calcification	2	36	1	0	1	4.40394e-05	4.40389e-05	0.0101111	1	0.027027	0.0526316	0.0343103	rs1440581	http://www.ebi.ac.uk/efo/EFO_0004723	Other trait	http://www.ebi.ac.uk/efo/EFO_0000001
cholesterol	coronary artery calcification	2	36	1	0	1	4.40394e-05	4.40389e-05	0.0101111	1	0.027027	0.0526316	0.0343103	rs445925	http://www.ebi.ac.uk/efo/EFO_0004723	Other trait	http://www.ebi.ac.uk/efo/EFO_0000001
1-linoleoylglycerol (1-monolinolein)	coronary artery calcification	2	36	1	0	1	4.40394e-05	4.40389e-05	0.0101111	1	0.027027	0.0526316	0.0343103	rs964184	http://www.ebi.ac.uk/efo/EFO_0004723	Other trait	http://www.ebi.ac.uk/efo/EFO_0000001
X-12038	coronary artery calcification	2	36	0	1	1	4.40394e-05	4.40389e-05	0.0101111	1	0.027027	0.0526316	0.0343103	rs173539-rs1800775	http://www.ebi.ac.uk/efo/EFO_0004723	Other trait	http://www.ebi.ac.uk/efo/EFO_0000001
ADpSGEGDFXAEGGGVR*	coagulation factor measurement	5	15	0	1	1	4.58744e-05	4.58736e-05	0.0104668	1	0.0526316	0.1	0.0761999	rs687289-rs612169	http://www.ebi.ac.uk/efo/EFO_0004634	Other measurement	http://www.ebi.ac.uk/efo/EFO_0001444
ADpSGEGDFXAEGGGVR*	partial thromboplastin time	5	15	0	1	1	4.58744e-05	4.58736e-05	0.0104668	1	0.0526316	0.1	0.0761999	rs687621-rs612169	http://www.ebi.ac.uk/efo/EFO_0004310	Hematological measurement	http://www.ebi.ac.uk/efo/EFO_0004503
ADpSGEGDFXAEGGGVR*	alcohol use disorder measurement	5	15	0	1	1	4.58744e-05	4.58736e-05	0.0104668	1	0.0526316	0.1	0.0761999	rs492602-rs601338	http://www.ebi.ac.uk/efo/EFO_0009458	Other measurement	http://www.ebi.ac.uk/efo/EFO_0001444
ADpSGEGDFXAEGGGVR*	eye measurement	5	15	0	1	1	4.58744e-05	4.58736e-05	0.0104668	1	0.0526316	0.1	0.0761999	rs601338-rs2287921	http://www.ebi.ac.uk/efo/EFO_0004731	Other measurement	http://www.ebi.ac.uk/efo/EFO_0001444
3-methyl-2-oxovalerate	kidney stone	3	25	0	1	1	4.58744e-05	4.58737e-05	0.0104668	1	0.037037	0.0714286	0.0505637	rs1260326-rs780093	NA	NA	NA
stearate (18:0)	phospholipid measurement	3	25	1	0	1	4.58744e-05	4.58737e-05	0.0104668	1	0.037037	0.0714286	0.0505637	rs603424	http://www.ebi.ac.uk/efo/EFO_0004639	Lipid or lipoprotein measurement	http://www.ebi.ac.uk/efo/EFO_0004529
X-18601	thyroxine measurement	3	25	0	1	1	4.58744e-05	4.58737e-05	0.0104668	1	0.037037	0.0714286	0.0505637	rs2199680-rs4149056	http://www.ebi.ac.uk/efo/EFO_0005130	Other measurement	http://www.ebi.ac.uk/efo/EFO_0001444
X-12644	phospholipid measurement	3	25	0	1	1	4.58744e-05	4.58737e-05	0.0104668	1	0.037037	0.0714286	0.0505637	rs1532085-rs10468017	http://www.ebi.ac.uk/efo/EFO_0004639	Lipid or lipoprotein measurement	http://www.ebi.ac.uk/efo/EFO_0004529
3-methyl-2-oxovalerate	calcium measurement	3	25	0	1	1	4.58744e-05	4.58737e-05	0.0104668	1	0.037037	0.0714286	0.0505637	rs1260326-rs780094	http://www.ebi.ac.uk/efo/EFO_0004838	Other measurement	http://www.ebi.ac.uk/efo/EFO_0001444
gamma-glutamylglutamine	kidney stone	3	25	0	1	1	4.58744e-05	4.58737e-05	0.0104668	1	0.037037	0.0714286	0.0505637	rs1260326-rs780093	NA	NA	NA
X-12644	thyroxine measurement	3	25	0	1	1	4.58744e-05	4.58737e-05	0.0104668	1	0.037037	0.0714286	0.0505637	rs7969341-rs4149056	http://www.ebi.ac.uk/efo/EFO_0005130	Other measurement	http://www.ebi.ac.uk/efo/EFO_0001444
eicosapentaenoate (EPA; 20:5n3)	phospholipid measurement	3	25	0	1	1	4.58744e-05	4.58737e-05	0.0104668	1	0.037037	0.0714286	0.0505637	rs102275-rs174556-rs174575	http://www.ebi.ac.uk/efo/EFO_0004639	Lipid or lipoprotein measurement	http://www.ebi.ac.uk/efo/EFO_0004529
X-11204	phospholipid measurement	3	25	1	0	1	4.58744e-05	4.58737e-05	0.0104668	1	0.037037	0.0714286	0.0505637	rs10468017	http://www.ebi.ac.uk/efo/EFO_0004639	Lipid or lipoprotein measurement	http://www.ebi.ac.uk/efo/EFO_0004529
stearidonate (18:4n3)	phospholipid measurement	3	25	0	1	1	4.58744e-05	4.58737e-05	0.0104668	1	0.037037	0.0714286	0.0505637	rs102275-rs174601	http://www.ebi.ac.uk/efo/EFO_0004639	Lipid or lipoprotein measurement	http://www.ebi.ac.uk/efo/EFO_0004529
gamma-glutamylglutamine	calcium measurement	3	25	0	1	1	4.58744e-05	4.58737e-05	0.0104668	1	0.037037	0.0714286	0.0505637	rs1260326-rs780094	http://www.ebi.ac.uk/efo/EFO_0004838	Other measurement	http://www.ebi.ac.uk/efo/EFO_0001444
X-12095	thyroxine measurement	3	25	0	1	1	4.58744e-05	4.58737e-05	0.0104668	1	0.037037	0.0714286	0.0505637	rs4954192-rs6430553	http://www.ebi.ac.uk/efo/EFO_0005130	Other measurement	http://www.ebi.ac.uk/efo/EFO_0001444
glucose	HbA1c measurement	1	75	0	1	1	4.58744e-05	4.58744e-05	0.0104668	1	0.0133333	0.0263158	0.0133333	rs13431652-rs560887	http://www.ebi.ac.uk/efo/EFO_0004541	Hematological measurement	http://www.ebi.ac.uk/efo/EFO_0004503
1-eicosadienoylglycerophosphocholine*	HbA1c measurement	1	75	0	1	1	4.58744e-05	4.58744e-05	0.0104668	1	0.0133333	0.0263158	0.0133333	rs1535-rs174594	http://www.ebi.ac.uk/efo/EFO_0004541	Hematological measurement	http://www.ebi.ac.uk/efo/EFO_0004503
docosapentaenoate (n3 DPA; 22:5n3)	HbA1c measurement	1	75	0	1	1	4.58744e-05	4.58744e-05	0.0104668	1	0.0133333	0.0263158	0.0133333	rs174538-rs174594	http://www.ebi.ac.uk/efo/EFO_0004541	Hematological measurement	http://www.ebi.ac.uk/efo/EFO_0004503
3-dehydrocarnitine*	perceived unattractiveness to mosquitos measurement	19	4	0	1	1	4.6486e-05	4.64853e-05	0.0105853	1	0.0454545	0.0869565	0.0643813	rs6898270-rs1858074	http://www.ebi.ac.uk/efo/EFO_0008380	Other measurement	http://www.ebi.ac.uk/efo/EFO_0001444
1-arachidonoylglycerophosphocholine*	palmitoleic acid measurement	19	4	0	1	1	4.6486e-05	4.64853e-05	0.0105853	1	0.0454545	0.0869565	0.0643813	rs102275-rs174535	http://www.ebi.ac.uk/efo/EFO_0007973	Lipid or lipoprotein measurement	http://www.ebi.ac.uk/efo/EFO_0004529
1-arachidonoylglycerophosphocholine*	sphingolipid measurement, blood metabolite measurement	19	4	0	1	1	4.6486e-05	4.64853e-05	0.0105853	1	0.0454545	0.0869565	0.0643813	rs174547-rs174535	http://www.ebi.ac.uk/efo/EFO_0004622, http://www.ebi.ac.uk/efo/EFO_0005664	Lipid or lipoprotein measurement,Other measurement	http://www.ebi.ac.uk/efo/EFO_0001444,http://www.ebi.ac.uk/efo/EFO_0004529
1-arachidonoylglycerophosphocholine*	gamma-linolenic acid measurement	19	4	0	1	1	4.6486e-05	4.64853e-05	0.0105853	1	0.0454545	0.0869565	0.0643813	rs174546-rs174535	http://www.ebi.ac.uk/efo/EFO_0007762	Lipid or lipoprotein measurement	http://www.ebi.ac.uk/efo/EFO_0004529
1-arachidonoylglycerophosphocholine*	aortic stenosis	19	4	0	1	1	4.6486e-05	4.64853e-05	0.0105853	1	0.0454545	0.0869565	0.0643813	rs174547-rs174535	http://www.ebi.ac.uk/efo/EFO_0000266	Cardiovascular disease	http://www.ebi.ac.uk/efo/EFO_0000319
1-arachidonoylglycerophosphocholine*	phosphatidylinositol measurement	19	4	0	1	1	4.6486e-05	4.64853e-05	0.0105853	1	0.0454545	0.0869565	0.0643813	rs968567-rs174560-rs174535	http://www.ebi.ac.uk/efo/EFO_0010230	Lipid or lipoprotein measurement	http://www.ebi.ac.uk/efo/EFO_0004529
dihomo-linolenate (20:3n3 or n6)	total iron binding capacity	7	11	0	1	1	4.70977e-05	4.70968e-05	0.0107175	1	0.0588235	0.111111	0.0868621	rs174529-rs174548	http://www.ebi.ac.uk/efo/EFO_0006334	Other measurement	http://www.ebi.ac.uk/efo/EFO_0001444
dihomo-linolenate (20:3n3 or n6)	fatty acid measurement	7	11	0	1	1	4.70977e-05	4.70968e-05	0.0107175	1	0.0588235	0.111111	0.0868621	rs102275-rs174548	http://www.ebi.ac.uk/efo/EFO_0005110	Lipid or lipoprotein measurement	http://www.ebi.ac.uk/efo/EFO_0004529
1-eicosatrienoylglycerophosphocholine*	Nasal Cavity Polyp	6	13	0	1	1	4.77093e-05	4.77085e-05	0.0107933	1	0.0555556	0.105263	0.0814217	rs174548-rs174535	http://www.ebi.ac.uk/efo/EFO_1000391	Other disease	http://www.ebi.ac.uk/efo/EFO_0000408
acetylcarnitine	Nasal Cavity Polyp	6	13	0	1	1	4.77093e-05	4.77085e-05	0.0107933	1	0.0555556	0.105263	0.0814217	rs274567-rs1050152	http://www.ebi.ac.uk/efo/EFO_1000391	Other disease	http://www.ebi.ac.uk/efo/EFO_0000408
X-14189	factor VIII measurement	3	26	0	1	1	4.77093e-05	4.77086e-05	0.0107933	1	0.0357143	0.0689655	0.0487188	rs8176719-rs651007	http://www.ebi.ac.uk/efo/EFO_0004630	Hematological measurement	http://www.ebi.ac.uk/efo/EFO_0004503
stearoylcarnitine	mosquito bite reaction size measurement	3	26	0	1	1	4.77093e-05	4.77086e-05	0.0107933	1	0.0357143	0.0689655	0.0487188	rs272881-rs55722650	http://www.ebi.ac.uk/efo/EFO_0008378	Other measurement	http://www.ebi.ac.uk/efo/EFO_0001444
X-14304	factor VIII measurement	3	26	0	1	1	4.77093e-05	4.77086e-05	0.0107933	1	0.0357143	0.0689655	0.0487188	rs579459-rs8176719	http://www.ebi.ac.uk/efo/EFO_0004630	Hematological measurement	http://www.ebi.ac.uk/efo/EFO_0004503
myo-inositol	urinary metabolite measurement	3	26	0	1	1	4.77093e-05	4.77086e-05	0.0107933	1	0.0357143	0.0689655	0.0487188	rs4788439-rs17702912	http://www.ebi.ac.uk/efo/EFO_0005116	Other measurement	http://www.ebi.ac.uk/efo/EFO_0001444
X-14189	urinary metabolite measurement	3	26	0	1	1	4.77093e-05	4.77086e-05	0.0107933	1	0.0357143	0.0689655	0.0487188	rs579459-rs651007	http://www.ebi.ac.uk/efo/EFO_0005116	Other measurement	http://www.ebi.ac.uk/efo/EFO_0001444
X-11423	factor VIII measurement	3	26	0	1	1	4.77093e-05	4.77086e-05	0.0107933	1	0.0357143	0.0689655	0.0487188	rs8176719-rs651007	http://www.ebi.ac.uk/efo/EFO_0004630	Hematological measurement	http://www.ebi.ac.uk/efo/EFO_0004503
X-14304	urinary metabolite measurement	3	26	1	0	1	4.77093e-05	4.77086e-05	0.0107933	1	0.0357143	0.0689655	0.0487188	rs579459	http://www.ebi.ac.uk/efo/EFO_0005116	Other measurement	http://www.ebi.ac.uk/efo/EFO_0001444
X-11820	lipoprotein A measurement, apolipoprotein A 1 measurement	3	26	0	1	1	4.77093e-05	4.77086e-05	0.0107933	1	0.0357143	0.0689655	0.0487188	rs7412-rs445925	http://www.ebi.ac.uk/efo/EFO_0006925, http://www.ebi.ac.uk/efo/EFO_0004614	Lipid or lipoprotein measurement	http://www.ebi.ac.uk/efo/EFO_0004732
scyllo-inositol	urinary metabolite measurement	3	26	0	1	1	4.77093e-05	4.77086e-05	0.0107933	1	0.0357143	0.0689655	0.0487188	rs4787294-rs17702912	http://www.ebi.ac.uk/efo/EFO_0005116	Other measurement	http://www.ebi.ac.uk/efo/EFO_0001444
X-11423	urinary metabolite measurement	3	26	0	1	1	4.77093e-05	4.77086e-05	0.0107933	1	0.0357143	0.0689655	0.0487188	rs579459-rs651007	http://www.ebi.ac.uk/efo/EFO_0005116	Other measurement	http://www.ebi.ac.uk/efo/EFO_0001444
4-androsten-3beta,17beta-diol disulfate 2*	bilirubin measurement	2	39	1	0	1	4.77093e-05	4.77088e-05	0.0107933	1	0.025	0.0487805	0.0317009	rs4149056	http://www.ebi.ac.uk/efo/EFO_0004570	Other measurement	http://www.ebi.ac.uk/efo/EFO_0001444
cholesterol	low density lipoprotein cholesterol measurement, physical activity	2	39	0	1	1	4.77093e-05	4.77088e-05	0.0107933	1	0.025	0.0487805	0.0317009	rs7528419-rs602633	http://www.ebi.ac.uk/efo/EFO_0004611, http://www.ebi.ac.uk/efo/EFO_0003940	Lipid or lipoprotein measurement,Biological process	http://purl.obolibrary.org/obo/GO_0008150,http://www.ebi.ac.uk/efo/EFO_0004732
acetylphosphate	low density lipoprotein cholesterol measurement, physical activity	2	39	0	1	1	4.77093e-05	4.77088e-05	0.0107933	1	0.025	0.0487805	0.0317009	rs7528419-rs4970834	http://www.ebi.ac.uk/efo/EFO_0004611, http://www.ebi.ac.uk/efo/EFO_0003940	Lipid or lipoprotein measurement,Biological process	http://purl.obolibrary.org/obo/GO_0008150,http://www.ebi.ac.uk/efo/EFO_0004732
hypoxanthine	QT interval	1	78	0	1	1	4.77093e-05	4.77093e-05	0.0107933	1	0.0128205	0.0253165	0.0128205	rs6459467-rs7765828	http://www.ebi.ac.uk/efo/EFO_0004682	Cardiovascular measurement	http://www.ebi.ac.uk/efo/EFO_0004298
docosapentaenoate (n3 DPA; 22:5n3)	QT interval	1	78	0	1	1	4.77093e-05	4.77093e-05	0.0107933	1	0.0128205	0.0253165	0.0128205	rs174583-rs174538	http://www.ebi.ac.uk/efo/EFO_0004682	Cardiovascular measurement	http://www.ebi.ac.uk/efo/EFO_0004298
1-eicosadienoylglycerophosphocholine*	QT interval	1	78	0	1	1	4.77093e-05	4.77093e-05	0.0107933	1	0.0128205	0.0253165	0.0128205	rs1535-rs174583	http://www.ebi.ac.uk/efo/EFO_0004682	Cardiovascular measurement	http://www.ebi.ac.uk/efo/EFO_0004298
octadecanedioate	response to statin, LDL cholesterol change measurement	10	8	0	1	1	4.89327e-05	4.89317e-05	0.0109947	1	0.0588235	0.111111	0.0871554	rs58310495-rs1871395	http://purl.obolibrary.org/obo/GO_0036273, http://www.ebi.ac.uk/efo/EFO_0007804	Lipid or lipoprotein measurement,Response to drug	http://purl.obolibrary.org/obo/GO_0042493,http://www.ebi.ac.uk/efo/EFO_0004732
X-03094	amino acid measurement	10	8	1	0	1	4.89327e-05	4.89317e-05	0.0109947	1	0.0588235	0.111111	0.0871554	rs1260326	http://www.ebi.ac.uk/efo/EFO_0005134	Other measurement	http://www.ebi.ac.uk/efo/EFO_0001444
X-03094	diabetes mellitus, urinary albumin to creatinine ratio	10	8	0	1	1	4.89327e-05	4.89317e-05	0.0109947	1	0.0588235	0.111111	0.0871554	rs1260326-rs780093	http://www.ebi.ac.uk/efo/EFO_0000400, http://www.ebi.ac.uk/efo/EFO_0007778	Other measurement,Metabolic disorder	http://www.ebi.ac.uk/efo/EFO_0001444,http://www.ebi.ac.uk/efo/EFO_0000589
octadecanedioate	response to anticoagulant	10	8	1	0	1	4.89327e-05	4.89317e-05	0.0109947	1	0.0588235	0.111111	0.0871554	rs2108622	http://purl.obolibrary.org/obo/GO_0061476	Response to drug	http://purl.obolibrary.org/obo/GO_0042493
pyroglutamine*	amino acid measurement	10	8	0	1	1	4.89327e-05	4.89317e-05	0.0109947	1	0.0588235	0.111111	0.0871554	rs7421152-rs12613336	http://www.ebi.ac.uk/efo/EFO_0005134	Other measurement	http://www.ebi.ac.uk/efo/EFO_0001444
pyroglutamine*	blood metabolite measurement, amino acid measurement	10	8	0	1	1	4.89327e-05	4.89317e-05	0.0109947	1	0.0588235	0.111111	0.0871554	rs7421152-rs715-rs16844839	http://www.ebi.ac.uk/efo/EFO_0005664, http://www.ebi.ac.uk/efo/EFO_0005134	Other measurement	http://www.ebi.ac.uk/efo/EFO_0001444
mannose	serum alpha-1-antitrypsin measurement	16	5	1	0	1	4.89327e-05	4.89318e-05	0.0109947	1	0.05	0.0952381	0.0722918	rs1260326	http://www.ebi.ac.uk/efo/EFO_0005415	Other measurement	http://www.ebi.ac.uk/efo/EFO_0001444
mannose	non-alcoholic fatty liver disease	16	5	1	0	1	4.89327e-05	4.89318e-05	0.0109947	1	0.05	0.0952381	0.0722918	rs1260326	http://www.ebi.ac.uk/efo/EFO_0003095	Digestive system disorder	http://www.ebi.ac.uk/efo/EFO_0000405
1-arachidonoylglycerophosphoethanolamine*	type II diabetes mellitus, asthma	16	5	0	1	1	4.89327e-05	4.89318e-05	0.0109947	1	0.05	0.0952381	0.0722918	rs174578-rs174584	http://www.ebi.ac.uk/efo/EFO_0001360, http://www.ebi.ac.uk/efo/EFO_0000270	Metabolic disorder,Other disease	http://www.ebi.ac.uk/efo/EFO_0000408,http://www.ebi.ac.uk/efo/EFO_0000589
1-arachidonoylglycerophosphoethanolamine*	insulin sensitivity measurement	16	5	0	1	1	4.89327e-05	4.89318e-05	0.0109947	1	0.05	0.0952381	0.0722918	rs174578-rs174541	http://www.ebi.ac.uk/efo/EFO_0004471	Other measurement	http://www.ebi.ac.uk/efo/EFO_0001444
mannose	triglyceride measurement, blood pressure	16	5	0	1	1	4.89327e-05	4.89318e-05	0.0109947	1	0.05	0.0952381	0.0722918	rs1260326-rs780093	http://www.ebi.ac.uk/efo/EFO_0004530, http://www.ebi.ac.uk/efo/EFO_0004325	Lipid or lipoprotein measurement,Other measurement	http://www.ebi.ac.uk/efo/EFO_0001444,http://www.ebi.ac.uk/efo/EFO_0004529
1-arachidonoylglycerophosphoethanolamine*	phosphatidylcholine ether measurement	16	5	0	1	1	4.89327e-05	4.89318e-05	0.0109947	1	0.05	0.0952381	0.0722918	rs968567-rs174578-rs7943728-rs28456	http://www.ebi.ac.uk/efo/EFO_0010227	Lipid or lipoprotein measurement	http://www.ebi.ac.uk/efo/EFO_0004529
betaine	L-arginine measurement, amino acid measurement	20	4	0	1	1	4.89327e-05	4.89318e-05	0.0109947	1	0.0434783	0.0833333	0.0615108	rs7421152-rs12613336	http://www.ebi.ac.uk/efo/EFO_0006524, http://www.ebi.ac.uk/efo/EFO_0005134	Other measurement	http://www.ebi.ac.uk/efo/EFO_0001444
betaine	glycine measurement, amino acid measurement	20	4	0	1	1	4.89327e-05	4.89318e-05	0.0109947	1	0.0434783	0.0833333	0.0615108	rs7421152-rs12613336	http://www.ebi.ac.uk/efo/EFO_0009767, http://www.ebi.ac.uk/efo/EFO_0005134	Other measurement	http://www.ebi.ac.uk/efo/EFO_0001444
X-13429	response to statin	20	4	0	1	1	4.89327e-05	4.89318e-05	0.0109947	1	0.0434783	0.0833333	0.0615108	rs4149056-rs12317268	http://purl.obolibrary.org/obo/GO_0036273	Response to drug	http://purl.obolibrary.org/obo/GO_0042493
betaine	urinary potassium to creatinine ratio	20	4	0	1	1	4.89327e-05	4.89318e-05	0.0109947	1	0.0434783	0.0833333	0.0615108	rs1047891-rs715	http://www.ebi.ac.uk/efo/EFO_0009882	Other measurement	http://www.ebi.ac.uk/efo/EFO_0001444
adrenate (22:4n6)	C-reactive protein measurement, high density lipoprotein cholesterol measurement	4	20	0	1	1	4.89327e-05	4.89318e-05	0.0109947	1	0.0434783	0.0833333	0.0615108	rs174546-rs174550	http://www.ebi.ac.uk/efo/EFO_0004458, http://www.ebi.ac.uk/efo/EFO_0004612	Lipid or lipoprotein measurement,Inflammatory measurement	http://www.ebi.ac.uk/efo/EFO_0004872,http://www.ebi.ac.uk/efo/EFO_0004732
1-palmitoylglycerophosphoethanolamine	Alzheimer's disease, high density lipoprotein cholesterol measurement	4	20	0	1	1	4.89327e-05	4.89318e-05	0.0109947	1	0.0434783	0.0833333	0.0615108	rs261291-rs12905732-rs10468017	http://www.ebi.ac.uk/efo/EFO_0000249, http://www.ebi.ac.uk/efo/EFO_0004612	Lipid or lipoprotein measurement,Neurological disorder	http://www.ebi.ac.uk/efo/EFO_0000618,http://www.ebi.ac.uk/efo/EFO_0004732
X-09789	guilt measurement	4	20	0	1	1	4.89327e-05	4.89318e-05	0.0109947	1	0.0434783	0.0833333	0.0615108	rs9461218-rs556339	http://www.ebi.ac.uk/efo/EFO_0009595	Other measurement	http://www.ebi.ac.uk/efo/EFO_0001444
1-palmitoylglycerophosphoethanolamine	C-reactive protein measurement, high density lipoprotein cholesterol measurement	4	20	0	1	1	4.89327e-05	4.89318e-05	0.0109947	1	0.0434783	0.0833333	0.0615108	rs1077834-rs2070895	http://www.ebi.ac.uk/efo/EFO_0004458, http://www.ebi.ac.uk/efo/EFO_0004612	Lipid or lipoprotein measurement,Inflammatory measurement	http://www.ebi.ac.uk/efo/EFO_0004872,http://www.ebi.ac.uk/efo/EFO_0004732
adrenate (22:4n6)	low density lipoprotein cholesterol measurement, C-reactive protein measurement	4	20	0	1	1	4.89327e-05	4.89318e-05	0.0109947	1	0.0434783	0.0833333	0.0615108	rs174550-rs174574	http://www.ebi.ac.uk/efo/EFO_0004611, http://www.ebi.ac.uk/efo/EFO_0004458	Lipid or lipoprotein measurement,Inflammatory measurement	http://www.ebi.ac.uk/efo/EFO_0004872,http://www.ebi.ac.uk/efo/EFO_0004732
acetylcarnitine	body height	6	2984	1	1	2	0.0109511	4.97105e-05	0.0111625	1	0.000669344	0.00133779	0.00122802	rs1171614|rs274567-rs162892-rs7705189	http://www.ebi.ac.uk/efo/EFO_0004339	Body measurement	http://www.ebi.ac.uk/efo/EFO_0004324
1-eicosatrienoylglycerophosphocholine*	body height	6	2984	0	2	2	0.0109511	4.97105e-05	0.0111625	1	0.000669344	0.00133779	0.00122802	rs968567-rs174548-rs174544|rs1741-rs7200543	http://www.ebi.ac.uk/efo/EFO_0004339	Body measurement	http://www.ebi.ac.uk/efo/EFO_0004324
arachidonate (20:4n6)	erythrocyte count	18	937	1	1	2	0.0103162	4.98972e-05	0.0112008	1	0.00209864	0.00418848	0.0040909	rs509360|rs102275-rs174548-rs174575	http://www.ebi.ac.uk/efo/EFO_0004305	Hematological measurement	http://www.ebi.ac.uk/efo/EFO_0004503
tyrosine	haptoglobin measurement	12	7	0	1	1	5.13793e-05	5.13783e-05	0.011474	1	0.0555556	0.105263	0.0819672	rs172650-rs17286411	http://www.ebi.ac.uk/efo/EFO_0004640	Hematological measurement	http://www.ebi.ac.uk/efo/EFO_0004503
1-arachidonoylglycerophosphoinositol*	HOMA-B	12	7	0	1	1	5.13793e-05	5.13783e-05	0.011474	1	0.0555556	0.105263	0.0819672	rs174578-rs174550	http://www.ebi.ac.uk/efo/EFO_0004469	Other measurement	http://www.ebi.ac.uk/efo/EFO_0001444
1-arachidonoylglycerophosphoinositol*	phosphatidylethanolamine measurement	12	7	0	1	1	5.13793e-05	5.13783e-05	0.011474	1	0.0555556	0.105263	0.0819672	rs174578-rs1535	http://www.ebi.ac.uk/efo/EFO_0010228	Lipid or lipoprotein measurement	http://www.ebi.ac.uk/efo/EFO_0004529
dihomo-linolenate (20:3n3 or n6)	serum IgA measurement	7	12	1	0	1	5.13793e-05	5.13783e-05	0.011474	1	0.0555556	0.105263	0.0819672	rs968567	http://www.ebi.ac.uk/efo/EFO_0004912	Other measurement	http://www.ebi.ac.uk/efo/EFO_0001444
1-eicosatrienoylglycerophosphocholine*	lysophosphatidylcholine measurement	6	14	0	1	1	5.13793e-05	5.13783e-05	0.011474	1	0.0526316	0.1	0.0770421	rs968567-rs174548-rs28456	http://www.ebi.ac.uk/efo/EFO_0010224	Lipid or lipoprotein measurement	http://www.ebi.ac.uk/efo/EFO_0004529
tetradecanedioate	response to statin	21	4	0	1	1	5.13793e-05	5.13783e-05	0.011474	1	0.0416667	0.08	0.0588845	rs4149056-rs12317268	http://purl.obolibrary.org/obo/GO_0036273	Response to drug	http://purl.obolibrary.org/obo/GO_0042493
adrenate (22:4n6)	sphingomyelin measurement	4	21	0	1	1	5.13793e-05	5.13783e-05	0.011474	1	0.0416667	0.08	0.0588845	rs11320420-rs174550	http://www.ebi.ac.uk/efo/EFO_0010118	Lipid or lipoprotein measurement	http://www.ebi.ac.uk/efo/EFO_0004529
adrenate (22:4n6)	total cholesterol measurement, diastolic blood pressure, triglyceride measurement, systolic blood pressure, hematocrit, ventricular rate measurement, glucose measurement, body mass index, high density lipoprotein cholesterol measurement	4	21	0	1	1	5.13793e-05	5.13783e-05	0.011474	1	0.0416667	0.08	0.0588845	rs174547-rs174550	http://www.ebi.ac.uk/efo/EFO_0004574, http://www.ebi.ac.uk/efo/EFO_0006336, http://www.ebi.ac.uk/efo/EFO_0004530, http://www.ebi.ac.uk/efo/EFO_0006335, http://www.ebi.ac.uk/efo/EFO_0004348, http://www.ebi.ac.uk/efo/EFO_0007928, http://www.ebi.ac.uk/efo/EFO_0004468, http://www.ebi.ac.uk/efo/EFO_0004340, http://www.ebi.ac.uk/efo/EFO_0004612	Other measurement,Hematological measurement,Lipid or lipoprotein measurement,Cardiovascular measurement,Body measurement	http://www.ebi.ac.uk/efo/EFO_0001444,http://www.ebi.ac.uk/efo/EFO_0004324,http://www.ebi.ac.uk/efo/EFO_0004503,http://www.ebi.ac.uk/efo/EFO_0004298,http://www.ebi.ac.uk/efo/EFO_0004732,http://www.ebi.ac.uk/efo/EFO_0004529
adrenate (22:4n6)	triglyceride measurement, C-reactive protein measurement	4	21	0	1	1	5.13793e-05	5.13783e-05	0.011474	1	0.0416667	0.08	0.0588845	rs174546-rs174550	http://www.ebi.ac.uk/efo/EFO_0004530, http://www.ebi.ac.uk/efo/EFO_0004458	Lipid or lipoprotein measurement,Inflammatory measurement	http://www.ebi.ac.uk/efo/EFO_0004872,http://www.ebi.ac.uk/efo/EFO_0004529
X-13477	creatinine measurement, chronic kidney disease	4	21	0	1	1	5.13793e-05	5.13783e-05	0.011474	1	0.0416667	0.08	0.0588845	rs10206899-rs17350125-rs13538	http://www.ebi.ac.uk/efo/EFO_0004518, http://www.ebi.ac.uk/efo/EFO_0003884	Other measurement,Other disease	http://www.ebi.ac.uk/efo/EFO_0000408,http://www.ebi.ac.uk/efo/EFO_0001444
1-palmitoylglycerophosphoethanolamine	total cholesterol measurement, diastolic blood pressure, triglyceride measurement, systolic blood pressure, hematocrit, ventricular rate measurement, glucose measurement, body mass index, high density lipoprotein cholesterol measurement	4	21	0	1	1	5.13793e-05	5.13783e-05	0.011474	1	0.0416667	0.08	0.0588845	rs261332-rs2070895	http://www.ebi.ac.uk/efo/EFO_0004574, http://www.ebi.ac.uk/efo/EFO_0006336, http://www.ebi.ac.uk/efo/EFO_0004530, http://www.ebi.ac.uk/efo/EFO_0006335, http://www.ebi.ac.uk/efo/EFO_0004348, http://www.ebi.ac.uk/efo/EFO_0007928, http://www.ebi.ac.uk/efo/EFO_0004468, http://www.ebi.ac.uk/efo/EFO_0004340, http://www.ebi.ac.uk/efo/EFO_0004612	Other measurement,Hematological measurement,Lipid or lipoprotein measurement,Cardiovascular measurement,Body measurement	http://www.ebi.ac.uk/efo/EFO_0001444,http://www.ebi.ac.uk/efo/EFO_0004324,http://www.ebi.ac.uk/efo/EFO_0004503,http://www.ebi.ac.uk/efo/EFO_0004298,http://www.ebi.ac.uk/efo/EFO_0004732,http://www.ebi.ac.uk/efo/EFO_0004529
glycine	glutamine measurement, amino acid measurement	28	3	0	1	1	5.13793e-05	5.13784e-05	0.011474	1	0.0333333	0.0645161	0.0454048	rs7421152-rs12613336	http://www.ebi.ac.uk/efo/EFO_0009768, http://www.ebi.ac.uk/efo/EFO_0005134	Other measurement	http://www.ebi.ac.uk/efo/EFO_0001444
glycine	macular telangiectasia type 2	28	3	1	0	1	5.13793e-05	5.13784e-05	0.011474	1	0.0333333	0.0645161	0.0454048	rs715	http://www.ebi.ac.uk/efo/EFO_1002009	Neurological disorder	http://www.ebi.ac.uk/efo/EFO_0000618
myo-inositol	potassium measurement	3	28	0	1	1	5.13793e-05	5.13784e-05	0.011474	1	0.0333333	0.0645161	0.0454048	rs10854166-rs4808136	http://www.ebi.ac.uk/efo/EFO_0009283	Other measurement	http://www.ebi.ac.uk/efo/EFO_0001444
gamma-glutamylglutamine	L lactate dehydrogenase measurement	3	28	0	1	1	5.13793e-05	5.13784e-05	0.011474	1	0.0333333	0.0645161	0.0454048	rs6547692-rs1260326	http://www.ebi.ac.uk/efo/EFO_0004808	Hematological measurement	http://www.ebi.ac.uk/efo/EFO_0004503
3-methyl-2-oxovalerate	L lactate dehydrogenase measurement	3	28	0	1	1	5.13793e-05	5.13784e-05	0.011474	1	0.0333333	0.0645161	0.0454048	rs6547692-rs1260326	http://www.ebi.ac.uk/efo/EFO_0004808	Hematological measurement	http://www.ebi.ac.uk/efo/EFO_0004503
ADpSGEGDFXAEGGGVR*	large artery stroke, coronary heart disease	5	17	0	1	1	5.19909e-05	5.19899e-05	0.0115847	1	0.047619	0.0909091	0.0687623	rs579459-rs651007	http://www.ebi.ac.uk/efo/EFO_0005524, http://www.ebi.ac.uk/efo/EFO_0001645	Cardiovascular disease	http://www.ebi.ac.uk/efo/EFO_0000319
X-11470	17-hydroxyprogesterone measurement	5	17	0	1	1	5.19909e-05	5.19899e-05	0.0115847	1	0.047619	0.0909091	0.0687623	rs114811870-rs6929324	http://www.ebi.ac.uk/efo/EFO_0010220	Other measurement	http://www.ebi.ac.uk/efo/EFO_0001444
X-11440	treatment refractory schizophrenia, response to clozapine	17	5	0	1	1	5.19909e-05	5.19899e-05	0.0115847	1	0.047619	0.0909091	0.0687623	rs3732218-rs2011425	http://www.ebi.ac.uk/efo/EFO_0004609, http://purl.obolibrary.org/obo/GO_0097338	Neurological disorder,Response to drug	http://purl.obolibrary.org/obo/GO_0042493,http://www.ebi.ac.uk/efo/EFO_0000618
1-eicosadienoylglycerophosphocholine*	alcohol consumption measurement, high density lipoprotein cholesterol measurement	1	85	0	1	1	5.19909e-05	5.19909e-05	0.0115847	1	0.0117647	0.0232558	0.0117647	rs1535-rs174566	http://www.ebi.ac.uk/efo/EFO_0007878, http://www.ebi.ac.uk/efo/EFO_0004612	Lipid or lipoprotein measurement,Other measurement	http://www.ebi.ac.uk/efo/EFO_0001444,http://www.ebi.ac.uk/efo/EFO_0004732
1-eicosadienoylglycerophosphocholine*	resting heart rate	1	85	0	1	1	5.19909e-05	5.19909e-05	0.0115847	1	0.0117647	0.0232558	0.0117647	rs174536-rs1535	http://www.ebi.ac.uk/efo/EFO_0004351	Cardiovascular measurement	http://www.ebi.ac.uk/efo/EFO_0004298
docosapentaenoate (n3 DPA; 22:5n3)	resting heart rate	1	85	0	1	1	5.19909e-05	5.19909e-05	0.0115847	1	0.0117647	0.0232558	0.0117647	rs174536-rs174538	http://www.ebi.ac.uk/efo/EFO_0004351	Cardiovascular measurement	http://www.ebi.ac.uk/efo/EFO_0004298
docosapentaenoate (n3 DPA; 22:5n3)	alcohol consumption measurement, high density lipoprotein cholesterol measurement	1	85	0	1	1	5.19909e-05	5.19909e-05	0.0115847	1	0.0117647	0.0232558	0.0117647	rs174566-rs174538	http://www.ebi.ac.uk/efo/EFO_0007878, http://www.ebi.ac.uk/efo/EFO_0004612	Lipid or lipoprotein measurement,Other measurement	http://www.ebi.ac.uk/efo/EFO_0001444,http://www.ebi.ac.uk/efo/EFO_0004732
X-12092	NG-monomethyl-arginine measurement	43	2	1	0	1	5.26026e-05	5.26019e-05	0.0117171	1	0.0227273	0.0444444	0.0287822	rs8101881	http://www.ebi.ac.uk/efo/EFO_0010510	Other measurement	http://www.ebi.ac.uk/efo/EFO_0001444
glutaroyl carnitine	low density lipoprotein cholesterol measurement	29	593	0	2	2	0.0105187	5.2978e-05	0.0117593	1	0.00322581	0.00643087	0.00636509	rs1981524-rs1016988|rs8056893-rs112595563	http://www.ebi.ac.uk/efo/EFO_0004611	Lipid or lipoprotein measurement	http://www.ebi.ac.uk/efo/EFO_0004732
X-10395	triglyceride measurement, high density lipoprotein cholesterol measurement	3	29	0	1	1	5.32143e-05	5.32134e-05	0.0117593	1	0.0322581	0.0625	0.0439112	rs173539-rs1800775	http://www.ebi.ac.uk/efo/EFO_0004530, http://www.ebi.ac.uk/efo/EFO_0004612	Lipid or lipoprotein measurement	http://www.ebi.ac.uk/efo/EFO_0004732,http://www.ebi.ac.uk/efo/EFO_0004529
stearidonate (18:4n3)	gallstones	3	29	0	1	1	5.32143e-05	5.32134e-05	0.0117593	1	0.0322581	0.0625	0.0439112	rs174567-rs174601	http://www.ebi.ac.uk/efo/EFO_0004210	Digestive system disorder	http://www.ebi.ac.uk/efo/EFO_0000405
3-methyl-2-oxovalerate	cups of coffee per day measurement	3	29	1	0	1	5.32143e-05	5.32134e-05	0.0117593	1	0.0322581	0.0625	0.0439112	rs1260326	http://www.ebi.ac.uk/efo/EFO_0006782	Other measurement	http://www.ebi.ac.uk/efo/EFO_0001444
X-12850	gallstones	3	29	0	1	1	5.32143e-05	5.32134e-05	0.0117593	1	0.0322581	0.0625	0.0439112	rs212100-rs2547231	http://www.ebi.ac.uk/efo/EFO_0004210	Digestive system disorder	http://www.ebi.ac.uk/efo/EFO_0000405
stearidonate (18:4n3)	sphingolipid measurement	3	29	0	1	1	5.32143e-05	5.32134e-05	0.0117593	1	0.0322581	0.0625	0.0439112	rs174601-rs174455	http://www.ebi.ac.uk/efo/EFO_0004622	Lipid or lipoprotein measurement	http://www.ebi.ac.uk/efo/EFO_0004529
eicosapentaenoate (EPA; 20:5n3)	gallstones	3	29	0	1	1	5.32143e-05	5.32134e-05	0.0117593	1	0.0322581	0.0625	0.0439112	rs174567-rs174556-rs174575	http://www.ebi.ac.uk/efo/EFO_0004210	Digestive system disorder	http://www.ebi.ac.uk/efo/EFO_0000405
dehydroisoandrosterone sulfate (DHEA-S)	gallstones	3	29	0	1	1	5.32143e-05	5.32134e-05	0.0117593	1	0.0322581	0.0625	0.0439112	rs212100-rs296396	http://www.ebi.ac.uk/efo/EFO_0004210	Digestive system disorder	http://www.ebi.ac.uk/efo/EFO_0000405
X-11820	triglyceride measurement, high density lipoprotein cholesterol measurement	3	29	1	0	1	5.32143e-05	5.32134e-05	0.0117593	1	0.0322581	0.0625	0.0439112	rs439401	http://www.ebi.ac.uk/efo/EFO_0004530, http://www.ebi.ac.uk/efo/EFO_0004612	Lipid or lipoprotein measurement	http://www.ebi.ac.uk/efo/EFO_0004732,http://www.ebi.ac.uk/efo/EFO_0004529
gamma-glutamylglutamine	gallstones	3	29	1	0	1	5.32143e-05	5.32134e-05	0.0117593	1	0.0322581	0.0625	0.0439112	rs1260326	http://www.ebi.ac.uk/efo/EFO_0004210	Digestive system disorder	http://www.ebi.ac.uk/efo/EFO_0000405
3-methyl-2-oxovalerate	gallstones	3	29	1	0	1	5.32143e-05	5.32134e-05	0.0117593	1	0.0322581	0.0625	0.0439112	rs1260326	http://www.ebi.ac.uk/efo/EFO_0004210	Digestive system disorder	http://www.ebi.ac.uk/efo/EFO_0000405
gamma-glutamylglutamine	cups of coffee per day measurement	3	29	1	0	1	5.32143e-05	5.32134e-05	0.0117593	1	0.0322581	0.0625	0.0439112	rs1260326	http://www.ebi.ac.uk/efo/EFO_0006782	Other measurement	http://www.ebi.ac.uk/efo/EFO_0001444
X-18601	gallstones	3	29	0	1	1	5.32143e-05	5.32134e-05	0.0117593	1	0.0322581	0.0625	0.0439112	rs212100-rs296381	http://www.ebi.ac.uk/efo/EFO_0004210	Digestive system disorder	http://www.ebi.ac.uk/efo/EFO_0000405
glutaroyl carnitine	glutamine measurement, amino acid measurement	29	3	0	1	1	5.32143e-05	5.32134e-05	0.0117593	1	0.0322581	0.0625	0.0439112	rs7421152-rs12613336	http://www.ebi.ac.uk/efo/EFO_0009768, http://www.ebi.ac.uk/efo/EFO_0005134	Other measurement	http://www.ebi.ac.uk/efo/EFO_0001444
glutaroyl carnitine	macular telangiectasia type 2	29	3	1	0	1	5.32143e-05	5.32134e-05	0.0117593	1	0.0322581	0.0625	0.0439112	rs715	http://www.ebi.ac.uk/efo/EFO_1002009	Neurological disorder	http://www.ebi.ac.uk/efo/EFO_0000618
deoxycholate	sleep duration, low density lipoprotein cholesterol measurement	1	87	0	1	1	5.32143e-05	5.32143e-05	0.0117593	1	0.0114943	0.0227273	0.0114943	rs13253288-rs8192870	http://www.ebi.ac.uk/efo/EFO_0005271, http://www.ebi.ac.uk/efo/EFO_0004611	Lipid or lipoprotein measurement,Other measurement	http://www.ebi.ac.uk/efo/EFO_0001444,http://www.ebi.ac.uk/efo/EFO_0004732
1-oleoylglycerophosphoethanolamine	sleep duration, triglyceride measurement	1	87	0	1	1	5.32143e-05	5.32143e-05	0.0117593	1	0.0114943	0.0227273	0.0114943	rs261334-rs2070895	http://www.ebi.ac.uk/efo/EFO_0005271, http://www.ebi.ac.uk/efo/EFO_0004530	Lipid or lipoprotein measurement,Other measurement	http://www.ebi.ac.uk/efo/EFO_0001444,http://www.ebi.ac.uk/efo/EFO_0004529
1-oleoylglycerol (1-monoolein)	sleep duration, triglyceride measurement	1	87	1	0	1	5.32143e-05	5.32143e-05	0.0117593	1	0.0114943	0.0227273	0.0114943	rs964184	http://www.ebi.ac.uk/efo/EFO_0005271, http://www.ebi.ac.uk/efo/EFO_0004530	Lipid or lipoprotein measurement,Other measurement	http://www.ebi.ac.uk/efo/EFO_0001444,http://www.ebi.ac.uk/efo/EFO_0004529
1-eicosadienoylglycerophosphocholine*	sleep duration, triglyceride measurement	1	87	0	1	1	5.32143e-05	5.32143e-05	0.0117593	1	0.0114943	0.0227273	0.0114943	rs1535-rs174551	http://www.ebi.ac.uk/efo/EFO_0005271, http://www.ebi.ac.uk/efo/EFO_0004530	Lipid or lipoprotein measurement,Other measurement	http://www.ebi.ac.uk/efo/EFO_0001444,http://www.ebi.ac.uk/efo/EFO_0004529
1-eicosadienoylglycerophosphocholine*	sleep duration, low density lipoprotein cholesterol measurement	1	87	0	1	1	5.32143e-05	5.32143e-05	0.0117593	1	0.0114943	0.0227273	0.0114943	rs1535-rs28456	http://www.ebi.ac.uk/efo/EFO_0005271, http://www.ebi.ac.uk/efo/EFO_0004611	Lipid or lipoprotein measurement,Other measurement	http://www.ebi.ac.uk/efo/EFO_0001444,http://www.ebi.ac.uk/efo/EFO_0004732
docosapentaenoate (n3 DPA; 22:5n3)	sleep duration, triglyceride measurement	1	87	0	1	1	5.32143e-05	5.32143e-05	0.0117593	1	0.0114943	0.0227273	0.0114943	rs174538-rs174551	http://www.ebi.ac.uk/efo/EFO_0005271, http://www.ebi.ac.uk/efo/EFO_0004530	Lipid or lipoprotein measurement,Other measurement	http://www.ebi.ac.uk/efo/EFO_0001444,http://www.ebi.ac.uk/efo/EFO_0004529
2-methylbutyroylcarnitine	sleep duration, low density lipoprotein cholesterol measurement	1	87	1	0	1	5.32143e-05	5.32143e-05	0.0117593	1	0.0114943	0.0227273	0.0114943	rs662138	http://www.ebi.ac.uk/efo/EFO_0005271, http://www.ebi.ac.uk/efo/EFO_0004611	Lipid or lipoprotein measurement,Other measurement	http://www.ebi.ac.uk/efo/EFO_0001444,http://www.ebi.ac.uk/efo/EFO_0004732
docosapentaenoate (n3 DPA; 22:5n3)	sleep duration, low density lipoprotein cholesterol measurement	1	87	0	1	1	5.32143e-05	5.32143e-05	0.0117593	1	0.0114943	0.0227273	0.0114943	rs174538-rs28456	http://www.ebi.ac.uk/efo/EFO_0005271, http://www.ebi.ac.uk/efo/EFO_0004611	Lipid or lipoprotein measurement,Other measurement	http://www.ebi.ac.uk/efo/EFO_0001444,http://www.ebi.ac.uk/efo/EFO_0004732
pantothenate	sleep duration, triglyceride measurement	1	87	0	1	1	5.32143e-05	5.32143e-05	0.0117593	1	0.0114943	0.0227273	0.0114943	rs1275539-rs1395	http://www.ebi.ac.uk/efo/EFO_0005271, http://www.ebi.ac.uk/efo/EFO_0004530	Lipid or lipoprotein measurement,Other measurement	http://www.ebi.ac.uk/efo/EFO_0001444,http://www.ebi.ac.uk/efo/EFO_0004529
1-stearoylglycerophosphoethanolamine	sleep duration, triglyceride measurement	1	87	0	1	1	5.32143e-05	5.32143e-05	0.0117593	1	0.0114943	0.0227273	0.0114943	rs261334-rs588136	http://www.ebi.ac.uk/efo/EFO_0005271, http://www.ebi.ac.uk/efo/EFO_0004530	Lipid or lipoprotein measurement,Other measurement	http://www.ebi.ac.uk/efo/EFO_0001444,http://www.ebi.ac.uk/efo/EFO_0004529
3-dehydrocarnitine*	mean corpuscular hemoglobin	19	918	0	2	2	0.0106685	5.35142e-05	0.0118218	1	0.00213904	0.00426894	0.00417614	rs6867325-rs273909|rs11239537-rs2291428	http://www.ebi.ac.uk/efo/EFO_0004527	Hematological measurement	http://www.ebi.ac.uk/efo/EFO_0004503
1-linoleoylglycerophosphoethanolamine*	fatty acid measurement	8	11	0	1	1	5.38259e-05	5.38248e-05	0.0118528	1	0.0555556	0.105263	0.0822898	rs102275-rs174535	http://www.ebi.ac.uk/efo/EFO_0005110	Lipid or lipoprotein measurement	http://www.ebi.ac.uk/efo/EFO_0004529
1-linoleoylglycerophosphoethanolamine*	total iron binding capacity	8	11	0	1	1	5.38259e-05	5.38248e-05	0.0118528	1	0.0555556	0.105263	0.0822898	rs174529-rs174535	http://www.ebi.ac.uk/efo/EFO_0006334	Other measurement	http://www.ebi.ac.uk/efo/EFO_0001444
serine	amino acid measurement	11	8	0	1	1	5.38259e-05	5.38248e-05	0.0118528	1	0.0555556	0.105263	0.0822898	rs7421152-rs12613336	http://www.ebi.ac.uk/efo/EFO_0005134	Other measurement	http://www.ebi.ac.uk/efo/EFO_0001444
proline	amino acid measurement	11	8	0	1	1	5.38259e-05	5.38248e-05	0.0118528	1	0.0555556	0.105263	0.0822898	rs2238732-rs5747934	http://www.ebi.ac.uk/efo/EFO_0005134	Other measurement	http://www.ebi.ac.uk/efo/EFO_0001444
adrenate (22:4n6)	body mass index, fasting blood glucose measurement	4	22	1	0	1	5.38259e-05	5.38249e-05	0.0118528	1	0.04	0.0769231	0.0564726	rs174550	http://www.ebi.ac.uk/efo/EFO_0004340, http://www.ebi.ac.uk/efo/EFO_0004465	Other measurement,Body measurement	http://www.ebi.ac.uk/efo/EFO_0001444,http://www.ebi.ac.uk/efo/EFO_0004324
X-12063	AR-C124910XX¬†measurement, acute coronary syndrome	44	2	0	1	1	5.38259e-05	5.38252e-05	0.0118528	1	0.0222222	0.0434783	0.0281345	rs4149076-rs113681054-rs4149056	http://www.ebi.ac.uk/efo/EFO_0007020, http://www.ebi.ac.uk/efo/EFO_0005672	Cardiovascular disease,Other measurement	http://www.ebi.ac.uk/efo/EFO_0001444,http://www.ebi.ac.uk/efo/EFO_0000319
X-12063	lysophosphatidylethanolamine 20:4 measurement	44	2	1	0	1	5.38259e-05	5.38252e-05	0.0118528	1	0.0222222	0.0434783	0.0281345	rs4149056	http://www.ebi.ac.uk/efo/EFO_0010370	Lipid or lipoprotein measurement	http://www.ebi.ac.uk/efo/EFO_0004529
X-12063	clinical laboratory measurement, bilirubin measurement	44	2	0	1	1	5.38259e-05	5.38252e-05	0.0118528	1	0.0222222	0.0434783	0.0281345	rs4149076-rs4149081-rs4149056	http://www.ebi.ac.uk/efo/EFO_0004297, http://www.ebi.ac.uk/efo/EFO_0004570	Other measurement	http://www.ebi.ac.uk/efo/EFO_0001444
acetylphosphate	myocardial infarction	2	44	0	1	1	5.38259e-05	5.38252e-05	0.0118528	1	0.0222222	0.0434783	0.0281345	rs7528419-rs4970834	http://www.ebi.ac.uk/efo/EFO_0000612	Cardiovascular disease	http://www.ebi.ac.uk/efo/EFO_0000319
cholesterol	myocardial infarction	2	44	0	1	1	5.38259e-05	5.38252e-05	0.0118528	1	0.0222222	0.0434783	0.0281345	rs7528419-rs602633	http://www.ebi.ac.uk/efo/EFO_0000612	Cardiovascular disease	http://www.ebi.ac.uk/efo/EFO_0000319
carnitine	diastolic blood pressure	32	545	0	2	2	0.0106673	5.46526e-05	0.0120312	1	0.00347826	0.00693241	0.00687663	rs6919440-rs2396004|rs419291-rs12521868	http://www.ebi.ac.uk/efo/EFO_0006336	Other measurement	http://www.ebi.ac.uk/efo/EFO_0001444
X-11261	acylcarnitine measurement, blood metabolite measurement	10	9	1	0	1	5.50492e-05	5.5048e-05	0.0120345	1	0.0555556	0.105263	0.0824404	rs1171614	http://www.ebi.ac.uk/efo/EFO_0005059, http://www.ebi.ac.uk/efo/EFO_0005664	Other measurement	http://www.ebi.ac.uk/efo/EFO_0001444
pyroglutamine*	serine measurement, amino acid measurement	10	9	0	1	1	5.50492e-05	5.5048e-05	0.0120345	1	0.0555556	0.105263	0.0824404	rs7421152-rs12613336	http://www.ebi.ac.uk/efo/EFO_0009774, http://www.ebi.ac.uk/efo/EFO_0005134	Other measurement	http://www.ebi.ac.uk/efo/EFO_0001444
X-03094	bitter beverage consumption measurement	10	9	1	0	1	5.50492e-05	5.5048e-05	0.0120345	1	0.0555556	0.105263	0.0824404	rs1260326	http://www.ebi.ac.uk/efo/EFO_0010089	Other measurement	http://www.ebi.ac.uk/efo/EFO_0001444
X-02269	sex hormone-binding globulin measurement	6	15	0	1	1	5.50492e-05	5.50481e-05	0.0120345	1	0.05	0.0952381	0.073104	rs2199680-rs4149056	http://www.ebi.ac.uk/efo/EFO_0004696	Other measurement	http://www.ebi.ac.uk/efo/EFO_0001444
1-eicosatrienoylglycerophosphocholine*	P wave duration	6	15	0	1	1	5.50492e-05	5.50481e-05	0.0120345	1	0.05	0.0952381	0.073104	rs174577-rs174548	http://www.ebi.ac.uk/efo/EFO_0005094	Cardiovascular measurement	http://www.ebi.ac.uk/efo/EFO_0004298
X-11469	sex hormone-binding globulin measurement	6	15	0	1	1	5.50492e-05	5.50481e-05	0.0120345	1	0.05	0.0952381	0.073104	rs4149081-rs4149056	http://www.ebi.ac.uk/efo/EFO_0004696	Other measurement	http://www.ebi.ac.uk/efo/EFO_0001444
X-12844	sex hormone-binding globulin measurement	6	15	0	1	1	5.50492e-05	5.50481e-05	0.0120345	1	0.05	0.0952381	0.073104	rs293428-rs430200	http://www.ebi.ac.uk/efo/EFO_0004696	Other measurement	http://www.ebi.ac.uk/efo/EFO_0001444
X-14626	sex hormone-binding globulin measurement	6	15	0	1	1	5.50492e-05	5.50481e-05	0.0120345	1	0.05	0.0952381	0.073104	rs4149056-rs12317268	http://www.ebi.ac.uk/efo/EFO_0004696	Other measurement	http://www.ebi.ac.uk/efo/EFO_0001444
arachidonate (20:4n6)	phosphatidylcholine ether measurement	18	5	0	1	1	5.50492e-05	5.50481e-05	0.0120345	1	0.0454545	0.0869565	0.0655593	rs7943728-rs174548-rs174575-rs28456-rs174627	http://www.ebi.ac.uk/efo/EFO_0010227	Lipid or lipoprotein measurement	http://www.ebi.ac.uk/efo/EFO_0004529
N-acetylglycine	amino acid measurement, threonine measurement	18	5	0	1	1	5.50492e-05	5.50481e-05	0.0120345	1	0.0454545	0.0869565	0.0655593	rs7421152-rs12613336	http://www.ebi.ac.uk/efo/EFO_0005134, http://www.ebi.ac.uk/efo/EFO_0009775	Other measurement	http://www.ebi.ac.uk/efo/EFO_0001444
arachidonate (20:4n6)	lysophosphatidylethanolamine measurement	18	5	0	1	1	5.50492e-05	5.50481e-05	0.0120345	1	0.0454545	0.0869565	0.0655593	rs174548-rs174575-rs28456	http://www.ebi.ac.uk/efo/EFO_0010225	Lipid or lipoprotein measurement	http://www.ebi.ac.uk/efo/EFO_0004529
arachidonate (20:4n6)	type II diabetes mellitus, asthma	18	5	0	1	1	5.50492e-05	5.50481e-05	0.0120345	1	0.0454545	0.0869565	0.0655593	rs174584-rs174548-rs174575	http://www.ebi.ac.uk/efo/EFO_0001360, http://www.ebi.ac.uk/efo/EFO_0000270	Metabolic disorder,Other disease	http://www.ebi.ac.uk/efo/EFO_0000408,http://www.ebi.ac.uk/efo/EFO_0000589
arachidonate (20:4n6)	insulin sensitivity measurement	18	5	0	1	1	5.50492e-05	5.50481e-05	0.0120345	1	0.0454545	0.0869565	0.0655593	rs174548-rs174575-rs174541	http://www.ebi.ac.uk/efo/EFO_0004471	Other measurement	http://www.ebi.ac.uk/efo/EFO_0001444
N-acetylglycine	insulin sensitivity measurement	18	5	1	0	1	5.50492e-05	5.50481e-05	0.0120345	1	0.0454545	0.0869565	0.0655593	rs715	http://www.ebi.ac.uk/efo/EFO_0004471	Other measurement	http://www.ebi.ac.uk/efo/EFO_0001444
eicosapentaenoate (EPA; 20:5n3)	chronic kidney disease, serum metabolite measurement	3	30	0	1	1	5.50492e-05	5.50483e-05	0.0120345	1	0.03125	0.0606061	0.0425125	rs102275-rs7943728-rs174556-rs174575	http://www.ebi.ac.uk/efo/EFO_0003884, http://www.ebi.ac.uk/efo/EFO_0005653	Other measurement,Other disease	http://www.ebi.ac.uk/efo/EFO_0000408,http://www.ebi.ac.uk/efo/EFO_0001444
stearate (18:0)	chronic kidney disease, serum metabolite measurement	3	30	1	0	1	5.50492e-05	5.50483e-05	0.0120345	1	0.03125	0.0606061	0.0425125	rs603424	http://www.ebi.ac.uk/efo/EFO_0003884, http://www.ebi.ac.uk/efo/EFO_0005653	Other measurement,Other disease	http://www.ebi.ac.uk/efo/EFO_0000408,http://www.ebi.ac.uk/efo/EFO_0001444
stearidonate (18:4n3)	chronic kidney disease, serum metabolite measurement	3	30	0	1	1	5.50492e-05	5.50483e-05	0.0120345	1	0.03125	0.0606061	0.0425125	rs102275-rs174601	http://www.ebi.ac.uk/efo/EFO_0003884, http://www.ebi.ac.uk/efo/EFO_0005653	Other measurement,Other disease	http://www.ebi.ac.uk/efo/EFO_0000408,http://www.ebi.ac.uk/efo/EFO_0001444
X-11538	response to antineoplastic agent	30	3	0	1	1	5.50492e-05	5.50483e-05	0.0120345	1	0.03125	0.0606061	0.0425125	rs11045879-rs1871395	http://purl.obolibrary.org/obo/GO_0097327	Response to drug	http://purl.obolibrary.org/obo/GO_0042493
X-11538	vitamin E measurement	30	3	1	0	1	5.50492e-05	5.50483e-05	0.0120345	1	0.03125	0.0606061	0.0425125	rs2108622	http://www.ebi.ac.uk/efo/EFO_0004867	Other measurement	http://www.ebi.ac.uk/efo/EFO_0001444
cholesterol	coronary heart disease	2	45	0	1	1	5.50492e-05	5.50485e-05	0.0120345	1	0.0217391	0.0425532	0.0275154	rs646776-rs602633	http://www.ebi.ac.uk/efo/EFO_0001645	Cardiovascular disease	http://www.ebi.ac.uk/efo/EFO_0000319
1-linoleoylglycerol (1-monolinolein)	coronary heart disease	2	45	1	0	1	5.50492e-05	5.50485e-05	0.0120345	1	0.0217391	0.0425532	0.0275154	rs964184	http://www.ebi.ac.uk/efo/EFO_0001645	Cardiovascular disease	http://www.ebi.ac.uk/efo/EFO_0000319
acetylphosphate	coronary heart disease	2	45	0	1	1	5.50492e-05	5.50485e-05	0.0120345	1	0.0217391	0.0425532	0.0275154	rs646776-rs4970834	http://www.ebi.ac.uk/efo/EFO_0001645	Cardiovascular disease	http://www.ebi.ac.uk/efo/EFO_0000319
dihomo-linolenate (20:3n3 or n6)	Nasal Cavity Polyp	7	13	0	1	1	5.56609e-05	5.56597e-05	0.0121569	1	0.0526316	0.1	0.0775827	rs174548-rs174535	http://www.ebi.ac.uk/efo/EFO_1000391	Other disease	http://www.ebi.ac.uk/efo/EFO_0000408
docosapentaenoate (n3 DPA; 22:5n3)	adult onset asthma	1	91	0	1	1	5.56609e-05	5.56609e-05	0.0121569	1	0.010989	0.0217391	0.010989	rs174538-rs174584	http://www.ebi.ac.uk/efo/EFO_1002011	Other disease	http://www.ebi.ac.uk/efo/EFO_0000408
1-eicosadienoylglycerophosphocholine*	adult onset asthma	1	91	0	1	1	5.56609e-05	5.56609e-05	0.0121569	1	0.010989	0.0217391	0.010989	rs1535-rs174584	http://www.ebi.ac.uk/efo/EFO_1002011	Other disease	http://www.ebi.ac.uk/efo/EFO_0000408
1-arachidonoylglycerophosphocholine*	erythrocyte count	19	937	1	1	2	0.0108894	5.57462e-05	0.0121717	1	0.00209644	0.0041841	0.00409276	rs509360|rs102275-rs174535	http://www.ebi.ac.uk/efo/EFO_0004305	Hematological measurement	http://www.ebi.ac.uk/efo/EFO_0004503
adrenate (22:4n6)	total cholesterol measurement, hematocrit, stroke, ventricular rate measurement, coronary heart disease, body mass index, atrial fibrillation, high density lipoprotein cholesterol measurement, cancer, diastolic blood pressure, triglyceride measurement, systolic blood pressure, heart failure, diabetes mellitus, glucose measurement, mortality	4	23	0	1	1	5.62726e-05	5.62714e-05	0.0122712	1	0.0384615	0.0740741	0.0542501	rs174547-rs174550	http://www.ebi.ac.uk/efo/EFO_0004574, http://www.ebi.ac.uk/efo/EFO_0004348, http://www.ebi.ac.uk/efo/EFO_0000712, http://www.ebi.ac.uk/efo/EFO_0007928, http://www.ebi.ac.uk/efo/EFO_0001645, http://www.ebi.ac.uk/efo/EFO_0004340, http://www.ebi.ac.uk/efo/EFO_0000275, http://www.ebi.ac.uk/efo/EFO_0004612, http://www.ebi.ac.uk/efo/EFO_0000311, http://www.ebi.ac.uk/efo/EFO_0006336, http://www.ebi.ac.uk/efo/EFO_0004530, http://www.ebi.ac.uk/efo/EFO_0006335, http://www.ebi.ac.uk/efo/EFO_0003144, http://www.ebi.ac.uk/efo/EFO_0000400, http://www.ebi.ac.uk/efo/EFO_0004468, http://www.ebi.ac.uk/efo/EFO_0004352	Other measurement,Cancer,Hematological measurement,Lipid or lipoprotein measurement,Cardiovascular measurement,Body measurement,Cardiovascular disease,Metabolic disorder	http://www.ebi.ac.uk/efo/EFO_0004324,http://www.ebi.ac.uk/efo/EFO_0001444,http://www.ebi.ac.uk/efo/EFO_0000616,http://www.ebi.ac.uk/efo/EFO_0004503,http://www.ebi.ac.uk/efo/EFO_0004298,http://www.ebi.ac.uk/efo/EFO_0000589,http://www.ebi.ac.uk/efo/EFO_0000319,http://www.ebi.ac.uk/efo/EFO_0004732,http://www.ebi.ac.uk/efo/EFO_0004529
1-palmitoylglycerophosphoethanolamine	total cholesterol measurement, hematocrit, stroke, ventricular rate measurement, coronary heart disease, body mass index, atrial fibrillation, high density lipoprotein cholesterol measurement, cancer, diastolic blood pressure, triglyceride measurement, systolic blood pressure, heart failure, diabetes mellitus, glucose measurement, mortality	4	23	0	1	1	5.62726e-05	5.62714e-05	0.0122712	1	0.0384615	0.0740741	0.0542501	rs261332-rs2070895	http://www.ebi.ac.uk/efo/EFO_0004574, http://www.ebi.ac.uk/efo/EFO_0004348, http://www.ebi.ac.uk/efo/EFO_0000712, http://www.ebi.ac.uk/efo/EFO_0007928, http://www.ebi.ac.uk/efo/EFO_0001645, http://www.ebi.ac.uk/efo/EFO_0004340, http://www.ebi.ac.uk/efo/EFO_0000275, http://www.ebi.ac.uk/efo/EFO_0004612, http://www.ebi.ac.uk/efo/EFO_0000311, http://www.ebi.ac.uk/efo/EFO_0006336, http://www.ebi.ac.uk/efo/EFO_0004530, http://www.ebi.ac.uk/efo/EFO_0006335, http://www.ebi.ac.uk/efo/EFO_0003144, http://www.ebi.ac.uk/efo/EFO_0000400, http://www.ebi.ac.uk/efo/EFO_0004468, http://www.ebi.ac.uk/efo/EFO_0004352	Other measurement,Cancer,Hematological measurement,Lipid or lipoprotein measurement,Cardiovascular measurement,Body measurement,Cardiovascular disease,Metabolic disorder	http://www.ebi.ac.uk/efo/EFO_0004324,http://www.ebi.ac.uk/efo/EFO_0001444,http://www.ebi.ac.uk/efo/EFO_0000616,http://www.ebi.ac.uk/efo/EFO_0004503,http://www.ebi.ac.uk/efo/EFO_0004298,http://www.ebi.ac.uk/efo/EFO_0000589,http://www.ebi.ac.uk/efo/EFO_0000319,http://www.ebi.ac.uk/efo/EFO_0004732,http://www.ebi.ac.uk/efo/EFO_0004529
1-eicosadienoylglycerophosphocholine*	colorectal cancer, colorectal adenoma	1	92	0	1	1	5.62726e-05	5.62726e-05	0.0122712	1	0.0108696	0.0215054	0.0108696	rs1535-rs174533	http://www.ebi.ac.uk/efo/EFO_0005842, http://www.ebi.ac.uk/efo/EFO_0005406	Cancer	http://www.ebi.ac.uk/efo/EFO_0000616
docosapentaenoate (n3 DPA; 22:5n3)	colorectal cancer, colorectal adenoma	1	92	0	1	1	5.62726e-05	5.62726e-05	0.0122712	1	0.0108696	0.0215054	0.0108696	rs174533-rs174538	http://www.ebi.ac.uk/efo/EFO_0005842, http://www.ebi.ac.uk/efo/EFO_0005406	Cancer	http://www.ebi.ac.uk/efo/EFO_0000616
gamma-glutamylglutamine	bitter alcoholic beverage consumption measurement	3	31	1	0	1	5.68842e-05	5.68832e-05	0.0123966	1	0.030303	0.0588235	0.0412002	rs1260326	http://www.ebi.ac.uk/efo/EFO_0010092	Other measurement	http://www.ebi.ac.uk/efo/EFO_0001444
3-methyl-2-oxovalerate	bitter alcoholic beverage consumption measurement	3	31	1	0	1	5.68842e-05	5.68832e-05	0.0123966	1	0.030303	0.0588235	0.0412002	rs1260326	http://www.ebi.ac.uk/efo/EFO_0010092	Other measurement	http://www.ebi.ac.uk/efo/EFO_0001444
palmitoyl sphingomyelin	atrophic macular degeneration, age-related macular degeneration, wet macular degeneration	2	47	0	1	1	5.74959e-05	5.74951e-05	0.0125066	1	0.0208333	0.0408163	0.0263554	rs633695-rs2070895	http://www.ebi.ac.uk/efo/EFO_1001492, http://www.ebi.ac.uk/efo/EFO_0001365, http://www.ebi.ac.uk/efo/EFO_0004683	Neurological disorder	http://www.ebi.ac.uk/efo/EFO_0000618
X-13215	atrophic macular degeneration, age-related macular degeneration, wet macular degeneration	2	47	0	1	1	5.74959e-05	5.74951e-05	0.0125066	1	0.0208333	0.0408163	0.0263554	rs7499892-rs5817082	http://www.ebi.ac.uk/efo/EFO_1001492, http://www.ebi.ac.uk/efo/EFO_0001365, http://www.ebi.ac.uk/efo/EFO_0004683	Neurological disorder	http://www.ebi.ac.uk/efo/EFO_0000618
X-12524	atrophic macular degeneration, age-related macular degeneration, wet macular degeneration	2	47	0	1	1	5.74959e-05	5.74951e-05	0.0125066	1	0.0208333	0.0408163	0.0263554	rs5817082-rs11076175	http://www.ebi.ac.uk/efo/EFO_1001492, http://www.ebi.ac.uk/efo/EFO_0001365, http://www.ebi.ac.uk/efo/EFO_0004683	Neurological disorder	http://www.ebi.ac.uk/efo/EFO_0000618
docosapentaenoate (n3 DPA; 22:5n3)	alkaline phosphatase measurement	1	94	0	1	1	5.74959e-05	5.74959e-05	0.0125066	1	0.0106383	0.0210526	0.0106383	rs174601-rs174538	http://www.ebi.ac.uk/efo/EFO_0004533	Liver enzyme measurement	http://www.ebi.ac.uk/efo/EFO_0004582
pro-hydroxy-pro	alkaline phosphatase measurement	1	94	0	1	1	5.74959e-05	5.74959e-05	0.0125066	1	0.0106383	0.0210526	0.0106383	rs9533095-rs9594738	http://www.ebi.ac.uk/efo/EFO_0004533	Liver enzyme measurement	http://www.ebi.ac.uk/efo/EFO_0004582
1-eicosadienoylglycerophosphocholine*	alkaline phosphatase measurement	1	94	0	1	1	5.74959e-05	5.74959e-05	0.0125066	1	0.0106383	0.0210526	0.0106383	rs1535-rs174601	http://www.ebi.ac.uk/efo/EFO_0004533	Liver enzyme measurement	http://www.ebi.ac.uk/efo/EFO_0004582
1-arachidonoylglycerophosphocholine*	insulin sensitivity measurement	19	5	0	1	1	5.81075e-05	5.81063e-05	0.0126159	1	0.0434783	0.0833333	0.0626398	rs174541-rs174535	http://www.ebi.ac.uk/efo/EFO_0004471	Other measurement	http://www.ebi.ac.uk/efo/EFO_0001444
1-arachidonoylglycerophosphocholine*	type II diabetes mellitus, asthma	19	5	0	1	1	5.81075e-05	5.81063e-05	0.0126159	1	0.0434783	0.0833333	0.0626398	rs174584-rs174535	http://www.ebi.ac.uk/efo/EFO_0001360, http://www.ebi.ac.uk/efo/EFO_0000270	Metabolic disorder,Other disease	http://www.ebi.ac.uk/efo/EFO_0000408,http://www.ebi.ac.uk/efo/EFO_0000589
1-arachidonoylglycerophosphocholine*	phosphatidylcholine ether measurement	19	5	0	1	1	5.81075e-05	5.81063e-05	0.0126159	1	0.0434783	0.0833333	0.0626398	rs968567-rs174535-rs7943728-rs28456	http://www.ebi.ac.uk/efo/EFO_0010227	Lipid or lipoprotein measurement	http://www.ebi.ac.uk/efo/EFO_0004529
1-arachidonoylglycerophosphocholine*	lysophosphatidylethanolamine measurement	19	5	0	1	1	5.81075e-05	5.81063e-05	0.0126159	1	0.0434783	0.0833333	0.0626398	rs968567-rs174535-rs28456	http://www.ebi.ac.uk/efo/EFO_0010225	Lipid or lipoprotein measurement	http://www.ebi.ac.uk/efo/EFO_0004529
docosapentaenoate (n3 DPA; 22:5n3)	alcohol drinking, high density lipoprotein cholesterol measurement	1	95	0	1	1	5.81075e-05	5.81075e-05	0.0126159	1	0.0105263	0.0208333	0.0105263	rs174566-rs174538	http://www.ebi.ac.uk/efo/EFO_0004329, http://www.ebi.ac.uk/efo/EFO_0004612	Lipid or lipoprotein measurement,Biological process	http://purl.obolibrary.org/obo/GO_0008150,http://www.ebi.ac.uk/efo/EFO_0004732
1-eicosadienoylglycerophosphocholine*	alcohol drinking, high density lipoprotein cholesterol measurement	1	95	0	1	1	5.81075e-05	5.81075e-05	0.0126159	1	0.0105263	0.0208333	0.0105263	rs1535-rs174566	http://www.ebi.ac.uk/efo/EFO_0004329, http://www.ebi.ac.uk/efo/EFO_0004612	Lipid or lipoprotein measurement,Biological process	http://purl.obolibrary.org/obo/GO_0008150,http://www.ebi.ac.uk/efo/EFO_0004732
1-linoleoylglycerophosphoethanolamine*	serum IgA measurement	8	12	1	0	1	5.87192e-05	5.87178e-05	0.0126537	1	0.0526316	0.1	0.0779208	rs968567	http://www.ebi.ac.uk/efo/EFO_0004912	Other measurement	http://www.ebi.ac.uk/efo/EFO_0001444
tyrosine	blood metabolite measurement, amino acid measurement	12	8	1	0	1	5.87192e-05	5.87178e-05	0.0126537	1	0.0526316	0.1	0.0779208	rs9400467	http://www.ebi.ac.uk/efo/EFO_0005664, http://www.ebi.ac.uk/efo/EFO_0005134	Other measurement	http://www.ebi.ac.uk/efo/EFO_0001444
1-arachidonoylglycerophosphoinositol*	response to statin, LDL cholesterol change measurement	12	8	0	1	1	5.87192e-05	5.87178e-05	0.0126537	1	0.0526316	0.1	0.0779208	rs58310495-rs1871395	http://purl.obolibrary.org/obo/GO_0036273, http://www.ebi.ac.uk/efo/EFO_0007804	Lipid or lipoprotein measurement,Response to drug	http://purl.obolibrary.org/obo/GO_0042493,http://www.ebi.ac.uk/efo/EFO_0004732
leucine	amino acid measurement	12	8	1	0	1	5.87192e-05	5.87178e-05	0.0126537	1	0.0526316	0.1	0.0779208	rs1440581	http://www.ebi.ac.uk/efo/EFO_0005134	Other measurement	http://www.ebi.ac.uk/efo/EFO_0001444
1-arachidonoylglycerophosphoethanolamine*	lipid measurement, blood metabolite measurement	16	6	0	1	1	5.87192e-05	5.87178e-05	0.0126537	1	0.047619	0.0909091	0.0695448	rs174578-rs174547	http://www.ebi.ac.uk/efo/EFO_0004529, http://www.ebi.ac.uk/efo/EFO_0005664	Other measurement	http://www.ebi.ac.uk/efo/EFO_0001444
1-arachidonoylglycerophosphoethanolamine*	eicosapentaenoic acid measurement	16	6	0	1	1	5.87192e-05	5.87178e-05	0.0126537	1	0.047619	0.0909091	0.0695448	rs174468-rs174448-rs666870-rs174605-rs174570-rs968567-rs174578-rs174538-rs174464-rs174450	http://www.ebi.ac.uk/efo/EFO_0007760	Lipid or lipoprotein measurement	http://www.ebi.ac.uk/efo/EFO_0004529
mannose	oral cavity cancer	16	6	0	1	1	5.87192e-05	5.87178e-05	0.0126537	1	0.047619	0.0909091	0.0695448	rs4425043-rs6547741	http://www.ebi.ac.uk/efo/EFO_0005570	Cancer	http://www.ebi.ac.uk/efo/EFO_0000616
mannose	docosapentaenoic acid measurement	16	6	0	1	1	5.87192e-05	5.87178e-05	0.0126537	1	0.047619	0.0909091	0.0695448	rs1260326-rs780094	http://www.ebi.ac.uk/efo/EFO_0006809	Lipid or lipoprotein measurement	http://www.ebi.ac.uk/efo/EFO_0004529
1-arachidonoylglycerophosphoethanolamine*	delta-5 desaturase measurement, response to polyunsaturated fatty acid supplementation	16	6	0	1	1	5.87192e-05	5.87178e-05	0.0126537	1	0.047619	0.0909091	0.0695448	rs174578-rs174566	http://www.ebi.ac.uk/efo/EFO_0007764, http://www.ebi.ac.uk/efo/EFO_0009131	Biological process,Other measurement	http://purl.obolibrary.org/obo/GO_0008150,http://www.ebi.ac.uk/efo/EFO_0001444
1-arachidonoylglycerophosphoethanolamine*	adult onset asthma, type II diabetes mellitus	16	6	0	1	1	5.87192e-05	5.87178e-05	0.0126537	1	0.047619	0.0909091	0.0695448	rs174578-rs174584	http://www.ebi.ac.uk/efo/EFO_1002011, http://www.ebi.ac.uk/efo/EFO_0001360	Metabolic disorder,Other disease	http://www.ebi.ac.uk/efo/EFO_0000408,http://www.ebi.ac.uk/efo/EFO_0000589
mannose	glucose tolerance test	16	6	1	0	1	5.87192e-05	5.87178e-05	0.0126537	1	0.047619	0.0909091	0.0695448	rs1260326	http://www.ebi.ac.uk/efo/EFO_0004307	Other measurement	http://www.ebi.ac.uk/efo/EFO_0001444
1-eicosatrienoylglycerophosphocholine*	ceramide measurement	6	16	0	1	1	5.87192e-05	5.87178e-05	0.0126537	1	0.047619	0.0909091	0.0695448	rs11320420-rs174548	http://www.ebi.ac.uk/efo/EFO_0010222	Lipid or lipoprotein measurement	http://www.ebi.ac.uk/efo/EFO_0004529
1-eicosatrienoylglycerophosphocholine*	fasting blood glucose measurement, HOMA-B, fasting blood insulin measurement	6	16	0	1	1	5.87192e-05	5.87178e-05	0.0126537	1	0.047619	0.0909091	0.0695448	rs174548-rs174535	http://www.ebi.ac.uk/efo/EFO_0004465, http://www.ebi.ac.uk/efo/EFO_0004469, http://www.ebi.ac.uk/efo/EFO_0004466	Other measurement	http://www.ebi.ac.uk/efo/EFO_0001444
1-palmitoylglycerophosphoethanolamine	triglyceride measurement, physical activity	4	24	0	1	1	5.87192e-05	5.87179e-05	0.0126537	1	0.037037	0.0714286	0.0521954	rs7350789-rs12905732-rs10468017	http://www.ebi.ac.uk/efo/EFO_0004530, http://www.ebi.ac.uk/efo/EFO_0003940	Lipid or lipoprotein measurement,Biological process	http://purl.obolibrary.org/obo/GO_0008150,http://www.ebi.ac.uk/efo/EFO_0004529
adrenate (22:4n6)	heart rate	4	24	0	1	1	5.87192e-05	5.87179e-05	0.0126537	1	0.037037	0.0714286	0.0521954	rs174549-rs174550	http://www.ebi.ac.uk/efo/EFO_0004326	Cardiovascular measurement	http://www.ebi.ac.uk/efo/EFO_0004298
X-11445	dehydroepiandrosterone sulphate measurement	4	24	0	1	1	5.87192e-05	5.87179e-05	0.0126537	1	0.037037	0.0714286	0.0521954	rs296381-rs296360	http://www.ebi.ac.uk/efo/EFO_0007001	Other measurement	http://www.ebi.ac.uk/efo/EFO_0001444
X-12510	urate measurement, underweight body mass index status	24	4	1	0	1	5.87192e-05	5.87179e-05	0.0126537	1	0.037037	0.0714286	0.0521954	rs1165209	http://www.ebi.ac.uk/efo/EFO_0004531, http://www.ebi.ac.uk/efo/EFO_0005936	Other measurement,Body measurement	http://www.ebi.ac.uk/efo/EFO_0001444,http://www.ebi.ac.uk/efo/EFO_0004324
gamma-glutamylglutamine	gout	3	32	1	0	1	5.87192e-05	5.87181e-05	0.0126537	1	0.0294118	0.0571429	0.0399663	rs1260326	http://www.ebi.ac.uk/efo/EFO_0004274	Metabolic disorder	http://www.ebi.ac.uk/efo/EFO_0000589
stearidonate (18:4n3)	QRS complex, QRS duration	3	32	0	1	1	5.87192e-05	5.87181e-05	0.0126537	1	0.0294118	0.0571429	0.0399663	rs174577-rs174601	http://www.ebi.ac.uk/efo/EFO_0005054, http://www.ebi.ac.uk/efo/EFO_0005055	Cardiovascular measurement	http://www.ebi.ac.uk/efo/EFO_0004298
3-methyl-2-oxovalerate	gout	3	32	1	0	1	5.87192e-05	5.87181e-05	0.0126537	1	0.0294118	0.0571429	0.0399663	rs1260326	http://www.ebi.ac.uk/efo/EFO_0004274	Metabolic disorder	http://www.ebi.ac.uk/efo/EFO_0000589
eicosapentaenoate (EPA; 20:5n3)	QRS complex, QRS duration	3	32	0	1	1	5.87192e-05	5.87181e-05	0.0126537	1	0.0294118	0.0571429	0.0399663	rs174577-rs174556-rs174575	http://www.ebi.ac.uk/efo/EFO_0005054, http://www.ebi.ac.uk/efo/EFO_0005055	Cardiovascular measurement	http://www.ebi.ac.uk/efo/EFO_0004298
X-11529	response to antineoplastic agent	32	3	0	1	1	5.87192e-05	5.87181e-05	0.0126537	1	0.0294118	0.0571429	0.0399663	rs11045879-rs10841763-rs4149056	http://purl.obolibrary.org/obo/GO_0097327	Response to drug	http://purl.obolibrary.org/obo/GO_0042493
1-linoleoylglycerol (1-monolinolein)	coffee consumption measurement	2	48	0	1	1	5.87192e-05	5.87183e-05	0.0126537	1	0.0204082	0.04	0.0258113	rs964184-rs662799	http://www.ebi.ac.uk/efo/EFO_0006781	Other measurement	http://www.ebi.ac.uk/efo/EFO_0001444
alanine	coffee consumption measurement	2	48	1	0	1	5.87192e-05	5.87183e-05	0.0126537	1	0.0204082	0.04	0.0258113	rs1260326	http://www.ebi.ac.uk/efo/EFO_0006781	Other measurement	http://www.ebi.ac.uk/efo/EFO_0001444
isovalerylcarnitine	balding measurement	25	728	0	2	2	0.0111322	5.89995e-05	0.0127103	1	0.00266312	0.00531208	0.00523646	rs9635324-rs62018005|rs2057655-rs2706383	http://www.ebi.ac.uk/efo/EFO_0007825	Other measurement	http://www.ebi.ac.uk/efo/EFO_0001444
5alpha-androstan-3beta,17beta-diol disulfate	heel bone mineral density	9	2103	0	2	2	0.0115769	5.91817e-05	0.0127456	1	0.000947867	0.00189394	0.00179235	rs4149083-rs4149056|rs45446698-rs10278040	http://www.ebi.ac.uk/efo/EFO_0009270	Other measurement	http://www.ebi.ac.uk/efo/EFO_0001444
X-11412	HMG CoA reductase inhibitor use measurement	1	97	1	0	1	5.93308e-05	5.93308e-05	0.0127501	1	0.0103093	0.0204082	0.0103093	rs3764261	http://www.ebi.ac.uk/efo/EFO_0009932	Other measurement	http://www.ebi.ac.uk/efo/EFO_0001444
deoxycholate	HMG CoA reductase inhibitor use measurement	1	97	0	1	1	5.93308e-05	5.93308e-05	0.0127501	1	0.0103093	0.0204082	0.0103093	rs8192870-rs1030431	http://www.ebi.ac.uk/efo/EFO_0009932	Other measurement	http://www.ebi.ac.uk/efo/EFO_0001444
1-oleoylglycerophosphoethanolamine	HMG CoA reductase inhibitor use measurement	1	97	0	1	1	5.93308e-05	5.93308e-05	0.0127501	1	0.0103093	0.0204082	0.0103093	rs1800588-rs2070895	http://www.ebi.ac.uk/efo/EFO_0009932	Other measurement	http://www.ebi.ac.uk/efo/EFO_0001444
pro-hydroxy-pro	autoimmune disease	1	97	0	1	1	5.93308e-05	5.93308e-05	0.0127501	1	0.0103093	0.0204082	0.0103093	rs9594738-rs2093816	http://www.ebi.ac.uk/efo/EFO_0005140	Immune system disorder	http://www.ebi.ac.uk/efo/EFO_0000540
X-11550	HMG CoA reductase inhibitor use measurement	1	97	0	1	1	5.93308e-05	5.93308e-05	0.0127501	1	0.0103093	0.0204082	0.0103093	rs3764261-rs247616	http://www.ebi.ac.uk/efo/EFO_0009932	Other measurement	http://www.ebi.ac.uk/efo/EFO_0001444
1-stearoylglycerophosphoethanolamine	HMG CoA reductase inhibitor use measurement	1	97	0	1	1	5.93308e-05	5.93308e-05	0.0127501	1	0.0103093	0.0204082	0.0103093	rs1800588-rs588136	http://www.ebi.ac.uk/efo/EFO_0009932	Other measurement	http://www.ebi.ac.uk/efo/EFO_0001444
1-oleoylglycerol (1-monoolein)	HMG CoA reductase inhibitor use measurement	1	97	1	0	1	5.93308e-05	5.93308e-05	0.0127501	1	0.0103093	0.0204082	0.0103093	rs964184	http://www.ebi.ac.uk/efo/EFO_0009932	Other measurement	http://www.ebi.ac.uk/efo/EFO_0001444
dihomo-linolenate (20:3n3 or n6)	lysophosphatidylcholine measurement	7	14	0	1	1	5.99425e-05	5.99411e-05	0.0128733	1	0.05	0.0952381	0.0736351	rs968567-rs174548-rs28456	http://www.ebi.ac.uk/efo/EFO_0010224	Lipid or lipoprotein measurement	http://www.ebi.ac.uk/efo/EFO_0004529
X-12556	joint hypermobility measurement	7	14	0	1	1	5.99425e-05	5.99411e-05	0.0128733	1	0.05	0.0952381	0.0736351	rs4417704-rs10207380-rs4675874	http://www.ebi.ac.uk/efo/EFO_0007905	Other measurement	http://www.ebi.ac.uk/efo/EFO_0001444
tryptophan betaine	acylcarnitine measurement, blood metabolite measurement	11	9	0	1	1	6.05542e-05	6.05527e-05	0.0129966	1	0.0526316	0.1	0.0781074	rs2405522-rs6893782	http://www.ebi.ac.uk/efo/EFO_0005059, http://www.ebi.ac.uk/efo/EFO_0005664	Other measurement	http://www.ebi.ac.uk/efo/EFO_0001444
phenylalanine	blood metabolite measurement, protein measurement, amino acid measurement	3	33	0	1	1	6.05542e-05	6.0553e-05	0.0129966	1	0.0285714	0.0555556	0.0388042	rs1498694-rs1718309	http://www.ebi.ac.uk/efo/EFO_0005664, http://www.ebi.ac.uk/efo/EFO_0004747, http://www.ebi.ac.uk/efo/EFO_0005134	Other measurement	http://www.ebi.ac.uk/efo/EFO_0001444
X-03094	protein C measurement	10	10	1	0	1	6.11658e-05	6.11643e-05	0.0130754	1	0.0526316	0.1	0.0781671	rs1260326	http://www.ebi.ac.uk/efo/EFO_0004633	Hematological measurement	http://www.ebi.ac.uk/efo/EFO_0004503
X-03094	fasting blood insulin measurement	10	10	0	1	1	6.11658e-05	6.11643e-05	0.0130754	1	0.0526316	0.1	0.0781671	rs1260326-rs780094	http://www.ebi.ac.uk/efo/EFO_0004466	Other measurement	http://www.ebi.ac.uk/efo/EFO_0001444
X-03094	aspirin use measurement	10	10	1	0	1	6.11658e-05	6.11643e-05	0.0130754	1	0.0526316	0.1	0.0781671	rs964184	http://www.ebi.ac.uk/efo/EFO_0007013	Other measurement	http://www.ebi.ac.uk/efo/EFO_0001444
ADpSGEGDFXAEGGGVR*	hormone measurement, thyroid stimulating hormone measurement	5	20	0	1	1	6.11658e-05	6.11644e-05	0.0130754	1	0.0416667	0.08	0.0599681	rs657152-rs612169	http://www.ebi.ac.uk/efo/EFO_0004730, http://www.ebi.ac.uk/efo/EFO_0004748	Other measurement	http://www.ebi.ac.uk/efo/EFO_0001444
ADpSGEGDFXAEGGGVR*	low density lipoprotein cholesterol measurement, C-reactive protein measurement	5	20	0	1	1	6.11658e-05	6.11644e-05	0.0130754	1	0.0416667	0.08	0.0599681	rs601338-rs2287921	http://www.ebi.ac.uk/efo/EFO_0004611, http://www.ebi.ac.uk/efo/EFO_0004458	Lipid or lipoprotein measurement,Inflammatory measurement	http://www.ebi.ac.uk/efo/EFO_0004872,http://www.ebi.ac.uk/efo/EFO_0004732
X-12093	vitamin B6 measurement	20	5	0	1	1	6.11658e-05	6.11644e-05	0.0130754	1	0.0416667	0.08	0.0599681	rs4488133-rs2296435-rs942813	http://www.ebi.ac.uk/efo/EFO_0004621	Other measurement	http://www.ebi.ac.uk/efo/EFO_0001444
betaine	amino acid measurement, threonine measurement	20	5	0	1	1	6.11658e-05	6.11644e-05	0.0130754	1	0.0416667	0.08	0.0599681	rs7421152-rs12613336	http://www.ebi.ac.uk/efo/EFO_0005134, http://www.ebi.ac.uk/efo/EFO_0009775	Other measurement	http://www.ebi.ac.uk/efo/EFO_0001444
isovalerylcarnitine	perceived unattractiveness to mosquitos measurement	25	4	0	1	1	6.11658e-05	6.11645e-05	0.0130754	1	0.0357143	0.0689655	0.0502904	rs1858074-rs11950562-rs11743851	http://www.ebi.ac.uk/efo/EFO_0008380	Other measurement	http://www.ebi.ac.uk/efo/EFO_0001444
isovalerylcarnitine	temporal arteritis	25	4	0	1	1	6.11658e-05	6.11645e-05	0.0130754	1	0.0357143	0.0689655	0.0502904	rs247008-rs128738	http://www.ebi.ac.uk/efo/EFO_1001209	Cardiovascular disease	http://www.ebi.ac.uk/efo/EFO_0000319
isovalerylcarnitine	systemic scleroderma, Crohn's disease	25	4	0	1	1	6.11658e-05	6.11645e-05	0.0130754	1	0.0357143	0.0689655	0.0502904	rs2548998-rs10072700	http://www.ebi.ac.uk/efo/EFO_0000717, http://www.ebi.ac.uk/efo/EFO_0000384	Cardiovascular disease,Digestive system disorder	http://www.ebi.ac.uk/efo/EFO_0000319,http://www.ebi.ac.uk/efo/EFO_0000405
X-11445	thyroxine measurement	4	25	0	1	1	6.11658e-05	6.11645e-05	0.0130754	1	0.0357143	0.0689655	0.0502904	rs4149081-rs4149056	http://www.ebi.ac.uk/efo/EFO_0005130	Other measurement	http://www.ebi.ac.uk/efo/EFO_0001444
1-palmitoylglycerophosphoethanolamine	phospholipid measurement	4	25	1	0	1	6.11658e-05	6.11645e-05	0.0130754	1	0.0357143	0.0689655	0.0502904	rs10468017	http://www.ebi.ac.uk/efo/EFO_0004639	Lipid or lipoprotein measurement	http://www.ebi.ac.uk/efo/EFO_0004529
adrenate (22:4n6)	phospholipid measurement	4	25	0	1	1	6.11658e-05	6.11645e-05	0.0130754	1	0.0357143	0.0689655	0.0502904	rs102275-rs174550	http://www.ebi.ac.uk/efo/EFO_0004639	Lipid or lipoprotein measurement	http://www.ebi.ac.uk/efo/EFO_0004529
X-02269	acylcarnitine measurement	6	17	0	1	1	6.23891e-05	6.23876e-05	0.0132597	1	0.0454545	0.0869565	0.066313	rs2199680-rs4149056	http://www.ebi.ac.uk/efo/EFO_0005059	Other measurement	http://www.ebi.ac.uk/efo/EFO_0001444
X-11469	acylcarnitine measurement	6	17	0	1	1	6.23891e-05	6.23876e-05	0.0132597	1	0.0454545	0.0869565	0.066313	rs4149081-rs4149056	http://www.ebi.ac.uk/efo/EFO_0005059	Other measurement	http://www.ebi.ac.uk/efo/EFO_0001444
1-eicosatrienoylglycerophosphocholine*	acylcarnitine measurement	6	17	0	1	1	6.23891e-05	6.23876e-05	0.0132597	1	0.0454545	0.0869565	0.066313	rs174548-rs174530	http://www.ebi.ac.uk/efo/EFO_0005059	Other measurement	http://www.ebi.ac.uk/efo/EFO_0001444
X-14626	acylcarnitine measurement	6	17	0	1	1	6.23891e-05	6.23876e-05	0.0132597	1	0.0454545	0.0869565	0.066313	rs4149056-rs12317268	http://www.ebi.ac.uk/efo/EFO_0005059	Other measurement	http://www.ebi.ac.uk/efo/EFO_0001444
eicosapentaenoate (EPA; 20:5n3)	lipid measurement	3	34	0	1	1	6.23891e-05	6.23879e-05	0.0132597	1	0.0277778	0.0540541	0.0377077	rs174547-rs174556-rs174575	http://www.ebi.ac.uk/efo/EFO_0004529	Other measurement	http://www.ebi.ac.uk/efo/EFO_0001444
stearidonate (18:4n3)	serum alanine aminotransferase measurement	3	34	0	1	1	6.23891e-05	6.23879e-05	0.0132597	1	0.0277778	0.0540541	0.0377077	rs174601-rs174551	http://www.ebi.ac.uk/efo/EFO_0004735	Liver enzyme measurement	http://www.ebi.ac.uk/efo/EFO_0004582
stearidonate (18:4n3)	lipid measurement	3	34	0	1	1	6.23891e-05	6.23879e-05	0.0132597	1	0.0277778	0.0540541	0.0377077	rs174547-rs174601	http://www.ebi.ac.uk/efo/EFO_0004529	Other measurement	http://www.ebi.ac.uk/efo/EFO_0001444
X-10395	lipid measurement	3	34	1	0	1	6.23891e-05	6.23879e-05	0.0132597	1	0.0277778	0.0540541	0.0377077	rs1800775	http://www.ebi.ac.uk/efo/EFO_0004529	Other measurement	http://www.ebi.ac.uk/efo/EFO_0001444
X-11204	lipid measurement	3	34	0	1	1	6.23891e-05	6.23879e-05	0.0132597	1	0.0277778	0.0540541	0.0377077	rs35853021-rs10468017	http://www.ebi.ac.uk/efo/EFO_0004529	Other measurement	http://www.ebi.ac.uk/efo/EFO_0001444
eicosapentaenoate (EPA; 20:5n3)	serum alanine aminotransferase measurement	3	34	0	1	1	6.23891e-05	6.23879e-05	0.0132597	1	0.0277778	0.0540541	0.0377077	rs174556-rs174575-rs174551	http://www.ebi.ac.uk/efo/EFO_0004735	Liver enzyme measurement	http://www.ebi.ac.uk/efo/EFO_0004582
gamma-glutamylglutamine	lipid measurement	3	34	1	0	1	6.23891e-05	6.23879e-05	0.0132597	1	0.0277778	0.0540541	0.0377077	rs1260326	http://www.ebi.ac.uk/efo/EFO_0004529	Other measurement	http://www.ebi.ac.uk/efo/EFO_0001444
3-methyl-2-oxovalerate	lipid measurement	3	34	1	0	1	6.23891e-05	6.23879e-05	0.0132597	1	0.0277778	0.0540541	0.0377077	rs1260326	http://www.ebi.ac.uk/efo/EFO_0004529	Other measurement	http://www.ebi.ac.uk/efo/EFO_0001444
X-12644	lipid measurement	3	34	0	1	1	6.23891e-05	6.23879e-05	0.0132597	1	0.0277778	0.0540541	0.0377077	rs35853021-rs1532085	http://www.ebi.ac.uk/efo/EFO_0004529	Other measurement	http://www.ebi.ac.uk/efo/EFO_0001444
X-11317	lipid measurement	3	34	0	1	1	6.23891e-05	6.23879e-05	0.0132597	1	0.0277778	0.0540541	0.0377077	rs1864163-rs7499892	http://www.ebi.ac.uk/efo/EFO_0004529	Other measurement	http://www.ebi.ac.uk/efo/EFO_0001444
alanine	albumin:globulin ratio measurement	2	51	0	1	1	6.23891e-05	6.23882e-05	0.0132597	1	0.0192308	0.0377358	0.024306	rs1313566-rs1260326	http://www.ebi.ac.uk/efo/EFO_0005128	Cardiovascular measurement	http://www.ebi.ac.uk/efo/EFO_0004298
N1-methyladenosine	chronic kidney disease	2	51	0	1	1	6.23891e-05	6.23882e-05	0.0132597	1	0.0192308	0.0377358	0.024306	rs12207180-rs315988	http://www.ebi.ac.uk/efo/EFO_0003884	Other disease	http://www.ebi.ac.uk/efo/EFO_0000408
X-12855	glycine measurement	2	51	0	1	1	6.23891e-05	6.23882e-05	0.0132597	1	0.0192308	0.0377358	0.024306	rs4646961-rs12136754	http://www.ebi.ac.uk/efo/EFO_0009767	Other measurement	http://www.ebi.ac.uk/efo/EFO_0001444
glutamine	glycine measurement	2	51	0	1	1	6.23891e-05	6.23882e-05	0.0132597	1	0.0192308	0.0377358	0.024306	rs2638314-rs2657879	http://www.ebi.ac.uk/efo/EFO_0009767	Other measurement	http://www.ebi.ac.uk/efo/EFO_0001444
X-12094	Diuretic use measurement	1	102	0	1	1	6.23891e-05	6.23891e-05	0.0132597	1	0.00980392	0.0194175	0.00980392	rs6430553-rs12463645	http://www.ebi.ac.uk/efo/EFO_0009928	Other measurement	http://www.ebi.ac.uk/efo/EFO_0001444
glutaroyl carnitine	cognitive function measurement	29	644	0	2	2	0.0114233	6.24557e-05	0.0132698	1	0.00298063	0.00594354	0.00587958	rs9888796-rs8056893|rs11085824-rs56160517	http://www.ebi.ac.uk/efo/EFO_0008354	Other measurement	http://www.ebi.ac.uk/efo/EFO_0001444
docosapentaenoate (n3 DPA; 22:5n3)	respiratory system disease	1	103	0	1	1	6.30008e-05	6.30008e-05	0.0133774	1	0.00970874	0.0192308	0.00970874	rs174538-rs174535	http://www.ebi.ac.uk/efo/EFO_0000684	Other disease	http://www.ebi.ac.uk/efo/EFO_0000408
1-eicosadienoylglycerophosphocholine*	respiratory system disease	1	103	0	1	1	6.30008e-05	6.30008e-05	0.0133774	1	0.00970874	0.0192308	0.00970874	rs1535-rs174535	http://www.ebi.ac.uk/efo/EFO_0000684	Other disease	http://www.ebi.ac.uk/efo/EFO_0000408
X-11905	response to statin, LDL cholesterol change measurement	13	8	0	1	1	6.36125e-05	6.36108e-05	0.0134416	1	0.05	0.0952381	0.07398	rs58310495-rs4149056	http://purl.obolibrary.org/obo/GO_0036273, http://www.ebi.ac.uk/efo/EFO_0007804	Lipid or lipoprotein measurement,Response to drug	http://purl.obolibrary.org/obo/GO_0042493,http://www.ebi.ac.uk/efo/EFO_0004732
X-11444	interleukin 18 measurement	13	8	0	1	1	6.36125e-05	6.36108e-05	0.0134416	1	0.05	0.0952381	0.07398	rs2599510-rs7604035	http://www.ebi.ac.uk/efo/EFO_0004581	Inflammatory measurement	http://www.ebi.ac.uk/efo/EFO_0004872
1-linoleoylglycerophosphoethanolamine*	Nasal Cavity Polyp	8	13	1	0	1	6.36125e-05	6.36108e-05	0.0134416	1	0.05	0.0952381	0.07398	rs174535	http://www.ebi.ac.uk/efo/EFO_1000391	Other disease	http://www.ebi.ac.uk/efo/EFO_0000408
X-13477	urinary metabolite measurement	4	26	0	1	1	6.36125e-05	6.3611e-05	0.0134416	1	0.0344828	0.0666667	0.0485192	rs10206899-rs6546847	http://www.ebi.ac.uk/efo/EFO_0005116	Other measurement	http://www.ebi.ac.uk/efo/EFO_0001444
oleoylcarnitine	mosquito bite reaction size measurement	4	26	0	1	1	6.36125e-05	6.3611e-05	0.0134416	1	0.0344828	0.0666667	0.0485192	rs273914-rs55722650	http://www.ebi.ac.uk/efo/EFO_0008378	Other measurement	http://www.ebi.ac.uk/efo/EFO_0001444
palmitoylcarnitine	mosquito bite reaction size measurement	4	26	0	1	1	6.36125e-05	6.3611e-05	0.0134416	1	0.0344828	0.0666667	0.0485192	rs273914-rs55722650	http://www.ebi.ac.uk/efo/EFO_0008378	Other measurement	http://www.ebi.ac.uk/efo/EFO_0001444
palmitoyl sphingomyelin	family history of Alzheimer‚Äôs disease	2	52	0	1	1	6.36125e-05	6.36115e-05	0.0134416	1	0.0188679	0.037037	0.0238425	rs7412-rs445925	http://www.ebi.ac.uk/efo/EFO_0009268	Other measurement	http://www.ebi.ac.uk/efo/EFO_0001444
cholesterol	family history of Alzheimer‚Äôs disease	2	52	0	1	1	6.36125e-05	6.36115e-05	0.0134416	1	0.0188679	0.037037	0.0238425	rs7412-rs445925	http://www.ebi.ac.uk/efo/EFO_0009268	Other measurement	http://www.ebi.ac.uk/efo/EFO_0001444
X-11521	chronic kidney disease, urinary metabolite measurement	1	104	0	1	1	6.36125e-05	6.36125e-05	0.0134416	1	0.00961538	0.0190476	0.00961538	rs6657658-rs16833668	http://www.ebi.ac.uk/efo/EFO_0003884, http://www.ebi.ac.uk/efo/EFO_0005116	Other measurement,Other disease	http://www.ebi.ac.uk/efo/EFO_0000408,http://www.ebi.ac.uk/efo/EFO_0001444
X-14662	chronic kidney disease, urinary metabolite measurement	1	104	0	1	1	6.36125e-05	6.36125e-05	0.0134416	1	0.00961538	0.0190476	0.00961538	rs7969341-rs4149056	http://www.ebi.ac.uk/efo/EFO_0003884, http://www.ebi.ac.uk/efo/EFO_0005116	Other measurement,Other disease	http://www.ebi.ac.uk/efo/EFO_0000408,http://www.ebi.ac.uk/efo/EFO_0001444
3-carboxy-4-methyl-5-propyl-2-furanpropanoate (CMPF)	chronic kidney disease, urinary metabolite measurement	1	104	0	1	1	6.36125e-05	6.36125e-05	0.0134416	1	0.00961538	0.0190476	0.00961538	rs11754288-rs1165152	http://www.ebi.ac.uk/efo/EFO_0003884, http://www.ebi.ac.uk/efo/EFO_0005116	Other measurement,Other disease	http://www.ebi.ac.uk/efo/EFO_0000408,http://www.ebi.ac.uk/efo/EFO_0001444
2-methylbutyroylcarnitine	chronic kidney disease, urinary metabolite measurement	1	104	1	0	1	6.36125e-05	6.36125e-05	0.0134416	1	0.00961538	0.0190476	0.00961538	rs662138	http://www.ebi.ac.uk/efo/EFO_0003884, http://www.ebi.ac.uk/efo/EFO_0005116	Other measurement,Other disease	http://www.ebi.ac.uk/efo/EFO_0000408,http://www.ebi.ac.uk/efo/EFO_0001444
dimethylarginine (SDMA + ADMA)	chronic kidney disease, urinary metabolite measurement	1	104	0	1	1	6.36125e-05	6.36125e-05	0.0134416	1	0.00961538	0.0190476	0.00961538	rs37369-rs37379	http://www.ebi.ac.uk/efo/EFO_0003884, http://www.ebi.ac.uk/efo/EFO_0005116	Other measurement,Other disease	http://www.ebi.ac.uk/efo/EFO_0000408,http://www.ebi.ac.uk/efo/EFO_0001444
X-12749	chronic kidney disease, urinary metabolite measurement	1	104	1	0	1	6.36125e-05	6.36125e-05	0.0134416	1	0.00961538	0.0190476	0.00961538	rs6151429	http://www.ebi.ac.uk/efo/EFO_0003884, http://www.ebi.ac.uk/efo/EFO_0005116	Other measurement,Other disease	http://www.ebi.ac.uk/efo/EFO_0000408,http://www.ebi.ac.uk/efo/EFO_0001444
X-14086	Calcium channel blocker use measurement	1	104	0	1	1	6.36125e-05	6.36125e-05	0.0134416	1	0.00961538	0.0190476	0.00961538	rs4305-rs4351	http://www.ebi.ac.uk/efo/EFO_0009930	Other measurement	http://www.ebi.ac.uk/efo/EFO_0001444
cysteine-glutathione disulfide	chronic kidney disease, urinary metabolite measurement	1	104	0	1	1	6.36125e-05	6.36125e-05	0.0134416	1	0.00961538	0.0190476	0.00961538	rs4822523-rs5760492	http://www.ebi.ac.uk/efo/EFO_0003884, http://www.ebi.ac.uk/efo/EFO_0005116	Other measurement,Other disease	http://www.ebi.ac.uk/efo/EFO_0000408,http://www.ebi.ac.uk/efo/EFO_0001444
dihomo-linolenate (20:3n3 or n6)	P wave duration	7	15	0	1	1	6.42241e-05	6.42225e-05	0.0135461	1	0.047619	0.0909091	0.0700637	rs174577-rs174548	http://www.ebi.ac.uk/efo/EFO_0005094	Cardiovascular measurement	http://www.ebi.ac.uk/efo/EFO_0004298
ADpSGEGDFXAEGGGVR*	peripheral arterial disease	5	21	0	1	1	6.42241e-05	6.42225e-05	0.0135461	1	0.04	0.0769231	0.0575139	rs612169-rs505922	http://www.ebi.ac.uk/efo/EFO_0004265	Cardiovascular disease	http://www.ebi.ac.uk/efo/EFO_0000319
homocitrulline	creatinine measurement, chronic kidney disease	5	21	0	1	1	6.42241e-05	6.42225e-05	0.0135461	1	0.04	0.0769231	0.0575139	rs8101881-rs12460876	http://www.ebi.ac.uk/efo/EFO_0004518, http://www.ebi.ac.uk/efo/EFO_0003884	Other measurement,Other disease	http://www.ebi.ac.uk/efo/EFO_0000408,http://www.ebi.ac.uk/efo/EFO_0001444
X-11317	lipoprotein measurement, blood metabolite measurement	3	35	0	1	1	6.42241e-05	6.42228e-05	0.0135461	1	0.027027	0.0526316	0.0366714	rs7499892-rs11076175	http://www.ebi.ac.uk/efo/EFO_0004732, http://www.ebi.ac.uk/efo/EFO_0005664	Other measurement	http://www.ebi.ac.uk/efo/EFO_0001444
X-11820	lipoprotein measurement, blood metabolite measurement	3	35	0	1	1	6.42241e-05	6.42228e-05	0.0135461	1	0.027027	0.0526316	0.0366714	rs7412-rs445925	http://www.ebi.ac.uk/efo/EFO_0004732, http://www.ebi.ac.uk/efo/EFO_0005664	Other measurement	http://www.ebi.ac.uk/efo/EFO_0001444
glucose	birth weight, parental genotype effect measurement	1	105	0	1	1	6.42241e-05	6.42241e-05	0.0135461	1	0.00952381	0.0188679	0.00952381	rs13431652-rs560887	http://www.ebi.ac.uk/efo/EFO_0004344, http://www.ebi.ac.uk/efo/EFO_0005939	Other measurement,Body measurement	http://www.ebi.ac.uk/efo/EFO_0001444,http://www.ebi.ac.uk/efo/EFO_0004324
acetylphosphate	parental longevity	2	53	0	1	1	6.48358e-05	6.48347e-05	0.0136666	1	0.0185185	0.0363636	0.0233963	rs4970834-rs599839	http://www.ebi.ac.uk/efo/EFO_0007796	Other measurement	http://www.ebi.ac.uk/efo/EFO_0001444
cholesterol	parental longevity	2	53	0	1	1	6.48358e-05	6.48347e-05	0.0136666	1	0.0185185	0.0363636	0.0233963	rs602633-rs599839	http://www.ebi.ac.uk/efo/EFO_0007796	Other measurement	http://www.ebi.ac.uk/efo/EFO_0001444
carnitine	vital capacity	32	595	0	2	2	0.011646	6.51109e-05	0.0137207	1	0.0032	0.00637959	0.0063244	rs419291-rs4705938|rs13182512-rs2591388	http://www.ebi.ac.uk/efo/EFO_0004312	Other measurement	http://www.ebi.ac.uk/efo/EFO_0001444
kynurenine	serum IgA measurement	9	12	1	0	1	6.60591e-05	6.60573e-05	0.0138238	1	0.05	0.0952381	0.0741888	rs3184504	http://www.ebi.ac.uk/efo/EFO_0004912	Other measurement	http://www.ebi.ac.uk/efo/EFO_0001444
kynurenine	beta-2 microglobulin measurement	9	12	1	0	1	6.60591e-05	6.60573e-05	0.0138238	1	0.05	0.0952381	0.0741888	rs3184504	http://www.ebi.ac.uk/efo/EFO_0005197	Other measurement	http://www.ebi.ac.uk/efo/EFO_0001444
1-arachidonoylglycerophosphoinositol*	iron biomarker measurement, transferrin measurement	12	9	0	1	1	6.60591e-05	6.60573e-05	0.0138238	1	0.05	0.0952381	0.0741888	rs174577-rs174578	http://www.ebi.ac.uk/efo/EFO_0004461, http://www.ebi.ac.uk/efo/EFO_0006341	Other measurement	http://www.ebi.ac.uk/efo/EFO_0001444
1-arachidonoylglycerophosphoinositol*	glycerophospholipid measurement, blood metabolite measurement	12	9	0	1	1	6.60591e-05	6.60573e-05	0.0138238	1	0.05	0.0952381	0.0741888	rs174578-rs174547	http://www.ebi.ac.uk/efo/EFO_0007630, http://www.ebi.ac.uk/efo/EFO_0005664	Lipid or lipoprotein measurement,Other measurement	http://www.ebi.ac.uk/efo/EFO_0001444,http://www.ebi.ac.uk/efo/EFO_0004529
1-arachidonoylglycerophosphoinositol*	fatty acid measurement, breast milk measurement, parental genotype effect measurement	12	9	0	1	1	6.60591e-05	6.60573e-05	0.0138238	1	0.05	0.0952381	0.0741888	rs174578-rs174556	http://www.ebi.ac.uk/efo/EFO_0005110, http://www.ebi.ac.uk/efo/EFO_0009092, http://www.ebi.ac.uk/efo/EFO_0005939	Lipid or lipoprotein measurement,Other measurement	http://www.ebi.ac.uk/efo/EFO_0001444,http://www.ebi.ac.uk/efo/EFO_0004529
arachidonate (20:4n6)	lipid measurement, blood metabolite measurement	18	6	0	1	1	6.60591e-05	6.60574e-05	0.0138238	1	0.0434783	0.0833333	0.0633659	rs174547-rs174548-rs174575	http://www.ebi.ac.uk/efo/EFO_0004529, http://www.ebi.ac.uk/efo/EFO_0005664	Other measurement	http://www.ebi.ac.uk/efo/EFO_0001444
arachidonate (20:4n6)	delta-5 desaturase measurement, response to polyunsaturated fatty acid supplementation	18	6	0	1	1	6.60591e-05	6.60574e-05	0.0138238	1	0.0434783	0.0833333	0.0633659	rs174566-rs174548-rs174575	http://www.ebi.ac.uk/efo/EFO_0007764, http://www.ebi.ac.uk/efo/EFO_0009131	Biological process,Other measurement	http://purl.obolibrary.org/obo/GO_0008150,http://www.ebi.ac.uk/efo/EFO_0001444
arachidonate (20:4n6)	eicosapentaenoic acid measurement	18	6	0	1	1	6.60591e-05	6.60574e-05	0.0138238	1	0.0434783	0.0833333	0.0633659	rs174468-rs174448-rs174605-rs174634-rs174575-rs174548-rs174570-rs174478-rs174538-rs174450	http://www.ebi.ac.uk/efo/EFO_0007760	Lipid or lipoprotein measurement	http://www.ebi.ac.uk/efo/EFO_0004529
arachidonate (20:4n6)	adult onset asthma, type II diabetes mellitus	18	6	0	1	1	6.60591e-05	6.60574e-05	0.0138238	1	0.0434783	0.0833333	0.0633659	rs174584-rs174548-rs174575	http://www.ebi.ac.uk/efo/EFO_1002011, http://www.ebi.ac.uk/efo/EFO_0001360	Metabolic disorder,Other disease	http://www.ebi.ac.uk/efo/EFO_0000408,http://www.ebi.ac.uk/efo/EFO_0000589
urate	renal system measurement, uric acid measurement	27	4	0	1	1	6.60591e-05	6.60575e-05	0.0138238	1	0.0333333	0.0645161	0.0468683	rs938554-rs3775948-rs6826764	http://www.ebi.ac.uk/efo/EFO_0004742, http://www.ebi.ac.uk/efo/EFO_0004761	Other measurement,Cardiovascular measurement	http://www.ebi.ac.uk/efo/EFO_0001444,http://www.ebi.ac.uk/efo/EFO_0004298
urate	urate measurement, underweight body mass index status	27	4	0	1	1	6.60591e-05	6.60575e-05	0.0138238	1	0.0333333	0.0645161	0.0468683	rs938554-rs10805346-rs13129697-rs6826764	http://www.ebi.ac.uk/efo/EFO_0004531, http://www.ebi.ac.uk/efo/EFO_0005936	Other measurement,Body measurement	http://www.ebi.ac.uk/efo/EFO_0001444,http://www.ebi.ac.uk/efo/EFO_0004324
urate	urate measurement, chronic kidney disease	27	4	0	1	1	6.60591e-05	6.60575e-05	0.0138238	1	0.0333333	0.0645161	0.0468683	rs6827946-rs938554-rs13111638	http://www.ebi.ac.uk/efo/EFO_0004531, http://www.ebi.ac.uk/efo/EFO_0003884	Other measurement,Other disease	http://www.ebi.ac.uk/efo/EFO_0000408,http://www.ebi.ac.uk/efo/EFO_0001444
X-11317	age-related macular degeneration	3	36	0	1	1	6.60591e-05	6.60577e-05	0.0138238	1	0.0263158	0.0512821	0.0356905	rs1864163-rs7499892	http://www.ebi.ac.uk/efo/EFO_0001365	Neurological disorder	http://www.ebi.ac.uk/efo/EFO_0000618
stearidonate (18:4n3)	coronary artery calcification	3	36	0	1	1	6.60591e-05	6.60577e-05	0.0138238	1	0.0263158	0.0512821	0.0356905	rs102275-rs174601	http://www.ebi.ac.uk/efo/EFO_0004723	Other trait	http://www.ebi.ac.uk/efo/EFO_0000001
X-11820	coronary artery calcification	3	36	1	0	1	6.60591e-05	6.60577e-05	0.0138238	1	0.0263158	0.0512821	0.0356905	rs445925	http://www.ebi.ac.uk/efo/EFO_0004723	Other trait	http://www.ebi.ac.uk/efo/EFO_0000001
X-12644	age-related macular degeneration	3	36	0	1	1	6.60591e-05	6.60577e-05	0.0138238	1	0.0263158	0.0512821	0.0356905	rs920915-rs1532085-rs10468017	http://www.ebi.ac.uk/efo/EFO_0001365	Neurological disorder	http://www.ebi.ac.uk/efo/EFO_0000618
X-11204	coronary artery calcification	3	36	0	1	1	6.60591e-05	6.60577e-05	0.0138238	1	0.0263158	0.0512821	0.0356905	rs1532085-rs10468017	http://www.ebi.ac.uk/efo/EFO_0004723	Other trait	http://www.ebi.ac.uk/efo/EFO_0000001
X-12644	coronary artery calcification	3	36	1	0	1	6.60591e-05	6.60577e-05	0.0138238	1	0.0263158	0.0512821	0.0356905	rs1532085	http://www.ebi.ac.uk/efo/EFO_0004723	Other trait	http://www.ebi.ac.uk/efo/EFO_0000001
eicosapentaenoate (EPA; 20:5n3)	coronary artery calcification	3	36	0	1	1	6.60591e-05	6.60577e-05	0.0138238	1	0.0263158	0.0512821	0.0356905	rs102275-rs174556-rs174575	http://www.ebi.ac.uk/efo/EFO_0004723	Other trait	http://www.ebi.ac.uk/efo/EFO_0000001
X-10395	coronary artery calcification	3	36	0	1	1	6.60591e-05	6.60577e-05	0.0138238	1	0.0263158	0.0512821	0.0356905	rs173539-rs1800775	http://www.ebi.ac.uk/efo/EFO_0004723	Other trait	http://www.ebi.ac.uk/efo/EFO_0000001
X-10395	age-related macular degeneration	3	36	0	1	1	6.60591e-05	6.60577e-05	0.0138238	1	0.0263158	0.0512821	0.0356905	rs1800775-rs3764261	http://www.ebi.ac.uk/efo/EFO_0001365	Neurological disorder	http://www.ebi.ac.uk/efo/EFO_0000618
X-11204	age-related macular degeneration	3	36	1	0	1	6.60591e-05	6.60577e-05	0.0138238	1	0.0263158	0.0512821	0.0356905	rs10468017	http://www.ebi.ac.uk/efo/EFO_0001365	Neurological disorder	http://www.ebi.ac.uk/efo/EFO_0000618
2-tetradecenoyl carnitine	smoking behavior, BMI-adjusted waist circumference	2	54	0	1	1	6.60591e-05	6.6058e-05	0.0138238	1	0.0181818	0.0357143	0.0229665	rs274567-rs272869	http://www.ebi.ac.uk/efo/EFO_0004318, http://www.ebi.ac.uk/efo/EFO_0007789	Biological process,Body measurement	http://purl.obolibrary.org/obo/GO_0008150,http://www.ebi.ac.uk/efo/EFO_0004324
X-03094	fatty acid measurement	10	11	0	1	1	6.72824e-05	6.72806e-05	0.0140671	1	0.05	0.0952381	0.0742875	rs1260326-rs780093	http://www.ebi.ac.uk/efo/EFO_0005110	Lipid or lipoprotein measurement	http://www.ebi.ac.uk/efo/EFO_0004529
X-03094	body mass index, fasting blood insulin measurement	10	11	0	1	1	6.72824e-05	6.72806e-05	0.0140671	1	0.05	0.0952381	0.0742875	rs1260326-rs780094	http://www.ebi.ac.uk/efo/EFO_0004340, http://www.ebi.ac.uk/efo/EFO_0004466	Other measurement,Body measurement	http://www.ebi.ac.uk/efo/EFO_0001444,http://www.ebi.ac.uk/efo/EFO_0004324
alanine	fasting blood glucose measurement	2	55	0	1	1	6.72824e-05	6.72813e-05	0.0140671	1	0.0178571	0.0350877	0.0225523	rs1260326-rs780094	http://www.ebi.ac.uk/efo/EFO_0004465	Other measurement	http://www.ebi.ac.uk/efo/EFO_0001444
1-linoleoylglycerophosphoethanolamine*	lysophosphatidylcholine measurement	8	14	0	1	1	6.85057e-05	6.85038e-05	0.0142372	1	0.047619	0.0909091	0.0704099	rs968567-rs174535-rs28456	http://www.ebi.ac.uk/efo/EFO_0010224	Lipid or lipoprotein measurement	http://www.ebi.ac.uk/efo/EFO_0004529
1-arachidonoylglycerophosphoethanolamine*	HDL cholesterol change measurement	16	7	0	1	1	6.85057e-05	6.85038e-05	0.0142372	1	0.0454545	0.0869565	0.0668183	rs1532085-rs10468017	http://www.ebi.ac.uk/efo/EFO_0007805	Lipid or lipoprotein measurement	http://www.ebi.ac.uk/efo/EFO_0004732
1-arachidonoylglycerophosphoethanolamine*	HOMA-B	16	7	0	1	1	6.85057e-05	6.85038e-05	0.0142372	1	0.0454545	0.0869565	0.0668183	rs174578-rs174550	http://www.ebi.ac.uk/efo/EFO_0004469	Other measurement	http://www.ebi.ac.uk/efo/EFO_0001444
dihomo-linolenate (20:3n3 or n6)	fasting blood glucose measurement, HOMA-B, fasting blood insulin measurement	7	16	0	1	1	6.85057e-05	6.85038e-05	0.0142372	1	0.0454545	0.0869565	0.0668183	rs174548-rs174535	http://www.ebi.ac.uk/efo/EFO_0004465, http://www.ebi.ac.uk/efo/EFO_0004469, http://www.ebi.ac.uk/efo/EFO_0004466	Other measurement	http://www.ebi.ac.uk/efo/EFO_0001444
dihomo-linolenate (20:3n3 or n6)	ceramide measurement	7	16	0	1	1	6.85057e-05	6.85038e-05	0.0142372	1	0.0454545	0.0869565	0.0668183	rs11320420-rs174548	http://www.ebi.ac.uk/efo/EFO_0010222	Lipid or lipoprotein measurement	http://www.ebi.ac.uk/efo/EFO_0004529
glycine	urinary potassium to creatinine ratio	28	4	0	1	1	6.85057e-05	6.8504e-05	0.0142372	1	0.0322581	0.0625	0.0453259	rs1047891-rs715	http://www.ebi.ac.uk/efo/EFO_0009882	Other measurement	http://www.ebi.ac.uk/efo/EFO_0001444
glycine	L-arginine measurement, amino acid measurement	28	4	0	1	1	6.85057e-05	6.8504e-05	0.0142372	1	0.0322581	0.0625	0.0453259	rs7421152-rs12613336	http://www.ebi.ac.uk/efo/EFO_0006524, http://www.ebi.ac.uk/efo/EFO_0005134	Other measurement	http://www.ebi.ac.uk/efo/EFO_0001444
HWESASXX*	L lactate dehydrogenase measurement	4	28	0	1	1	6.85057e-05	6.8504e-05	0.0142372	1	0.0322581	0.0625	0.0453259	rs7535263-rs2274700	http://www.ebi.ac.uk/efo/EFO_0004808	Hematological measurement	http://www.ebi.ac.uk/efo/EFO_0004503
histidine	metabolite measurement	2	56	0	1	1	6.85057e-05	6.85046e-05	0.0142372	1	0.0175439	0.0344828	0.0221527	rs16868246-rs4481233-rs10017305	http://www.ebi.ac.uk/efo/EFO_0004725	Other measurement	http://www.ebi.ac.uk/efo/EFO_0001444
2-tetradecenoyl carnitine	metabolite measurement	2	56	0	1	1	6.85057e-05	6.85046e-05	0.0142372	1	0.0175439	0.0344828	0.0221527	rs274567-rs272889	http://www.ebi.ac.uk/efo/EFO_0004725	Other measurement	http://www.ebi.ac.uk/efo/EFO_0001444
4-androsten-3beta,17beta-diol disulfate 2*	metabolite measurement	2	56	0	1	1	6.85057e-05	6.85046e-05	0.0142372	1	0.0175439	0.0344828	0.0221527	rs4149081-rs4149056	http://www.ebi.ac.uk/efo/EFO_0004725	Other measurement	http://www.ebi.ac.uk/efo/EFO_0001444
