## Supplementary material for "An atlas connecting shared genetic architecture of human diseases and molecular phenotypes provides insight into COVID-19 susceptibility": TableS2_iCPAGdb_molecularvsNHGRI (part 2 of 3)

### Sheet: BloodMetabolites_vs_NHGRI (continued)
Trait1	Trait2	N1_pcut	N2_pcut	Nshare_direct	Nshare_LDpairComb	Nshare_all	N_expected	P_fisher	Padj_FDR	Padj_Bonferroni	Jaccard	Sorensen	ChaoSorensen	SNPshare_all	Trait2_EFO	Trait2_ParentTerm	Trait2_ParentEFO
alanine	triglyceride measurement, alcohol consumption measurement	2	56	0	1	1	6.85057e-05	6.85046e-05	0.0142372	1	0.0175439	0.0344828	0.0221527	rs1260326-rs4665972	http://www.ebi.ac.uk/efo/EFO_0004530, http://www.ebi.ac.uk/efo/EFO_0007878	Lipid or lipoprotein measurement,Other measurement	http://www.ebi.ac.uk/efo/EFO_0001444,http://www.ebi.ac.uk/efo/EFO_0004529
aspartylphenylalanine	metabolite measurement	2	56	0	1	1	6.85057e-05	6.85046e-05	0.0142372	1	0.0175439	0.0344828	0.0221527	rs4351-rs4329	http://www.ebi.ac.uk/efo/EFO_0004725	Other measurement	http://www.ebi.ac.uk/efo/EFO_0001444
alanine	metabolite measurement	2	56	0	1	1	6.85057e-05	6.85046e-05	0.0142372	1	0.0175439	0.0344828	0.0221527	rs1260326-rs780094	http://www.ebi.ac.uk/efo/EFO_0004725	Other measurement	http://www.ebi.ac.uk/efo/EFO_0001444
myristoleate (14:1n5)	metabolite measurement	2	56	1	0	1	6.85057e-05	6.85046e-05	0.0142372	1	0.0175439	0.0344828	0.0221527	rs603424	http://www.ebi.ac.uk/efo/EFO_0004725	Other measurement	http://www.ebi.ac.uk/efo/EFO_0001444
4-methyl-2-oxopentanoate	metabolite measurement	2	56	1	0	1	6.85057e-05	6.85046e-05	0.0142372	1	0.0175439	0.0344828	0.0221527	rs1440581	http://www.ebi.ac.uk/efo/EFO_0004725	Other measurement	http://www.ebi.ac.uk/efo/EFO_0001444
palmitoyl sphingomyelin	metabolite measurement	2	56	0	1	1	6.85057e-05	6.85046e-05	0.0142372	1	0.0175439	0.0344828	0.0221527	rs261342-rs633695	http://www.ebi.ac.uk/efo/EFO_0004725	Other measurement	http://www.ebi.ac.uk/efo/EFO_0001444
dodecanedioate	metabolite measurement	2	56	0	1	1	6.85057e-05	6.85046e-05	0.0142372	1	0.0175439	0.0344828	0.0221527	rs1572603-rs9332998	http://www.ebi.ac.uk/efo/EFO_0004725	Other measurement	http://www.ebi.ac.uk/efo/EFO_0001444
margarate (17:0)	metabolite measurement	2	56	1	0	1	6.85057e-05	6.85046e-05	0.0142372	1	0.0175439	0.0344828	0.0221527	rs603424	http://www.ebi.ac.uk/efo/EFO_0004725	Other measurement	http://www.ebi.ac.uk/efo/EFO_0001444
glutamine	metabolite measurement	2	56	0	1	1	6.85057e-05	6.85046e-05	0.0142372	1	0.0175439	0.0344828	0.0221527	rs2657879-rs2638315	http://www.ebi.ac.uk/efo/EFO_0004725	Other measurement	http://www.ebi.ac.uk/efo/EFO_0001444
X-11787	intelligence	29	675	1	1	2	0.0119732	6.85947e-05	0.0142517	1	0.002849	0.00568182	0.00561905	rs11898362-rs4852316-rs6706562-rs10206899|rs17008991	http://www.ebi.ac.uk/efo/EFO_0004337	Biological process	http://purl.obolibrary.org/obo/GO_0008150
dihomo-linolenate (20:3n3 or n6)	body height	7	2984	0	2	2	0.0127763	6.95101e-05	0.0144376	1	0.00066912	0.00133735	0.00124357	rs1741-rs6498540|rs968567-rs174548-rs174544	http://www.ebi.ac.uk/efo/EFO_0004339	Body measurement	http://www.ebi.ac.uk/efo/EFO_0004324
isovalerylcarnitine	eosinophil count	25	791	0	2	2	0.0120955	6.96193e-05	0.0144396	1	0.002457	0.00490196	0.00482999	rs2706383-rs4143832|rs11950562-rs12515180	http://www.ebi.ac.uk/efo/EFO_0004842	Hematological measurement	http://www.ebi.ac.uk/efo/EFO_0004503
1-arachidonoylglycerophosphocholine*	eicosapentaenoic acid measurement	19	6	0	1	1	6.9729e-05	6.97271e-05	0.0144396	1	0.0416667	0.08	0.0606679	rs174468-rs174448-rs666870-rs174634-rs174535-rs174570-rs968567-rs174611-rs174538-rs174450	http://www.ebi.ac.uk/efo/EFO_0007760	Lipid or lipoprotein measurement	http://www.ebi.ac.uk/efo/EFO_0004529
1-arachidonoylglycerophosphocholine*	adult onset asthma, type II diabetes mellitus	19	6	0	1	1	6.9729e-05	6.97271e-05	0.0144396	1	0.0416667	0.08	0.0606679	rs174584-rs174535	http://www.ebi.ac.uk/efo/EFO_1002011, http://www.ebi.ac.uk/efo/EFO_0001360	Metabolic disorder,Other disease	http://www.ebi.ac.uk/efo/EFO_0000408,http://www.ebi.ac.uk/efo/EFO_0000589
1-arachidonoylglycerophosphocholine*	lipid measurement, blood metabolite measurement	19	6	0	1	1	6.9729e-05	6.97271e-05	0.0144396	1	0.0416667	0.08	0.0606679	rs174547-rs174535	http://www.ebi.ac.uk/efo/EFO_0004529, http://www.ebi.ac.uk/efo/EFO_0005664	Other measurement	http://www.ebi.ac.uk/efo/EFO_0001444
1-arachidonoylglycerophosphocholine*	delta-5 desaturase measurement, response to polyunsaturated fatty acid supplementation	19	6	0	1	1	6.9729e-05	6.97271e-05	0.0144396	1	0.0416667	0.08	0.0606679	rs174566-rs174535	http://www.ebi.ac.uk/efo/EFO_0007764, http://www.ebi.ac.uk/efo/EFO_0009131	Biological process,Other measurement	http://purl.obolibrary.org/obo/GO_0008150,http://www.ebi.ac.uk/efo/EFO_0001444
X-14189	protein measurement, obesity	3	38	0	1	1	6.9729e-05	6.97275e-05	0.0144396	1	0.025	0.0487805	0.033878	rs495828-rs651007	http://www.ebi.ac.uk/efo/EFO_0004747, http://www.ebi.ac.uk/efo/EFO_0001073	Other measurement,Metabolic disorder	http://www.ebi.ac.uk/efo/EFO_0001444,http://www.ebi.ac.uk/efo/EFO_0000589
X-11423	protein measurement, obesity	3	38	0	1	1	6.9729e-05	6.97275e-05	0.0144396	1	0.025	0.0487805	0.033878	rs495828-rs651007	http://www.ebi.ac.uk/efo/EFO_0004747, http://www.ebi.ac.uk/efo/EFO_0001073	Other measurement,Metabolic disorder	http://www.ebi.ac.uk/efo/EFO_0001444,http://www.ebi.ac.uk/efo/EFO_0000589
X-14304	protein measurement, obesity	3	38	0	1	1	6.9729e-05	6.97275e-05	0.0144396	1	0.025	0.0487805	0.033878	rs579459-rs495828	http://www.ebi.ac.uk/efo/EFO_0004747, http://www.ebi.ac.uk/efo/EFO_0001073	Other measurement,Metabolic disorder	http://www.ebi.ac.uk/efo/EFO_0001444,http://www.ebi.ac.uk/efo/EFO_0000589
alanine	triglyceride measurement, alcohol drinking	2	57	0	1	1	6.9729e-05	6.97278e-05	0.0144396	1	0.0172414	0.0338983	0.021767	rs1260326-rs4665972	http://www.ebi.ac.uk/efo/EFO_0004530, http://www.ebi.ac.uk/efo/EFO_0004329	Lipid or lipoprotein measurement,Biological process	http://purl.obolibrary.org/obo/GO_0008150,http://www.ebi.ac.uk/efo/EFO_0004529
alanine	Drugs used in diabetes use measurement	2	57	0	1	1	6.9729e-05	6.97278e-05	0.0144396	1	0.0172414	0.0338983	0.021767	rs1260326-rs780093	http://www.ebi.ac.uk/efo/EFO_0009924	Other measurement	http://www.ebi.ac.uk/efo/EFO_0001444
HWESASXX*	gallstones	4	29	0	1	1	7.09524e-05	7.09505e-05	0.0146148	1	0.03125	0.0606061	0.0438816	rs17240268-rs2007084	http://www.ebi.ac.uk/efo/EFO_0004210	Digestive system disorder	http://www.ebi.ac.uk/efo/EFO_0000405
X-13477	glomerular filtration rate, diabetes mellitus	4	29	0	1	1	7.09524e-05	7.09505e-05	0.0146148	1	0.03125	0.0606061	0.0438816	rs17350125-rs2421556	http://www.ebi.ac.uk/efo/EFO_0005208, http://www.ebi.ac.uk/efo/EFO_0000400	Other measurement,Metabolic disorder	http://www.ebi.ac.uk/efo/EFO_0001444,http://www.ebi.ac.uk/efo/EFO_0000589
adrenate (22:4n6)	gallstones	4	29	0	1	1	7.09524e-05	7.09505e-05	0.0146148	1	0.03125	0.0606061	0.0438816	rs174567-rs174550	http://www.ebi.ac.uk/efo/EFO_0004210	Digestive system disorder	http://www.ebi.ac.uk/efo/EFO_0000405
X-11445	gallstones	4	29	0	1	1	7.09524e-05	7.09505e-05	0.0146148	1	0.03125	0.0606061	0.0438816	rs212100-rs296381	http://www.ebi.ac.uk/efo/EFO_0004210	Digestive system disorder	http://www.ebi.ac.uk/efo/EFO_0000405
X-11593	Antihypertensive use measurement	29	4	0	1	1	7.09524e-05	7.09505e-05	0.0146148	1	0.03125	0.0606061	0.0438816	rs12628032-rs758374	http://www.ebi.ac.uk/efo/EFO_0009927	Other measurement	http://www.ebi.ac.uk/efo/EFO_0001444
glutaroyl carnitine	glycine measurement, amino acid measurement	29	4	0	1	1	7.09524e-05	7.09505e-05	0.0146148	1	0.03125	0.0606061	0.0438816	rs7421152-rs12613336	http://www.ebi.ac.uk/efo/EFO_0009767, http://www.ebi.ac.uk/efo/EFO_0005134	Other measurement	http://www.ebi.ac.uk/efo/EFO_0001444
glutaroyl carnitine	L-arginine measurement, amino acid measurement	29	4	0	1	1	7.09524e-05	7.09505e-05	0.0146148	1	0.03125	0.0606061	0.0438816	rs7421152-rs12613336	http://www.ebi.ac.uk/efo/EFO_0006524, http://www.ebi.ac.uk/efo/EFO_0005134	Other measurement	http://www.ebi.ac.uk/efo/EFO_0001444
glutaroyl carnitine	urinary potassium to creatinine ratio	29	4	0	1	1	7.09524e-05	7.09505e-05	0.0146148	1	0.03125	0.0606061	0.0438816	rs1047891-rs715	http://www.ebi.ac.uk/efo/EFO_0009882	Other measurement	http://www.ebi.ac.uk/efo/EFO_0001444
X-11593	central corneal thickness, intraocular pressure measurement	29	4	0	1	1	7.09524e-05	7.09505e-05	0.0146148	1	0.03125	0.0606061	0.0438816	rs12628032-rs9605049	http://www.ebi.ac.uk/efo/EFO_0005213, http://www.ebi.ac.uk/efo/EFO_0004695	Other measurement	http://www.ebi.ac.uk/efo/EFO_0001444
1-oleoylglycerol (1-monoolein)	sleep duration, high density lipoprotein cholesterol measurement	1	116	1	0	1	7.09524e-05	7.09524e-05	0.0146148	1	0.00862069	0.017094	0.00862069	rs964184	http://www.ebi.ac.uk/efo/EFO_0005271, http://www.ebi.ac.uk/efo/EFO_0004612	Lipid or lipoprotein measurement,Other measurement	http://www.ebi.ac.uk/efo/EFO_0001444,http://www.ebi.ac.uk/efo/EFO_0004732
1-oleoylglycerophosphoethanolamine	sleep duration, high density lipoprotein cholesterol measurement	1	116	0	1	1	7.09524e-05	7.09524e-05	0.0146148	1	0.00862069	0.017094	0.00862069	rs1800588-rs2070895	http://www.ebi.ac.uk/efo/EFO_0005271, http://www.ebi.ac.uk/efo/EFO_0004612	Lipid or lipoprotein measurement,Other measurement	http://www.ebi.ac.uk/efo/EFO_0001444,http://www.ebi.ac.uk/efo/EFO_0004732
1-stearoylglycerophosphoethanolamine	sleep duration, high density lipoprotein cholesterol measurement	1	116	0	1	1	7.09524e-05	7.09524e-05	0.0146148	1	0.00862069	0.017094	0.00862069	rs1800588-rs588136	http://www.ebi.ac.uk/efo/EFO_0005271, http://www.ebi.ac.uk/efo/EFO_0004612	Lipid or lipoprotein measurement,Other measurement	http://www.ebi.ac.uk/efo/EFO_0001444,http://www.ebi.ac.uk/efo/EFO_0004732
docosapentaenoate (n3 DPA; 22:5n3)	sleep duration, high density lipoprotein cholesterol measurement	1	116	0	1	1	7.09524e-05	7.09524e-05	0.0146148	1	0.00862069	0.017094	0.00862069	rs174545-rs174538	http://www.ebi.ac.uk/efo/EFO_0005271, http://www.ebi.ac.uk/efo/EFO_0004612	Lipid or lipoprotein measurement,Other measurement	http://www.ebi.ac.uk/efo/EFO_0001444,http://www.ebi.ac.uk/efo/EFO_0004732
X-11550	sleep duration, high density lipoprotein cholesterol measurement	1	116	0	1	1	7.09524e-05	7.09524e-05	0.0146148	1	0.00862069	0.017094	0.00862069	rs4783961-rs247616	http://www.ebi.ac.uk/efo/EFO_0005271, http://www.ebi.ac.uk/efo/EFO_0004612	Lipid or lipoprotein measurement,Other measurement	http://www.ebi.ac.uk/efo/EFO_0001444,http://www.ebi.ac.uk/efo/EFO_0004732
docosapentaenoate (n3 DPA; 22:5n3)	sleep duration	1	116	0	1	1	7.09524e-05	7.09524e-05	0.0146148	1	0.00862069	0.017094	0.00862069	rs174560-rs174538	http://www.ebi.ac.uk/efo/EFO_0005271	Other measurement	http://www.ebi.ac.uk/efo/EFO_0001444
1-eicosadienoylglycerophosphocholine*	sleep duration	1	116	0	1	1	7.09524e-05	7.09524e-05	0.0146148	1	0.00862069	0.017094	0.00862069	rs1535-rs174560	http://www.ebi.ac.uk/efo/EFO_0005271	Other measurement	http://www.ebi.ac.uk/efo/EFO_0001444
1-eicosadienoylglycerophosphocholine*	sleep duration, high density lipoprotein cholesterol measurement	1	116	0	1	1	7.09524e-05	7.09524e-05	0.0146148	1	0.00862069	0.017094	0.00862069	rs174545-rs1535	http://www.ebi.ac.uk/efo/EFO_0005271, http://www.ebi.ac.uk/efo/EFO_0004612	Lipid or lipoprotein measurement,Other measurement	http://www.ebi.ac.uk/efo/EFO_0001444,http://www.ebi.ac.uk/efo/EFO_0004732
X-11412	sleep duration, high density lipoprotein cholesterol measurement	1	116	0	1	1	7.09524e-05	7.09524e-05	0.0146148	1	0.00862069	0.017094	0.00862069	rs4783961-rs3764261	http://www.ebi.ac.uk/efo/EFO_0005271, http://www.ebi.ac.uk/efo/EFO_0004612	Lipid or lipoprotein measurement,Other measurement	http://www.ebi.ac.uk/efo/EFO_0001444,http://www.ebi.ac.uk/efo/EFO_0004732
bradykinin, des-arg(9)	stem Cell Growth Factor beta measurement	13	9	0	1	1	7.1564e-05	7.15619e-05	0.0146882	1	0.047619	0.0909091	0.070632	rs2731672-rs17876031	http://www.ebi.ac.uk/efo/EFO_0008292	Other measurement	http://www.ebi.ac.uk/efo/EFO_0001444
kynurenine	heart failure	9	13	0	1	1	7.1564e-05	7.15619e-05	0.0146882	1	0.047619	0.0909091	0.070632	rs4766578-rs3184504	http://www.ebi.ac.uk/efo/EFO_0003144	Cardiovascular disease	http://www.ebi.ac.uk/efo/EFO_0000319
eicosapentaenoate (EPA; 20:5n3)	low density lipoprotein cholesterol measurement, physical activity	3	39	0	1	1	7.1564e-05	7.15623e-05	0.0146882	1	0.0243902	0.047619	0.033039	rs174568-rs174556-rs174575	http://www.ebi.ac.uk/efo/EFO_0004611, http://www.ebi.ac.uk/efo/EFO_0003940	Lipid or lipoprotein measurement,Biological process	http://purl.obolibrary.org/obo/GO_0008150,http://www.ebi.ac.uk/efo/EFO_0004732
X-11423	von Willebrand factor measurement	3	39	0	1	1	7.1564e-05	7.15623e-05	0.0146882	1	0.0243902	0.047619	0.033039	rs8176719-rs651007	http://www.ebi.ac.uk/efo/EFO_0004629	Hematological measurement	http://www.ebi.ac.uk/efo/EFO_0004503
X-11423	low density lipoprotein cholesterol measurement, physical activity	3	39	0	1	1	7.1564e-05	7.15623e-05	0.0146882	1	0.0243902	0.047619	0.033039	rs507666-rs651007	http://www.ebi.ac.uk/efo/EFO_0004611, http://www.ebi.ac.uk/efo/EFO_0003940	Lipid or lipoprotein measurement,Biological process	http://purl.obolibrary.org/obo/GO_0008150,http://www.ebi.ac.uk/efo/EFO_0004732
stearidonate (18:4n3)	low density lipoprotein cholesterol measurement, physical activity	3	39	0	1	1	7.1564e-05	7.15623e-05	0.0146882	1	0.0243902	0.047619	0.033039	rs174568-rs174601	http://www.ebi.ac.uk/efo/EFO_0004611, http://www.ebi.ac.uk/efo/EFO_0003940	Lipid or lipoprotein measurement,Biological process	http://purl.obolibrary.org/obo/GO_0008150,http://www.ebi.ac.uk/efo/EFO_0004732
X-14189	von Willebrand factor measurement	3	39	0	1	1	7.1564e-05	7.15623e-05	0.0146882	1	0.0243902	0.047619	0.033039	rs8176719-rs651007	http://www.ebi.ac.uk/efo/EFO_0004629	Hematological measurement	http://www.ebi.ac.uk/efo/EFO_0004503
X-14304	low density lipoprotein cholesterol measurement, physical activity	3	39	0	1	1	7.1564e-05	7.15623e-05	0.0146882	1	0.0243902	0.047619	0.033039	rs579459-rs507666	http://www.ebi.ac.uk/efo/EFO_0004611, http://www.ebi.ac.uk/efo/EFO_0003940	Lipid or lipoprotein measurement,Biological process	http://purl.obolibrary.org/obo/GO_0008150,http://www.ebi.ac.uk/efo/EFO_0004732
X-12644	bilirubin measurement	3	39	0	1	1	7.1564e-05	7.15623e-05	0.0146882	1	0.0243902	0.047619	0.033039	rs7969341-rs4149056	http://www.ebi.ac.uk/efo/EFO_0004570	Other measurement	http://www.ebi.ac.uk/efo/EFO_0001444
X-14189	low density lipoprotein cholesterol measurement, physical activity	3	39	0	1	1	7.1564e-05	7.15623e-05	0.0146882	1	0.0243902	0.047619	0.033039	rs507666-rs651007	http://www.ebi.ac.uk/efo/EFO_0004611, http://www.ebi.ac.uk/efo/EFO_0003940	Lipid or lipoprotein measurement,Biological process	http://purl.obolibrary.org/obo/GO_0008150,http://www.ebi.ac.uk/efo/EFO_0004732
X-18601	bilirubin measurement	3	39	0	1	1	7.1564e-05	7.15623e-05	0.0146882	1	0.0243902	0.047619	0.033039	rs2199680-rs4149056	http://www.ebi.ac.uk/efo/EFO_0004570	Other measurement	http://www.ebi.ac.uk/efo/EFO_0001444
X-14304	von Willebrand factor measurement	3	39	0	1	1	7.1564e-05	7.15623e-05	0.0146882	1	0.0243902	0.047619	0.033039	rs579459-rs8176719	http://www.ebi.ac.uk/efo/EFO_0004629	Hematological measurement	http://www.ebi.ac.uk/efo/EFO_0004503
cholesterol	Beta blocking agent use measurement	2	59	0	1	1	7.21757e-05	7.21744e-05	0.0148051	1	0.0166667	0.0327869	0.0210345	rs602633-rs4970834	http://www.ebi.ac.uk/efo/EFO_0009929	Other measurement	http://www.ebi.ac.uk/efo/EFO_0001444
acetylphosphate	Beta blocking agent use measurement	2	59	1	0	1	7.21757e-05	7.21744e-05	0.0148051	1	0.0166667	0.0327869	0.0210345	rs4970834	http://www.ebi.ac.uk/efo/EFO_0009929	Other measurement	http://www.ebi.ac.uk/efo/EFO_0001444
asparagine	tobacco smoke exposure measurement	7	17	0	1	1	7.27873e-05	7.27852e-05	0.0149216	1	0.0434783	0.0833333	0.063857	rs10138768-rs4900590	http://www.ebi.ac.uk/efo/EFO_0009115	Other measurement	http://www.ebi.ac.uk/efo/EFO_0001444
dihomo-linolenate (20:3n3 or n6)	acylcarnitine measurement	7	17	0	1	1	7.27873e-05	7.27852e-05	0.0149216	1	0.0434783	0.0833333	0.063857	rs174548-rs174530	http://www.ebi.ac.uk/efo/EFO_0005059	Other measurement	http://www.ebi.ac.uk/efo/EFO_0001444
X-03094	prothrombin time measurement	10	12	0	1	1	7.3399e-05	7.33968e-05	0.014968	1	0.047619	0.0909091	0.0707564	rs1313566-rs1260326	http://www.ebi.ac.uk/efo/EFO_0008390	Hematological measurement	http://www.ebi.ac.uk/efo/EFO_0004503
X-03094	leptin measurement, type II diabetes mellitus	10	12	0	1	1	7.3399e-05	7.33968e-05	0.014968	1	0.047619	0.0909091	0.0707564	rs1260326-rs780094	http://www.ebi.ac.uk/efo/EFO_0005000, http://www.ebi.ac.uk/efo/EFO_0001360	Other measurement,Metabolic disorder	http://www.ebi.ac.uk/efo/EFO_0001444,http://www.ebi.ac.uk/efo/EFO_0000589
X-03094	factor VII measurement	10	12	1	0	1	7.3399e-05	7.33968e-05	0.014968	1	0.047619	0.0909091	0.0707564	rs1260326	http://www.ebi.ac.uk/efo/EFO_0004619	Other measurement	http://www.ebi.ac.uk/efo/EFO_0001444
1-linoleoylglycerophosphoethanolamine*	P wave duration	8	15	0	1	1	7.3399e-05	7.33968e-05	0.014968	1	0.0454545	0.0869565	0.0671622	rs174577-rs174535	http://www.ebi.ac.uk/efo/EFO_0005094	Cardiovascular measurement	http://www.ebi.ac.uk/efo/EFO_0004298
X-12456	sex hormone-binding globulin measurement	8	15	1	0	1	7.3399e-05	7.33968e-05	0.014968	1	0.0454545	0.0869565	0.0671622	rs4149056	http://www.ebi.ac.uk/efo/EFO_0004696	Other measurement	http://www.ebi.ac.uk/efo/EFO_0001444
hexadecanedioate	response to statin, LDL cholesterol change measurement	15	8	0	1	1	7.3399e-05	7.33968e-05	0.014968	1	0.0454545	0.0869565	0.0671622	rs58310495-rs1871395	http://purl.obolibrary.org/obo/GO_0036273, http://www.ebi.ac.uk/efo/EFO_0007804	Lipid or lipoprotein measurement,Response to drug	http://purl.obolibrary.org/obo/GO_0042493,http://www.ebi.ac.uk/efo/EFO_0004732
1-eicosatrienoylglycerophosphocholine*	low density lipoprotein cholesterol measurement, C-reactive protein measurement	6	20	0	1	1	7.3399e-05	7.33969e-05	0.014968	1	0.04	0.0769231	0.0581888	rs174574-rs422249-rs174548	http://www.ebi.ac.uk/efo/EFO_0004611, http://www.ebi.ac.uk/efo/EFO_0004458	Lipid or lipoprotein measurement,Inflammatory measurement	http://www.ebi.ac.uk/efo/EFO_0004872,http://www.ebi.ac.uk/efo/EFO_0004732
1-eicosatrienoylglycerophosphocholine*	C-reactive protein measurement, high density lipoprotein cholesterol measurement	6	20	0	1	1	7.3399e-05	7.33969e-05	0.014968	1	0.04	0.0769231	0.0581888	rs174546-rs174548	http://www.ebi.ac.uk/efo/EFO_0004458, http://www.ebi.ac.uk/efo/EFO_0004612	Lipid or lipoprotein measurement,Inflammatory measurement	http://www.ebi.ac.uk/efo/EFO_0004872,http://www.ebi.ac.uk/efo/EFO_0004732
ADpSGEGDFXAEGGGVR*	Graves disease	5	24	0	1	1	7.3399e-05	7.33969e-05	0.014968	1	0.0357143	0.0689655	0.0512213	rs612169-rs505922	http://www.ebi.ac.uk/efo/EFO_0004237	Immune system disorder	http://www.ebi.ac.uk/efo/EFO_0000540
ADpSGEGDFXAEGGGVR*	Ischemic stroke	5	24	0	1	1	7.3399e-05	7.33969e-05	0.014968	1	0.0357143	0.0689655	0.0512213	rs635634-rs651007	http://purl.obolibrary.org/obo/HP_0002140	Other trait	http://www.ebi.ac.uk/efo/EFO_0000001
X-13477	chronic kidney disease, serum metabolite measurement	4	30	0	1	1	7.3399e-05	7.3397e-05	0.014968	1	0.030303	0.0588235	0.0425264	rs10206899-rs17350125-rs375811360	http://www.ebi.ac.uk/efo/EFO_0003884, http://www.ebi.ac.uk/efo/EFO_0005653	Other measurement,Other disease	http://www.ebi.ac.uk/efo/EFO_0000408,http://www.ebi.ac.uk/efo/EFO_0001444
X-11381	chronic kidney disease, serum metabolite measurement	4	30	0	1	1	7.3399e-05	7.3397e-05	0.014968	1	0.030303	0.0588235	0.0425264	rs1171619-rs12356193-rs1171616	http://www.ebi.ac.uk/efo/EFO_0003884, http://www.ebi.ac.uk/efo/EFO_0005653	Other measurement,Other disease	http://www.ebi.ac.uk/efo/EFO_0000408,http://www.ebi.ac.uk/efo/EFO_0001444
adrenate (22:4n6)	chronic kidney disease, serum metabolite measurement	4	30	0	1	1	7.3399e-05	7.3397e-05	0.014968	1	0.030303	0.0588235	0.0425264	rs102275-rs174550	http://www.ebi.ac.uk/efo/EFO_0003884, http://www.ebi.ac.uk/efo/EFO_0005653	Other measurement,Other disease	http://www.ebi.ac.uk/efo/EFO_0000408,http://www.ebi.ac.uk/efo/EFO_0001444
X-11538	response to statin	30	4	0	1	1	7.3399e-05	7.3397e-05	0.014968	1	0.030303	0.0588235	0.0425264	rs1871395-rs4149056	http://purl.obolibrary.org/obo/GO_0036273	Response to drug	http://purl.obolibrary.org/obo/GO_0042493
dehydroisoandrosterone sulfate (DHEA-S)	spine bone mineral density	3	40	0	1	1	7.3399e-05	7.33972e-05	0.014968	1	0.0238095	0.0465116	0.0322406	rs34670419-rs11761528	http://www.ebi.ac.uk/efo/EFO_0007701	Other measurement	http://www.ebi.ac.uk/efo/EFO_0001444
X-18601	spine bone mineral density	3	40	0	1	1	7.3399e-05	7.33972e-05	0.014968	1	0.0238095	0.0465116	0.0322406	rs12533251-rs34670419	http://www.ebi.ac.uk/efo/EFO_0007701	Other measurement	http://www.ebi.ac.uk/efo/EFO_0001444
butyrylcarnitine	inflammatory response	60	2	0	1	1	7.3399e-05	7.33977e-05	0.014968	1	0.0163934	0.0322581	0.0206865	rs2649999-rs2650000	http://purl.obolibrary.org/obo/GO_0006954	Biological process	http://purl.obolibrary.org/obo/GO_0008150
X-12094	age at menopause	1	120	0	1	1	7.3399e-05	7.3399e-05	0.014968	1	0.00833333	0.0165289	0.00833333	rs6430553-rs1979033	http://www.ebi.ac.uk/efo/EFO_0004704	Other measurement	http://www.ebi.ac.uk/efo/EFO_0001444
octadecanedioate	heel bone mineral density	10	2103	0	2	2	0.0128632	7.39138e-05	0.0150685	1	0.000947418	0.00189304	0.00180206	rs1871395-rs4149083|rs2108622-rs77420750	http://www.ebi.ac.uk/efo/EFO_0009270	Other measurement	http://www.ebi.ac.uk/efo/EFO_0001444
pyroglutamine*	body mass index	10	2122	1	1	2	0.0129794	7.52511e-05	0.0153367	1	0.000938967	0.00187617	0.00178596	rs9852062-rs2159892|rs715	http://www.ebi.ac.uk/efo/EFO_0004340	Body measurement	http://www.ebi.ac.uk/efo/EFO_0004324
acetylphosphate	low density lipoprotein cholesterol measurement, alcohol consumption measurement	2	62	0	1	1	7.58456e-05	7.58442e-05	0.015444	1	0.015873	0.03125	0.0200238	rs7528419-rs4970834	http://www.ebi.ac.uk/efo/EFO_0004611, http://www.ebi.ac.uk/efo/EFO_0007878	Lipid or lipoprotein measurement,Other measurement	http://www.ebi.ac.uk/efo/EFO_0001444,http://www.ebi.ac.uk/efo/EFO_0004732
alanine	low density lipoprotein cholesterol measurement, alcohol consumption measurement	2	62	0	1	1	7.58456e-05	7.58442e-05	0.015444	1	0.015873	0.03125	0.0200238	rs1260326-rs4665972	http://www.ebi.ac.uk/efo/EFO_0004611, http://www.ebi.ac.uk/efo/EFO_0007878	Lipid or lipoprotein measurement,Other measurement	http://www.ebi.ac.uk/efo/EFO_0001444,http://www.ebi.ac.uk/efo/EFO_0004732
cholesterol	low density lipoprotein cholesterol measurement, alcohol consumption measurement	2	62	0	1	1	7.58456e-05	7.58442e-05	0.015444	1	0.015873	0.03125	0.0200238	rs7528419-rs602633	http://www.ebi.ac.uk/efo/EFO_0004611, http://www.ebi.ac.uk/efo/EFO_0007878	Lipid or lipoprotein measurement,Other measurement	http://www.ebi.ac.uk/efo/EFO_0001444,http://www.ebi.ac.uk/efo/EFO_0004732
N-acetylornithine	cognitive function measurement	32	644	0	2	2	0.0126051	7.62407e-05	0.0155201	1	0.00296736	0.00591716	0.00586298	rs6740766-rs6546856|rs6760964-rs10203600	http://www.ebi.ac.uk/efo/EFO_0008354	Other measurement	http://www.ebi.ac.uk/efo/EFO_0001444
X-12627	phospholipid measurement	5	25	0	1	1	7.64573e-05	7.6455e-05	0.0155385	1	0.0344828	0.0666667	0.049418	rs3798719-rs17606561	http://www.ebi.ac.uk/efo/EFO_0004639	Lipid or lipoprotein measurement	http://www.ebi.ac.uk/efo/EFO_0004529
isovalerylcarnitine	leukocyte count	25	830	0	2	2	0.0126919	7.66302e-05	0.0155385	1	0.00234467	0.00467836	0.00460854	rs270601-rs11950562-rs2631367|rs960428-rs6596022	http://www.ebi.ac.uk/efo/EFO_0004308	Hematological measurement	http://www.ebi.ac.uk/efo/EFO_0004503
kynurenine	stroke, coronary heart disease	9	14	0	1	1	7.70689e-05	7.70665e-05	0.0155385	1	0.0454545	0.0869565	0.0673916	rs11066320-rs3184504-rs11065987	http://www.ebi.ac.uk/efo/EFO_0000712, http://www.ebi.ac.uk/efo/EFO_0001645	Cardiovascular disease	http://www.ebi.ac.uk/efo/EFO_0000319
arachidonate (20:4n6)	HOMA-B	18	7	0	1	1	7.70689e-05	7.70665e-05	0.0155385	1	0.0416667	0.08	0.0611444	rs174550-rs174548-rs174575	http://www.ebi.ac.uk/efo/EFO_0004469	Other measurement	http://www.ebi.ac.uk/efo/EFO_0001444
arachidonate (20:4n6)	phosphatidylethanolamine measurement	18	7	0	1	1	7.70689e-05	7.70665e-05	0.0155385	1	0.0416667	0.08	0.0611444	rs1535-rs174548-rs174575	http://www.ebi.ac.uk/efo/EFO_0010228	Lipid or lipoprotein measurement	http://www.ebi.ac.uk/efo/EFO_0004529
1-eicosatrienoylglycerophosphocholine*	total cholesterol measurement, diastolic blood pressure, triglyceride measurement, systolic blood pressure, hematocrit, ventricular rate measurement, glucose measurement, body mass index, high density lipoprotein cholesterol measurement	6	21	0	1	1	7.70689e-05	7.70666e-05	0.0155385	1	0.0384615	0.0740741	0.0559033	rs174547-rs174548	http://www.ebi.ac.uk/efo/EFO_0004574, http://www.ebi.ac.uk/efo/EFO_0006336, http://www.ebi.ac.uk/efo/EFO_0004530, http://www.ebi.ac.uk/efo/EFO_0006335, http://www.ebi.ac.uk/efo/EFO_0004348, http://www.ebi.ac.uk/efo/EFO_0007928, http://www.ebi.ac.uk/efo/EFO_0004468, http://www.ebi.ac.uk/efo/EFO_0004340, http://www.ebi.ac.uk/efo/EFO_0004612	Other measurement,Hematological measurement,Lipid or lipoprotein measurement,Cardiovascular measurement,Body measurement	http://www.ebi.ac.uk/efo/EFO_0001444,http://www.ebi.ac.uk/efo/EFO_0004324,http://www.ebi.ac.uk/efo/EFO_0004503,http://www.ebi.ac.uk/efo/EFO_0004298,http://www.ebi.ac.uk/efo/EFO_0004732,http://www.ebi.ac.uk/efo/EFO_0004529
1-eicosatrienoylglycerophosphocholine*	triglyceride measurement, C-reactive protein measurement	6	21	0	1	1	7.70689e-05	7.70666e-05	0.0155385	1	0.0384615	0.0740741	0.0559033	rs174546-rs174548	http://www.ebi.ac.uk/efo/EFO_0004530, http://www.ebi.ac.uk/efo/EFO_0004458	Lipid or lipoprotein measurement,Inflammatory measurement	http://www.ebi.ac.uk/efo/EFO_0004872,http://www.ebi.ac.uk/efo/EFO_0004529
1-eicosatrienoylglycerophosphocholine*	sphingomyelin measurement	6	21	0	1	1	7.70689e-05	7.70666e-05	0.0155385	1	0.0384615	0.0740741	0.0559033	rs11320420-rs174548	http://www.ebi.ac.uk/efo/EFO_0010118	Lipid or lipoprotein measurement	http://www.ebi.ac.uk/efo/EFO_0004529
alanine	sodium measurement	2	63	1	0	1	7.70689e-05	7.70675e-05	0.0155385	1	0.015625	0.0307692	0.0197082	rs1260326	http://www.ebi.ac.uk/efo/EFO_0009282	Other measurement	http://www.ebi.ac.uk/efo/EFO_0001444
alanine	serum gamma-glutamyl transferase measurement	2	63	1	0	1	7.70689e-05	7.70675e-05	0.0155385	1	0.015625	0.0307692	0.0197082	rs1260326	http://www.ebi.ac.uk/efo/EFO_0004532	Liver enzyme measurement	http://www.ebi.ac.uk/efo/EFO_0004582
X-14086	serum metabolite measurement	1	126	0	1	1	7.70689e-05	7.70689e-05	0.0155385	1	0.00793651	0.015748	0.00793651	rs4343-rs4351	http://www.ebi.ac.uk/efo/EFO_0005653	Other measurement	http://www.ebi.ac.uk/efo/EFO_0001444
docosapentaenoate (n3 DPA; 22:5n3)	serum metabolite measurement	1	126	0	1	1	7.70689e-05	7.70689e-05	0.0155385	1	0.00793651	0.015748	0.00793651	rs174546-rs174538	http://www.ebi.ac.uk/efo/EFO_0005653	Other measurement	http://www.ebi.ac.uk/efo/EFO_0001444
cysteine-glutathione disulfide	serum metabolite measurement	1	126	0	1	1	7.70689e-05	7.70689e-05	0.0155385	1	0.00793651	0.015748	0.00793651	rs5751901-rs5760492	http://www.ebi.ac.uk/efo/EFO_0005653	Other measurement	http://www.ebi.ac.uk/efo/EFO_0001444
X-12990	serum metabolite measurement	1	126	0	1	1	7.70689e-05	7.70689e-05	0.0155385	1	0.00793651	0.015748	0.00793651	rs2727270-rs2727271	http://www.ebi.ac.uk/efo/EFO_0005653	Other measurement	http://www.ebi.ac.uk/efo/EFO_0001444
X-14625	serum metabolite measurement	1	126	0	1	1	7.70689e-05	7.70689e-05	0.0155385	1	0.00793651	0.015748	0.00793651	rs6558295-rs7822232	http://www.ebi.ac.uk/efo/EFO_0005653	Other measurement	http://www.ebi.ac.uk/efo/EFO_0001444
nonadecanoate (19:0)	serum metabolite measurement	1	126	1	0	1	7.70689e-05	7.70689e-05	0.0155385	1	0.00793651	0.015748	0.00793651	rs603424	http://www.ebi.ac.uk/efo/EFO_0005653	Other measurement	http://www.ebi.ac.uk/efo/EFO_0001444
X-14662	serum metabolite measurement	1	126	0	1	1	7.70689e-05	7.70689e-05	0.0155385	1	0.00793651	0.015748	0.00793651	rs7969341-rs4149056	http://www.ebi.ac.uk/efo/EFO_0005653	Other measurement	http://www.ebi.ac.uk/efo/EFO_0001444
palmitoleate (16:1n7)	serum metabolite measurement	1	126	1	0	1	7.70689e-05	7.70689e-05	0.0155385	1	0.00793651	0.015748	0.00793651	rs603424	http://www.ebi.ac.uk/efo/EFO_0005653	Other measurement	http://www.ebi.ac.uk/efo/EFO_0001444
palmitate (16:0)	serum metabolite measurement	1	126	1	0	1	7.70689e-05	7.70689e-05	0.0155385	1	0.00793651	0.015748	0.00793651	rs603424	http://www.ebi.ac.uk/efo/EFO_0005653	Other measurement	http://www.ebi.ac.uk/efo/EFO_0001444
laurylcarnitine	serum metabolite measurement	1	126	0	1	1	7.70689e-05	7.70689e-05	0.0155385	1	0.00793651	0.015748	0.00793651	rs8396-rs4690909	http://www.ebi.ac.uk/efo/EFO_0005653	Other measurement	http://www.ebi.ac.uk/efo/EFO_0001444
valine	serum metabolite measurement	1	126	0	1	1	7.70689e-05	7.70689e-05	0.0155385	1	0.00793651	0.015748	0.00793651	rs1440581-rs7661312	http://www.ebi.ac.uk/efo/EFO_0005653	Other measurement	http://www.ebi.ac.uk/efo/EFO_0001444
3-methyl-2-oxobutyrate	serum metabolite measurement	1	126	0	1	1	7.70689e-05	7.70689e-05	0.0155385	1	0.00793651	0.015748	0.00793651	rs1440581-rs7661312	http://www.ebi.ac.uk/efo/EFO_0005653	Other measurement	http://www.ebi.ac.uk/efo/EFO_0001444
X-11550	serum metabolite measurement	1	126	0	1	1	7.70689e-05	7.70689e-05	0.0155385	1	0.00793651	0.015748	0.00793651	rs183130-rs247616	http://www.ebi.ac.uk/efo/EFO_0005653	Other measurement	http://www.ebi.ac.uk/efo/EFO_0001444
1-oleoylglycerol (1-monoolein)	serum metabolite measurement	1	126	0	1	1	7.70689e-05	7.70689e-05	0.0155385	1	0.00793651	0.015748	0.00793651	rs651821-rs964184	http://www.ebi.ac.uk/efo/EFO_0005653	Other measurement	http://www.ebi.ac.uk/efo/EFO_0001444
1-palmitoleoylglycerophosphocholine*	serum metabolite measurement	1	126	1	0	1	7.70689e-05	7.70689e-05	0.0155385	1	0.00793651	0.015748	0.00793651	rs603424	http://www.ebi.ac.uk/efo/EFO_0005653	Other measurement	http://www.ebi.ac.uk/efo/EFO_0001444
2-methylbutyroylcarnitine	serum metabolite measurement	1	126	1	0	1	7.70689e-05	7.70689e-05	0.0155385	1	0.00793651	0.015748	0.00793651	rs662138	http://www.ebi.ac.uk/efo/EFO_0005653	Other measurement	http://www.ebi.ac.uk/efo/EFO_0001444
1-eicosadienoylglycerophosphocholine*	serum metabolite measurement	1	126	0	1	1	7.70689e-05	7.70689e-05	0.0155385	1	0.00793651	0.015748	0.00793651	rs1535-rs174546	http://www.ebi.ac.uk/efo/EFO_0005653	Other measurement	http://www.ebi.ac.uk/efo/EFO_0001444
1-stearoylglycerophosphoethanolamine	serum metabolite measurement	1	126	0	1	1	7.70689e-05	7.70689e-05	0.0155385	1	0.00793651	0.015748	0.00793651	rs1800588-rs588136	http://www.ebi.ac.uk/efo/EFO_0005653	Other measurement	http://www.ebi.ac.uk/efo/EFO_0001444
3-carboxy-4-methyl-5-propyl-2-furanpropanoate (CMPF)	uric acid measurement	1	126	0	1	1	7.70689e-05	7.70689e-05	0.0155385	1	0.00793651	0.015748	0.00793651	rs11754288-rs1165178	http://www.ebi.ac.uk/efo/EFO_0004761	Cardiovascular measurement	http://www.ebi.ac.uk/efo/EFO_0004298
1-oleoylglycerophosphoethanolamine	serum metabolite measurement	1	126	0	1	1	7.70689e-05	7.70689e-05	0.0155385	1	0.00793651	0.015748	0.00793651	rs1800588-rs2070895	http://www.ebi.ac.uk/efo/EFO_0005653	Other measurement	http://www.ebi.ac.uk/efo/EFO_0001444
X-11412	serum metabolite measurement	1	126	0	1	1	7.70689e-05	7.70689e-05	0.0155385	1	0.00793651	0.015748	0.00793651	rs183130-rs3764261	http://www.ebi.ac.uk/efo/EFO_0005653	Other measurement	http://www.ebi.ac.uk/efo/EFO_0001444
X-11521	serum metabolite measurement	1	126	0	1	1	7.70689e-05	7.70689e-05	0.0155385	1	0.00793651	0.015748	0.00793651	rs16833668-rs10788817	http://www.ebi.ac.uk/efo/EFO_0005653	Other measurement	http://www.ebi.ac.uk/efo/EFO_0001444
5-dodecenoate (12:1n7)	serum metabolite measurement	1	126	1	0	1	7.70689e-05	7.70689e-05	0.0155385	1	0.00793651	0.015748	0.00793651	rs603424	http://www.ebi.ac.uk/efo/EFO_0005653	Other measurement	http://www.ebi.ac.uk/efo/EFO_0001444
1-linoleoylglycerophosphoethanolamine*	fasting blood glucose measurement, HOMA-B, fasting blood insulin measurement	8	16	1	0	1	7.82923e-05	7.82897e-05	0.0157347	1	0.0434783	0.0833333	0.0641962	rs174535	http://www.ebi.ac.uk/efo/EFO_0004465, http://www.ebi.ac.uk/efo/EFO_0004469, http://www.ebi.ac.uk/efo/EFO_0004466	Other measurement	http://www.ebi.ac.uk/efo/EFO_0001444
1-linoleoylglycerophosphoethanolamine*	ceramide measurement	8	16	0	1	1	7.82923e-05	7.82897e-05	0.0157347	1	0.0434783	0.0833333	0.0641962	rs11320420-rs174535	http://www.ebi.ac.uk/efo/EFO_0010222	Lipid or lipoprotein measurement	http://www.ebi.ac.uk/efo/EFO_0004529
mannose	diabetes mellitus, urinary albumin to creatinine ratio	16	8	0	1	1	7.82923e-05	7.82897e-05	0.0157347	1	0.0434783	0.0833333	0.0641962	rs1260326-rs780093	http://www.ebi.ac.uk/efo/EFO_0000400, http://www.ebi.ac.uk/efo/EFO_0007778	Other measurement,Metabolic disorder	http://www.ebi.ac.uk/efo/EFO_0001444,http://www.ebi.ac.uk/efo/EFO_0000589
mannose	amino acid measurement	16	8	1	0	1	7.82923e-05	7.82897e-05	0.0157347	1	0.0434783	0.0833333	0.0641962	rs1260326	http://www.ebi.ac.uk/efo/EFO_0005134	Other measurement	http://www.ebi.ac.uk/efo/EFO_0001444
1-arachidonoylglycerophosphoethanolamine*	response to statin, LDL cholesterol change measurement	16	8	0	1	1	7.82923e-05	7.82897e-05	0.0157347	1	0.0434783	0.0833333	0.0641962	rs58310495-rs4149056	http://purl.obolibrary.org/obo/GO_0036273, http://www.ebi.ac.uk/efo/EFO_0007804	Lipid or lipoprotein measurement,Response to drug	http://purl.obolibrary.org/obo/GO_0042493,http://www.ebi.ac.uk/efo/EFO_0004732
mannose	alcohol consumption measurement, alcohol drinking	16	8	0	1	1	7.82923e-05	7.82897e-05	0.0157347	1	0.0434783	0.0833333	0.0641962	rs4665985-rs2068834	http://www.ebi.ac.uk/efo/EFO_0007878, http://www.ebi.ac.uk/efo/EFO_0004329	Biological process,Other measurement	http://purl.obolibrary.org/obo/GO_0008150,http://www.ebi.ac.uk/efo/EFO_0001444
X-11529	response to statin	32	4	1	0	1	7.82923e-05	7.829e-05	0.0157347	1	0.0285714	0.0555556	0.0400521	rs4149056	http://purl.obolibrary.org/obo/GO_0036273	Response to drug	http://purl.obolibrary.org/obo/GO_0042493
adrenate (22:4n6)	QRS complex, QRS duration	4	32	0	1	1	7.82923e-05	7.829e-05	0.0157347	1	0.0285714	0.0555556	0.0400521	rs174577-rs174550	http://www.ebi.ac.uk/efo/EFO_0005054, http://www.ebi.ac.uk/efo/EFO_0005055	Cardiovascular measurement	http://www.ebi.ac.uk/efo/EFO_0004298
X-11381	gout	4	32	0	1	1	7.82923e-05	7.829e-05	0.0157347	1	0.0285714	0.0555556	0.0400521	rs1171619-rs1171617-rs12356193	http://www.ebi.ac.uk/efo/EFO_0004274	Metabolic disorder	http://www.ebi.ac.uk/efo/EFO_0000589
cholesterol	lipoprotein A measurement	2	64	0	1	1	7.82923e-05	7.82907e-05	0.0157347	1	0.0153846	0.030303	0.0194023	rs7412-rs445925	http://www.ebi.ac.uk/efo/EFO_0006925	Lipid or lipoprotein measurement	http://www.ebi.ac.uk/efo/EFO_0004732
palmitoyl sphingomyelin	lipoprotein A measurement	2	64	0	1	1	7.82923e-05	7.82907e-05	0.0157347	1	0.0153846	0.030303	0.0194023	rs7412-rs445925	http://www.ebi.ac.uk/efo/EFO_0006925	Lipid or lipoprotein measurement	http://www.ebi.ac.uk/efo/EFO_0004732
hypoxanthine	mean corpuscular hemoglobin concentration	1	129	1	0	1	7.89039e-05	7.89039e-05	0.0158487	1	0.00775194	0.0153846	0.00775194	rs6459467	http://www.ebi.ac.uk/efo/EFO_0004528	Hematological measurement	http://www.ebi.ac.uk/efo/EFO_0004503
1-oleoylglycerol (1-monoolein)	mean corpuscular hemoglobin concentration	1	129	1	0	1	7.89039e-05	7.89039e-05	0.0158487	1	0.00775194	0.0153846	0.00775194	rs964184	http://www.ebi.ac.uk/efo/EFO_0004528	Hematological measurement	http://www.ebi.ac.uk/efo/EFO_0004503
X-03094	Antithrombotic agent use measurement	10	13	1	0	1	7.95156e-05	7.95129e-05	0.015939	1	0.0454545	0.0869565	0.0675328	rs964184	http://www.ebi.ac.uk/efo/EFO_0009925	Other measurement	http://www.ebi.ac.uk/efo/EFO_0001444
ADpSGEGDFXAEGGGVR*	factor VIII measurement	5	26	0	1	1	7.95156e-05	7.95131e-05	0.015939	1	0.0333333	0.0645161	0.0477371	rs612169-rs8176719-rs651007	http://www.ebi.ac.uk/efo/EFO_0004630	Hematological measurement	http://www.ebi.ac.uk/efo/EFO_0004503
X-11315	urinary metabolite measurement	5	26	0	1	1	7.95156e-05	7.95131e-05	0.015939	1	0.0333333	0.0645161	0.0477371	rs4327428-rs17279437	http://www.ebi.ac.uk/efo/EFO_0005116	Other measurement	http://www.ebi.ac.uk/efo/EFO_0001444
homocitrulline	urinary metabolite measurement	5	26	1	0	1	7.95156e-05	7.95131e-05	0.015939	1	0.0333333	0.0645161	0.0477371	rs8101881	http://www.ebi.ac.uk/efo/EFO_0005116	Other measurement	http://www.ebi.ac.uk/efo/EFO_0001444
cholesterol	low density lipoprotein cholesterol measurement, alcohol drinking	2	65	0	1	1	7.95156e-05	7.9514e-05	0.015939	1	0.0151515	0.0298507	0.0191058	rs7528419-rs602633	http://www.ebi.ac.uk/efo/EFO_0004611, http://www.ebi.ac.uk/efo/EFO_0004329	Lipid or lipoprotein measurement,Biological process	http://purl.obolibrary.org/obo/GO_0008150,http://www.ebi.ac.uk/efo/EFO_0004732
acetylphosphate	low density lipoprotein cholesterol measurement, alcohol drinking	2	65	0	1	1	7.95156e-05	7.9514e-05	0.015939	1	0.0151515	0.0298507	0.0191058	rs7528419-rs4970834	http://www.ebi.ac.uk/efo/EFO_0004611, http://www.ebi.ac.uk/efo/EFO_0004329	Lipid or lipoprotein measurement,Biological process	http://purl.obolibrary.org/obo/GO_0008150,http://www.ebi.ac.uk/efo/EFO_0004732
alanine	low density lipoprotein cholesterol measurement, alcohol drinking	2	65	0	1	1	7.95156e-05	7.9514e-05	0.015939	1	0.0151515	0.0298507	0.0191058	rs1260326-rs4665972	http://www.ebi.ac.uk/efo/EFO_0004611, http://www.ebi.ac.uk/efo/EFO_0004329	Lipid or lipoprotein measurement,Biological process	http://purl.obolibrary.org/obo/GO_0008150,http://www.ebi.ac.uk/efo/EFO_0004732
glutaroyl carnitine	balding measurement	29	728	0	2	2	0.0129133	7.97516e-05	0.0159821	1	0.00264901	0.00528402	0.00522335	rs1981524-rs2057655|rs12927959-rs8056893	http://www.ebi.ac.uk/efo/EFO_0007825	Other measurement	http://www.ebi.ac.uk/efo/EFO_0001444
1-arachidonoylglycerophosphoinositol*	total iron binding capacity	12	11	0	1	1	8.07389e-05	8.07362e-05	0.0160825	1	0.0454545	0.0869565	0.0676002	rs174529-rs174578	http://www.ebi.ac.uk/efo/EFO_0006334	Other measurement	http://www.ebi.ac.uk/efo/EFO_0001444
1-arachidonoylglycerophosphoinositol*	fatty acid measurement	12	11	0	1	1	8.07389e-05	8.07362e-05	0.0160825	1	0.0454545	0.0869565	0.0676002	rs102275-rs174578	http://www.ebi.ac.uk/efo/EFO_0005110	Lipid or lipoprotein measurement	http://www.ebi.ac.uk/efo/EFO_0004529
1-eicosatrienoylglycerophosphocholine*	body mass index, fasting blood glucose measurement	6	22	0	1	1	8.07389e-05	8.07363e-05	0.0160825	1	0.037037	0.0714286	0.0537896	rs174548-rs174550	http://www.ebi.ac.uk/efo/EFO_0004340, http://www.ebi.ac.uk/efo/EFO_0004465	Other measurement,Body measurement	http://www.ebi.ac.uk/efo/EFO_0001444,http://www.ebi.ac.uk/efo/EFO_0004324
X-11423	myocardial infarction	3	44	0	1	1	8.07389e-05	8.07368e-05	0.0160825	1	0.0217391	0.0425532	0.0293986	rs532436-rs651007	http://www.ebi.ac.uk/efo/EFO_0000612	Cardiovascular disease	http://www.ebi.ac.uk/efo/EFO_0000319
X-14304	myocardial infarction	3	44	0	1	1	8.07389e-05	8.07368e-05	0.0160825	1	0.0217391	0.0425532	0.0293986	rs579459-rs532436	http://www.ebi.ac.uk/efo/EFO_0000612	Cardiovascular disease	http://www.ebi.ac.uk/efo/EFO_0000319
X-14189	myocardial infarction	3	44	0	1	1	8.07389e-05	8.07368e-05	0.0160825	1	0.0217391	0.0425532	0.0293986	rs532436-rs651007	http://www.ebi.ac.uk/efo/EFO_0000612	Cardiovascular disease	http://www.ebi.ac.uk/efo/EFO_0000319
X-12063	phytosterol measurement	44	3	0	1	1	8.07389e-05	8.07368e-05	0.0160825	1	0.0217391	0.0425532	0.0293986	rs4245791-rs6544713	http://www.ebi.ac.uk/efo/EFO_0004862	Other measurement	http://www.ebi.ac.uk/efo/EFO_0001444
X-12063	response to antineoplastic agent	44	3	0	1	1	8.07389e-05	8.07368e-05	0.0160825	1	0.0217391	0.0425532	0.0293986	rs11045879-rs4149076-rs4149056	http://purl.obolibrary.org/obo/GO_0097327	Response to drug	http://purl.obolibrary.org/obo/GO_0042493
X-12063	tacrolimus measurement, kidney transplant	44	3	0	1	1	8.07389e-05	8.07368e-05	0.0160825	1	0.0217391	0.0425532	0.0293986	rs17161700-rs776746-rs10242455	http://www.ebi.ac.uk/efo/EFO_0008458, http://www.ebi.ac.uk/efo/EFO_0010134	Other measurement,Other trait	http://www.ebi.ac.uk/efo/EFO_0000001,http://www.ebi.ac.uk/efo/EFO_0001444
aspartylphenylalanine	diastolic blood pressure, alcohol drinking	2	66	0	1	1	8.07389e-05	8.07373e-05	0.0160825	1	0.0149254	0.0294118	0.0188182	rs4295-rs4277405	http://www.ebi.ac.uk/efo/EFO_0006336, http://www.ebi.ac.uk/efo/EFO_0004329	Biological process,Other measurement	http://purl.obolibrary.org/obo/GO_0008150,http://www.ebi.ac.uk/efo/EFO_0001444
docosapentaenoate (n3 DPA; 22:5n3)	Thyroid preparation use measurement	1	132	0	1	1	8.07389e-05	8.07389e-05	0.0160825	1	0.00757576	0.0150376	0.00757576	rs174538-rs174599	http://www.ebi.ac.uk/efo/EFO_0009933	Other measurement	http://www.ebi.ac.uk/efo/EFO_0001444
X-11550	metabolic syndrome	1	132	0	1	1	8.07389e-05	8.07389e-05	0.0160825	1	0.00757576	0.0150376	0.00757576	rs247617-rs247616	http://www.ebi.ac.uk/efo/EFO_0000195	Metabolic disorder	http://www.ebi.ac.uk/efo/EFO_0000589
1-oleoylglycerol (1-monoolein)	metabolic syndrome	1	132	1	0	1	8.07389e-05	8.07389e-05	0.0160825	1	0.00757576	0.0150376	0.00757576	rs964184	http://www.ebi.ac.uk/efo/EFO_0000195	Metabolic disorder	http://www.ebi.ac.uk/efo/EFO_0000589
1-eicosadienoylglycerophosphocholine*	Thyroid preparation use measurement	1	132	0	1	1	8.07389e-05	8.07389e-05	0.0160825	1	0.00757576	0.0150376	0.00757576	rs1535-rs174599	http://www.ebi.ac.uk/efo/EFO_0009933	Other measurement	http://www.ebi.ac.uk/efo/EFO_0001444
glucose	metabolic syndrome	1	132	0	1	1	8.07389e-05	8.07389e-05	0.0160825	1	0.00757576	0.0150376	0.00757576	rs13431652-rs560887	http://www.ebi.ac.uk/efo/EFO_0000195	Metabolic disorder	http://www.ebi.ac.uk/efo/EFO_0000589
X-11412	metabolic syndrome	1	132	0	1	1	8.07389e-05	8.07389e-05	0.0160825	1	0.00757576	0.0150376	0.00757576	rs247617-rs3764261	http://www.ebi.ac.uk/efo/EFO_0000195	Metabolic disorder	http://www.ebi.ac.uk/efo/EFO_0000589
pro-hydroxy-pro	Thyroid preparation use measurement	1	132	0	1	1	8.07389e-05	8.07389e-05	0.0160825	1	0.00757576	0.0150376	0.00757576	rs9594738-rs9533100	http://www.ebi.ac.uk/efo/EFO_0009933	Other measurement	http://www.ebi.ac.uk/efo/EFO_0001444
docosapentaenoate (n3 DPA; 22:5n3)	colorectal cancer	1	132	0	1	1	8.07389e-05	8.07389e-05	0.0160825	1	0.00757576	0.0150376	0.00757576	rs174537-rs174538	http://www.ebi.ac.uk/efo/EFO_0005842	Cancer	http://www.ebi.ac.uk/efo/EFO_0000616
docosapentaenoate (n3 DPA; 22:5n3)	metabolic syndrome	1	132	0	1	1	8.07389e-05	8.07389e-05	0.0160825	1	0.00757576	0.0150376	0.00757576	rs1535-rs174538	http://www.ebi.ac.uk/efo/EFO_0000195	Metabolic disorder	http://www.ebi.ac.uk/efo/EFO_0000589
1-eicosadienoylglycerophosphocholine*	metabolic syndrome	1	132	1	0	1	8.07389e-05	8.07389e-05	0.0160825	1	0.00757576	0.0150376	0.00757576	rs1535	http://www.ebi.ac.uk/efo/EFO_0000195	Metabolic disorder	http://www.ebi.ac.uk/efo/EFO_0000589
1-eicosadienoylglycerophosphocholine*	colorectal cancer	1	132	0	1	1	8.07389e-05	8.07389e-05	0.0160825	1	0.00757576	0.0150376	0.00757576	rs1535-rs174537	http://www.ebi.ac.uk/efo/EFO_0005842	Cancer	http://www.ebi.ac.uk/efo/EFO_0000616
1-arachidonoylglycerophosphocholine*	HOMA-B	19	7	0	1	1	8.13505e-05	8.13479e-05	0.0161945	1	0.04	0.0769231	0.058651	rs174550-rs174535	http://www.ebi.ac.uk/efo/EFO_0004469	Other measurement	http://www.ebi.ac.uk/efo/EFO_0001444
1-arachidonoylglycerophosphocholine*	phosphatidylethanolamine measurement	19	7	0	1	1	8.13505e-05	8.13479e-05	0.0161945	1	0.04	0.0769231	0.058651	rs1535-rs174535	http://www.ebi.ac.uk/efo/EFO_0010228	Lipid or lipoprotein measurement	http://www.ebi.ac.uk/efo/EFO_0004529
kynurenine	eye measurement	9	15	0	1	1	8.25739e-05	8.2571e-05	0.0163963	1	0.0434783	0.0833333	0.0644289	rs11066320-rs10774625-rs3184504	http://www.ebi.ac.uk/efo/EFO_0004731	Other measurement	http://www.ebi.ac.uk/efo/EFO_0001444
5alpha-androstan-3beta,17beta-diol disulfate	sex hormone-binding globulin measurement	9	15	1	0	1	8.25739e-05	8.2571e-05	0.0163963	1	0.0434783	0.0833333	0.0644289	rs4149056	http://www.ebi.ac.uk/efo/EFO_0004696	Other measurement	http://www.ebi.ac.uk/efo/EFO_0001444
X-11491	sex hormone-binding globulin measurement	9	15	1	0	1	8.25739e-05	8.2571e-05	0.0163963	1	0.0434783	0.0833333	0.0644289	rs4149056	http://www.ebi.ac.uk/efo/EFO_0004696	Other measurement	http://www.ebi.ac.uk/efo/EFO_0001444
kynurenine	immune system disease	9	15	0	1	1	8.25739e-05	8.2571e-05	0.0163963	1	0.0434783	0.0833333	0.0644289	rs11066320-rs653178-rs3184504	http://www.ebi.ac.uk/efo/EFO_0000540	Other disease	http://www.ebi.ac.uk/efo/EFO_0000408
urate	gout, hyperuricemia	27	5	0	1	1	8.25739e-05	8.25712e-05	0.0163963	1	0.0322581	0.0625	0.0461665	rs1014290-rs938554-rs6826764	http://www.ebi.ac.uk/efo/EFO_0004274, http://www.ebi.ac.uk/efo/EFO_0009104	Metabolic disorder	http://www.ebi.ac.uk/efo/EFO_0000589
X-14304	coronary heart disease	3	45	1	0	1	8.25739e-05	8.25716e-05	0.0163963	1	0.0212766	0.0416667	0.0287646	rs579459	http://www.ebi.ac.uk/efo/EFO_0001645	Cardiovascular disease	http://www.ebi.ac.uk/efo/EFO_0000319
X-14189	coronary heart disease	3	45	0	1	1	8.25739e-05	8.25716e-05	0.0163963	1	0.0212766	0.0416667	0.0287646	rs579459-rs651007	http://www.ebi.ac.uk/efo/EFO_0001645	Cardiovascular disease	http://www.ebi.ac.uk/efo/EFO_0000319
X-11423	coronary heart disease	3	45	0	1	1	8.25739e-05	8.25716e-05	0.0163963	1	0.0212766	0.0416667	0.0287646	rs579459-rs651007	http://www.ebi.ac.uk/efo/EFO_0001645	Cardiovascular disease	http://www.ebi.ac.uk/efo/EFO_0000319
X-12094	Parkinson's disease	1	135	0	1	1	8.25739e-05	8.25739e-05	0.0163963	1	0.00740741	0.0147059	0.00740741	rs6430538-rs6430553	http://www.ebi.ac.uk/efo/EFO_0002508	Neurological disorder	http://www.ebi.ac.uk/efo/EFO_0000618
X-12456	acylcarnitine measurement	8	17	1	0	1	8.31855e-05	8.31827e-05	0.016489	1	0.0416667	0.08	0.0614776	rs4149056	http://www.ebi.ac.uk/efo/EFO_0005059	Other measurement	http://www.ebi.ac.uk/efo/EFO_0001444
1-linoleoylglycerophosphoethanolamine*	acylcarnitine measurement	8	17	0	1	1	8.31855e-05	8.31827e-05	0.016489	1	0.0416667	0.08	0.0614776	rs174530-rs174535	http://www.ebi.ac.uk/efo/EFO_0005059	Other measurement	http://www.ebi.ac.uk/efo/EFO_0001444
X-11440	hormone measurement	17	8	0	1	1	8.31855e-05	8.31827e-05	0.016489	1	0.0416667	0.08	0.0614776	rs2637125-rs2910397-rs296381	http://www.ebi.ac.uk/efo/EFO_0004730	Other measurement	http://www.ebi.ac.uk/efo/EFO_0001444
1-palmitoylglycerophosphoethanolamine	lipid measurement	4	34	0	1	1	8.31855e-05	8.3183e-05	0.016489	1	0.027027	0.0526316	0.0378496	rs35853021-rs12905732-rs10468017	http://www.ebi.ac.uk/efo/EFO_0004529	Other measurement	http://www.ebi.ac.uk/efo/EFO_0001444
adrenate (22:4n6)	serum alanine aminotransferase measurement	4	34	0	1	1	8.31855e-05	8.3183e-05	0.016489	1	0.027027	0.0526316	0.0378496	rs174551-rs174550	http://www.ebi.ac.uk/efo/EFO_0004735	Liver enzyme measurement	http://www.ebi.ac.uk/efo/EFO_0004582
adrenate (22:4n6)	lipid measurement	4	34	0	1	1	8.31855e-05	8.3183e-05	0.016489	1	0.027027	0.0526316	0.0378496	rs174547-rs174550	http://www.ebi.ac.uk/efo/EFO_0004529	Other measurement	http://www.ebi.ac.uk/efo/EFO_0001444
1-eicosatrienoylglycerophosphocholine*	total cholesterol measurement, hematocrit, stroke, ventricular rate measurement, coronary heart disease, body mass index, atrial fibrillation, high density lipoprotein cholesterol measurement, cancer, diastolic blood pressure, triglyceride measurement, systolic blood pressure, heart failure, diabetes mellitus, glucose measurement, mortality	6	23	0	1	1	8.44088e-05	8.4406e-05	0.0167267	1	0.0357143	0.0689655	0.0518293	rs174547-rs174548	http://www.ebi.ac.uk/efo/EFO_0004574, http://www.ebi.ac.uk/efo/EFO_0004348, http://www.ebi.ac.uk/efo/EFO_0000712, http://www.ebi.ac.uk/efo/EFO_0007928, http://www.ebi.ac.uk/efo/EFO_0001645, http://www.ebi.ac.uk/efo/EFO_0004340, http://www.ebi.ac.uk/efo/EFO_0000275, http://www.ebi.ac.uk/efo/EFO_0004612, http://www.ebi.ac.uk/efo/EFO_0000311, http://www.ebi.ac.uk/efo/EFO_0006336, http://www.ebi.ac.uk/efo/EFO_0004530, http://www.ebi.ac.uk/efo/EFO_0006335, http://www.ebi.ac.uk/efo/EFO_0003144, http://www.ebi.ac.uk/efo/EFO_0000400, http://www.ebi.ac.uk/efo/EFO_0004468, http://www.ebi.ac.uk/efo/EFO_0004352	Other measurement,Cancer,Hematological measurement,Lipid or lipoprotein measurement,Cardiovascular measurement,Body measurement,Cardiovascular disease,Metabolic disorder	http://www.ebi.ac.uk/efo/EFO_0004324,http://www.ebi.ac.uk/efo/EFO_0001444,http://www.ebi.ac.uk/efo/EFO_0000616,http://www.ebi.ac.uk/efo/EFO_0004503,http://www.ebi.ac.uk/efo/EFO_0004298,http://www.ebi.ac.uk/efo/EFO_0000589,http://www.ebi.ac.uk/efo/EFO_0000319,http://www.ebi.ac.uk/efo/EFO_0004732,http://www.ebi.ac.uk/efo/EFO_0004529
dihomo-linolenate (20:3n3 or n6)	low density lipoprotein cholesterol measurement, C-reactive protein measurement	7	20	0	1	1	8.56321e-05	8.56292e-05	0.0169211	1	0.0384615	0.0740741	0.0563515	rs174548-rs174574	http://www.ebi.ac.uk/efo/EFO_0004611, http://www.ebi.ac.uk/efo/EFO_0004458	Lipid or lipoprotein measurement,Inflammatory measurement	http://www.ebi.ac.uk/efo/EFO_0004872,http://www.ebi.ac.uk/efo/EFO_0004732
dihomo-linolenate (20:3n3 or n6)	C-reactive protein measurement, high density lipoprotein cholesterol measurement	7	20	0	1	1	8.56321e-05	8.56292e-05	0.0169211	1	0.0384615	0.0740741	0.0563515	rs174546-rs174548	http://www.ebi.ac.uk/efo/EFO_0004458, http://www.ebi.ac.uk/efo/EFO_0004612	Lipid or lipoprotein measurement,Inflammatory measurement	http://www.ebi.ac.uk/efo/EFO_0004872,http://www.ebi.ac.uk/efo/EFO_0004732
glycine	amino acid measurement, threonine measurement	28	5	0	1	1	8.56321e-05	8.56293e-05	0.0169211	1	0.03125	0.0606061	0.0446957	rs7421152-rs12613336	http://www.ebi.ac.uk/efo/EFO_0005134, http://www.ebi.ac.uk/efo/EFO_0009775	Other measurement	http://www.ebi.ac.uk/efo/EFO_0001444
glycine	insulin sensitivity measurement	28	5	1	0	1	8.56321e-05	8.56293e-05	0.0169211	1	0.03125	0.0606061	0.0446957	rs715	http://www.ebi.ac.uk/efo/EFO_0004471	Other measurement	http://www.ebi.ac.uk/efo/EFO_0001444
ADpSGEGDFXAEGGGVR*	autoimmune thyroid disease, type I diabetes mellitus, Common variable immunodeficiency, ankylosing spondylitis, psoriasis, celiac disease, ulcerative colitis, Crohn's disease, autoimmune disease, juvenile idiopathic arthritis, systemic lupus erythematosus	5	28	0	1	1	8.56321e-05	8.56293e-05	0.0169211	1	0.03125	0.0606061	0.0446957	rs602662-rs601338	http://www.ebi.ac.uk/efo/EFO_0006812, http://www.ebi.ac.uk/efo/EFO_0001359, http://www.orpha.net/ORDO/Orphanet_1572, http://www.ebi.ac.uk/efo/EFO_0003898, http://www.ebi.ac.uk/efo/EFO_0000676, http://www.ebi.ac.uk/efo/EFO_0001060, http://www.ebi.ac.uk/efo/EFO_0000729, http://www.ebi.ac.uk/efo/EFO_0000384, http://www.ebi.ac.uk/efo/EFO_0005140, http://www.ebi.ac.uk/efo/EFO_0002609, http://www.ebi.ac.uk/efo/EFO_0002690	Immune system disorder,Metabolic disorder,Digestive system disorder	http://www.ebi.ac.uk/efo/EFO_0000540,http://www.ebi.ac.uk/efo/EFO_0000405,http://www.ebi.ac.uk/efo/EFO_0000589
ADpSGEGDFXAEGGGVR*	pancreatic carcinoma	5	28	0	1	1	8.56321e-05	8.56293e-05	0.0169211	1	0.03125	0.0606061	0.0446957	rs612169-rs505922	http://www.ebi.ac.uk/efo/EFO_0002618	Cancer	http://www.ebi.ac.uk/efo/EFO_0000616
N1-methyladenosine	creatinine measurement, glomerular filtration rate	2	70	0	1	1	8.56321e-05	8.56303e-05	0.0169211	1	0.0140845	0.0277778	0.0177495	rs316009-rs2279463-rs315988	http://www.ebi.ac.uk/efo/EFO_0004518, http://www.ebi.ac.uk/efo/EFO_0005208	Other measurement	http://www.ebi.ac.uk/efo/EFO_0001444
aspartylphenylalanine	systolic blood pressure, alcohol drinking	2	70	0	1	1	8.56321e-05	8.56303e-05	0.0169211	1	0.0140845	0.0277778	0.0177495	rs4295-rs4277405	http://www.ebi.ac.uk/efo/EFO_0006335, http://www.ebi.ac.uk/efo/EFO_0004329	Biological process,Other measurement	http://purl.obolibrary.org/obo/GO_0008150,http://www.ebi.ac.uk/efo/EFO_0001444
X-11334	creatinine measurement, glomerular filtration rate	2	70	0	1	1	8.56321e-05	8.56303e-05	0.0169211	1	0.0140845	0.0277778	0.0177495	rs2080403-rs10774021	http://www.ebi.ac.uk/efo/EFO_0004518, http://www.ebi.ac.uk/efo/EFO_0005208	Other measurement	http://www.ebi.ac.uk/efo/EFO_0001444
alanine	creatinine measurement, glomerular filtration rate	2	70	0	1	1	8.56321e-05	8.56303e-05	0.0169211	1	0.0140845	0.0277778	0.0177495	rs1260326-rs780093	http://www.ebi.ac.uk/efo/EFO_0004518, http://www.ebi.ac.uk/efo/EFO_0005208	Other measurement	http://www.ebi.ac.uk/efo/EFO_0001444
X-10395	atrophic macular degeneration, age-related macular degeneration, wet macular degeneration	3	47	0	1	1	8.62438e-05	8.62414e-05	0.0170224	1	0.0204082	0.04	0.0275753	rs17231506-rs1800775	http://www.ebi.ac.uk/efo/EFO_1001492, http://www.ebi.ac.uk/efo/EFO_0001365, http://www.ebi.ac.uk/efo/EFO_0004683	Neurological disorder	http://www.ebi.ac.uk/efo/EFO_0000618
X-11317	atrophic macular degeneration, age-related macular degeneration, wet macular degeneration	3	47	0	1	1	8.62438e-05	8.62414e-05	0.0170224	1	0.0204082	0.04	0.0275753	rs7499892-rs5817082	http://www.ebi.ac.uk/efo/EFO_1001492, http://www.ebi.ac.uk/efo/EFO_0001365, http://www.ebi.ac.uk/efo/EFO_0004683	Neurological disorder	http://www.ebi.ac.uk/efo/EFO_0000618
stearidonate (18:4n3)	irritability measurement	3	47	0	1	1	8.62438e-05	8.62414e-05	0.0170224	1	0.0204082	0.04	0.0275753	rs102275-rs174601	http://www.ebi.ac.uk/efo/EFO_0009594	Other measurement	http://www.ebi.ac.uk/efo/EFO_0001444
eicosapentaenoate (EPA; 20:5n3)	irritability measurement	3	47	0	1	1	8.62438e-05	8.62414e-05	0.0170224	1	0.0204082	0.04	0.0275753	rs102275-rs174556-rs174575	http://www.ebi.ac.uk/efo/EFO_0009594	Other measurement	http://www.ebi.ac.uk/efo/EFO_0001444
alanine	albuminuria	2	71	0	1	1	8.68555e-05	8.68536e-05	0.0171384	1	0.0138889	0.0273973	0.017501	rs1260326-rs4665972	http://www.ebi.ac.uk/efo/EFO_0004285	Other trait	http://www.ebi.ac.uk/efo/EFO_0000001
propionylcarnitine	Nasal Cavity Polyp	11	13	0	1	1	8.74671e-05	8.74639e-05	0.0172491	1	0.0434783	0.0833333	0.0646671	rs2073643-rs1050152-rs7727544	http://www.ebi.ac.uk/efo/EFO_1000391	Other disease	http://www.ebi.ac.uk/efo/EFO_0000408
tryptophan betaine	Nasal Cavity Polyp	11	13	0	1	1	8.74671e-05	8.74639e-05	0.0172491	1	0.0434783	0.0833333	0.0646671	rs11739135-rs1050152	http://www.ebi.ac.uk/efo/EFO_1000391	Other disease	http://www.ebi.ac.uk/efo/EFO_0000408
1-arachidonoylglycerophosphoethanolamine*	fatty acid measurement, breast milk measurement, parental genotype effect measurement	16	9	0	1	1	8.80788e-05	8.80755e-05	0.0173011	1	0.0416667	0.08	0.0617109	rs968567-rs174578-rs174556	http://www.ebi.ac.uk/efo/EFO_0005110, http://www.ebi.ac.uk/efo/EFO_0009092, http://www.ebi.ac.uk/efo/EFO_0005939	Lipid or lipoprotein measurement,Other measurement	http://www.ebi.ac.uk/efo/EFO_0001444,http://www.ebi.ac.uk/efo/EFO_0004529
1-arachidonoylglycerophosphoethanolamine*	iron biomarker measurement, transferrin measurement	16	9	0	1	1	8.80788e-05	8.80755e-05	0.0173011	1	0.0416667	0.08	0.0617109	rs174577-rs174578	http://www.ebi.ac.uk/efo/EFO_0004461, http://www.ebi.ac.uk/efo/EFO_0006341	Other measurement	http://www.ebi.ac.uk/efo/EFO_0001444
mannose	bitter beverage consumption measurement	16	9	1	0	1	8.80788e-05	8.80755e-05	0.0173011	1	0.0416667	0.08	0.0617109	rs1260326	http://www.ebi.ac.uk/efo/EFO_0010089	Other measurement	http://www.ebi.ac.uk/efo/EFO_0001444
N-acetylglycine	blood metabolite measurement, amino acid measurement	18	8	0	1	1	8.80788e-05	8.80756e-05	0.0173011	1	0.04	0.0769231	0.0589772	rs7421152-rs715-rs16844839	http://www.ebi.ac.uk/efo/EFO_0005664, http://www.ebi.ac.uk/efo/EFO_0005134	Other measurement	http://www.ebi.ac.uk/efo/EFO_0001444
N-acetylglycine	amino acid measurement	18	8	0	1	1	8.80788e-05	8.80756e-05	0.0173011	1	0.04	0.0769231	0.0589772	rs7421152-rs12613336	http://www.ebi.ac.uk/efo/EFO_0005134	Other measurement	http://www.ebi.ac.uk/efo/EFO_0001444
X-12844	total cholesterol measurement, triglyceride measurement, low density lipoprotein cholesterol measurement, high density lipoprotein cholesterol measurement	6	24	0	1	1	8.80788e-05	8.80757e-05	0.0173011	1	0.0344828	0.0666667	0.0500062	rs176813-rs430200	http://www.ebi.ac.uk/efo/EFO_0004574, http://www.ebi.ac.uk/efo/EFO_0004530, http://www.ebi.ac.uk/efo/EFO_0004611, http://www.ebi.ac.uk/efo/EFO_0004612	Lipid or lipoprotein measurement	http://www.ebi.ac.uk/efo/EFO_0004732,http://www.ebi.ac.uk/efo/EFO_0004529
1-eicosatrienoylglycerophosphocholine*	heart rate	6	24	0	1	1	8.80788e-05	8.80757e-05	0.0173011	1	0.0344828	0.0666667	0.0500062	rs968567-rs174548-rs174549	http://www.ebi.ac.uk/efo/EFO_0004326	Cardiovascular measurement	http://www.ebi.ac.uk/efo/EFO_0004298
X-12798	cation-independent mannose-6-phosphate receptor measurement	36	4	0	1	1	8.80788e-05	8.8076e-05	0.0173011	1	0.025641	0.05	0.0358765	rs1130861-rs2297363	http://www.ebi.ac.uk/efo/EFO_0008075	Other measurement	http://www.ebi.ac.uk/efo/EFO_0001444
X-12798	urate measurement, underweight body mass index status	36	4	0	1	1	8.80788e-05	8.8076e-05	0.0173011	1	0.025641	0.05	0.0358765	rs3799344-rs1165209	http://www.ebi.ac.uk/efo/EFO_0004531, http://www.ebi.ac.uk/efo/EFO_0005936	Other measurement,Body measurement	http://www.ebi.ac.uk/efo/EFO_0001444,http://www.ebi.ac.uk/efo/EFO_0004324
HWESASXX*	age-related macular degeneration	4	36	0	1	1	8.80788e-05	8.8076e-05	0.0173011	1	0.025641	0.05	0.0358765	rs10737680-rs7535263	http://www.ebi.ac.uk/efo/EFO_0001365	Neurological disorder	http://www.ebi.ac.uk/efo/EFO_0000618
1-palmitoylglycerophosphoethanolamine	coronary artery calcification	4	36	0	1	1	8.80788e-05	8.8076e-05	0.0173011	1	0.025641	0.05	0.0358765	rs1532085-rs10468017-rs723967	http://www.ebi.ac.uk/efo/EFO_0004723	Other trait	http://www.ebi.ac.uk/efo/EFO_0000001
adrenate (22:4n6)	coronary artery calcification	4	36	0	1	1	8.80788e-05	8.8076e-05	0.0173011	1	0.025641	0.05	0.0358765	rs102275-rs174550	http://www.ebi.ac.uk/efo/EFO_0004723	Other trait	http://www.ebi.ac.uk/efo/EFO_0000001
gamma-glutamylglutamine	coffee consumption measurement	3	48	1	0	1	8.80788e-05	8.80762e-05	0.0173011	1	0.02	0.0392157	0.0270168	rs1260326	http://www.ebi.ac.uk/efo/EFO_0006781	Other measurement	http://www.ebi.ac.uk/efo/EFO_0001444
3-methyl-2-oxovalerate	coffee consumption measurement	3	48	1	0	1	8.80788e-05	8.80762e-05	0.0173011	1	0.02	0.0392157	0.0270168	rs1260326	http://www.ebi.ac.uk/efo/EFO_0006781	Other measurement	http://www.ebi.ac.uk/efo/EFO_0001444
ADpSGEGDFXAEGGGVR*	gallstones	5	29	1	0	1	8.86904e-05	8.86874e-05	0.0173498	1	0.030303	0.0588235	0.0433156	rs601338	http://www.ebi.ac.uk/efo/EFO_0004210	Digestive system disorder	http://www.ebi.ac.uk/efo/EFO_0000405
ADpSGEGDFXAEGGGVR*	homocysteine measurement	5	29	0	1	1	8.86904e-05	8.86874e-05	0.0173498	1	0.030303	0.0588235	0.0433156	rs838133-rs601338	http://www.ebi.ac.uk/efo/EFO_0004578	Cardiovascular measurement	http://www.ebi.ac.uk/efo/EFO_0004298
X-11470	sphingolipid measurement	5	29	0	1	1	8.86904e-05	8.86874e-05	0.0173498	1	0.030303	0.0588235	0.0433156	rs2734331-rs199619373-rs144527861	http://www.ebi.ac.uk/efo/EFO_0004622	Lipid or lipoprotein measurement	http://www.ebi.ac.uk/efo/EFO_0004529
glutaroyl carnitine	amino acid measurement, threonine measurement	29	5	0	1	1	8.86904e-05	8.86874e-05	0.0173498	1	0.030303	0.0588235	0.0433156	rs7421152-rs12613336	http://www.ebi.ac.uk/efo/EFO_0005134, http://www.ebi.ac.uk/efo/EFO_0009775	Other measurement	http://www.ebi.ac.uk/efo/EFO_0001444
glutaroyl carnitine	insulin sensitivity measurement	29	5	1	0	1	8.86904e-05	8.86874e-05	0.0173498	1	0.030303	0.0588235	0.0433156	rs715	http://www.ebi.ac.uk/efo/EFO_0004471	Other measurement	http://www.ebi.ac.uk/efo/EFO_0001444
X-11787	treatment refractory schizophrenia, response to clozapine	29	5	0	1	1	8.86904e-05	8.86874e-05	0.0173498	1	0.030303	0.0588235	0.0433156	rs12767583-rs2298037	http://www.ebi.ac.uk/efo/EFO_0004609, http://purl.obolibrary.org/obo/GO_0097338	Neurological disorder,Response to drug	http://purl.obolibrary.org/obo/GO_0042493,http://www.ebi.ac.uk/efo/EFO_0000618
1-eicosadienoylglycerophosphocholine*	anorexia nervosa, obsessive-compulsive disorder, attention deficit hyperactivity disorder, Tourette syndrome, unipolar depression, schizophrenia, autism spectrum disorder, bipolar disorder	1	145	0	1	1	8.86904e-05	8.86904e-05	0.0173498	1	0.00689655	0.0136986	0.00689655	rs1535-rs174592	http://www.ebi.ac.uk/efo/EFO_0004215, http://www.ebi.ac.uk/efo/EFO_0004242, http://www.ebi.ac.uk/efo/EFO_0003888, http://www.ebi.ac.uk/efo/EFO_0004895, http://www.ebi.ac.uk/efo/EFO_0003761, http://www.ebi.ac.uk/efo/EFO_0000692, http://www.ebi.ac.uk/efo/EFO_0003756, http://www.ebi.ac.uk/efo/EFO_0000289	Neurological disorder,Metabolic disorder	http://www.ebi.ac.uk/efo/EFO_0000618,http://www.ebi.ac.uk/efo/EFO_0000589
1-oleoylglycerol (1-monoolein)	vitamin D measurement	1	145	1	0	1	8.86904e-05	8.86904e-05	0.0173498	1	0.00689655	0.0136986	0.00689655	rs964184	http://www.ebi.ac.uk/efo/EFO_0004631	Other measurement	http://www.ebi.ac.uk/efo/EFO_0001444
X-11412	vitamin D measurement	1	145	0	1	1	8.86904e-05	8.86904e-05	0.0173498	1	0.00689655	0.0136986	0.00689655	rs1800775-rs3764261	http://www.ebi.ac.uk/efo/EFO_0004631	Other measurement	http://www.ebi.ac.uk/efo/EFO_0001444
1-oleoylglycerophosphoethanolamine	vitamin D measurement	1	145	0	1	1	8.86904e-05	8.86904e-05	0.0173498	1	0.00689655	0.0136986	0.00689655	rs1800588-rs2070895	http://www.ebi.ac.uk/efo/EFO_0004631	Other measurement	http://www.ebi.ac.uk/efo/EFO_0001444
X-11550	vitamin D measurement	1	145	0	1	1	8.86904e-05	8.86904e-05	0.0173498	1	0.00689655	0.0136986	0.00689655	rs1800775-rs247616	http://www.ebi.ac.uk/efo/EFO_0004631	Other measurement	http://www.ebi.ac.uk/efo/EFO_0001444
1-stearoylglycerophosphoethanolamine	vitamin D measurement	1	145	0	1	1	8.86904e-05	8.86904e-05	0.0173498	1	0.00689655	0.0136986	0.00689655	rs1800588-rs588136	http://www.ebi.ac.uk/efo/EFO_0004631	Other measurement	http://www.ebi.ac.uk/efo/EFO_0001444
docosapentaenoate (n3 DPA; 22:5n3)	anorexia nervosa, obsessive-compulsive disorder, attention deficit hyperactivity disorder, Tourette syndrome, unipolar depression, schizophrenia, autism spectrum disorder, bipolar disorder	1	145	0	1	1	8.86904e-05	8.86904e-05	0.0173498	1	0.00689655	0.0136986	0.00689655	rs174538-rs174592	http://www.ebi.ac.uk/efo/EFO_0004215, http://www.ebi.ac.uk/efo/EFO_0004242, http://www.ebi.ac.uk/efo/EFO_0003888, http://www.ebi.ac.uk/efo/EFO_0004895, http://www.ebi.ac.uk/efo/EFO_0003761, http://www.ebi.ac.uk/efo/EFO_0000692, http://www.ebi.ac.uk/efo/EFO_0003756, http://www.ebi.ac.uk/efo/EFO_0000289	Neurological disorder,Metabolic disorder	http://www.ebi.ac.uk/efo/EFO_0000618,http://www.ebi.ac.uk/efo/EFO_0000589
X-14662	vitamin D measurement	1	145	0	1	1	8.86904e-05	8.86904e-05	0.0173498	1	0.00689655	0.0136986	0.00689655	rs7969341-rs12317268	http://www.ebi.ac.uk/efo/EFO_0004631	Other measurement	http://www.ebi.ac.uk/efo/EFO_0001444
succinylcarnitine	red blood cell distribution width	29	768	0	2	2	0.0136229	8.87236e-05	0.0173498	1	0.00251572	0.00501882	0.00495975	rs10988229-rs10988217-rs7023900-rs10988209|rs17264736-rs924135	http://www.ebi.ac.uk/efo/EFO_0005192	Hematological measurement	http://www.ebi.ac.uk/efo/EFO_0004503
glutaroyl carnitine	red blood cell distribution width	29	768	1	1	2	0.0136229	8.87236e-05	0.0173498	1	0.00251572	0.00501882	0.00495975	rs715|rs896388-rs12976574	http://www.ebi.ac.uk/efo/EFO_0005192	Hematological measurement	http://www.ebi.ac.uk/efo/EFO_0004503
butyrylcarnitine	platelet count	60	370	0	2	2	0.0135788	8.96275e-05	0.0175216	1	0.0046729	0.00930233	0.00931987	rs2649999-rs2255531|rs274567-rs10058074	http://www.ebi.ac.uk/efo/EFO_0004309	Hematological measurement	http://www.ebi.ac.uk/efo/EFO_0004503
dihomo-linolenate (20:3n3 or n6)	sphingomyelin measurement	7	21	0	1	1	8.99138e-05	8.99105e-05	0.0175578	1	0.037037	0.0714286	0.0542242	rs11320420-rs174548	http://www.ebi.ac.uk/efo/EFO_0010118	Lipid or lipoprotein measurement	http://www.ebi.ac.uk/efo/EFO_0004529
dihomo-linolenate (20:3n3 or n6)	triglyceride measurement, C-reactive protein measurement	7	21	0	1	1	8.99138e-05	8.99105e-05	0.0175578	1	0.037037	0.0714286	0.0542242	rs174546-rs174548	http://www.ebi.ac.uk/efo/EFO_0004530, http://www.ebi.ac.uk/efo/EFO_0004458	Lipid or lipoprotein measurement,Inflammatory measurement	http://www.ebi.ac.uk/efo/EFO_0004872,http://www.ebi.ac.uk/efo/EFO_0004529
dihomo-linolenate (20:3n3 or n6)	total cholesterol measurement, diastolic blood pressure, triglyceride measurement, systolic blood pressure, hematocrit, ventricular rate measurement, glucose measurement, body mass index, high density lipoprotein cholesterol measurement	7	21	0	1	1	8.99138e-05	8.99105e-05	0.0175578	1	0.037037	0.0714286	0.0542242	rs174547-rs174548	http://www.ebi.ac.uk/efo/EFO_0004574, http://www.ebi.ac.uk/efo/EFO_0006336, http://www.ebi.ac.uk/efo/EFO_0004530, http://www.ebi.ac.uk/efo/EFO_0006335, http://www.ebi.ac.uk/efo/EFO_0004348, http://www.ebi.ac.uk/efo/EFO_0007928, http://www.ebi.ac.uk/efo/EFO_0004468, http://www.ebi.ac.uk/efo/EFO_0004340, http://www.ebi.ac.uk/efo/EFO_0004612	Other measurement,Hematological measurement,Lipid or lipoprotein measurement,Cardiovascular measurement,Body measurement	http://www.ebi.ac.uk/efo/EFO_0001444,http://www.ebi.ac.uk/efo/EFO_0004324,http://www.ebi.ac.uk/efo/EFO_0004503,http://www.ebi.ac.uk/efo/EFO_0004298,http://www.ebi.ac.uk/efo/EFO_0004732,http://www.ebi.ac.uk/efo/EFO_0004529
pro-hydroxy-pro	lymphocyte percentage of leukocytes	1	147	0	1	1	8.99138e-05	8.99138e-05	0.0175578	1	0.00680272	0.0135135	0.00680272	rs1830790-rs9594738	http://www.ebi.ac.uk/efo/EFO_0007993	Hematological measurement	http://www.ebi.ac.uk/efo/EFO_0004503
X-12094	grip strength measurement	1	149	0	1	1	9.11371e-05	9.11371e-05	0.0177917	1	0.00671141	0.0133333	0.00671141	rs6430553-rs6711390	http://www.ebi.ac.uk/efo/EFO_0006941	Other measurement	http://www.ebi.ac.uk/efo/EFO_0001444
X-03094	sex hormone-binding globulin measurement	10	15	0	1	1	9.17487e-05	9.17452e-05	0.0178703	1	0.0416667	0.08	0.0618697	rs1260326-rs780093	http://www.ebi.ac.uk/efo/EFO_0004696	Other measurement	http://www.ebi.ac.uk/efo/EFO_0001444
X-03094	alcohol use disorder measurement	10	15	1	0	1	9.17487e-05	9.17452e-05	0.0178703	1	0.0416667	0.08	0.0618697	rs1260326	http://www.ebi.ac.uk/efo/EFO_0009458	Other measurement	http://www.ebi.ac.uk/efo/EFO_0001444
epiandrosterone sulfate	interstitial lung disease	10	15	0	1	1	9.17487e-05	9.17452e-05	0.0178703	1	0.0416667	0.08	0.0618697	rs12673005-rs4727443	http://www.ebi.ac.uk/efo/EFO_0004244	Other disease	http://www.ebi.ac.uk/efo/EFO_0000408
octadecanedioate	sex hormone-binding globulin measurement	10	15	0	1	1	9.17487e-05	9.17452e-05	0.0178703	1	0.0416667	0.08	0.0618697	rs1871395-rs4149056	http://www.ebi.ac.uk/efo/EFO_0004696	Other measurement	http://www.ebi.ac.uk/efo/EFO_0001444
X-02269	thyroxine measurement	6	25	0	1	1	9.17487e-05	9.17454e-05	0.0178703	1	0.0333333	0.0645161	0.0483066	rs2199680-rs4149056	http://www.ebi.ac.uk/efo/EFO_0005130	Other measurement	http://www.ebi.ac.uk/efo/EFO_0001444
X-11469	thyroxine measurement	6	25	0	1	1	9.17487e-05	9.17454e-05	0.0178703	1	0.0333333	0.0645161	0.0483066	rs4149081-rs4149056	http://www.ebi.ac.uk/efo/EFO_0005130	Other measurement	http://www.ebi.ac.uk/efo/EFO_0001444
X-14626	thyroxine measurement	6	25	0	1	1	9.17487e-05	9.17454e-05	0.0178703	1	0.0333333	0.0645161	0.0483066	rs4149056-rs12317268	http://www.ebi.ac.uk/efo/EFO_0005130	Other measurement	http://www.ebi.ac.uk/efo/EFO_0001444
X-12627	chronic kidney disease, serum metabolite measurement	5	30	0	1	1	9.17487e-05	9.17455e-05	0.0178703	1	0.0294118	0.0571429	0.0420179	rs3798719-rs2208338	http://www.ebi.ac.uk/efo/EFO_0003884, http://www.ebi.ac.uk/efo/EFO_0005653	Other measurement,Other disease	http://www.ebi.ac.uk/efo/EFO_0000408,http://www.ebi.ac.uk/efo/EFO_0001444
bradykinin, des-arg(9)	blood protein measurement	13	1785	0	2	2	0.0141935	9.21876e-05	0.0179514	1	0.00111359	0.00222469	0.00214431	rs2731672-rs1801020|rs1473597-rs4253305-rs4253311	http://www.ebi.ac.uk/efo/EFO_0007937	Other measurement	http://www.ebi.ac.uk/efo/EFO_0001444
HWESASXX*	protein measurement, obesity	4	38	0	1	1	9.2972e-05	9.29689e-05	0.0180889	1	0.0243902	0.047619	0.0340987	rs1329428-rs7535263	http://www.ebi.ac.uk/efo/EFO_0004747, http://www.ebi.ac.uk/efo/EFO_0001073	Other measurement,Metabolic disorder	http://www.ebi.ac.uk/efo/EFO_0001444,http://www.ebi.ac.uk/efo/EFO_0000589
docosapentaenoate (n3 DPA; 22:5n3)	hypothyroidism	1	152	0	1	1	9.2972e-05	9.2972e-05	0.0180889	1	0.00657895	0.0130719	0.00657895	rs174538-rs174599	http://www.ebi.ac.uk/efo/EFO_0004705	Other disease	http://www.ebi.ac.uk/efo/EFO_0000408
1-eicosadienoylglycerophosphocholine*	hypothyroidism	1	152	0	1	1	9.2972e-05	9.2972e-05	0.0180889	1	0.00657895	0.0130719	0.00657895	rs1535-rs174599	http://www.ebi.ac.uk/efo/EFO_0004705	Other disease	http://www.ebi.ac.uk/efo/EFO_0000408
5alpha-androstan-3beta,17beta-diol disulfate	acylcarnitine measurement	9	17	1	0	1	9.35837e-05	9.358e-05	0.0181616	1	0.04	0.0769231	0.0592093	rs4149056	http://www.ebi.ac.uk/efo/EFO_0005059	Other measurement	http://www.ebi.ac.uk/efo/EFO_0001444
X-11491	acylcarnitine measurement	9	17	1	0	1	9.35837e-05	9.358e-05	0.0181616	1	0.04	0.0769231	0.0592093	rs4149056	http://www.ebi.ac.uk/efo/EFO_0005059	Other measurement	http://www.ebi.ac.uk/efo/EFO_0001444
kynurenine	large artery stroke, coronary heart disease	9	17	0	1	1	9.35837e-05	9.358e-05	0.0181616	1	0.04	0.0769231	0.0592093	rs11066320-rs3184504-rs11065987	http://www.ebi.ac.uk/efo/EFO_0005524, http://www.ebi.ac.uk/efo/EFO_0001645	Cardiovascular disease	http://www.ebi.ac.uk/efo/EFO_0000319
4-acetamidobutanoate	iron biomarker measurement, transferrin measurement	17	9	0	1	1	9.35837e-05	9.358e-05	0.0181616	1	0.04	0.0769231	0.0592093	rs721399-rs4921915	http://www.ebi.ac.uk/efo/EFO_0004461, http://www.ebi.ac.uk/efo/EFO_0006341	Other measurement	http://www.ebi.ac.uk/efo/EFO_0001444
gamma-glutamylglutamine	albumin:globulin ratio measurement	3	51	0	1	1	9.35837e-05	9.35808e-05	0.0181616	1	0.0188679	0.037037	0.0254692	rs1313566-rs1260326	http://www.ebi.ac.uk/efo/EFO_0005128	Cardiovascular measurement	http://www.ebi.ac.uk/efo/EFO_0004298
gamma-glutamylglutamine	glycine measurement	3	51	0	1	1	9.35837e-05	9.35808e-05	0.0181616	1	0.0188679	0.037037	0.0254692	rs2638314-rs2657879	http://www.ebi.ac.uk/efo/EFO_0009767	Other measurement	http://www.ebi.ac.uk/efo/EFO_0001444
3-methyl-2-oxovalerate	albumin:globulin ratio measurement	3	51	0	1	1	9.35837e-05	9.35808e-05	0.0181616	1	0.0188679	0.037037	0.0254692	rs1313566-rs1260326	http://www.ebi.ac.uk/efo/EFO_0005128	Cardiovascular measurement	http://www.ebi.ac.uk/efo/EFO_0004298
stearidonate (18:4n3)	bipolar disorder	3	51	0	1	1	9.35837e-05	9.35808e-05	0.0181616	1	0.0188679	0.037037	0.0254692	rs174601-rs174576	http://www.ebi.ac.uk/efo/EFO_0000289	Neurological disorder	http://www.ebi.ac.uk/efo/EFO_0000618
eicosapentaenoate (EPA; 20:5n3)	bipolar disorder	3	51	0	1	1	9.35837e-05	9.35808e-05	0.0181616	1	0.0188679	0.037037	0.0254692	rs174576-rs174556-rs174575	http://www.ebi.ac.uk/efo/EFO_0000289	Neurological disorder	http://www.ebi.ac.uk/efo/EFO_0000618
butyrylcarnitine	reticulocyte count	60	379	0	2	2	0.0139091	9.40268e-05	0.0182431	1	0.00457666	0.00911162	0.00912692	rs2066938-rs11438927-rs504403|rs538021413-rs274567	http://www.ebi.ac.uk/efo/EFO_0007986	Hematological measurement	http://www.ebi.ac.uk/efo/EFO_0004503
glutaroyl carnitine	eosinophil count	29	791	1	1	2	0.0140308	9.40971e-05	0.0182465	1	0.00244499	0.00487805	0.00481988	rs1981524-rs4143832|rs715	http://www.ebi.ac.uk/efo/EFO_0004842	Hematological measurement	http://www.ebi.ac.uk/efo/EFO_0004503
X-11593	eosinophil count	29	791	0	2	2	0.0140308	9.40971e-05	0.0182465	1	0.00244499	0.00487805	0.00481988	rs12628032-rs756653|rs4803936-rs10412803	http://www.ebi.ac.uk/efo/EFO_0004842	Hematological measurement	http://www.ebi.ac.uk/efo/EFO_0004503
dihomo-linolenate (20:3n3 or n6)	body mass index, fasting blood glucose measurement	7	22	0	1	1	9.41954e-05	9.41917e-05	0.0182503	1	0.0357143	0.0689655	0.0522508	rs174548-rs174550	http://www.ebi.ac.uk/efo/EFO_0004340, http://www.ebi.ac.uk/efo/EFO_0004465	Other measurement,Body measurement	http://www.ebi.ac.uk/efo/EFO_0001444,http://www.ebi.ac.uk/efo/EFO_0004324
docosapentaenoate (n3 DPA; 22:5n3)	neutrophil count, eosinophil count	1	154	0	1	1	9.41954e-05	9.41954e-05	0.0182503	1	0.00649351	0.0129032	0.00649351	rs174555-rs174538	http://www.ebi.ac.uk/efo/EFO_0004833, http://www.ebi.ac.uk/efo/EFO_0004842	Hematological measurement	http://www.ebi.ac.uk/efo/EFO_0004503
1-eicosadienoylglycerophosphocholine*	neutrophil count, eosinophil count	1	154	0	1	1	9.41954e-05	9.41954e-05	0.0182503	1	0.00649351	0.0129032	0.00649351	rs1535-rs174555	http://www.ebi.ac.uk/efo/EFO_0004833, http://www.ebi.ac.uk/efo/EFO_0004842	Hematological measurement	http://www.ebi.ac.uk/efo/EFO_0004503
ADpSGEGDFXAEGGGVR*	Varicose veins	5	31	0	1	1	9.4807e-05	9.48035e-05	0.0182986	1	0.0285714	0.0555556	0.0407956	rs601338-rs584768	http://purl.obolibrary.org/obo/HP_0002619	Other trait	http://www.ebi.ac.uk/efo/EFO_0000001
docosapentaenoate (n3 DPA; 22:5n3)	granulocyte count	1	155	0	1	1	9.4807e-05	9.4807e-05	0.0182986	1	0.00645161	0.0128205	0.00645161	rs174555-rs174538	http://www.ebi.ac.uk/efo/EFO_0007987	Hematological measurement	http://www.ebi.ac.uk/efo/EFO_0004503
1-eicosadienoylglycerophosphocholine*	granulocyte count	1	155	0	1	1	9.4807e-05	9.4807e-05	0.0182986	1	0.00645161	0.0128205	0.00645161	rs1535-rs174555	http://www.ebi.ac.uk/efo/EFO_0007987	Hematological measurement	http://www.ebi.ac.uk/efo/EFO_0004503
1-arachidonoylglycerophosphoinositol*	Nasal Cavity Polyp	12	13	0	1	1	9.54187e-05	9.54148e-05	0.0182986	1	0.0416667	0.08	0.0620162	rs174578-rs174535	http://www.ebi.ac.uk/efo/EFO_1000391	Other disease	http://www.ebi.ac.uk/efo/EFO_0000408
acetylcarnitine	mosquito bite reaction size measurement	6	26	0	1	1	9.54187e-05	9.5415e-05	0.0182986	1	0.0322581	0.0625	0.0467183	rs274567-rs55722650	http://www.ebi.ac.uk/efo/EFO_0008378	Other measurement	http://www.ebi.ac.uk/efo/EFO_0001444
X-11445	bilirubin measurement	4	39	0	1	1	9.54187e-05	9.54154e-05	0.0182986	1	0.0238095	0.0465116	0.0332742	rs4149081-rs4149056	http://www.ebi.ac.uk/efo/EFO_0004570	Other measurement	http://www.ebi.ac.uk/efo/EFO_0001444
adrenate (22:4n6)	low density lipoprotein cholesterol measurement, physical activity	4	39	0	1	1	9.54187e-05	9.54154e-05	0.0182986	1	0.0238095	0.0465116	0.0332742	rs174568-rs174550	http://www.ebi.ac.uk/efo/EFO_0004611, http://www.ebi.ac.uk/efo/EFO_0003940	Lipid or lipoprotein measurement,Biological process	http://purl.obolibrary.org/obo/GO_0008150,http://www.ebi.ac.uk/efo/EFO_0004732
X-11820	family history of Alzheimer‚Äôs disease	3	52	0	1	1	9.54187e-05	9.54157e-05	0.0182986	1	0.0185185	0.0363636	0.0249919	rs7412-rs445925	http://www.ebi.ac.uk/efo/EFO_0009268	Other measurement	http://www.ebi.ac.uk/efo/EFO_0001444
palmitoleate (16:1n7)	blood metabolite measurement	1	156	1	0	1	9.54187e-05	9.54187e-05	0.0182986	1	0.00641026	0.0127389	0.00641026	rs603424	http://www.ebi.ac.uk/efo/EFO_0005664	Other measurement	http://www.ebi.ac.uk/efo/EFO_0001444
1-stearoylglycerophosphoethanolamine	blood metabolite measurement	1	156	0	1	1	9.54187e-05	9.54187e-05	0.0182986	1	0.00641026	0.0127389	0.00641026	rs588136-rs2070895	http://www.ebi.ac.uk/efo/EFO_0005664	Other measurement	http://www.ebi.ac.uk/efo/EFO_0001444
nonadecanoate (19:0)	blood metabolite measurement	1	156	1	0	1	9.54187e-05	9.54187e-05	0.0182986	1	0.00641026	0.0127389	0.00641026	rs603424	http://www.ebi.ac.uk/efo/EFO_0005664	Other measurement	http://www.ebi.ac.uk/efo/EFO_0001444
3-carboxy-4-methyl-5-propyl-2-furanpropanoate (CMPF)	blood metabolite measurement	1	156	0	1	1	9.54187e-05	9.54187e-05	0.0182986	1	0.00641026	0.0127389	0.00641026	rs11754288-rs1185567	http://www.ebi.ac.uk/efo/EFO_0005664	Other measurement	http://www.ebi.ac.uk/efo/EFO_0001444
docosapentaenoate (n3 DPA; 22:5n3)	blood metabolite measurement	1	156	0	1	1	9.54187e-05	9.54187e-05	0.0182986	1	0.00641026	0.0127389	0.00641026	rs968567-rs174548-rs174538	http://www.ebi.ac.uk/efo/EFO_0005664	Other measurement	http://www.ebi.ac.uk/efo/EFO_0001444
X-14662	blood metabolite measurement	1	156	0	1	1	9.54187e-05	9.54187e-05	0.0182986	1	0.00641026	0.0127389	0.00641026	rs7969341-rs4149056	http://www.ebi.ac.uk/efo/EFO_0005664	Other measurement	http://www.ebi.ac.uk/efo/EFO_0001444
X-14086	blood metabolite measurement	1	156	0	1	1	9.54187e-05	9.54187e-05	0.0182986	1	0.00641026	0.0127389	0.00641026	rs4343-rs4351	http://www.ebi.ac.uk/efo/EFO_0005664	Other measurement	http://www.ebi.ac.uk/efo/EFO_0001444
X-14625	blood metabolite measurement	1	156	0	1	1	9.54187e-05	9.54187e-05	0.0182986	1	0.00641026	0.0127389	0.00641026	rs12550729-rs7822232	http://www.ebi.ac.uk/efo/EFO_0005664	Other measurement	http://www.ebi.ac.uk/efo/EFO_0001444
cysteine-glutathione disulfide	blood metabolite measurement	1	156	0	1	1	9.54187e-05	9.54187e-05	0.0182986	1	0.00641026	0.0127389	0.00641026	rs5760492-rs2330809	http://www.ebi.ac.uk/efo/EFO_0005664	Other measurement	http://www.ebi.ac.uk/efo/EFO_0001444
1-oleoylglycerol (1-monoolein)	blood metabolite measurement	1	156	1	0	1	9.54187e-05	9.54187e-05	0.0182986	1	0.00641026	0.0127389	0.00641026	rs964184	http://www.ebi.ac.uk/efo/EFO_0005664	Other measurement	http://www.ebi.ac.uk/efo/EFO_0001444
X-12749	blood metabolite measurement	1	156	1	0	1	9.54187e-05	9.54187e-05	0.0182986	1	0.00641026	0.0127389	0.00641026	rs6151429	http://www.ebi.ac.uk/efo/EFO_0005664	Other measurement	http://www.ebi.ac.uk/efo/EFO_0001444
1-oleoylglycerophosphoethanolamine	blood metabolite measurement	1	156	1	0	1	9.54187e-05	9.54187e-05	0.0182986	1	0.00641026	0.0127389	0.00641026	rs2070895	http://www.ebi.ac.uk/efo/EFO_0005664	Other measurement	http://www.ebi.ac.uk/efo/EFO_0001444
laurylcarnitine	blood metabolite measurement	1	156	1	0	1	9.54187e-05	9.54187e-05	0.0182986	1	0.00641026	0.0127389	0.00641026	rs4690909	http://www.ebi.ac.uk/efo/EFO_0005664	Other measurement	http://www.ebi.ac.uk/efo/EFO_0001444
1-palmitoleoylglycerophosphocholine*	blood metabolite measurement	1	156	1	0	1	9.54187e-05	9.54187e-05	0.0182986	1	0.00641026	0.0127389	0.00641026	rs603424	http://www.ebi.ac.uk/efo/EFO_0005664	Other measurement	http://www.ebi.ac.uk/efo/EFO_0001444
pantothenate	blood metabolite measurement	1	156	1	0	1	9.54187e-05	9.54187e-05	0.0182986	1	0.00641026	0.0127389	0.00641026	rs1395	http://www.ebi.ac.uk/efo/EFO_0005664	Other measurement	http://www.ebi.ac.uk/efo/EFO_0001444
3-methyl-2-oxobutyrate	blood metabolite measurement	1	156	1	0	1	9.54187e-05	9.54187e-05	0.0182986	1	0.00641026	0.0127389	0.00641026	rs1440581	http://www.ebi.ac.uk/efo/EFO_0005664	Other measurement	http://www.ebi.ac.uk/efo/EFO_0001444
X-11521	blood metabolite measurement	1	156	0	1	1	9.54187e-05	9.54187e-05	0.0182986	1	0.00641026	0.0127389	0.00641026	rs16833668-rs6693388	http://www.ebi.ac.uk/efo/EFO_0005664	Other measurement	http://www.ebi.ac.uk/efo/EFO_0001444
X-11550	blood metabolite measurement	1	156	0	1	1	9.54187e-05	9.54187e-05	0.0182986	1	0.00641026	0.0127389	0.00641026	rs1800775-rs247616	http://www.ebi.ac.uk/efo/EFO_0005664	Other measurement	http://www.ebi.ac.uk/efo/EFO_0001444
hypoxanthine	blood metabolite measurement	1	156	1	0	1	9.54187e-05	9.54187e-05	0.0182986	1	0.00641026	0.0127389	0.00641026	rs6459467	http://www.ebi.ac.uk/efo/EFO_0005664	Other measurement	http://www.ebi.ac.uk/efo/EFO_0001444
X-12094	blood metabolite measurement	1	156	1	0	1	9.54187e-05	9.54187e-05	0.0182986	1	0.00641026	0.0127389	0.00641026	rs6430553	http://www.ebi.ac.uk/efo/EFO_0005664	Other measurement	http://www.ebi.ac.uk/efo/EFO_0001444
indolelactate	blood metabolite measurement	1	156	1	0	1	9.54187e-05	9.54187e-05	0.0182986	1	0.00641026	0.0127389	0.00641026	rs15676	http://www.ebi.ac.uk/efo/EFO_0005664	Other measurement	http://www.ebi.ac.uk/efo/EFO_0001444
X-12990	blood metabolite measurement	1	156	1	0	1	9.54187e-05	9.54187e-05	0.0182986	1	0.00641026	0.0127389	0.00641026	rs2727271	http://www.ebi.ac.uk/efo/EFO_0005664	Other measurement	http://www.ebi.ac.uk/efo/EFO_0001444
1-eicosadienoylglycerophosphocholine*	blood metabolite measurement	1	156	0	1	1	9.54187e-05	9.54187e-05	0.0182986	1	0.00641026	0.0127389	0.00641026	rs1535-rs174548	http://www.ebi.ac.uk/efo/EFO_0005664	Other measurement	http://www.ebi.ac.uk/efo/EFO_0001444
2-methylbutyroylcarnitine	blood metabolite measurement	1	156	1	0	1	9.54187e-05	9.54187e-05	0.0182986	1	0.00641026	0.0127389	0.00641026	rs662138	http://www.ebi.ac.uk/efo/EFO_0005664	Other measurement	http://www.ebi.ac.uk/efo/EFO_0001444
palmitate (16:0)	blood metabolite measurement	1	156	1	0	1	9.54187e-05	9.54187e-05	0.0182986	1	0.00641026	0.0127389	0.00641026	rs603424	http://www.ebi.ac.uk/efo/EFO_0005664	Other measurement	http://www.ebi.ac.uk/efo/EFO_0001444
5-dodecenoate (12:1n7)	blood metabolite measurement	1	156	1	0	1	9.54187e-05	9.54187e-05	0.0182986	1	0.00641026	0.0127389	0.00641026	rs603424	http://www.ebi.ac.uk/efo/EFO_0005664	Other measurement	http://www.ebi.ac.uk/efo/EFO_0001444
X-11412	blood metabolite measurement	1	156	0	1	1	9.54187e-05	9.54187e-05	0.0182986	1	0.00641026	0.0127389	0.00641026	rs1800775-rs3764261	http://www.ebi.ac.uk/efo/EFO_0005664	Other measurement	http://www.ebi.ac.uk/efo/EFO_0001444
X-10429	blood metabolite measurement	1	156	1	0	1	9.54187e-05	9.54187e-05	0.0182986	1	0.00641026	0.0127389	0.00641026	rs4073054	http://www.ebi.ac.uk/efo/EFO_0005664	Other measurement	http://www.ebi.ac.uk/efo/EFO_0001444
valine	blood metabolite measurement	1	156	1	0	1	9.54187e-05	9.54187e-05	0.0182986	1	0.00641026	0.0127389	0.00641026	rs1440581	http://www.ebi.ac.uk/efo/EFO_0005664	Other measurement	http://www.ebi.ac.uk/efo/EFO_0001444
docosapentaenoate (n3 DPA; 22:5n3)	hematocrit	1	158	0	1	1	9.6642e-05	9.6642e-05	0.0185127	1	0.00632911	0.0125786	0.00632911	rs174533-rs174538	http://www.ebi.ac.uk/efo/EFO_0004348	Hematological measurement	http://www.ebi.ac.uk/efo/EFO_0004503
X-12094	hematocrit	1	158	0	1	1	9.6642e-05	9.6642e-05	0.0185127	1	0.00632911	0.0125786	0.00632911	rs6430553-rs6430549	http://www.ebi.ac.uk/efo/EFO_0004348	Hematological measurement	http://www.ebi.ac.uk/efo/EFO_0004503
1-eicosadienoylglycerophosphocholine*	hematocrit	1	158	0	1	1	9.6642e-05	9.6642e-05	0.0185127	1	0.00632911	0.0125786	0.00632911	rs1535-rs174533	http://www.ebi.ac.uk/efo/EFO_0004348	Hematological measurement	http://www.ebi.ac.uk/efo/EFO_0004503
1-oleoylglycerol (1-monoolein)	hematocrit	1	158	0	1	1	9.6642e-05	9.6642e-05	0.0185127	1	0.00632911	0.0125786	0.00632911	rs651821-rs964184	http://www.ebi.ac.uk/efo/EFO_0004348	Hematological measurement	http://www.ebi.ac.uk/efo/EFO_0004503
mannose	protein C measurement	16	10	1	0	1	9.78653e-05	9.78613e-05	0.0186999	1	0.04	0.0769231	0.0593719	rs1260326	http://www.ebi.ac.uk/efo/EFO_0004633	Hematological measurement	http://www.ebi.ac.uk/efo/EFO_0004503
mannose	fasting blood insulin measurement	16	10	0	1	1	9.78653e-05	9.78613e-05	0.0186999	1	0.04	0.0769231	0.0593719	rs1260326-rs780094	http://www.ebi.ac.uk/efo/EFO_0004466	Other measurement	http://www.ebi.ac.uk/efo/EFO_0001444
X-03094	urolithiasis	10	16	1	0	1	9.78653e-05	9.78613e-05	0.0186999	1	0.04	0.0769231	0.0593719	rs1260326	http://purl.obolibrary.org/obo/MONDO_0024647	Other disease	http://www.ebi.ac.uk/efo/EFO_0000408
X-03094	fasting blood glucose measurement, HOMA-B, fasting blood insulin measurement	10	16	1	0	1	9.78653e-05	9.78613e-05	0.0186999	1	0.04	0.0769231	0.0593719	rs1260326	http://www.ebi.ac.uk/efo/EFO_0004465, http://www.ebi.ac.uk/efo/EFO_0004469, http://www.ebi.ac.uk/efo/EFO_0004466	Other measurement	http://www.ebi.ac.uk/efo/EFO_0001444
1-linoleoylglycerophosphoethanolamine*	low density lipoprotein cholesterol measurement, C-reactive protein measurement	8	20	0	1	1	9.78653e-05	9.78613e-05	0.0186999	1	0.037037	0.0714286	0.0545352	rs174535-rs174574	http://www.ebi.ac.uk/efo/EFO_0004611, http://www.ebi.ac.uk/efo/EFO_0004458	Lipid or lipoprotein measurement,Inflammatory measurement	http://www.ebi.ac.uk/efo/EFO_0004872,http://www.ebi.ac.uk/efo/EFO_0004732
X-13429	response to statin, LDL cholesterol change measurement	20	8	0	1	1	9.78653e-05	9.78613e-05	0.0186999	1	0.037037	0.0714286	0.0545352	rs58310495-rs12317268	http://purl.obolibrary.org/obo/GO_0036273, http://www.ebi.ac.uk/efo/EFO_0007804	Lipid or lipoprotein measurement,Response to drug	http://purl.obolibrary.org/obo/GO_0042493,http://www.ebi.ac.uk/efo/EFO_0004732
X-13429	hormone measurement	20	8	0	1	1	9.78653e-05	9.78613e-05	0.0186999	1	0.037037	0.0714286	0.0545352	rs2637125-rs296381	http://www.ebi.ac.uk/efo/EFO_0004730	Other measurement	http://www.ebi.ac.uk/efo/EFO_0001444
betaine	amino acid measurement	20	8	0	1	1	9.78653e-05	9.78613e-05	0.0186999	1	0.037037	0.0714286	0.0545352	rs7421152-rs12613336	http://www.ebi.ac.uk/efo/EFO_0005134	Other measurement	http://www.ebi.ac.uk/efo/EFO_0001444
betaine	blood metabolite measurement, amino acid measurement	20	8	0	1	1	9.78653e-05	9.78613e-05	0.0186999	1	0.037037	0.0714286	0.0545352	rs7421152-rs715-rs16844839	http://www.ebi.ac.uk/efo/EFO_0005664, http://www.ebi.ac.uk/efo/EFO_0005134	Other measurement	http://www.ebi.ac.uk/efo/EFO_0001444
dihomo-linolenate (20:3n3 or n6)	total cholesterol measurement, hematocrit, stroke, ventricular rate measurement, coronary heart disease, body mass index, atrial fibrillation, high density lipoprotein cholesterol measurement, cancer, diastolic blood pressure, triglyceride measurement, systolic blood pressure, heart failure, diabetes mellitus, glucose measurement, mortality	7	23	0	1	1	9.8477e-05	9.8473e-05	0.0188116	1	0.0344828	0.0666667	0.0504152	rs174547-rs174548	http://www.ebi.ac.uk/efo/EFO_0004574, http://www.ebi.ac.uk/efo/EFO_0004348, http://www.ebi.ac.uk/efo/EFO_0000712, http://www.ebi.ac.uk/efo/EFO_0007928, http://www.ebi.ac.uk/efo/EFO_0001645, http://www.ebi.ac.uk/efo/EFO_0004340, http://www.ebi.ac.uk/efo/EFO_0000275, http://www.ebi.ac.uk/efo/EFO_0004612, http://www.ebi.ac.uk/efo/EFO_0000311, http://www.ebi.ac.uk/efo/EFO_0006336, http://www.ebi.ac.uk/efo/EFO_0004530, http://www.ebi.ac.uk/efo/EFO_0006335, http://www.ebi.ac.uk/efo/EFO_0003144, http://www.ebi.ac.uk/efo/EFO_0000400, http://www.ebi.ac.uk/efo/EFO_0004468, http://www.ebi.ac.uk/efo/EFO_0004352	Other measurement,Cancer,Hematological measurement,Lipid or lipoprotein measurement,Cardiovascular measurement,Body measurement,Cardiovascular disease,Metabolic disorder	http://www.ebi.ac.uk/efo/EFO_0004324,http://www.ebi.ac.uk/efo/EFO_0001444,http://www.ebi.ac.uk/efo/EFO_0000616,http://www.ebi.ac.uk/efo/EFO_0004503,http://www.ebi.ac.uk/efo/EFO_0004298,http://www.ebi.ac.uk/efo/EFO_0000589,http://www.ebi.ac.uk/efo/EFO_0000319,http://www.ebi.ac.uk/efo/EFO_0004732,http://www.ebi.ac.uk/efo/EFO_0004529
arachidonate (20:4n6)	fatty acid measurement, breast milk measurement, parental genotype effect measurement	18	9	0	1	1	9.90886e-05	9.90845e-05	0.0189027	1	0.0384615	0.0740741	0.0568998	rs174556-rs174548	http://www.ebi.ac.uk/efo/EFO_0005110, http://www.ebi.ac.uk/efo/EFO_0009092, http://www.ebi.ac.uk/efo/EFO_0005939	Lipid or lipoprotein measurement,Other measurement	http://www.ebi.ac.uk/efo/EFO_0001444,http://www.ebi.ac.uk/efo/EFO_0004529
N-acetylglycine	serine measurement, amino acid measurement	18	9	0	1	1	9.90886e-05	9.90845e-05	0.0189027	1	0.0384615	0.0740741	0.0568998	rs7421152-rs12613336	http://www.ebi.ac.uk/efo/EFO_0009774, http://www.ebi.ac.uk/efo/EFO_0005134	Other measurement	http://www.ebi.ac.uk/efo/EFO_0001444
arachidonate (20:4n6)	iron biomarker measurement, transferrin measurement	18	9	0	1	1	9.90886e-05	9.90845e-05	0.0189027	1	0.0384615	0.0740741	0.0568998	rs174577-rs174548-rs174575	http://www.ebi.ac.uk/efo/EFO_0004461, http://www.ebi.ac.uk/efo/EFO_0006341	Other measurement	http://www.ebi.ac.uk/efo/EFO_0001444
arachidonate (20:4n6)	glycerophospholipid measurement, blood metabolite measurement	18	9	0	1	1	9.90886e-05	9.90845e-05	0.0189027	1	0.0384615	0.0740741	0.0568998	rs968567-rs174547-rs174548-rs174575-rs174627	http://www.ebi.ac.uk/efo/EFO_0007630, http://www.ebi.ac.uk/efo/EFO_0005664	Lipid or lipoprotein measurement,Other measurement	http://www.ebi.ac.uk/efo/EFO_0001444,http://www.ebi.ac.uk/efo/EFO_0004529
stearoylcarnitine	smoking behavior, BMI-adjusted waist circumference	3	54	0	1	1	9.90886e-05	9.90854e-05	0.0189027	1	0.0178571	0.0350877	0.0240892	rs272869-rs272881	http://www.ebi.ac.uk/efo/EFO_0004318, http://www.ebi.ac.uk/efo/EFO_0007789	Biological process,Body measurement	http://purl.obolibrary.org/obo/GO_0008150,http://www.ebi.ac.uk/efo/EFO_0004324
docosapentaenoate (n3 DPA; 22:5n3)	rheumatoid arthritis	1	163	0	1	1	9.97003e-05	9.97003e-05	0.0190147	1	0.00613497	0.0121951	0.00613497	rs968567-rs174538	http://www.ebi.ac.uk/efo/EFO_0000685	Immune system disorder	http://www.ebi.ac.uk/efo/EFO_0000540
1-eicosadienoylglycerophosphocholine*	myeloid white cell count	1	164	0	1	1	0.000100312	0.000100312	0.0191209	1	0.00609756	0.0121212	0.00609756	rs1535-rs174555	http://www.ebi.ac.uk/efo/EFO_0007988	Hematological measurement	http://www.ebi.ac.uk/efo/EFO_0004503
docosapentaenoate (n3 DPA; 22:5n3)	myeloid white cell count	1	164	0	1	1	0.000100312	0.000100312	0.0191209	1	0.00609756	0.0121212	0.00609756	rs174555-rs174538	http://www.ebi.ac.uk/efo/EFO_0007988	Hematological measurement	http://www.ebi.ac.uk/efo/EFO_0004503
eicosapentaenoate (EPA; 20:5n3)	fasting blood glucose measurement	3	55	0	1	1	0.000100924	0.00010092	0.0191947	1	0.0175439	0.0344828	0.0236618	rs174550-rs174556-rs174575	http://www.ebi.ac.uk/efo/EFO_0004465	Other measurement	http://www.ebi.ac.uk/efo/EFO_0001444
X-11423	fasting blood glucose measurement	3	55	1	0	1	0.000100924	0.00010092	0.0191947	1	0.0175439	0.0344828	0.0236618	rs651007	http://www.ebi.ac.uk/efo/EFO_0004465	Other measurement	http://www.ebi.ac.uk/efo/EFO_0001444
X-12712	fasting blood glucose measurement	3	55	0	1	1	0.000100924	0.00010092	0.0191947	1	0.0175439	0.0344828	0.0236618	rs707922-rs707927	http://www.ebi.ac.uk/efo/EFO_0004465	Other measurement	http://www.ebi.ac.uk/efo/EFO_0001444
gamma-glutamylglutamine	fasting blood glucose measurement	3	55	0	1	1	0.000100924	0.00010092	0.0191947	1	0.0175439	0.0344828	0.0236618	rs1260326-rs780094	http://www.ebi.ac.uk/efo/EFO_0004465	Other measurement	http://www.ebi.ac.uk/efo/EFO_0001444
3-methyl-2-oxovalerate	fasting blood glucose measurement	3	55	0	1	1	0.000100924	0.00010092	0.0191947	1	0.0175439	0.0344828	0.0236618	rs1260326-rs780094	http://www.ebi.ac.uk/efo/EFO_0004465	Other measurement	http://www.ebi.ac.uk/efo/EFO_0001444
X-14304	fasting blood glucose measurement	3	55	0	1	1	0.000100924	0.00010092	0.0191947	1	0.0175439	0.0344828	0.0236618	rs579459-rs651007	http://www.ebi.ac.uk/efo/EFO_0004465	Other measurement	http://www.ebi.ac.uk/efo/EFO_0001444
stearidonate (18:4n3)	fasting blood glucose measurement	3	55	0	1	1	0.000100924	0.00010092	0.0191947	1	0.0175439	0.0344828	0.0236618	rs174601-rs174550	http://www.ebi.ac.uk/efo/EFO_0004465	Other measurement	http://www.ebi.ac.uk/efo/EFO_0001444
X-14189	fasting blood glucose measurement	3	55	1	0	1	0.000100924	0.00010092	0.0191947	1	0.0175439	0.0344828	0.0236618	rs651007	http://www.ebi.ac.uk/efo/EFO_0004465	Other measurement	http://www.ebi.ac.uk/efo/EFO_0001444
carnitine	triglyceride measurement	32	746	0	2	2	0.0146015	0.000102198	0.0194109	1	0.00257732	0.00514139	0.00508995	rs1171617-rs1171620-rs12356193|rs13182512-rs1316753	http://www.ebi.ac.uk/efo/EFO_0004530	Lipid or lipoprotein measurement	http://www.ebi.ac.uk/efo/EFO_0004529
1-arachidonoylglycerophosphoinositol*	lysophosphatidylcholine measurement	12	14	0	1	1	0.000102759	0.000102754	0.0194109	1	0.04	0.0769231	0.0595411	rs174578-rs28456	http://www.ebi.ac.uk/efo/EFO_0010224	Lipid or lipoprotein measurement	http://www.ebi.ac.uk/efo/EFO_0004529
tetradecanedioate	response to statin, LDL cholesterol change measurement	21	8	0	1	1	0.000102759	0.000102754	0.0194109	1	0.0357143	0.0689655	0.052554	rs58310495-rs12317268	http://purl.obolibrary.org/obo/GO_0036273, http://www.ebi.ac.uk/efo/EFO_0007804	Lipid or lipoprotein measurement,Response to drug	http://purl.obolibrary.org/obo/GO_0042493,http://www.ebi.ac.uk/efo/EFO_0004732
1-linoleoylglycerophosphoethanolamine*	sphingomyelin measurement	8	21	0	1	1	0.000102759	0.000102754	0.0194109	1	0.0357143	0.0689655	0.052554	rs11320420-rs174535	http://www.ebi.ac.uk/efo/EFO_0010118	Lipid or lipoprotein measurement	http://www.ebi.ac.uk/efo/EFO_0004529
1-linoleoylglycerophosphoethanolamine*	triglyceride measurement, C-reactive protein measurement	8	21	0	1	1	0.000102759	0.000102754	0.0194109	1	0.0357143	0.0689655	0.052554	rs174546-rs174535	http://www.ebi.ac.uk/efo/EFO_0004530, http://www.ebi.ac.uk/efo/EFO_0004458	Lipid or lipoprotein measurement,Inflammatory measurement	http://www.ebi.ac.uk/efo/EFO_0004872,http://www.ebi.ac.uk/efo/EFO_0004529
dihomo-linolenate (20:3n3 or n6)	heart rate	7	24	0	1	1	0.000102759	0.000102754	0.0194109	1	0.0333333	0.0645161	0.0487035	rs968567-rs174548-rs174549	http://www.ebi.ac.uk/efo/EFO_0004326	Cardiovascular measurement	http://www.ebi.ac.uk/efo/EFO_0004298
X-14189	metabolite measurement	3	56	0	1	1	0.000102759	0.000102755	0.0194109	1	0.0172414	0.0338983	0.0232493	rs4351-rs4329	http://www.ebi.ac.uk/efo/EFO_0004725	Other measurement	http://www.ebi.ac.uk/efo/EFO_0001444
stearidonate (18:4n3)	metabolite measurement	3	56	0	1	1	0.000102759	0.000102755	0.0194109	1	0.0172414	0.0338983	0.0232493	rs174547-rs174601	http://www.ebi.ac.uk/efo/EFO_0004725	Other measurement	http://www.ebi.ac.uk/efo/EFO_0001444
stearidonate (18:4n3)	triglyceride measurement, alcohol consumption measurement	3	56	0	1	1	0.000102759	0.000102755	0.0194109	1	0.0172414	0.0338983	0.0232493	rs174566-rs174601	http://www.ebi.ac.uk/efo/EFO_0004530, http://www.ebi.ac.uk/efo/EFO_0007878	Lipid or lipoprotein measurement,Other measurement	http://www.ebi.ac.uk/efo/EFO_0001444,http://www.ebi.ac.uk/efo/EFO_0004529
stearate (18:0)	metabolite measurement	3	56	1	0	1	0.000102759	0.000102755	0.0194109	1	0.0172414	0.0338983	0.0232493	rs603424	http://www.ebi.ac.uk/efo/EFO_0004725	Other measurement	http://www.ebi.ac.uk/efo/EFO_0001444
X-18601	metabolite measurement	3	56	0	1	1	0.000102759	0.000102755	0.0194109	1	0.0172414	0.0338983	0.0232493	rs2199680-rs4149081	http://www.ebi.ac.uk/efo/EFO_0004725	Other measurement	http://www.ebi.ac.uk/efo/EFO_0001444
eicosapentaenoate (EPA; 20:5n3)	Inhalant adrenergic use measurement	3	56	0	1	1	0.000102759	0.000102755	0.0194109	1	0.0172414	0.0338983	0.0232493	rs174572-rs174556-rs174575	http://www.ebi.ac.uk/efo/EFO_0009941	Other measurement	http://www.ebi.ac.uk/efo/EFO_0001444
dehydroisoandrosterone sulfate (DHEA-S)	metabolite measurement	3	56	1	0	1	0.000102759	0.000102755	0.0194109	1	0.0172414	0.0338983	0.0232493	rs17277546	http://www.ebi.ac.uk/efo/EFO_0004725	Other measurement	http://www.ebi.ac.uk/efo/EFO_0001444
gamma-glutamylglutamine	triglyceride measurement, alcohol consumption measurement	3	56	0	1	1	0.000102759	0.000102755	0.0194109	1	0.0172414	0.0338983	0.0232493	rs1260326-rs4665972	http://www.ebi.ac.uk/efo/EFO_0004530, http://www.ebi.ac.uk/efo/EFO_0007878	Lipid or lipoprotein measurement,Other measurement	http://www.ebi.ac.uk/efo/EFO_0001444,http://www.ebi.ac.uk/efo/EFO_0004529
X-11204	triglyceride measurement, alcohol consumption measurement	3	56	0	1	1	0.000102759	0.000102755	0.0194109	1	0.0172414	0.0338983	0.0232493	rs2043082-rs10468017	http://www.ebi.ac.uk/efo/EFO_0004530, http://www.ebi.ac.uk/efo/EFO_0007878	Lipid or lipoprotein measurement,Other measurement	http://www.ebi.ac.uk/efo/EFO_0001444,http://www.ebi.ac.uk/efo/EFO_0004529
eicosapentaenoate (EPA; 20:5n3)	triglyceride measurement, alcohol consumption measurement	3	56	0	1	1	0.000102759	0.000102755	0.0194109	1	0.0172414	0.0338983	0.0232493	rs174566-rs174556-rs174575	http://www.ebi.ac.uk/efo/EFO_0004530, http://www.ebi.ac.uk/efo/EFO_0007878	Lipid or lipoprotein measurement,Other measurement	http://www.ebi.ac.uk/efo/EFO_0001444,http://www.ebi.ac.uk/efo/EFO_0004529
X-14304	metabolite measurement	3	56	0	1	1	0.000102759	0.000102755	0.0194109	1	0.0172414	0.0338983	0.0232493	rs4351-rs4329	http://www.ebi.ac.uk/efo/EFO_0004725	Other measurement	http://www.ebi.ac.uk/efo/EFO_0001444
stearidonate (18:4n3)	Inhalant adrenergic use measurement	3	56	0	1	1	0.000102759	0.000102755	0.0194109	1	0.0172414	0.0338983	0.0232493	rs174572-rs174601	http://www.ebi.ac.uk/efo/EFO_0009941	Other measurement	http://www.ebi.ac.uk/efo/EFO_0001444
eicosapentaenoate (EPA; 20:5n3)	metabolite measurement	3	56	0	1	1	0.000102759	0.000102755	0.0194109	1	0.0172414	0.0338983	0.0232493	rs174547-rs174556-rs174575	http://www.ebi.ac.uk/efo/EFO_0004725	Other measurement	http://www.ebi.ac.uk/efo/EFO_0001444
lysine	metabolite measurement	3	56	0	1	1	0.000102759	0.000102755	0.0194109	1	0.0172414	0.0338983	0.0232493	rs6499165-rs2863979	http://www.ebi.ac.uk/efo/EFO_0004725	Other measurement	http://www.ebi.ac.uk/efo/EFO_0001444
X-11204	metabolite measurement	3	56	0	1	1	0.000102759	0.000102755	0.0194109	1	0.0172414	0.0338983	0.0232493	rs8033940-rs261342	http://www.ebi.ac.uk/efo/EFO_0004725	Other measurement	http://www.ebi.ac.uk/efo/EFO_0001444
stearoylcarnitine	metabolite measurement	3	56	0	1	1	0.000102759	0.000102755	0.0194109	1	0.0172414	0.0338983	0.0232493	rs272889-rs272881	http://www.ebi.ac.uk/efo/EFO_0004725	Other measurement	http://www.ebi.ac.uk/efo/EFO_0001444
inosine	metabolite measurement	3	56	1	0	1	0.000102759	0.000102755	0.0194109	1	0.0172414	0.0338983	0.0232493	rs494562	http://www.ebi.ac.uk/efo/EFO_0004725	Other measurement	http://www.ebi.ac.uk/efo/EFO_0001444
3-methyl-2-oxovalerate	triglyceride measurement, alcohol consumption measurement	3	56	0	1	1	0.000102759	0.000102755	0.0194109	1	0.0172414	0.0338983	0.0232493	rs1260326-rs4665972	http://www.ebi.ac.uk/efo/EFO_0004530, http://www.ebi.ac.uk/efo/EFO_0007878	Lipid or lipoprotein measurement,Other measurement	http://www.ebi.ac.uk/efo/EFO_0001444,http://www.ebi.ac.uk/efo/EFO_0004529
X-12644	triglyceride measurement, alcohol consumption measurement	3	56	0	1	1	0.000102759	0.000102755	0.0194109	1	0.0172414	0.0338983	0.0232493	rs2043082-rs1532085	http://www.ebi.ac.uk/efo/EFO_0004530, http://www.ebi.ac.uk/efo/EFO_0007878	Lipid or lipoprotein measurement,Other measurement	http://www.ebi.ac.uk/efo/EFO_0001444,http://www.ebi.ac.uk/efo/EFO_0004529
X-03094	alcohol drinking	10	17	1	0	1	0.000103982	0.000103977	0.0196	1	0.0384615	0.0740741	0.0570641	rs1260326	http://www.ebi.ac.uk/efo/EFO_0004329	Biological process	http://purl.obolibrary.org/obo/GO_0008150
octadecanedioate	acylcarnitine measurement	10	17	0	1	1	0.000103982	0.000103977	0.0196	1	0.0384615	0.0740741	0.0570641	rs1871395-rs4149056	http://www.ebi.ac.uk/efo/EFO_0005059	Other measurement	http://www.ebi.ac.uk/efo/EFO_0001444
X-03094	large artery stroke, coronary heart disease	10	17	1	0	1	0.000103982	0.000103977	0.0196	1	0.0384615	0.0740741	0.0570641	rs964184	http://www.ebi.ac.uk/efo/EFO_0005524, http://www.ebi.ac.uk/efo/EFO_0001645	Cardiovascular disease	http://www.ebi.ac.uk/efo/EFO_0000319
X-03094	alcohol use disorder measurement, alcohol dependence	10	17	1	0	1	0.000103982	0.000103977	0.0196	1	0.0384615	0.0740741	0.0570641	rs1260326	http://www.ebi.ac.uk/efo/EFO_0009458, http://www.ebi.ac.uk/efo/EFO_0003829	Neurological disorder,Other measurement	http://www.ebi.ac.uk/efo/EFO_0000618,http://www.ebi.ac.uk/efo/EFO_0001444
acetylphosphate	alcohol consumption measurement, high density lipoprotein cholesterol measurement	2	85	0	1	1	0.000103982	0.000103979	0.0196	1	0.0116279	0.0229885	0.014633	rs7528419-rs4970834	http://www.ebi.ac.uk/efo/EFO_0007878, http://www.ebi.ac.uk/efo/EFO_0004612	Lipid or lipoprotein measurement,Other measurement	http://www.ebi.ac.uk/efo/EFO_0001444,http://www.ebi.ac.uk/efo/EFO_0004732
cholesterol	alcohol consumption measurement, high density lipoprotein cholesterol measurement	2	85	0	1	1	0.000103982	0.000103979	0.0196	1	0.0116279	0.0229885	0.014633	rs7528419-rs602633	http://www.ebi.ac.uk/efo/EFO_0007878, http://www.ebi.ac.uk/efo/EFO_0004612	Lipid or lipoprotein measurement,Other measurement	http://www.ebi.ac.uk/efo/EFO_0001444,http://www.ebi.ac.uk/efo/EFO_0004732
alanine	resting heart rate	2	85	1	0	1	0.000103982	0.000103979	0.0196	1	0.0116279	0.0229885	0.014633	rs1260326	http://www.ebi.ac.uk/efo/EFO_0004351	Cardiovascular measurement	http://www.ebi.ac.uk/efo/EFO_0004298
1-oleoylglycerol (1-monoolein)	neutrophil percentage of granulocytes	1	170	0	1	1	0.000103982	0.000103982	0.0196	1	0.00588235	0.0116959	0.00588235	rs964184-rs12274192	http://www.ebi.ac.uk/efo/EFO_0007994	Hematological measurement	http://www.ebi.ac.uk/efo/EFO_0004503
kynurenine	Sarcoidosis	9	19	0	1	1	0.000104594	0.000104589	0.0196401	1	0.037037	0.0714286	0.0547615	rs11066320-rs653178-rs3184504	http://www.orpha.net/ORDO/Orphanet_797	Other disease	http://www.ebi.ac.uk/efo/EFO_0000408
1-arachidonoylglycerophosphocholine*	fatty acid measurement, breast milk measurement, parental genotype effect measurement	19	9	0	1	1	0.000104594	0.000104589	0.0196401	1	0.037037	0.0714286	0.0547615	rs968567-rs174556-rs174535	http://www.ebi.ac.uk/efo/EFO_0005110, http://www.ebi.ac.uk/efo/EFO_0009092, http://www.ebi.ac.uk/efo/EFO_0005939	Lipid or lipoprotein measurement,Other measurement	http://www.ebi.ac.uk/efo/EFO_0001444,http://www.ebi.ac.uk/efo/EFO_0004529
1-arachidonoylglycerophosphocholine*	iron biomarker measurement, transferrin measurement	19	9	0	1	1	0.000104594	0.000104589	0.0196401	1	0.037037	0.0714286	0.0547615	rs174577-rs174535	http://www.ebi.ac.uk/efo/EFO_0004461, http://www.ebi.ac.uk/efo/EFO_0006341	Other measurement	http://www.ebi.ac.uk/efo/EFO_0001444
3-methyl-2-oxovalerate	Drugs used in diabetes use measurement	3	57	0	1	1	0.000104594	0.00010459	0.0196401	1	0.0169492	0.0333333	0.022851	rs1260326-rs780093	http://www.ebi.ac.uk/efo/EFO_0009924	Other measurement	http://www.ebi.ac.uk/efo/EFO_0001444
stearidonate (18:4n3)	triglyceride measurement, alcohol drinking	3	57	0	1	1	0.000104594	0.00010459	0.0196401	1	0.0169492	0.0333333	0.022851	rs174566-rs174601	http://www.ebi.ac.uk/efo/EFO_0004530, http://www.ebi.ac.uk/efo/EFO_0004329	Lipid or lipoprotein measurement,Biological process	http://purl.obolibrary.org/obo/GO_0008150,http://www.ebi.ac.uk/efo/EFO_0004529
X-12644	triglyceride measurement, alcohol drinking	3	57	0	1	1	0.000104594	0.00010459	0.0196401	1	0.0169492	0.0333333	0.022851	rs2043082-rs1532085	http://www.ebi.ac.uk/efo/EFO_0004530, http://www.ebi.ac.uk/efo/EFO_0004329	Lipid or lipoprotein measurement,Biological process	http://purl.obolibrary.org/obo/GO_0008150,http://www.ebi.ac.uk/efo/EFO_0004529
X-14189	tonsillectomy risk measurement	3	57	0	1	1	0.000104594	0.00010459	0.0196401	1	0.0169492	0.0333333	0.022851	rs635634-rs651007	http://www.ebi.ac.uk/efo/EFO_0007924	Other measurement	http://www.ebi.ac.uk/efo/EFO_0001444
X-11423	tonsillectomy risk measurement	3	57	0	1	1	0.000104594	0.00010459	0.0196401	1	0.0169492	0.0333333	0.022851	rs635634-rs651007	http://www.ebi.ac.uk/efo/EFO_0007924	Other measurement	http://www.ebi.ac.uk/efo/EFO_0001444
gamma-glutamylglutamine	Drugs used in diabetes use measurement	3	57	0	1	1	0.000104594	0.00010459	0.0196401	1	0.0169492	0.0333333	0.022851	rs1260326-rs780093	http://www.ebi.ac.uk/efo/EFO_0009924	Other measurement	http://www.ebi.ac.uk/efo/EFO_0001444
X-14304	tonsillectomy risk measurement	3	57	0	1	1	0.000104594	0.00010459	0.0196401	1	0.0169492	0.0333333	0.022851	rs579459-rs635634	http://www.ebi.ac.uk/efo/EFO_0007924	Other measurement	http://www.ebi.ac.uk/efo/EFO_0001444
eicosapentaenoate (EPA; 20:5n3)	triglyceride measurement, alcohol drinking	3	57	0	1	1	0.000104594	0.00010459	0.0196401	1	0.0169492	0.0333333	0.022851	rs174566-rs174556-rs174575	http://www.ebi.ac.uk/efo/EFO_0004530, http://www.ebi.ac.uk/efo/EFO_0004329	Lipid or lipoprotein measurement,Biological process	http://purl.obolibrary.org/obo/GO_0008150,http://www.ebi.ac.uk/efo/EFO_0004529
3-methyl-2-oxovalerate	triglyceride measurement, alcohol drinking	3	57	0	1	1	0.000104594	0.00010459	0.0196401	1	0.0169492	0.0333333	0.022851	rs1260326-rs4665972	http://www.ebi.ac.uk/efo/EFO_0004530, http://www.ebi.ac.uk/efo/EFO_0004329	Lipid or lipoprotein measurement,Biological process	http://purl.obolibrary.org/obo/GO_0008150,http://www.ebi.ac.uk/efo/EFO_0004529
X-11204	triglyceride measurement, alcohol drinking	3	57	0	1	1	0.000104594	0.00010459	0.0196401	1	0.0169492	0.0333333	0.022851	rs2043082-rs10468017	http://www.ebi.ac.uk/efo/EFO_0004530, http://www.ebi.ac.uk/efo/EFO_0004329	Lipid or lipoprotein measurement,Biological process	http://purl.obolibrary.org/obo/GO_0008150,http://www.ebi.ac.uk/efo/EFO_0004529
gamma-glutamylglutamine	triglyceride measurement, alcohol drinking	3	57	0	1	1	0.000104594	0.00010459	0.0196401	1	0.0169492	0.0333333	0.022851	rs1260326-rs4665972	http://www.ebi.ac.uk/efo/EFO_0004530, http://www.ebi.ac.uk/efo/EFO_0004329	Lipid or lipoprotein measurement,Biological process	http://purl.obolibrary.org/obo/GO_0008150,http://www.ebi.ac.uk/efo/EFO_0004529
1-eicosatrienoylglycerophosphocholine*	sphingolipid measurement	6	29	0	1	1	0.000106429	0.000106424	0.0199202	1	0.0294118	0.0571429	0.0425223	rs174634-rs422249-rs174455	http://www.ebi.ac.uk/efo/EFO_0004622	Lipid or lipoprotein measurement	http://www.ebi.ac.uk/efo/EFO_0004529
1-eicosatrienoylglycerophosphocholine*	gallstones	6	29	0	1	1	0.000106429	0.000106424	0.0199202	1	0.0294118	0.0571429	0.0425223	rs174567-rs174548	http://www.ebi.ac.uk/efo/EFO_0004210	Digestive system disorder	http://www.ebi.ac.uk/efo/EFO_0000405
X-11787	unipolar depression, response to selective serotonin reuptake inhibitor	29	6	0	1	1	0.000106429	0.000106424	0.0199202	1	0.0294118	0.0571429	0.0425223	rs1074145-rs2298037	http://www.ebi.ac.uk/efo/EFO_0003761, http://www.ebi.ac.uk/efo/EFO_0005658	Neurological disorder,Response to drug	http://purl.obolibrary.org/obo/GO_0042493,http://www.ebi.ac.uk/efo/EFO_0000618
succinylcarnitine	dental caries	29	6	0	1	1	0.000106429	0.000106424	0.0199202	1	0.0294118	0.0571429	0.0425223	rs2046484-rs72748935	http://www.ebi.ac.uk/efo/EFO_0003819	Digestive system disorder	http://www.ebi.ac.uk/efo/EFO_0000405
palmitoyl sphingomyelin	sleep duration, low density lipoprotein cholesterol measurement	2	87	0	1	1	0.000106429	0.000106426	0.0199202	1	0.0113636	0.0224719	0.0142983	rs283810-rs445925	http://www.ebi.ac.uk/efo/EFO_0005271, http://www.ebi.ac.uk/efo/EFO_0004611	Lipid or lipoprotein measurement,Other measurement	http://www.ebi.ac.uk/efo/EFO_0001444,http://www.ebi.ac.uk/efo/EFO_0004732
X-12038	sleep duration, triglyceride measurement	2	87	0	1	1	0.000106429	0.000106426	0.0199202	1	0.0113636	0.0224719	0.0142983	rs11076176-rs11076175	http://www.ebi.ac.uk/efo/EFO_0005271, http://www.ebi.ac.uk/efo/EFO_0004530	Lipid or lipoprotein measurement,Other measurement	http://www.ebi.ac.uk/efo/EFO_0001444,http://www.ebi.ac.uk/efo/EFO_0004529
acetylphosphate	sleep duration, low density lipoprotein cholesterol measurement	2	87	0	1	1	0.000106429	0.000106426	0.0199202	1	0.0113636	0.0224719	0.0142983	rs7528419-rs4970834	http://www.ebi.ac.uk/efo/EFO_0005271, http://www.ebi.ac.uk/efo/EFO_0004611	Lipid or lipoprotein measurement,Other measurement	http://www.ebi.ac.uk/efo/EFO_0001444,http://www.ebi.ac.uk/efo/EFO_0004732
X-13215	sleep duration, triglyceride measurement	2	87	0	1	1	0.000106429	0.000106426	0.0199202	1	0.0113636	0.0224719	0.0142983	rs7499892-rs11076176	http://www.ebi.ac.uk/efo/EFO_0005271, http://www.ebi.ac.uk/efo/EFO_0004530	Lipid or lipoprotein measurement,Other measurement	http://www.ebi.ac.uk/efo/EFO_0001444,http://www.ebi.ac.uk/efo/EFO_0004529
1-linoleoylglycerol (1-monolinolein)	sleep duration, triglyceride measurement	2	87	1	0	1	0.000106429	0.000106426	0.0199202	1	0.0113636	0.0224719	0.0142983	rs964184	http://www.ebi.ac.uk/efo/EFO_0005271, http://www.ebi.ac.uk/efo/EFO_0004530	Lipid or lipoprotein measurement,Other measurement	http://www.ebi.ac.uk/efo/EFO_0001444,http://www.ebi.ac.uk/efo/EFO_0004529
alanine	sleep duration, triglyceride measurement	2	87	1	0	1	0.000106429	0.000106426	0.0199202	1	0.0113636	0.0224719	0.0142983	rs1260326	http://www.ebi.ac.uk/efo/EFO_0005271, http://www.ebi.ac.uk/efo/EFO_0004530	Lipid or lipoprotein measurement,Other measurement	http://www.ebi.ac.uk/efo/EFO_0001444,http://www.ebi.ac.uk/efo/EFO_0004529
palmitoyl sphingomyelin	sleep duration, triglyceride measurement	2	87	0	1	1	0.000106429	0.000106426	0.0199202	1	0.0113636	0.0224719	0.0142983	rs261334-rs633695	http://www.ebi.ac.uk/efo/EFO_0005271, http://www.ebi.ac.uk/efo/EFO_0004530	Lipid or lipoprotein measurement,Other measurement	http://www.ebi.ac.uk/efo/EFO_0001444,http://www.ebi.ac.uk/efo/EFO_0004529
X-12524	sleep duration, triglyceride measurement	2	87	0	1	1	0.000106429	0.000106426	0.0199202	1	0.0113636	0.0224719	0.0142983	rs11076176-rs11076175	http://www.ebi.ac.uk/efo/EFO_0005271, http://www.ebi.ac.uk/efo/EFO_0004530	Lipid or lipoprotein measurement,Other measurement	http://www.ebi.ac.uk/efo/EFO_0001444,http://www.ebi.ac.uk/efo/EFO_0004529
4-androsten-3beta,17beta-diol disulfate 1*	blood protein measurement	14	1785	0	2	2	0.0152853	0.000107474	0.020111	1	0.00111297	0.00222346	0.00214925	rs296369-rs296396|rs11761528-rs45446698	http://www.ebi.ac.uk/efo/EFO_0007937	Other measurement	http://www.ebi.ac.uk/efo/EFO_0001444
mannose	body mass index, fasting blood insulin measurement	16	11	0	1	1	0.000107652	0.000107647	0.020111	1	0.0384615	0.0740741	0.0571776	rs1260326-rs780094	http://www.ebi.ac.uk/efo/EFO_0004340, http://www.ebi.ac.uk/efo/EFO_0004466	Other measurement,Body measurement	http://www.ebi.ac.uk/efo/EFO_0001444,http://www.ebi.ac.uk/efo/EFO_0004324
mannose	fatty acid measurement	16	11	0	1	1	0.000107652	0.000107647	0.020111	1	0.0384615	0.0740741	0.0571776	rs1260326-rs780093	http://www.ebi.ac.uk/efo/EFO_0005110	Lipid or lipoprotein measurement	http://www.ebi.ac.uk/efo/EFO_0004529
1-arachidonoylglycerophosphoethanolamine*	fatty acid measurement	16	11	0	1	1	0.000107652	0.000107647	0.020111	1	0.0384615	0.0740741	0.0571776	rs102275-rs174578	http://www.ebi.ac.uk/efo/EFO_0005110	Lipid or lipoprotein measurement	http://www.ebi.ac.uk/efo/EFO_0004529
1-arachidonoylglycerophosphoethanolamine*	total iron binding capacity	16	11	0	1	1	0.000107652	0.000107647	0.020111	1	0.0384615	0.0740741	0.0571776	rs174529-rs174578	http://www.ebi.ac.uk/efo/EFO_0006334	Other measurement	http://www.ebi.ac.uk/efo/EFO_0001444
1-linoleoylglycerophosphoethanolamine*	body mass index, fasting blood glucose measurement	8	22	0	1	1	0.000107652	0.000107647	0.020111	1	0.0344828	0.0666667	0.0507106	rs174550-rs174535	http://www.ebi.ac.uk/efo/EFO_0004340, http://www.ebi.ac.uk/efo/EFO_0004465	Other measurement,Body measurement	http://www.ebi.ac.uk/efo/EFO_0001444,http://www.ebi.ac.uk/efo/EFO_0004324
X-12063	response to statin	44	4	1	0	1	0.000107652	0.000107648	0.020111	1	0.0212766	0.0416667	0.029685	rs4149056	http://purl.obolibrary.org/obo/GO_0036273	Response to drug	http://purl.obolibrary.org/obo/GO_0042493
1-arachidonoylglycerophosphoinositol*	heel bone mineral density	12	2103	0	2	2	0.0154358	0.000108221	0.0202091	1	0.000946522	0.00189125	0.00181617	rs1871395-rs4149083|rs174529-rs174578	http://www.ebi.ac.uk/efo/EFO_0009270	Other measurement	http://www.ebi.ac.uk/efo/EFO_0001444
eicosapentaenoate (EPA; 20:5n3)	serum non-albumin protein measurement	3	59	0	1	1	0.000108264	0.00010826	0.0202091	1	0.0163934	0.0322581	0.0220939	rs2727271-rs2845573	http://www.ebi.ac.uk/efo/EFO_0004568	Other measurement	http://www.ebi.ac.uk/efo/EFO_0001444
stearidonate (18:4n3)	serum non-albumin protein measurement	3	59	0	1	1	0.000108264	0.00010826	0.0202091	1	0.0163934	0.0322581	0.0220939	rs2727270-rs2727271	http://www.ebi.ac.uk/efo/EFO_0004568	Other measurement	http://www.ebi.ac.uk/efo/EFO_0001444
carnitine	red blood cell distribution width	32	768	0	2	2	0.0150321	0.00010829	0.0202093	1	0.00250627	0.005	0.0049492	rs12777-rs11242111|rs4794048-rs1912486	http://www.ebi.ac.uk/efo/EFO_0005192	Hematological measurement	http://www.ebi.ac.uk/efo/EFO_0004503
1-arachidonoylglycerophosphoinositol*	sex hormone-binding globulin measurement	12	15	0	1	1	0.000110098	0.000110093	0.020491	1	0.0384615	0.0740741	0.0572491	rs1871395-rs4149056	http://www.ebi.ac.uk/efo/EFO_0004696	Other measurement	http://www.ebi.ac.uk/efo/EFO_0001444
1-arachidonoylglycerophosphoinositol*	P wave duration	12	15	0	1	1	0.000110098	0.000110093	0.020491	1	0.0384615	0.0740741	0.0572491	rs174577-rs174578	http://www.ebi.ac.uk/efo/EFO_0005094	Cardiovascular measurement	http://www.ebi.ac.uk/efo/EFO_0004298
X-03094	Microalbuminuria	10	18	0	1	1	0.000110098	0.000110093	0.020491	1	0.037037	0.0714286	0.0549262	rs1260326-rs4665972	http://purl.obolibrary.org/obo/HP_0012594	Other trait	http://www.ebi.ac.uk/efo/EFO_0000001
kynurenine	immunoglobulin isotype switching measurement	9	20	0	1	1	0.000110098	0.000110093	0.020491	1	0.0357143	0.0689655	0.0527764	rs3184504-rs1265565	http://www.ebi.ac.uk/efo/EFO_0010128	Other measurement	http://www.ebi.ac.uk/efo/EFO_0001444
kynurenine	endometrial carcinoma	9	20	1	0	1	0.000110098	0.000110093	0.020491	1	0.0357143	0.0689655	0.0527764	rs3184504	http://www.ebi.ac.uk/efo/EFO_1001512	Cancer	http://www.ebi.ac.uk/efo/EFO_0000616
betaine	serine measurement, amino acid measurement	20	9	0	1	1	0.000110098	0.000110093	0.020491	1	0.0357143	0.0689655	0.0527764	rs7421152-rs12613336	http://www.ebi.ac.uk/efo/EFO_0009774, http://www.ebi.ac.uk/efo/EFO_0005134	Other measurement	http://www.ebi.ac.uk/efo/EFO_0001444
acetylcarnitine	chronic kidney disease, serum metabolite measurement	6	30	0	1	1	0.000110098	0.000110094	0.020491	1	0.0285714	0.0555556	0.0412858	rs1171614-rs1171616	http://www.ebi.ac.uk/efo/EFO_0003884, http://www.ebi.ac.uk/efo/EFO_0005653	Other measurement,Other disease	http://www.ebi.ac.uk/efo/EFO_0000408,http://www.ebi.ac.uk/efo/EFO_0001444
ADpSGEGDFXAEGGGVR*	dentures	5	36	0	1	1	0.000110098	0.000110094	0.020491	1	0.025	0.0487805	0.0356141	rs601338-rs11672900	http://www.ebi.ac.uk/efo/EFO_0010078	Other trait	http://www.ebi.ac.uk/efo/EFO_0000001
X-12627	coronary artery calcification	5	36	0	1	1	0.000110098	0.000110094	0.020491	1	0.025	0.0487805	0.0356141	rs3798722-rs3798719	http://www.ebi.ac.uk/efo/EFO_0004723	Other trait	http://www.ebi.ac.uk/efo/EFO_0000001
butyrylcarnitine	Insulinogenic index measurement	60	3	0	1	1	0.000110098	0.000110095	0.020491	1	0.016129	0.031746	0.0217339	rs2649999-rs2650000	http://www.ebi.ac.uk/efo/EFO_0009961	Other measurement	http://www.ebi.ac.uk/efo/EFO_0001444
leucine	body mass index	12	2122	0	2	2	0.0155753	0.000110178	0.020501	1	0.000938086	0.00187441	0.00179997	rs7647029-rs10512839|rs1440581-rs1129043	http://www.ebi.ac.uk/efo/EFO_0004340	Body measurement	http://www.ebi.ac.uk/efo/EFO_0004324
creatine	urinary metabolite measurement	7	26	1	0	1	0.000111322	0.000111317	0.0206912	1	0.03125	0.0606061	0.0456053	rs715	http://www.ebi.ac.uk/efo/EFO_0005116	Other measurement	http://www.ebi.ac.uk/efo/EFO_0001444
2-hydroxyisobutyrate	urinary metabolite measurement	7	26	0	1	1	0.000111322	0.000111317	0.0206912	1	0.03125	0.0606061	0.0456053	rs4760099-rs493519	http://www.ebi.ac.uk/efo/EFO_0005116	Other measurement	http://www.ebi.ac.uk/efo/EFO_0001444
X-12556	urinary metabolite measurement	7	26	0	1	1	0.000111322	0.000111317	0.0206912	1	0.03125	0.0606061	0.0456053	rs6748734-rs4675874	http://www.ebi.ac.uk/efo/EFO_0005116	Other measurement	http://www.ebi.ac.uk/efo/EFO_0001444
2-tetradecenoyl carnitine	adult onset asthma	2	91	0	1	1	0.000111322	0.000111319	0.0206912	1	0.0108696	0.0215054	0.0136727	rs274567-rs6866614	http://www.ebi.ac.uk/efo/EFO_1002011	Other disease	http://www.ebi.ac.uk/efo/EFO_0000408
succinylcarnitine	high density lipoprotein cholesterol measurement	29	861	1	1	2	0.0152725	0.000111414	0.0207033	1	0.00225225	0.00449438	0.00443891	rs3803501-rs4619348|rs2652834	http://www.ebi.ac.uk/efo/EFO_0004612	Lipid or lipoprotein measurement	http://www.ebi.ac.uk/efo/EFO_0004732
1-oleoylglycerol (1-monoolein)	eosinophil percentage of granulocytes	1	184	0	1	1	0.000112545	0.000112545	0.0208968	1	0.00543478	0.0108108	0.00543478	rs964184-rs12274192	http://www.ebi.ac.uk/efo/EFO_0007996	Hematological measurement	http://www.ebi.ac.uk/efo/EFO_0004503
1-oleoylglycerol (1-monoolein)	Agents acting on the renin-angiotensin system use measurement	1	184	1	0	1	0.000112545	0.000112545	0.0208968	1	0.00543478	0.0108108	0.00543478	rs964184	http://www.ebi.ac.uk/efo/EFO_0009931	Other measurement	http://www.ebi.ac.uk/efo/EFO_0001444
pro-hydroxy-pro	bone density	1	184	0	1	1	0.000112545	0.000112545	0.0208968	1	0.00543478	0.0108108	0.00543478	rs9533090-rs9594738	http://www.ebi.ac.uk/efo/EFO_0003923	Other measurement	http://www.ebi.ac.uk/efo/EFO_0001444
5-oxoproline	osteoarthritis, hip	5	37	0	1	1	0.000113157	0.000113152	0.0210038	1	0.0243902	0.047619	0.0347316	rs3936211-rs11780978	http://www.ebi.ac.uk/efo/EFO_1000786	Other disease	http://www.ebi.ac.uk/efo/EFO_0000408
X-11423	low density lipoprotein cholesterol measurement, alcohol consumption measurement	3	62	0	1	1	0.000113768	0.000113764	0.0210558	1	0.015625	0.0307692	0.0210478	rs495828-rs651007	http://www.ebi.ac.uk/efo/EFO_0004611, http://www.ebi.ac.uk/efo/EFO_0007878	Lipid or lipoprotein measurement,Other measurement	http://www.ebi.ac.uk/efo/EFO_0001444,http://www.ebi.ac.uk/efo/EFO_0004732
X-11423	allergic rhinitis	3	62	0	1	1	0.000113768	0.000113764	0.0210558	1	0.015625	0.0307692	0.0210478	rs2519093-rs651007	http://www.ebi.ac.uk/efo/EFO_0005854	Immune system disorder	http://www.ebi.ac.uk/efo/EFO_0000540
X-14189	allergic rhinitis	3	62	0	1	1	0.000113768	0.000113764	0.0210558	1	0.015625	0.0307692	0.0210478	rs2519093-rs651007	http://www.ebi.ac.uk/efo/EFO_0005854	Immune system disorder	http://www.ebi.ac.uk/efo/EFO_0000540
X-14304	allergic rhinitis	3	62	0	1	1	0.000113768	0.000113764	0.0210558	1	0.015625	0.0307692	0.0210478	rs579459-rs2519093	http://www.ebi.ac.uk/efo/EFO_0005854	Immune system disorder	http://www.ebi.ac.uk/efo/EFO_0000540
gamma-glutamylglutamine	low density lipoprotein cholesterol measurement, alcohol consumption measurement	3	62	0	1	1	0.000113768	0.000113764	0.0210558	1	0.015625	0.0307692	0.0210478	rs1260326-rs4665972	http://www.ebi.ac.uk/efo/EFO_0004611, http://www.ebi.ac.uk/efo/EFO_0007878	Lipid or lipoprotein measurement,Other measurement	http://www.ebi.ac.uk/efo/EFO_0001444,http://www.ebi.ac.uk/efo/EFO_0004732
eicosapentaenoate (EPA; 20:5n3)	low density lipoprotein cholesterol measurement, alcohol consumption measurement	3	62	0	1	1	0.000113768	0.000113764	0.0210558	1	0.015625	0.0307692	0.0210478	rs174566-rs174556-rs174575	http://www.ebi.ac.uk/efo/EFO_0004611, http://www.ebi.ac.uk/efo/EFO_0007878	Lipid or lipoprotein measurement,Other measurement	http://www.ebi.ac.uk/efo/EFO_0001444,http://www.ebi.ac.uk/efo/EFO_0004732
3-methyl-2-oxovalerate	low density lipoprotein cholesterol measurement, alcohol consumption measurement	3	62	0	1	1	0.000113768	0.000113764	0.0210558	1	0.015625	0.0307692	0.0210478	rs1260326-rs4665972	http://www.ebi.ac.uk/efo/EFO_0004611, http://www.ebi.ac.uk/efo/EFO_0007878	Lipid or lipoprotein measurement,Other measurement	http://www.ebi.ac.uk/efo/EFO_0001444,http://www.ebi.ac.uk/efo/EFO_0004732
X-14189	low density lipoprotein cholesterol measurement, alcohol consumption measurement	3	62	0	1	1	0.000113768	0.000113764	0.0210558	1	0.015625	0.0307692	0.0210478	rs495828-rs651007	http://www.ebi.ac.uk/efo/EFO_0004611, http://www.ebi.ac.uk/efo/EFO_0007878	Lipid or lipoprotein measurement,Other measurement	http://www.ebi.ac.uk/efo/EFO_0001444,http://www.ebi.ac.uk/efo/EFO_0004732
X-14304	low density lipoprotein cholesterol measurement, alcohol consumption measurement	3	62	0	1	1	0.000113768	0.000113764	0.0210558	1	0.015625	0.0307692	0.0210478	rs579459-rs495828	http://www.ebi.ac.uk/efo/EFO_0004611, http://www.ebi.ac.uk/efo/EFO_0007878	Lipid or lipoprotein measurement,Other measurement	http://www.ebi.ac.uk/efo/EFO_0001444,http://www.ebi.ac.uk/efo/EFO_0004732
stearidonate (18:4n3)	low density lipoprotein cholesterol measurement, alcohol consumption measurement	3	62	0	1	1	0.000113768	0.000113764	0.0210558	1	0.015625	0.0307692	0.0210478	rs174566-rs174601	http://www.ebi.ac.uk/efo/EFO_0004611, http://www.ebi.ac.uk/efo/EFO_0007878	Lipid or lipoprotein measurement,Other measurement	http://www.ebi.ac.uk/efo/EFO_0001444,http://www.ebi.ac.uk/efo/EFO_0004732
aspartylphenylalanine	smoking status measurement, diastolic blood pressure	2	93	0	1	1	0.000113768	0.000113765	0.0210558	1	0.0106383	0.0210526	0.0133801	rs4295-rs4968782	http://www.ebi.ac.uk/efo/EFO_0006527, http://www.ebi.ac.uk/efo/EFO_0006336	Other measurement	http://www.ebi.ac.uk/efo/EFO_0001444
cis-4-decenoyl carnitine	acylcarnitine measurement	11	17	0	1	1	0.00011438	0.000114374	0.0211629	1	0.037037	0.0714286	0.0550433	rs8396-rs200200955	http://www.ebi.ac.uk/efo/EFO_0005059	Other measurement	http://www.ebi.ac.uk/efo/EFO_0001444
HWESASXX*	atrophic macular degeneration, age-related macular degeneration, wet macular degeneration	4	47	0	1	1	0.000114992	0.000114987	0.0212539	1	0.02	0.0392157	0.0278804	rs7535263-rs570618	http://www.ebi.ac.uk/efo/EFO_1001492, http://www.ebi.ac.uk/efo/EFO_0001365, http://www.ebi.ac.uk/efo/EFO_0004683	Neurological disorder	http://www.ebi.ac.uk/efo/EFO_0000618
adrenate (22:4n6)	irritability measurement	4	47	0	1	1	0.000114992	0.000114987	0.0212539	1	0.02	0.0392157	0.0278804	rs102275-rs174550	http://www.ebi.ac.uk/efo/EFO_0009594	Other measurement	http://www.ebi.ac.uk/efo/EFO_0001444
aspartylphenylalanine	smoking status measurement, systolic blood pressure	2	94	0	1	1	0.000114992	0.000114988	0.0212539	1	0.0105263	0.0208333	0.0132384	rs4295-rs4968782	http://www.ebi.ac.uk/efo/EFO_0006527, http://www.ebi.ac.uk/efo/EFO_0006335	Other measurement	http://www.ebi.ac.uk/efo/EFO_0001444
alanine	alkaline phosphatase measurement	2	94	1	0	1	0.000114992	0.000114988	0.0212539	1	0.0105263	0.0208333	0.0132384	rs1260326	http://www.ebi.ac.uk/efo/EFO_0004533	Liver enzyme measurement	http://www.ebi.ac.uk/efo/EFO_0004582
kynurenine	peripheral arterial disease	9	21	0	1	1	0.000115603	0.000115598	0.0213327	1	0.0344828	0.0666667	0.0509289	rs11066320-rs11066301-rs3184504	http://www.ebi.ac.uk/efo/EFO_0004265	Cardiovascular disease	http://www.ebi.ac.uk/efo/EFO_0000319
kynurenine	systemic juvenile idiopathic arthritis, polyarticular juvenile idiopathic arthritis, rheumatoid factor negative, oligoarticular juvenile idiopathic arthritis	9	21	0	1	1	0.000115603	0.000115598	0.0213327	1	0.0344828	0.0666667	0.0509289	rs7137828-rs11066320-rs3184504	http://www.ebi.ac.uk/efo/EFO_1001999, http://www.ebi.ac.uk/efo/EFO_1002020, http://www.ebi.ac.uk/efo/EFO_1002019	Immune system disorder	http://www.ebi.ac.uk/efo/EFO_0000540
3-methyl-2-oxovalerate	serum gamma-glutamyl transferase measurement	3	63	1	0	1	0.000115603	0.000115599	0.0213327	1	0.0153846	0.030303	0.0207208	rs1260326	http://www.ebi.ac.uk/efo/EFO_0004532	Liver enzyme measurement	http://www.ebi.ac.uk/efo/EFO_0004582
gamma-glutamylglutamine	serum gamma-glutamyl transferase measurement	3	63	1	0	1	0.000115603	0.000115599	0.0213327	1	0.0153846	0.030303	0.0207208	rs1260326	http://www.ebi.ac.uk/efo/EFO_0004532	Liver enzyme measurement	http://www.ebi.ac.uk/efo/EFO_0004582
gamma-glutamylglutamine	sodium measurement	3	63	1	0	1	0.000115603	0.000115599	0.0213327	1	0.0153846	0.030303	0.0207208	rs1260326	http://www.ebi.ac.uk/efo/EFO_0009282	Other measurement	http://www.ebi.ac.uk/efo/EFO_0001444
3-methyl-2-oxovalerate	sodium measurement	3	63	1	0	1	0.000115603	0.000115599	0.0213327	1	0.0153846	0.030303	0.0207208	rs1260326	http://www.ebi.ac.uk/efo/EFO_0009282	Other measurement	http://www.ebi.ac.uk/efo/EFO_0001444
epiandrosterone sulfate	idiopathic pulmonary fibrosis	10	19	0	1	1	0.000116215	0.000116209	0.0214003	1	0.0357143	0.0689655	0.0529404	rs12673005-rs2897075	http://www.ebi.ac.uk/efo/EFO_0000768	Cancer	http://www.ebi.ac.uk/efo/EFO_0000616
X-03094	chloride measurement	10	19	0	1	1	0.000116215	0.000116209	0.0214003	1	0.0357143	0.0689655	0.0529404	rs6547692-rs1260326	http://www.ebi.ac.uk/efo/EFO_0009284	Other measurement	http://www.ebi.ac.uk/efo/EFO_0001444
X-03094	alcohol use disorder measurement, longitudinal alcohol consumption measurement	10	19	1	0	1	0.000116215	0.000116209	0.0214003	1	0.0357143	0.0689655	0.0529404	rs1260326	http://www.ebi.ac.uk/efo/EFO_0009458, http://www.ebi.ac.uk/efo/EFO_0007645	Other measurement	http://www.ebi.ac.uk/efo/EFO_0001444
ADpSGEGDFXAEGGGVR*	protein measurement, obesity	5	38	0	1	1	0.000116215	0.00011621	0.0214003	1	0.0238095	0.0465116	0.0338918	rs495828-rs651007	http://www.ebi.ac.uk/efo/EFO_0004747, http://www.ebi.ac.uk/efo/EFO_0001073	Other measurement,Metabolic disorder	http://www.ebi.ac.uk/efo/EFO_0001444,http://www.ebi.ac.uk/efo/EFO_0000589
cholesterol	alcohol drinking, high density lipoprotein cholesterol measurement	2	95	0	1	1	0.000116215	0.000116212	0.0214003	1	0.0104167	0.0206186	0.0130996	rs7528419-rs602633	http://www.ebi.ac.uk/efo/EFO_0004329, http://www.ebi.ac.uk/efo/EFO_0004612	Lipid or lipoprotein measurement,Biological process	http://purl.obolibrary.org/obo/GO_0008150,http://www.ebi.ac.uk/efo/EFO_0004732
acetylphosphate	alcohol drinking, high density lipoprotein cholesterol measurement	2	95	0	1	1	0.000116215	0.000116212	0.0214003	1	0.0104167	0.0206186	0.0130996	rs7528419-rs4970834	http://www.ebi.ac.uk/efo/EFO_0004329, http://www.ebi.ac.uk/efo/EFO_0004612	Lipid or lipoprotein measurement,Biological process	http://purl.obolibrary.org/obo/GO_0008150,http://www.ebi.ac.uk/efo/EFO_0004732
palmitoyl sphingomyelin	Alzheimer's disease	2	95	0	1	1	0.000116215	0.000116212	0.0214003	1	0.0104167	0.0206186	0.0130996	rs7412-rs445925	http://www.ebi.ac.uk/efo/EFO_0000249	Neurological disorder	http://www.ebi.ac.uk/efo/EFO_0000618
cholesterol	Alzheimer's disease	2	95	0	1	1	0.000116215	0.000116212	0.0214003	1	0.0104167	0.0206186	0.0130996	rs7412-rs445925	http://www.ebi.ac.uk/efo/EFO_0000249	Neurological disorder	http://www.ebi.ac.uk/efo/EFO_0000618
mannose	factor VII measurement	16	12	1	0	1	0.000117438	0.000117432	0.0215455	1	0.037037	0.0714286	0.0551218	rs1260326	http://www.ebi.ac.uk/efo/EFO_0004619	Other measurement	http://www.ebi.ac.uk/efo/EFO_0001444
mannose	prothrombin time measurement	16	12	0	1	1	0.000117438	0.000117432	0.0215455	1	0.037037	0.0714286	0.0551218	rs1313566-rs1260326-rs4425043	http://www.ebi.ac.uk/efo/EFO_0008390	Hematological measurement	http://www.ebi.ac.uk/efo/EFO_0004503
1-arachidonoylglycerophosphoethanolamine*	serum IgA measurement	16	12	1	0	1	0.000117438	0.000117432	0.0215455	1	0.037037	0.0714286	0.0551218	rs968567	http://www.ebi.ac.uk/efo/EFO_0004912	Other measurement	http://www.ebi.ac.uk/efo/EFO_0001444
mannose	leptin measurement, type II diabetes mellitus	16	12	0	1	1	0.000117438	0.000117432	0.0215455	1	0.037037	0.0714286	0.0551218	rs1260326-rs780094	http://www.ebi.ac.uk/efo/EFO_0005000, http://www.ebi.ac.uk/efo/EFO_0001360	Other measurement,Metabolic disorder	http://www.ebi.ac.uk/efo/EFO_0001444,http://www.ebi.ac.uk/efo/EFO_0000589
1-arachidonoylglycerophosphoinositol*	ceramide measurement	12	16	0	1	1	0.000117438	0.000117432	0.0215455	1	0.037037	0.0714286	0.0551218	rs174578-rs11320420	http://www.ebi.ac.uk/efo/EFO_0010222	Lipid or lipoprotein measurement	http://www.ebi.ac.uk/efo/EFO_0004529
1-arachidonoylglycerophosphoinositol*	fasting blood glucose measurement, HOMA-B, fasting blood insulin measurement	12	16	0	1	1	0.000117438	0.000117432	0.0215455	1	0.037037	0.0714286	0.0551218	rs174578-rs174535	http://www.ebi.ac.uk/efo/EFO_0004465, http://www.ebi.ac.uk/efo/EFO_0004469, http://www.ebi.ac.uk/efo/EFO_0004466	Other measurement	http://www.ebi.ac.uk/efo/EFO_0001444
X-12456	dehydroepiandrosterone sulphate measurement	8	24	0	1	1	0.000117438	0.000117433	0.0215455	1	0.0322581	0.0625	0.0473842	rs2547231-rs296360	http://www.ebi.ac.uk/efo/EFO_0007001	Other measurement	http://www.ebi.ac.uk/efo/EFO_0001444
1-linoleoylglycerophosphoethanolamine*	heart rate	8	24	0	1	1	0.000117438	0.000117433	0.0215455	1	0.0322581	0.0625	0.0473842	rs968567-rs174549-rs174535	http://www.ebi.ac.uk/efo/EFO_0004326	Cardiovascular measurement	http://www.ebi.ac.uk/efo/EFO_0004298
X-12510	urate measurement, overweight body mass index status	24	8	1	0	1	0.000117438	0.000117433	0.0215455	1	0.0322581	0.0625	0.0473842	rs1165209	http://www.ebi.ac.uk/efo/EFO_0004531, http://www.ebi.ac.uk/efo/EFO_0005935	Other measurement,Body measurement	http://www.ebi.ac.uk/efo/EFO_0001444,http://www.ebi.ac.uk/efo/EFO_0004324
acetylcarnitine	gout	6	32	0	1	1	0.000117438	0.000117433	0.0215455	1	0.027027	0.0526316	0.0390163	rs1171614-rs1171617	http://www.ebi.ac.uk/efo/EFO_0004274	Metabolic disorder	http://www.ebi.ac.uk/efo/EFO_0000589
1-eicosatrienoylglycerophosphocholine*	QRS complex, QRS duration	6	32	0	1	1	0.000117438	0.000117433	0.0215455	1	0.027027	0.0526316	0.0390163	rs174577-rs174548	http://www.ebi.ac.uk/efo/EFO_0005054, http://www.ebi.ac.uk/efo/EFO_0005055	Cardiovascular measurement	http://www.ebi.ac.uk/efo/EFO_0004298
X-11469	gout	6	32	0	1	1	0.000117438	0.000117433	0.0215455	1	0.027027	0.0526316	0.0390163	rs1359232-rs11754288	http://www.ebi.ac.uk/efo/EFO_0004274	Metabolic disorder	http://www.ebi.ac.uk/efo/EFO_0000589
X-02269	gout	6	32	0	1	1	0.000117438	0.000117433	0.0215455	1	0.027027	0.0526316	0.0390163	rs1359232-rs1165196	http://www.ebi.ac.uk/efo/EFO_0004274	Metabolic disorder	http://www.ebi.ac.uk/efo/EFO_0000589
X-11820	lipoprotein A measurement	3	64	0	1	1	0.000117438	0.000117434	0.0215455	1	0.0151515	0.0298507	0.0204038	rs7412-rs445925	http://www.ebi.ac.uk/efo/EFO_0006925	Lipid or lipoprotein measurement	http://www.ebi.ac.uk/efo/EFO_0004732
X-12038	HMG CoA reductase inhibitor use measurement	2	97	0	1	1	0.000118662	0.000118658	0.0217414	1	0.0102041	0.020202	0.0128307	rs1800775-rs3764261	http://www.ebi.ac.uk/efo/EFO_0009932	Other measurement	http://www.ebi.ac.uk/efo/EFO_0001444
1-linoleoylglycerol (1-monolinolein)	HMG CoA reductase inhibitor use measurement	2	97	1	0	1	0.000118662	0.000118658	0.0217414	1	0.0102041	0.020202	0.0128307	rs964184	http://www.ebi.ac.uk/efo/EFO_0009932	Other measurement	http://www.ebi.ac.uk/efo/EFO_0001444
alanine	HMG CoA reductase inhibitor use measurement	2	97	1	0	1	0.000118662	0.000118658	0.0217414	1	0.0102041	0.020202	0.0128307	rs1260326	http://www.ebi.ac.uk/efo/EFO_0009932	Other measurement	http://www.ebi.ac.uk/efo/EFO_0001444
2-tetradecenoyl carnitine	autoimmune disease	2	97	0	1	1	0.000118662	0.000118658	0.0217414	1	0.0102041	0.020202	0.0128307	rs274567-rs11746555	http://www.ebi.ac.uk/efo/EFO_0005140	Immune system disorder	http://www.ebi.ac.uk/efo/EFO_0000540
acetylphosphate	HMG CoA reductase inhibitor use measurement	2	97	0	1	1	0.000118662	0.000118658	0.0217414	1	0.0102041	0.020202	0.0128307	rs12740374-rs4970834	http://www.ebi.ac.uk/efo/EFO_0009932	Other measurement	http://www.ebi.ac.uk/efo/EFO_0001444
5alpha-androstan-3beta,17beta-diol disulfate	body height	9	2984	0	2	2	0.0164267	0.000118871	0.0217746	1	0.000668673	0.00133645	0.00126401	rs1963304-rs10267212|rs45446698-rs10278040	http://www.ebi.ac.uk/efo/EFO_0004339	Body measurement	http://www.ebi.ac.uk/efo/EFO_0004324
X-11905	sex hormone-binding globulin measurement	13	15	1	0	1	0.000119273	0.000119267	0.02179	1	0.037037	0.0714286	0.055167	rs4149056	http://www.ebi.ac.uk/efo/EFO_0004696	Other measurement	http://www.ebi.ac.uk/efo/EFO_0001444
ADpSGEGDFXAEGGGVR*	von Willebrand factor measurement	5	39	0	1	1	0.000119273	0.000119268	0.02179	1	0.0232558	0.0454545	0.0330915	rs612169-rs8176719-rs660340-rs651007	http://www.ebi.ac.uk/efo/EFO_0004629	Hematological measurement	http://www.ebi.ac.uk/efo/EFO_0004503
X-11470	von Willebrand factor measurement	5	39	0	1	1	0.000119273	0.000119268	0.02179	1	0.0232558	0.0454545	0.0330915	rs2734331-rs78593564	http://www.ebi.ac.uk/efo/EFO_0004629	Hematological measurement	http://www.ebi.ac.uk/efo/EFO_0004503
stearidonate (18:4n3)	low density lipoprotein cholesterol measurement, alcohol drinking	3	65	0	1	1	0.000119273	0.000119269	0.02179	1	0.0149254	0.0294118	0.0200963	rs174566-rs174601	http://www.ebi.ac.uk/efo/EFO_0004611, http://www.ebi.ac.uk/efo/EFO_0004329	Lipid or lipoprotein measurement,Biological process	http://purl.obolibrary.org/obo/GO_0008150,http://www.ebi.ac.uk/efo/EFO_0004732
X-11423	low density lipoprotein cholesterol measurement, alcohol drinking	3	65	0	1	1	0.000119273	0.000119269	0.02179	1	0.0149254	0.0294118	0.0200963	rs495828-rs651007	http://www.ebi.ac.uk/efo/EFO_0004611, http://www.ebi.ac.uk/efo/EFO_0004329	Lipid or lipoprotein measurement,Biological process	http://purl.obolibrary.org/obo/GO_0008150,http://www.ebi.ac.uk/efo/EFO_0004732
X-14304	low density lipoprotein cholesterol measurement, alcohol drinking	3	65	0	1	1	0.000119273	0.000119269	0.02179	1	0.0149254	0.0294118	0.0200963	rs579459-rs495828	http://www.ebi.ac.uk/efo/EFO_0004611, http://www.ebi.ac.uk/efo/EFO_0004329	Lipid or lipoprotein measurement,Biological process	http://purl.obolibrary.org/obo/GO_0008150,http://www.ebi.ac.uk/efo/EFO_0004732
X-14189	low density lipoprotein cholesterol measurement, alcohol drinking	3	65	0	1	1	0.000119273	0.000119269	0.02179	1	0.0149254	0.0294118	0.0200963	rs495828-rs651007	http://www.ebi.ac.uk/efo/EFO_0004611, http://www.ebi.ac.uk/efo/EFO_0004329	Lipid or lipoprotein measurement,Biological process	http://purl.obolibrary.org/obo/GO_0008150,http://www.ebi.ac.uk/efo/EFO_0004732
eicosapentaenoate (EPA; 20:5n3)	low density lipoprotein cholesterol measurement, alcohol drinking	3	65	0	1	1	0.000119273	0.000119269	0.02179	1	0.0149254	0.0294118	0.0200963	rs174566-rs174556-rs174575	http://www.ebi.ac.uk/efo/EFO_0004611, http://www.ebi.ac.uk/efo/EFO_0004329	Lipid or lipoprotein measurement,Biological process	http://purl.obolibrary.org/obo/GO_0008150,http://www.ebi.ac.uk/efo/EFO_0004732
gamma-glutamylglutamine	low density lipoprotein cholesterol measurement, alcohol drinking	3	65	0	1	1	0.000119273	0.000119269	0.02179	1	0.0149254	0.0294118	0.0200963	rs1260326-rs4665972	http://www.ebi.ac.uk/efo/EFO_0004611, http://www.ebi.ac.uk/efo/EFO_0004329	Lipid or lipoprotein measurement,Biological process	http://purl.obolibrary.org/obo/GO_0008150,http://www.ebi.ac.uk/efo/EFO_0004732
3-methyl-2-oxovalerate	low density lipoprotein cholesterol measurement, alcohol drinking	3	65	0	1	1	0.000119273	0.000119269	0.02179	1	0.0149254	0.0294118	0.0200963	rs1260326-rs4665972	http://www.ebi.ac.uk/efo/EFO_0004611, http://www.ebi.ac.uk/efo/EFO_0004329	Lipid or lipoprotein measurement,Biological process	http://purl.obolibrary.org/obo/GO_0008150,http://www.ebi.ac.uk/efo/EFO_0004732
arachidonate (20:4n6)	total iron binding capacity	18	11	0	1	1	0.000121108	0.000121102	0.0220971	1	0.0357143	0.0689655	0.0530597	rs174529-rs174548-rs174575	http://www.ebi.ac.uk/efo/EFO_0006334	Other measurement	http://www.ebi.ac.uk/efo/EFO_0001444
arachidonate (20:4n6)	fatty acid measurement	18	11	0	1	1	0.000121108	0.000121102	0.0220971	1	0.0357143	0.0689655	0.0530597	rs102275-rs174548-rs174575	http://www.ebi.ac.uk/efo/EFO_0005110	Lipid or lipoprotein measurement	http://www.ebi.ac.uk/efo/EFO_0004529
X-14304	diastolic blood pressure, alcohol drinking	3	66	0	1	1	0.000121108	0.000121104	0.0220971	1	0.0147059	0.0289855	0.019798	rs4295-rs4277405	http://www.ebi.ac.uk/efo/EFO_0006336, http://www.ebi.ac.uk/efo/EFO_0004329	Biological process,Other measurement	http://purl.obolibrary.org/obo/GO_0008150,http://www.ebi.ac.uk/efo/EFO_0001444
X-14189	diastolic blood pressure, alcohol drinking	3	66	0	1	1	0.000121108	0.000121104	0.0220971	1	0.0147059	0.0289855	0.019798	rs4295-rs4277405	http://www.ebi.ac.uk/efo/EFO_0006336, http://www.ebi.ac.uk/efo/EFO_0004329	Biological process,Other measurement	http://purl.obolibrary.org/obo/GO_0008150,http://www.ebi.ac.uk/efo/EFO_0001444
1-oleoylglycerol (1-monoolein)	eosinophil percentage of leukocytes	1	198	0	1	1	0.000121108	0.000121108	0.0220971	1	0.00505051	0.0100503	0.00505051	rs964184-rs12274192	http://www.ebi.ac.uk/efo/EFO_0007991	Hematological measurement	http://www.ebi.ac.uk/efo/EFO_0004503
butyrylcarnitine	asthma	60	432	0	2	2	0.0158542	0.00012205	0.0222631	1	0.00408163	0.00813008	0.00813505	rs274567-rs6866614|rs625228-rs525425	http://www.ebi.ac.uk/efo/EFO_0000270	Other disease	http://www.ebi.ac.uk/efo/EFO_0000408
X-03094	total cholesterol measurement, C-reactive protein measurement	10	20	1	0	1	0.000122332	0.000122325	0.0222852	1	0.0344828	0.0666667	0.0510914	rs1260326	http://www.ebi.ac.uk/efo/EFO_0004574, http://www.ebi.ac.uk/efo/EFO_0004458	Lipid or lipoprotein measurement,Inflammatory measurement	http://www.ebi.ac.uk/efo/EFO_0004872,http://www.ebi.ac.uk/efo/EFO_0004732
tryptophan	blood metabolite measurement, amino acid measurement	25	8	0	1	1	0.000122332	0.000122325	0.0222852	1	0.03125	0.0606061	0.0458785	rs11153280-rs9400467	http://www.ebi.ac.uk/efo/EFO_0005664, http://www.ebi.ac.uk/efo/EFO_0005134	Other measurement	http://www.ebi.ac.uk/efo/EFO_0001444
X-12456	thyroxine measurement	8	25	1	0	1	0.000122332	0.000122325	0.0222852	1	0.03125	0.0606061	0.0458785	rs4149056	http://www.ebi.ac.uk/efo/EFO_0005130	Other measurement	http://www.ebi.ac.uk/efo/EFO_0001444
1-linoleoylglycerophosphoethanolamine*	phospholipid measurement	8	25	0	1	1	0.000122332	0.000122325	0.0222852	1	0.03125	0.0606061	0.0458785	rs102275-rs174535	http://www.ebi.ac.uk/efo/EFO_0004639	Lipid or lipoprotein measurement	http://www.ebi.ac.uk/efo/EFO_0004529
X-12450	atrial fibrillation	1	200	0	1	1	0.000122332	0.000122332	0.0222852	1	0.005	0.00995025	0.005	rs6596717-rs2898615	http://www.ebi.ac.uk/efo/EFO_0000275	Cardiovascular disease	http://www.ebi.ac.uk/efo/EFO_0000319
X-12063	low density lipoprotein cholesterol measurement	44	593	0	2	2	0.0159594	0.000122996	0.0224004	1	0.00314961	0.00627943	0.00625143	rs58310495-rs4149056|rs4299376-rs6544713	http://www.ebi.ac.uk/efo/EFO_0004611	Lipid or lipoprotein measurement	http://www.ebi.ac.uk/efo/EFO_0004732
androsterone sulfate	blood protein measurement	15	1785	0	2	2	0.0163771	0.000123918	0.0225625	1	0.00111235	0.00222222	0.00215337	rs45446698-rs10278040|rs296369-rs182420-rs2972516	http://www.ebi.ac.uk/efo/EFO_0007937	Other measurement	http://www.ebi.ac.uk/efo/EFO_0001444
X-11787	clopidogrel metabolite measurement	29	7	0	1	1	0.000124167	0.00012416	0.0225769	1	0.0285714	0.0555556	0.0416304	rs2298037-rs7915414	http://www.ebi.ac.uk/efo/EFO_0007966	Other measurement	http://www.ebi.ac.uk/efo/EFO_0001444
dihomo-linolenate (20:3n3 or n6)	sphingolipid measurement	7	29	0	1	1	0.000124167	0.00012416	0.0225769	1	0.0285714	0.0555556	0.0416304	rs174605-rs174634-rs174455	http://www.ebi.ac.uk/efo/EFO_0004622	Lipid or lipoprotein measurement	http://www.ebi.ac.uk/efo/EFO_0004529
dihomo-linolenate (20:3n3 or n6)	gallstones	7	29	0	1	1	0.000124167	0.00012416	0.0225769	1	0.0285714	0.0555556	0.0416304	rs174567-rs174548	http://www.ebi.ac.uk/efo/EFO_0004210	Digestive system disorder	http://www.ebi.ac.uk/efo/EFO_0000405
creatine	glomerular filtration rate, diabetes mellitus	7	29	0	1	1	0.000124167	0.00012416	0.0225769	1	0.0285714	0.0555556	0.0416304	rs1047891-rs715	http://www.ebi.ac.uk/efo/EFO_0005208, http://www.ebi.ac.uk/efo/EFO_0000400	Other measurement,Metabolic disorder	http://www.ebi.ac.uk/efo/EFO_0001444,http://www.ebi.ac.uk/efo/EFO_0000589
creatine	homocysteine measurement	7	29	0	1	1	0.000124167	0.00012416	0.0225769	1	0.0285714	0.0555556	0.0416304	rs1047891-rs715	http://www.ebi.ac.uk/efo/EFO_0004578	Cardiovascular measurement	http://www.ebi.ac.uk/efo/EFO_0004298
1-eicosatrienoylglycerophosphocholine*	serum alanine aminotransferase measurement	6	34	0	1	1	0.000124778	0.000124772	0.022636	1	0.025641	0.05	0.0369828	rs174548-rs174551	http://www.ebi.ac.uk/efo/EFO_0004735	Liver enzyme measurement	http://www.ebi.ac.uk/efo/EFO_0004582
palmitoylcarnitine	glycine measurement	4	51	0	1	1	0.000124778	0.000124773	0.022636	1	0.0185185	0.0363636	0.0257897	rs17771891-rs10900807	http://www.ebi.ac.uk/efo/EFO_0009767	Other measurement	http://www.ebi.ac.uk/efo/EFO_0001444
adrenate (22:4n6)	bipolar disorder	4	51	0	1	1	0.000124778	0.000124773	0.022636	1	0.0185185	0.0363636	0.0257897	rs174576-rs174550	http://www.ebi.ac.uk/efo/EFO_0000289	Neurological disorder	http://www.ebi.ac.uk/efo/EFO_0000618
alanine	urinary albumin to creatinine ratio	2	102	0	1	1	0.000124778	0.000124774	0.022636	1	0.00970874	0.0192308	0.0122044	rs1260326-rs4665972	http://www.ebi.ac.uk/efo/EFO_0007778	Other measurement	http://www.ebi.ac.uk/efo/EFO_0001444
1-eicosadienoylglycerophosphocholine*	Crohn's disease	1	204	0	1	1	0.000124778	0.000124778	0.022636	1	0.00490196	0.0097561	0.00490196	rs1535-rs174537	http://www.ebi.ac.uk/efo/EFO_0000384	Digestive system disorder	http://www.ebi.ac.uk/efo/EFO_0000405
1-oleoylglycerol (1-monoolein)	platelet component distribution width	1	204	1	0	1	0.000124778	0.000124778	0.022636	1	0.00490196	0.0097561	0.00490196	rs964184	http://www.ebi.ac.uk/efo/EFO_0007984	Hematological measurement	http://www.ebi.ac.uk/efo/EFO_0004503
X-12094	forced expiratory volume	1	204	0	1	1	0.000124778	0.000124778	0.022636	1	0.00490196	0.0097561	0.00490196	rs6430553-rs62168891	http://www.ebi.ac.uk/efo/EFO_0004314	Other measurement	http://www.ebi.ac.uk/efo/EFO_0001444
docosapentaenoate (n3 DPA; 22:5n3)	Crohn's disease	1	204	0	1	1	0.000124778	0.000124778	0.022636	1	0.00490196	0.0097561	0.00490196	rs174537-rs174538	http://www.ebi.ac.uk/efo/EFO_0000384	Digestive system disorder	http://www.ebi.ac.uk/efo/EFO_0000405
pro-hydroxy-pro	Crohn's disease	1	204	0	1	1	0.000124778	0.000124778	0.022636	1	0.00490196	0.0097561	0.00490196	rs2062305-rs9594738	http://www.ebi.ac.uk/efo/EFO_0000384	Digestive system disorder	http://www.ebi.ac.uk/efo/EFO_0000405
ADpSGEGDFXAEGGGVR*	diverticular disease	5	41	0	1	1	0.00012539	0.000125384	0.0227399	1	0.0222222	0.0434783	0.0315992	rs582094-rs612169	http://www.ebi.ac.uk/efo/EFO_0009959	Digestive system disorder	http://www.ebi.ac.uk/efo/EFO_0000405
1-oleoylglycerol (1-monoolein)	basophil count, eosinophil count	1	206	0	1	1	0.000126002	0.000126002	0.0228341	1	0.00485437	0.00966184	0.00485437	rs964184-rs66505542	http://www.ebi.ac.uk/efo/EFO_0005090, http://www.ebi.ac.uk/efo/EFO_0004842	Hematological measurement,Inflammatory measurement	http://www.ebi.ac.uk/efo/EFO_0004503,http://www.ebi.ac.uk/efo/EFO_0004872
1-eicosadienoylglycerophosphocholine*	basophil count, eosinophil count	1	206	0	1	1	0.000126002	0.000126002	0.0228341	1	0.00485437	0.00966184	0.00485437	rs1535-rs174548	http://www.ebi.ac.uk/efo/EFO_0005090, http://www.ebi.ac.uk/efo/EFO_0004842	Hematological measurement,Inflammatory measurement	http://www.ebi.ac.uk/efo/EFO_0004503,http://www.ebi.ac.uk/efo/EFO_0004872
docosapentaenoate (n3 DPA; 22:5n3)	basophil count, eosinophil count	1	206	0	1	1	0.000126002	0.000126002	0.0228341	1	0.00485437	0.00966184	0.00485437	rs174548-rs174538	http://www.ebi.ac.uk/efo/EFO_0005090, http://www.ebi.ac.uk/efo/EFO_0004842	Hematological measurement,Inflammatory measurement	http://www.ebi.ac.uk/efo/EFO_0004503,http://www.ebi.ac.uk/efo/EFO_0004872
succinylcarnitine	mean corpuscular hemoglobin	29	918	0	2	2	0.0162836	0.000126584	0.0229336	1	0.0021164	0.00422386	0.00417048	rs165975-rs924135|rs17806888-rs115560420	http://www.ebi.ac.uk/efo/EFO_0004527	Hematological measurement	http://www.ebi.ac.uk/efo/EFO_0004503
1-arachidonoylglycerophosphoethanolamine*	Nasal Cavity Polyp	16	13	0	1	1	0.000127225	0.000127218	0.0229831	1	0.0357143	0.0689655	0.0531959	rs174578-rs174535	http://www.ebi.ac.uk/efo/EFO_1000391	Other disease	http://www.ebi.ac.uk/efo/EFO_0000408
X-08988	urinary metabolite measurement	8	26	1	0	1	0.000127225	0.000127218	0.0229831	1	0.030303	0.0588235	0.0444651	rs715	http://www.ebi.ac.uk/efo/EFO_0005116	Other measurement	http://www.ebi.ac.uk/efo/EFO_0001444
X-13671	chronic kidney disease, urinary metabolite measurement	2	104	0	1	1	0.000127225	0.000127221	0.0229831	1	0.00952381	0.0188679	0.0119707	rs11621061-rs61987137	http://www.ebi.ac.uk/efo/EFO_0003884, http://www.ebi.ac.uk/efo/EFO_0005116	Other measurement,Other disease	http://www.ebi.ac.uk/efo/EFO_0000408,http://www.ebi.ac.uk/efo/EFO_0001444
aspartylphenylalanine	Calcium channel blocker use measurement	2	104	0	1	1	0.000127225	0.000127221	0.0229831	1	0.00952381	0.0188679	0.0119707	rs4295-rs4351-rs4305	http://www.ebi.ac.uk/efo/EFO_0009930	Other measurement	http://www.ebi.ac.uk/efo/EFO_0001444
palmitoyl sphingomyelin	Calcium channel blocker use measurement	2	104	0	1	1	0.000127225	0.000127221	0.0229831	1	0.00952381	0.0188679	0.0119707	rs7412-rs445925	http://www.ebi.ac.uk/efo/EFO_0009930	Other measurement	http://www.ebi.ac.uk/efo/EFO_0001444
laurate (12:0)	cigarettes per day measurement	2	104	0	1	1	0.000127225	0.000127221	0.0229831	1	0.00952381	0.0188679	0.0119707	rs28813180-rs6441206	http://www.ebi.ac.uk/efo/EFO_0006525	Other measurement	http://www.ebi.ac.uk/efo/EFO_0001444
dodecanedioate	chronic kidney disease, urinary metabolite measurement	2	104	0	1	1	0.000127225	0.000127221	0.0229831	1	0.00952381	0.0188679	0.0119707	rs3766198-rs1126742-rs1572603	http://www.ebi.ac.uk/efo/EFO_0003884, http://www.ebi.ac.uk/efo/EFO_0005116	Other measurement,Other disease	http://www.ebi.ac.uk/efo/EFO_0000408,http://www.ebi.ac.uk/efo/EFO_0001444
X-01911	chronic kidney disease, urinary metabolite measurement	2	104	1	0	1	0.000127225	0.000127221	0.0229831	1	0.00952381	0.0188679	0.0119707	rs4680	http://www.ebi.ac.uk/efo/EFO_0003884, http://www.ebi.ac.uk/efo/EFO_0005116	Other measurement,Other disease	http://www.ebi.ac.uk/efo/EFO_0000408,http://www.ebi.ac.uk/efo/EFO_0001444
X-12855	chronic kidney disease, urinary metabolite measurement	2	104	0	1	1	0.000127225	0.000127221	0.0229831	1	0.00952381	0.0188679	0.0119707	rs11161430-rs12136754	http://www.ebi.ac.uk/efo/EFO_0003884, http://www.ebi.ac.uk/efo/EFO_0005116	Other measurement,Other disease	http://www.ebi.ac.uk/efo/EFO_0000408,http://www.ebi.ac.uk/efo/EFO_0001444
cholesterol	Calcium channel blocker use measurement	2	104	0	1	1	0.000127225	0.000127221	0.0229831	1	0.00952381	0.0188679	0.0119707	rs7412-rs445925	http://www.ebi.ac.uk/efo/EFO_0009930	Other measurement	http://www.ebi.ac.uk/efo/EFO_0001444
indoleacetate	chronic kidney disease, urinary metabolite measurement	2	104	1	0	1	0.000127225	0.000127221	0.0229831	1	0.00952381	0.0188679	0.0119707	rs6497490	http://www.ebi.ac.uk/efo/EFO_0003884, http://www.ebi.ac.uk/efo/EFO_0005116	Other measurement,Other disease	http://www.ebi.ac.uk/efo/EFO_0000408,http://www.ebi.ac.uk/efo/EFO_0001444
1-arachidonoylglycerophosphocholine*	total iron binding capacity	19	11	0	1	1	0.000127837	0.00012783	0.0230811	1	0.0344828	0.0666667	0.0512117	rs174529-rs174535	http://www.ebi.ac.uk/efo/EFO_0006334	Other measurement	http://www.ebi.ac.uk/efo/EFO_0001444
1-arachidonoylglycerophosphocholine*	fatty acid measurement	19	11	0	1	1	0.000127837	0.00012783	0.0230811	1	0.0344828	0.0666667	0.0512117	rs102275-rs174535	http://www.ebi.ac.uk/efo/EFO_0005110	Lipid or lipoprotein measurement	http://www.ebi.ac.uk/efo/EFO_0004529
butyrylcarnitine	acute myeloid leukemia	60	2598	0	3	3	0.0953453	0.000128175	0.0231137	1	0.00112994	0.00225734	0.0028019	rs11065275-rs2701179|rs11065341-rs4638383-rs11065259-rs10849798-rs10849822|rs10774577-rs692902-rs525425-rs3751151-rs504403	http://www.ebi.ac.uk/efo/EFO_0000222	Cancer	http://www.ebi.ac.uk/efo/EFO_0000616
X-03094	sphingomyelin measurement	10	21	0	1	1	0.000128448	0.000128441	0.0231137	1	0.0333333	0.0645161	0.0493658	rs964184-rs66505542	http://www.ebi.ac.uk/efo/EFO_0010118	Lipid or lipoprotein measurement	http://www.ebi.ac.uk/efo/EFO_0004529
pyroglutamine*	creatinine measurement, chronic kidney disease	10	21	0	1	1	0.000128448	0.000128441	0.0231137	1	0.0333333	0.0645161	0.0493658	rs10774021-rs11613331	http://www.ebi.ac.uk/efo/EFO_0004518, http://www.ebi.ac.uk/efo/EFO_0003884	Other measurement,Other disease	http://www.ebi.ac.uk/efo/EFO_0000408,http://www.ebi.ac.uk/efo/EFO_0001444
X-03094	creatinine measurement, chronic kidney disease	10	21	1	0	1	0.000128448	0.000128441	0.0231137	1	0.0333333	0.0645161	0.0493658	rs1260326	http://www.ebi.ac.uk/efo/EFO_0004518, http://www.ebi.ac.uk/efo/EFO_0003884	Other measurement,Other disease	http://www.ebi.ac.uk/efo/EFO_0000408,http://www.ebi.ac.uk/efo/EFO_0001444
X-03094	triglyceride measurement, C-reactive protein measurement	10	21	1	0	1	0.000128448	0.000128441	0.0231137	1	0.0333333	0.0645161	0.0493658	rs1260326	http://www.ebi.ac.uk/efo/EFO_0004530, http://www.ebi.ac.uk/efo/EFO_0004458	Lipid or lipoprotein measurement,Inflammatory measurement	http://www.ebi.ac.uk/efo/EFO_0004872,http://www.ebi.ac.uk/efo/EFO_0004529
creatine	chronic kidney disease, serum metabolite measurement	7	30	0	1	1	0.000128448	0.000128441	0.0231137	1	0.0277778	0.0540541	0.0404545	rs1047891-rs715	http://www.ebi.ac.uk/efo/EFO_0003884, http://www.ebi.ac.uk/efo/EFO_0005653	Other measurement,Other disease	http://www.ebi.ac.uk/efo/EFO_0000408,http://www.ebi.ac.uk/efo/EFO_0001444
asparagine	chronic kidney disease, serum metabolite measurement	7	30	0	1	1	0.000128448	0.000128441	0.0231137	1	0.0277778	0.0540541	0.0404545	rs737394-rs2282377	http://www.ebi.ac.uk/efo/EFO_0003884, http://www.ebi.ac.uk/efo/EFO_0005653	Other measurement,Other disease	http://www.ebi.ac.uk/efo/EFO_0000408,http://www.ebi.ac.uk/efo/EFO_0001444
X-12442	chronic kidney disease, serum metabolite measurement	7	30	0	1	1	0.000128448	0.000128441	0.0231137	1	0.0277778	0.0540541	0.0404545	rs6685187-rs28415528	http://www.ebi.ac.uk/efo/EFO_0003884, http://www.ebi.ac.uk/efo/EFO_0005653	Other measurement,Other disease	http://www.ebi.ac.uk/efo/EFO_0000408,http://www.ebi.ac.uk/efo/EFO_0001444
lysine	creatinine measurement, glomerular filtration rate	3	70	0	1	1	0.000128448	0.000128443	0.0231137	1	0.0138889	0.0273973	0.0186882	rs1111571-rs2863979	http://www.ebi.ac.uk/efo/EFO_0004518, http://www.ebi.ac.uk/efo/EFO_0005208	Other measurement	http://www.ebi.ac.uk/efo/EFO_0001444
X-14189	systolic blood pressure, alcohol drinking	3	70	0	1	1	0.000128448	0.000128443	0.0231137	1	0.0138889	0.0273973	0.0186882	rs4295-rs4277405	http://www.ebi.ac.uk/efo/EFO_0006335, http://www.ebi.ac.uk/efo/EFO_0004329	Biological process,Other measurement	http://purl.obolibrary.org/obo/GO_0008150,http://www.ebi.ac.uk/efo/EFO_0001444
gamma-glutamylglutamine	creatinine measurement, glomerular filtration rate	3	70	0	1	1	0.000128448	0.000128443	0.0231137	1	0.0138889	0.0273973	0.0186882	rs1260326-rs780093	http://www.ebi.ac.uk/efo/EFO_0004518, http://www.ebi.ac.uk/efo/EFO_0005208	Other measurement	http://www.ebi.ac.uk/efo/EFO_0001444
X-14304	systolic blood pressure, alcohol drinking	3	70	0	1	1	0.000128448	0.000128443	0.0231137	1	0.0138889	0.0273973	0.0186882	rs4295-rs4277405	http://www.ebi.ac.uk/efo/EFO_0006335, http://www.ebi.ac.uk/efo/EFO_0004329	Biological process,Other measurement	http://purl.obolibrary.org/obo/GO_0008150,http://www.ebi.ac.uk/efo/EFO_0001444
3-methyl-2-oxovalerate	creatinine measurement, glomerular filtration rate	3	70	0	1	1	0.000128448	0.000128443	0.0231137	1	0.0138889	0.0273973	0.0186882	rs1260326-rs780093	http://www.ebi.ac.uk/efo/EFO_0004518, http://www.ebi.ac.uk/efo/EFO_0005208	Other measurement	http://www.ebi.ac.uk/efo/EFO_0001444
uridine	chronic lymphocytic leukemia	4	53	0	1	1	0.000129672	0.000129665	0.0233277	1	0.0178571	0.0350877	0.0248577	rs131794-rs140522	http://www.ebi.ac.uk/efo/EFO_0000095	Cancer	http://www.ebi.ac.uk/efo/EFO_0000616
3-methyl-2-oxovalerate	albuminuria	3	71	0	1	1	0.000130283	0.000130278	0.0234257	1	0.0136986	0.027027	0.01843	rs1260326-rs4665972	http://www.ebi.ac.uk/efo/EFO_0004285	Other trait	http://www.ebi.ac.uk/efo/EFO_0000001
gamma-glutamylglutamine	albuminuria	3	71	0	1	1	0.000130283	0.000130278	0.0234257	1	0.0136986	0.027027	0.01843	rs1260326-rs4665972	http://www.ebi.ac.uk/efo/EFO_0004285	Other trait	http://www.ebi.ac.uk/efo/EFO_0000001
X-12092	vitamin B6 measurement	43	5	0	1	1	0.000131507	0.0001315	0.0236283	1	0.0212766	0.0416667	0.0302355	rs942803-rs11597425-rs942813	http://www.ebi.ac.uk/efo/EFO_0004621	Other measurement	http://www.ebi.ac.uk/efo/EFO_0001444
1-eicosadienoylglycerophosphocholine*	inflammatory bowel disease	1	215	0	1	1	0.000131507	0.000131507	0.0236283	1	0.00465116	0.00925926	0.00465116	rs1535-rs4246215	http://www.ebi.ac.uk/efo/EFO_0003767	Digestive system disorder	http://www.ebi.ac.uk/efo/EFO_0000405
docosapentaenoate (n3 DPA; 22:5n3)	inflammatory bowel disease	1	215	0	1	1	0.000131507	0.000131507	0.0236283	1	0.00465116	0.00925926	0.00465116	rs174538-rs4246215	http://www.ebi.ac.uk/efo/EFO_0003767	Digestive system disorder	http://www.ebi.ac.uk/efo/EFO_0000405
glutaroyl carnitine	erythrocyte count	29	937	0	2	2	0.0166206	0.000131853	0.0236784	1	0.00207469	0.00414079	0.00408808	rs11085824-rs8110787|rs1364344-rs11648252	http://www.ebi.ac.uk/efo/EFO_0004305	Hematological measurement	http://www.ebi.ac.uk/efo/EFO_0004503
succinylcarnitine	erythrocyte count	29	937	0	2	2	0.0166206	0.000131853	0.0236784	1	0.00207469	0.00414079	0.00408808	rs4619348-rs2729781-rs11558748-rs7166624-rs12899230|rs10988229-rs7866897-rs10988217-rs10988209	http://www.ebi.ac.uk/efo/EFO_0004305	Hematological measurement	http://www.ebi.ac.uk/efo/EFO_0004503
arachidonate (20:4n6)	serum IgA measurement	18	12	0	1	1	0.000132118	0.000132111	0.023682	1	0.0344828	0.0666667	0.0512984	rs968567-rs174548-rs174575-rs174627	http://www.ebi.ac.uk/efo/EFO_0004912	Other measurement	http://www.ebi.ac.uk/efo/EFO_0001444
kynurenine	Ischemic stroke	9	24	1	0	1	0.000132118	0.000132111	0.023682	1	0.03125	0.0606061	0.0460832	rs3184504	http://purl.obolibrary.org/obo/HP_0002140	Other trait	http://www.ebi.ac.uk/efo/EFO_0000001
kynurenine	rheumatoid arthritis, celiac disease	9	24	0	1	1	0.000132118	0.000132111	0.023682	1	0.03125	0.0606061	0.0460832	rs11066320-rs3184504-rs11066188	http://www.ebi.ac.uk/efo/EFO_0000685, http://www.ebi.ac.uk/efo/EFO_0001060	Immune system disorder	http://www.ebi.ac.uk/efo/EFO_0000540
urate	urate measurement, overweight body mass index status	27	8	0	1	1	0.000132118	0.000132111	0.023682	1	0.0294118	0.0571429	0.0431358	rs938554-rs10805346-rs13129697-rs6826764	http://www.ebi.ac.uk/efo/EFO_0004531, http://www.ebi.ac.uk/efo/EFO_0005935	Other measurement,Body measurement	http://www.ebi.ac.uk/efo/EFO_0001444,http://www.ebi.ac.uk/efo/EFO_0004324
1-eicosatrienoylglycerophosphocholine*	coronary artery calcification	6	36	0	1	1	0.000132118	0.000132111	0.023682	1	0.0243902	0.047619	0.0351504	rs102275-rs174548	http://www.ebi.ac.uk/efo/EFO_0004723	Other trait	http://www.ebi.ac.uk/efo/EFO_0000001
palmitoylcarnitine	smoking behavior, BMI-adjusted waist circumference	4	54	0	1	1	0.000132118	0.000132112	0.023682	1	0.0175439	0.0344828	0.0244165	rs273914-rs272869	http://www.ebi.ac.uk/efo/EFO_0004318, http://www.ebi.ac.uk/efo/EFO_0007789	Biological process,Body measurement	http://purl.obolibrary.org/obo/GO_0008150,http://www.ebi.ac.uk/efo/EFO_0004324
oleoylcarnitine	smoking behavior, BMI-adjusted waist circumference	4	54	0	1	1	0.000132118	0.000132112	0.023682	1	0.0175439	0.0344828	0.0244165	rs273914-rs272869	http://www.ebi.ac.uk/efo/EFO_0004318, http://www.ebi.ac.uk/efo/EFO_0007789	Biological process,Body measurement	http://purl.obolibrary.org/obo/GO_0008150,http://www.ebi.ac.uk/efo/EFO_0004324
docosapentaenoate (n3 DPA; 22:5n3)	granulocyte percentage of myeloid white cells	1	218	0	1	1	0.000133341	0.000133341	0.0238901	1	0.00458716	0.00913242	0.00458716	rs174556-rs174538	http://www.ebi.ac.uk/efo/EFO_0007997	Hematological measurement	http://www.ebi.ac.uk/efo/EFO_0004503
1-eicosadienoylglycerophosphocholine*	granulocyte percentage of myeloid white cells	1	218	0	1	1	0.000133341	0.000133341	0.0238901	1	0.00458716	0.00913242	0.00458716	rs1535-rs174556	http://www.ebi.ac.uk/efo/EFO_0007997	Hematological measurement	http://www.ebi.ac.uk/efo/EFO_0004503
X-03094	glucose measurement	10	22	1	0	1	0.000134565	0.000134557	0.0240832	1	0.0322581	0.0625	0.0477517	rs1260326	http://www.ebi.ac.uk/efo/EFO_0004468	Other measurement	http://www.ebi.ac.uk/efo/EFO_0001444
X-03094	body mass index, fasting blood glucose measurement	10	22	0	1	1	0.000134565	0.000134557	0.0240832	1	0.0322581	0.0625	0.0477517	rs1260326-rs780094	http://www.ebi.ac.uk/efo/EFO_0004340, http://www.ebi.ac.uk/efo/EFO_0004465	Other measurement,Body measurement	http://www.ebi.ac.uk/efo/EFO_0001444,http://www.ebi.ac.uk/efo/EFO_0004324
ADpSGEGDFXAEGGGVR*	myocardial infarction	5	44	0	1	1	0.000134565	0.000134558	0.0240832	1	0.0208333	0.0408163	0.0295969	rs532436-rs651007	http://www.ebi.ac.uk/efo/EFO_0000612	Cardiovascular disease	http://www.ebi.ac.uk/efo/EFO_0000319
adrenate (22:4n6)	fasting blood glucose measurement	4	55	1	0	1	0.000134565	0.000134558	0.0240832	1	0.0172414	0.0338983	0.0239906	rs174550	http://www.ebi.ac.uk/efo/EFO_0004465	Other measurement	http://www.ebi.ac.uk/efo/EFO_0001444
decanoylcarnitine	acylcarnitine measurement	13	17	0	1	1	0.000135176	0.000135169	0.02418	1	0.0344828	0.0666667	0.0513569	rs8396-rs200200955	http://www.ebi.ac.uk/efo/EFO_0005059	Other measurement	http://www.ebi.ac.uk/efo/EFO_0001444
X-11905	acylcarnitine measurement	13	17	1	0	1	0.000135176	0.000135169	0.02418	1	0.0344828	0.0666667	0.0513569	rs4149056	http://www.ebi.ac.uk/efo/EFO_0005059	Other measurement	http://www.ebi.ac.uk/efo/EFO_0001444
alanine	creatinine measurement	2	111	0	1	1	0.000135788	0.000135784	0.0242713	1	0.00892857	0.0176991	0.0112186	rs1728918-rs1260326	http://www.ebi.ac.uk/efo/EFO_0004518	Other measurement	http://www.ebi.ac.uk/efo/EFO_0001444
N1-methyladenosine	creatinine measurement	2	111	0	1	1	0.000135788	0.000135784	0.0242713	1	0.00892857	0.0176991	0.0112186	rs2279463-rs315988-rs316020	http://www.ebi.ac.uk/efo/EFO_0004518	Other measurement	http://www.ebi.ac.uk/efo/EFO_0001444
X-11334	creatinine measurement	2	111	0	1	1	0.000135788	0.000135784	0.0242713	1	0.00892857	0.0176991	0.0112186	rs2080403-rs67523949	http://www.ebi.ac.uk/efo/EFO_0004518	Other measurement	http://www.ebi.ac.uk/efo/EFO_0001444
carnitine	high density lipoprotein cholesterol measurement	32	861	0	2	2	0.0168524	0.000135969	0.0242982	1	0.00224467	0.00447928	0.00443122	rs10826337-rs1171659|rs56325564-rs1912486	http://www.ebi.ac.uk/efo/EFO_0004612	Lipid or lipoprotein measurement	http://www.ebi.ac.uk/efo/EFO_0004732
mannose	bipolar I disorder	16	14	0	1	1	0.000137011	0.000137003	0.0243829	1	0.0344828	0.0666667	0.0513908	rs937813-rs2068834-rs2305929-rs1317580	http://www.ebi.ac.uk/efo/EFO_0009963	Neurological disorder	http://www.ebi.ac.uk/efo/EFO_0000618
1-arachidonoylglycerophosphoethanolamine*	lysophosphatidylcholine measurement	16	14	0	1	1	0.000137011	0.000137003	0.0243829	1	0.0344828	0.0666667	0.0513908	rs968567-rs174578-rs28456	http://www.ebi.ac.uk/efo/EFO_0010224	Lipid or lipoprotein measurement	http://www.ebi.ac.uk/efo/EFO_0004529
glycine	blood metabolite measurement, amino acid measurement	28	8	0	1	1	0.000137011	0.000137004	0.0243829	1	0.0285714	0.0555556	0.0418833	rs7421152-rs715-rs16844839	http://www.ebi.ac.uk/efo/EFO_0005664, http://www.ebi.ac.uk/efo/EFO_0005134	Other measurement	http://www.ebi.ac.uk/efo/EFO_0001444
glycine	amino acid measurement	28	8	0	1	1	0.000137011	0.000137004	0.0243829	1	0.0285714	0.0555556	0.0418833	rs7421152-rs12613336	http://www.ebi.ac.uk/efo/EFO_0005134	Other measurement	http://www.ebi.ac.uk/efo/EFO_0001444
dihomo-linolenate (20:3n3 or n6)	QRS complex, QRS duration	7	32	0	1	1	0.000137011	0.000137004	0.0243829	1	0.0263158	0.0512821	0.038291	rs174577-rs174548	http://www.ebi.ac.uk/efo/EFO_0005054, http://www.ebi.ac.uk/efo/EFO_0005055	Cardiovascular measurement	http://www.ebi.ac.uk/efo/EFO_0004298
X-11381	metabolite measurement	4	56	0	1	1	0.000137011	0.000137005	0.0243829	1	0.0169492	0.0333333	0.0235794	rs1171619-rs7094971-rs12356193	http://www.ebi.ac.uk/efo/EFO_0004725	Other measurement	http://www.ebi.ac.uk/efo/EFO_0001444
palmitoylcarnitine	metabolite measurement	4	56	0	1	1	0.000137011	0.000137005	0.0243829	1	0.0169492	0.0333333	0.0235794	rs273914-rs272889	http://www.ebi.ac.uk/efo/EFO_0004725	Other measurement	http://www.ebi.ac.uk/efo/EFO_0001444
X-11445	metabolite measurement	4	56	1	0	1	0.000137011	0.000137005	0.0243829	1	0.0169492	0.0333333	0.0235794	rs4149081	http://www.ebi.ac.uk/efo/EFO_0004725	Other measurement	http://www.ebi.ac.uk/efo/EFO_0001444
oleoylcarnitine	metabolite measurement	4	56	0	1	1	0.000137011	0.000137005	0.0243829	1	0.0169492	0.0333333	0.0235794	rs273914-rs272889	http://www.ebi.ac.uk/efo/EFO_0004725	Other measurement	http://www.ebi.ac.uk/efo/EFO_0001444
1-palmitoylglycerophosphoethanolamine	triglyceride measurement, alcohol consumption measurement	4	56	0	1	1	0.000137011	0.000137005	0.0243829	1	0.0169492	0.0333333	0.0235794	rs2043082-rs10468017-rs723967	http://www.ebi.ac.uk/efo/EFO_0004530, http://www.ebi.ac.uk/efo/EFO_0007878	Lipid or lipoprotein measurement,Other measurement	http://www.ebi.ac.uk/efo/EFO_0001444,http://www.ebi.ac.uk/efo/EFO_0004529
1-palmitoylglycerophosphoethanolamine	metabolite measurement	4	56	0	1	1	0.000137011	0.000137005	0.0243829	1	0.0169492	0.0333333	0.0235794	rs261342-rs2070895	http://www.ebi.ac.uk/efo/EFO_0004725	Other measurement	http://www.ebi.ac.uk/efo/EFO_0001444
palmitoylcarnitine	fibrinogen measurement	4	56	0	1	1	0.000137011	0.000137005	0.0243829	1	0.0169492	0.0333333	0.0235794	rs17771891-rs2057655	http://www.ebi.ac.uk/efo/EFO_0004623	Hematological measurement	http://www.ebi.ac.uk/efo/EFO_0004503
adrenate (22:4n6)	triglyceride measurement, alcohol consumption measurement	4	56	0	1	1	0.000137011	0.000137005	0.0243829	1	0.0169492	0.0333333	0.0235794	rs174566-rs174550	http://www.ebi.ac.uk/efo/EFO_0004530, http://www.ebi.ac.uk/efo/EFO_0007878	Lipid or lipoprotein measurement,Other measurement	http://www.ebi.ac.uk/efo/EFO_0001444,http://www.ebi.ac.uk/efo/EFO_0004529
adrenate (22:4n6)	Inhalant adrenergic use measurement	4	56	0	1	1	0.000137011	0.000137005	0.0243829	1	0.0169492	0.0333333	0.0235794	rs174572-rs174550	http://www.ebi.ac.uk/efo/EFO_0009941	Other measurement	http://www.ebi.ac.uk/efo/EFO_0001444
adrenate (22:4n6)	metabolite measurement	4	56	0	1	1	0.000137011	0.000137005	0.0243829	1	0.0169492	0.0333333	0.0235794	rs174547-rs174550	http://www.ebi.ac.uk/efo/EFO_0004725	Other measurement	http://www.ebi.ac.uk/efo/EFO_0001444
X-13477	metabolite measurement	4	56	0	1	1	0.000137011	0.000137005	0.0243829	1	0.0169492	0.0333333	0.0235794	rs10206899-rs13391552	http://www.ebi.ac.uk/efo/EFO_0004725	Other measurement	http://www.ebi.ac.uk/efo/EFO_0001444
serine	acute myeloid leukemia	11	2598	0	2	2	0.01748	0.000137516	0.0243931	1	0.000767165	0.00153315	0.00146589	rs1163251-rs637868-rs523395-rs478093|rs11577560-rs10494229	http://www.ebi.ac.uk/efo/EFO_0000222	Cancer	http://www.ebi.ac.uk/efo/EFO_0000616
hexadecanedioate	sex hormone-binding globulin measurement	15	15	0	1	1	0.000137623	0.000137615	0.0243931	1	0.0344828	0.0666667	0.0514019	rs1871395-rs4149056	http://www.ebi.ac.uk/efo/EFO_0004696	Other measurement	http://www.ebi.ac.uk/efo/EFO_0001444
androsterone sulfate	interstitial lung disease	15	15	0	1	1	0.000137623	0.000137615	0.0243931	1	0.0344828	0.0666667	0.0514019	rs12673005-rs4727443	http://www.ebi.ac.uk/efo/EFO_0004244	Other disease	http://www.ebi.ac.uk/efo/EFO_0000408
isovalerylcarnitine	acylcarnitine measurement, blood metabolite measurement	25	9	1	0	1	0.000137623	0.000137615	0.0243931	1	0.030303	0.0588235	0.0446652	rs270601	http://www.ebi.ac.uk/efo/EFO_0005059, http://www.ebi.ac.uk/efo/EFO_0005664	Other measurement	http://www.ebi.ac.uk/efo/EFO_0001444
5alpha-androstan-3beta,17beta-diol disulfate	thyroxine measurement	9	25	1	0	1	0.000137623	0.000137615	0.0243931	1	0.030303	0.0588235	0.0446652	rs4149056	http://www.ebi.ac.uk/efo/EFO_0005130	Other measurement	http://www.ebi.ac.uk/efo/EFO_0001444
kynurenine	gastroesophageal reflux disease	9	25	0	1	1	0.000137623	0.000137615	0.0243931	1	0.030303	0.0588235	0.0446652	rs597808-rs11066320-rs3184504	http://www.ebi.ac.uk/efo/EFO_0003948	Digestive system disorder	http://www.ebi.ac.uk/efo/EFO_0000405
X-11491	thyroxine measurement	9	25	1	0	1	0.000137623	0.000137615	0.0243931	1	0.030303	0.0588235	0.0446652	rs4149056	http://www.ebi.ac.uk/efo/EFO_0005130	Other measurement	http://www.ebi.ac.uk/efo/EFO_0001444
kynurenine	systemic scleroderma, rheumatoid arthritis, myositis, systemic lupus erythematosus	9	25	0	1	1	0.000137623	0.000137615	0.0243931	1	0.030303	0.0588235	0.0446652	rs11066320-rs11066301-rs3184504	http://www.ebi.ac.uk/efo/EFO_0000717, http://www.ebi.ac.uk/efo/EFO_0000685, http://www.ebi.ac.uk/efo/EFO_0000783, http://www.ebi.ac.uk/efo/EFO_0002690	Immune system disorder,Cardiovascular disease	http://www.ebi.ac.uk/efo/EFO_0000540,http://www.ebi.ac.uk/efo/EFO_0000319
ADpSGEGDFXAEGGGVR*	coronary heart disease	5	45	0	1	1	0.000137623	0.000137616	0.0243931	1	0.0204082	0.04	0.0289846	rs579459-rs651007	http://www.ebi.ac.uk/efo/EFO_0001645	Cardiovascular disease	http://www.ebi.ac.uk/efo/EFO_0000319
eicosapentaenoate (EPA; 20:5n3)	HbA1c measurement	3	75	0	1	1	0.000137623	0.000137617	0.0243931	1	0.012987	0.025641	0.0174645	rs174594-rs174556-rs174575	http://www.ebi.ac.uk/efo/EFO_0004541	Hematological measurement	http://www.ebi.ac.uk/efo/EFO_0004503
X-11423	HbA1c measurement	3	75	0	1	1	0.000137623	0.000137617	0.0243931	1	0.012987	0.025641	0.0174645	rs579459-rs651007	http://www.ebi.ac.uk/efo/EFO_0004541	Hematological measurement	http://www.ebi.ac.uk/efo/EFO_0004503
X-14189	HbA1c measurement	3	75	0	1	1	0.000137623	0.000137617	0.0243931	1	0.012987	0.025641	0.0174645	rs579459-rs651007	http://www.ebi.ac.uk/efo/EFO_0004541	Hematological measurement	http://www.ebi.ac.uk/efo/EFO_0004503
stearidonate (18:4n3)	HbA1c measurement	3	75	0	1	1	0.000137623	0.000137617	0.0243931	1	0.012987	0.025641	0.0174645	rs174601-rs174594	http://www.ebi.ac.uk/efo/EFO_0004541	Hematological measurement	http://www.ebi.ac.uk/efo/EFO_0004503
X-14304	HbA1c measurement	3	75	1	0	1	0.000137623	0.000137617	0.0243931	1	0.012987	0.025641	0.0174645	rs579459	http://www.ebi.ac.uk/efo/EFO_0004541	Hematological measurement	http://www.ebi.ac.uk/efo/EFO_0004503
docosapentaenoate (n3 DPA; 22:5n3)	ankylosing spondylitis, psoriasis, ulcerative colitis, Crohn's disease, sclerosing cholangitis	1	225	0	1	1	0.000137623	0.000137623	0.0243931	1	0.00444444	0.00884956	0.00444444	rs174538-rs174535	http://www.ebi.ac.uk/efo/EFO_0003898, http://www.ebi.ac.uk/efo/EFO_0000676, http://www.ebi.ac.uk/efo/EFO_0000729, http://www.ebi.ac.uk/efo/EFO_0000384, http://www.ebi.ac.uk/efo/EFO_0004268	Immune system disorder,Digestive system disorder	http://www.ebi.ac.uk/efo/EFO_0000540,http://www.ebi.ac.uk/efo/EFO_0000405
1-eicosadienoylglycerophosphocholine*	ankylosing spondylitis, psoriasis, ulcerative colitis, Crohn's disease, sclerosing cholangitis	1	225	0	1	1	0.000137623	0.000137623	0.0243931	1	0.00444444	0.00884956	0.00444444	rs1535-rs174535	http://www.ebi.ac.uk/efo/EFO_0003898, http://www.ebi.ac.uk/efo/EFO_0000676, http://www.ebi.ac.uk/efo/EFO_0000729, http://www.ebi.ac.uk/efo/EFO_0000384, http://www.ebi.ac.uk/efo/EFO_0004268	Immune system disorder,Digestive system disorder	http://www.ebi.ac.uk/efo/EFO_0000540,http://www.ebi.ac.uk/efo/EFO_0000405
1-arachidonoylglycerophosphocholine*	serum IgA measurement	19	12	1	0	1	0.000139458	0.00013945	0.0246982	1	0.0333333	0.0645161	0.0495751	rs968567	http://www.ebi.ac.uk/efo/EFO_0004912	Other measurement	http://www.ebi.ac.uk/efo/EFO_0001444
1-palmitoylglycerophosphoethanolamine	triglyceride measurement, alcohol drinking	4	57	0	1	1	0.000139458	0.000139451	0.0246982	1	0.0166667	0.0327869	0.023182	rs2043082-rs10468017-rs723967	http://www.ebi.ac.uk/efo/EFO_0004530, http://www.ebi.ac.uk/efo/EFO_0004329	Lipid or lipoprotein measurement,Biological process	http://purl.obolibrary.org/obo/GO_0008150,http://www.ebi.ac.uk/efo/EFO_0004529
adrenate (22:4n6)	triglyceride measurement, alcohol drinking	4	57	0	1	1	0.000139458	0.000139451	0.0246982	1	0.0166667	0.0327869	0.023182	rs174566-rs174550	http://www.ebi.ac.uk/efo/EFO_0004530, http://www.ebi.ac.uk/efo/EFO_0004329	Lipid or lipoprotein measurement,Biological process	http://purl.obolibrary.org/obo/GO_0008150,http://www.ebi.ac.uk/efo/EFO_0004529
X-03094	very low density lipoprotein cholesterol measurement	10	23	1	0	1	0.000140681	0.000140673	0.0249019	1	0.03125	0.0606061	0.046239	rs964184	http://www.ebi.ac.uk/efo/EFO_0008317	Lipid or lipoprotein measurement	http://www.ebi.ac.uk/efo/EFO_0004529
X-03094	serum albumin measurement	10	23	1	0	1	0.000140681	0.000140673	0.0249019	1	0.03125	0.0606061	0.046239	rs1260326	http://www.ebi.ac.uk/efo/EFO_0004535	Other measurement	http://www.ebi.ac.uk/efo/EFO_0001444
tryptophan betaine	systemic juvenile idiopathic arthritis, polyarticular juvenile idiopathic arthritis, rheumatoid factor negative, oligoarticular juvenile idiopathic arthritis	11	21	1	0	1	0.000141293	0.000141284	0.0249975	1	0.0322581	0.0625	0.0478718	rs6894249	http://www.ebi.ac.uk/efo/EFO_1001999, http://www.ebi.ac.uk/efo/EFO_1002020, http://www.ebi.ac.uk/efo/EFO_1002019	Immune system disorder	http://www.ebi.ac.uk/efo/EFO_0000540
creatine	blood metabolite measurement, protein measurement, amino acid measurement	7	33	0	1	1	0.000141293	0.000141285	0.0249975	1	0.025641	0.05	0.0372936	rs1047891-rs715	http://www.ebi.ac.uk/efo/EFO_0005664, http://www.ebi.ac.uk/efo/EFO_0004747, http://www.ebi.ac.uk/efo/EFO_0005134	Other measurement	http://www.ebi.ac.uk/efo/EFO_0001444
1-linoleoylglycerophosphoethanolamine*	gallstones	8	29	0	1	1	0.000141905	0.000141896	0.024999	1	0.0277778	0.0540541	0.0407013	rs174567-rs174535	http://www.ebi.ac.uk/efo/EFO_0004210	Digestive system disorder	http://www.ebi.ac.uk/efo/EFO_0000405
X-12456	gallstones	8	29	0	1	1	0.000141905	0.000141896	0.024999	1	0.0277778	0.0540541	0.0407013	rs212100-rs2547231	http://www.ebi.ac.uk/efo/EFO_0004210	Digestive system disorder	http://www.ebi.ac.uk/efo/EFO_0000405
1-linoleoylglycerophosphoethanolamine*	sphingolipid measurement	8	29	1	0	1	0.000141905	0.000141896	0.024999	1	0.0277778	0.0540541	0.0407013	rs174455	http://www.ebi.ac.uk/efo/EFO_0004622	Lipid or lipoprotein measurement	http://www.ebi.ac.uk/efo/EFO_0004529
X-08988	glomerular filtration rate, diabetes mellitus	8	29	0	1	1	0.000141905	0.000141896	0.024999	1	0.0277778	0.0540541	0.0407013	rs1047891-rs715	http://www.ebi.ac.uk/efo/EFO_0005208, http://www.ebi.ac.uk/efo/EFO_0000400	Other measurement,Metabolic disorder	http://www.ebi.ac.uk/efo/EFO_0001444,http://www.ebi.ac.uk/efo/EFO_0000589
X-08988	homocysteine measurement	8	29	0	1	1	0.000141905	0.000141896	0.024999	1	0.0277778	0.0540541	0.0407013	rs1047891-rs715	http://www.ebi.ac.uk/efo/EFO_0004578	Cardiovascular measurement	http://www.ebi.ac.uk/efo/EFO_0004298
glutaroyl carnitine	amino acid measurement	29	8	0	1	1	0.000141905	0.000141896	0.024999	1	0.0277778	0.0540541	0.0407013	rs7421152-rs12613336	http://www.ebi.ac.uk/efo/EFO_0005134	Other measurement	http://www.ebi.ac.uk/efo/EFO_0001444
X-11787	hormone measurement	29	8	0	1	1	0.000141905	0.000141896	0.024999	1	0.0277778	0.0540541	0.0407013	rs12761249-rs2185570-rs1934963	http://www.ebi.ac.uk/efo/EFO_0004730	Other measurement	http://www.ebi.ac.uk/efo/EFO_0001444
glutaroyl carnitine	blood metabolite measurement, amino acid measurement	29	8	0	1	1	0.000141905	0.000141896	0.024999	1	0.0277778	0.0540541	0.0407013	rs7421152-rs715-rs16844839	http://www.ebi.ac.uk/efo/EFO_0005664, http://www.ebi.ac.uk/efo/EFO_0005134	Other measurement	http://www.ebi.ac.uk/efo/EFO_0001444
X-12524	sleep duration, high density lipoprotein cholesterol measurement	2	116	0	1	1	0.000141905	0.0001419	0.024999	1	0.00854701	0.0169492	0.0107369	rs12720922-rs11076175	http://www.ebi.ac.uk/efo/EFO_0005271, http://www.ebi.ac.uk/efo/EFO_0004612	Lipid or lipoprotein measurement,Other measurement	http://www.ebi.ac.uk/efo/EFO_0001444,http://www.ebi.ac.uk/efo/EFO_0004732
cholesterol	sleep duration, high density lipoprotein cholesterol measurement	2	116	0	1	1	0.000141905	0.0001419	0.024999	1	0.00854701	0.0169492	0.0107369	rs646776-rs602633	http://www.ebi.ac.uk/efo/EFO_0005271, http://www.ebi.ac.uk/efo/EFO_0004612	Lipid or lipoprotein measurement,Other measurement	http://www.ebi.ac.uk/efo/EFO_0001444,http://www.ebi.ac.uk/efo/EFO_0004732
acetylphosphate	sleep duration, high density lipoprotein cholesterol measurement	2	116	0	1	1	0.000141905	0.0001419	0.024999	1	0.00854701	0.0169492	0.0107369	rs646776-rs4970834	http://www.ebi.ac.uk/efo/EFO_0005271, http://www.ebi.ac.uk/efo/EFO_0004612	Lipid or lipoprotein measurement,Other measurement	http://www.ebi.ac.uk/efo/EFO_0001444,http://www.ebi.ac.uk/efo/EFO_0004732
X-13215	sleep duration, high density lipoprotein cholesterol measurement	2	116	0	1	1	0.000141905	0.0001419	0.024999	1	0.00854701	0.0169492	0.0107369	rs12720922-rs7499892	http://www.ebi.ac.uk/efo/EFO_0005271, http://www.ebi.ac.uk/efo/EFO_0004612	Lipid or lipoprotein measurement,Other measurement	http://www.ebi.ac.uk/efo/EFO_0001444,http://www.ebi.ac.uk/efo/EFO_0004732
X-12038	sleep duration, high density lipoprotein cholesterol measurement	2	116	0	1	1	0.000141905	0.0001419	0.024999	1	0.00854701	0.0169492	0.0107369	rs12720922-rs11076175	http://www.ebi.ac.uk/efo/EFO_0005271, http://www.ebi.ac.uk/efo/EFO_0004612	Lipid or lipoprotein measurement,Other measurement	http://www.ebi.ac.uk/efo/EFO_0001444,http://www.ebi.ac.uk/efo/EFO_0004732
palmitoyl sphingomyelin	sleep duration, high density lipoprotein cholesterol measurement	2	116	0	1	1	0.000141905	0.0001419	0.024999	1	0.00854701	0.0169492	0.0107369	rs1800588-rs633695	http://www.ebi.ac.uk/efo/EFO_0005271, http://www.ebi.ac.uk/efo/EFO_0004612	Lipid or lipoprotein measurement,Other measurement	http://www.ebi.ac.uk/efo/EFO_0001444,http://www.ebi.ac.uk/efo/EFO_0004732
1-linoleoylglycerol (1-monolinolein)	sleep duration, high density lipoprotein cholesterol measurement	2	116	1	0	1	0.000141905	0.0001419	0.024999	1	0.00854701	0.0169492	0.0107369	rs964184	http://www.ebi.ac.uk/efo/EFO_0005271, http://www.ebi.ac.uk/efo/EFO_0004612	Lipid or lipoprotein measurement,Other measurement	http://www.ebi.ac.uk/efo/EFO_0001444,http://www.ebi.ac.uk/efo/EFO_0004732
1-eicosadienoylglycerophosphocholine*	refractive error measurement	1	232	0	1	1	0.000141905	0.000141905	0.024999	1	0.00431034	0.00858369	0.00431034	rs1535-rs174535	http://www.ebi.ac.uk/efo/EFO_0007814	Other measurement	http://www.ebi.ac.uk/efo/EFO_0001444
docosapentaenoate (n3 DPA; 22:5n3)	refractive error measurement	1	232	0	1	1	0.000141905	0.000141905	0.024999	1	0.00431034	0.00858369	0.00431034	rs174538-rs174535	http://www.ebi.ac.uk/efo/EFO_0007814	Other measurement	http://www.ebi.ac.uk/efo/EFO_0001444
arachidonate (20:4n6)	Nasal Cavity Polyp	18	13	0	1	1	0.000143128	0.000143119	0.0251623	1	0.0333333	0.0645161	0.0496377	rs174548-rs174575-rs174535	http://www.ebi.ac.uk/efo/EFO_1000391	Other disease	http://www.ebi.ac.uk/efo/EFO_0000408
kynurenine	stroke	9	26	1	0	1	0.000143128	0.000143119	0.0251623	1	0.0294118	0.0571429	0.0433315	rs3184504	http://www.ebi.ac.uk/efo/EFO_0000712	Cardiovascular disease	http://www.ebi.ac.uk/efo/EFO_0000319
X-02269	bilirubin measurement	6	39	0	1	1	0.000143128	0.00014312	0.0251623	1	0.0227273	0.0444444	0.0327183	rs2199680-rs4149056	http://www.ebi.ac.uk/efo/EFO_0004570	Other measurement	http://www.ebi.ac.uk/efo/EFO_0001444
1-eicosatrienoylglycerophosphocholine*	low density lipoprotein cholesterol measurement, physical activity	6	39	0	1	1	0.000143128	0.00014312	0.0251623	1	0.0227273	0.0444444	0.0327183	rs174568-rs174548	http://www.ebi.ac.uk/efo/EFO_0004611, http://www.ebi.ac.uk/efo/EFO_0003940	Lipid or lipoprotein measurement,Biological process	http://purl.obolibrary.org/obo/GO_0008150,http://www.ebi.ac.uk/efo/EFO_0004732
X-11469	bilirubin measurement	6	39	0	1	1	0.000143128	0.00014312	0.0251623	1	0.0227273	0.0444444	0.0327183	rs4149081-rs4149056	http://www.ebi.ac.uk/efo/EFO_0004570	Other measurement	http://www.ebi.ac.uk/efo/EFO_0001444
X-14626	bilirubin measurement	6	39	0	1	1	0.000143128	0.00014312	0.0251623	1	0.0227273	0.0444444	0.0327183	rs4149056-rs12317268	http://www.ebi.ac.uk/efo/EFO_0004570	Other measurement	http://www.ebi.ac.uk/efo/EFO_0001444
stearidonate (18:4n3)	QT interval	3	78	0	1	1	0.000143128	0.000143121	0.0251623	1	0.0125	0.0246914	0.0168043	rs174583-rs174601	http://www.ebi.ac.uk/efo/EFO_0004682	Cardiovascular measurement	http://www.ebi.ac.uk/efo/EFO_0004298
eicosapentaenoate (EPA; 20:5n3)	QT interval	3	78	0	1	1	0.000143128	0.000143121	0.0251623	1	0.0125	0.0246914	0.0168043	rs174583-rs174556-rs174575	http://www.ebi.ac.uk/efo/EFO_0004682	Cardiovascular measurement	http://www.ebi.ac.uk/efo/EFO_0004298
ADpSGEGDFXAEGGGVR*	dental caries, dentures	5	47	0	1	1	0.00014374	0.000143732	0.0252518	1	0.0196078	0.0384615	0.027833	rs601338-rs11672900	http://www.ebi.ac.uk/efo/EFO_0003819, http://www.ebi.ac.uk/efo/EFO_0010078	Digestive system disorder,Other trait	http://www.ebi.ac.uk/efo/EFO_0000001,http://www.ebi.ac.uk/efo/EFO_0000405
1-eicosadienoylglycerophosphocholine*	monocyte percentage of leukocytes	1	235	0	1	1	0.00014374	0.00014374	0.0252518	1	0.00425532	0.00847458	0.00425532	rs1535-rs174544	http://www.ebi.ac.uk/efo/EFO_0007989	Hematological measurement	http://www.ebi.ac.uk/efo/EFO_0004503
docosapentaenoate (n3 DPA; 22:5n3)	monocyte percentage of leukocytes	1	235	0	1	1	0.00014374	0.00014374	0.0252518	1	0.00425532	0.00847458	0.00425532	rs174538-rs174544	http://www.ebi.ac.uk/efo/EFO_0007989	Hematological measurement	http://www.ebi.ac.uk/efo/EFO_0004503
adrenate (22:4n6)	serum non-albumin protein measurement	4	59	0	1	1	0.000144351	0.000144344	0.0253515	1	0.016129	0.031746	0.0224261	rs2727271-rs2072114	http://www.ebi.ac.uk/efo/EFO_0004568	Other measurement	http://www.ebi.ac.uk/efo/EFO_0001444
dihomo-linolenate (20:3n3 or n6)	lipid measurement	7	34	0	1	1	0.000145575	0.000145566	0.025541	1	0.025	0.0487805	0.0363466	rs174547-rs174548	http://www.ebi.ac.uk/efo/EFO_0004529	Other measurement	http://www.ebi.ac.uk/efo/EFO_0001444
creatine	serum alanine aminotransferase measurement	7	34	0	1	1	0.000145575	0.000145566	0.025541	1	0.025	0.0487805	0.0363466	rs1047891-rs715	http://www.ebi.ac.uk/efo/EFO_0004735	Liver enzyme measurement	http://www.ebi.ac.uk/efo/EFO_0004582
dihomo-linolenate (20:3n3 or n6)	serum alanine aminotransferase measurement	7	34	0	1	1	0.000145575	0.000145566	0.025541	1	0.025	0.0487805	0.0363466	rs174548-rs174551	http://www.ebi.ac.uk/efo/EFO_0004735	Liver enzyme measurement	http://www.ebi.ac.uk/efo/EFO_0004582
glutamine	blood urea nitrogen measurement	2	119	0	1	1	0.000145575	0.000145569	0.025541	1	0.00833333	0.0165289	0.0104671	rs2657879-rs73114872	http://www.ebi.ac.uk/efo/EFO_0004741	Other measurement	http://www.ebi.ac.uk/efo/EFO_0001444
mannose	sex hormone-binding globulin measurement	16	15	0	1	1	0.000146798	0.000146789	0.0256917	1	0.0333333	0.0645161	0.0496972	rs1260326-rs780093	http://www.ebi.ac.uk/efo/EFO_0004696	Other measurement	http://www.ebi.ac.uk/efo/EFO_0001444
mannose	alcohol use disorder measurement	16	15	1	0	1	0.000146798	0.000146789	0.0256917	1	0.0333333	0.0645161	0.0496972	rs1260326	http://www.ebi.ac.uk/efo/EFO_0009458	Other measurement	http://www.ebi.ac.uk/efo/EFO_0001444
1-arachidonoylglycerophosphoethanolamine*	sex hormone-binding globulin measurement	16	15	1	0	1	0.000146798	0.000146789	0.0256917	1	0.0333333	0.0645161	0.0496972	rs4149056	http://www.ebi.ac.uk/efo/EFO_0004696	Other measurement	http://www.ebi.ac.uk/efo/EFO_0001444
1-arachidonoylglycerophosphoethanolamine*	P wave duration	16	15	0	1	1	0.000146798	0.000146789	0.0256917	1	0.0333333	0.0645161	0.0496972	rs174577-rs174578	http://www.ebi.ac.uk/efo/EFO_0005094	Cardiovascular measurement	http://www.ebi.ac.uk/efo/EFO_0004298
1-arachidonoylglycerophosphoinositol*	C-reactive protein measurement, high density lipoprotein cholesterol measurement	12	20	0	1	1	0.000146798	0.000146789	0.0256917	1	0.0322581	0.0625	0.0479619	rs174578-rs174546	http://www.ebi.ac.uk/efo/EFO_0004458, http://www.ebi.ac.uk/efo/EFO_0004612	Lipid or lipoprotein measurement,Inflammatory measurement	http://www.ebi.ac.uk/efo/EFO_0004872,http://www.ebi.ac.uk/efo/EFO_0004732
1-arachidonoylglycerophosphoinositol*	low density lipoprotein cholesterol measurement, C-reactive protein measurement	12	20	0	1	1	0.000146798	0.000146789	0.0256917	1	0.0322581	0.0625	0.0479619	rs174578-rs174574	http://www.ebi.ac.uk/efo/EFO_0004611, http://www.ebi.ac.uk/efo/EFO_0004458	Lipid or lipoprotein measurement,Inflammatory measurement	http://www.ebi.ac.uk/efo/EFO_0004872,http://www.ebi.ac.uk/efo/EFO_0004732
X-08988	chronic kidney disease, serum metabolite measurement	8	30	0	1	1	0.000146798	0.000146789	0.0256917	1	0.027027	0.0526316	0.0395839	rs1047891-rs715	http://www.ebi.ac.uk/efo/EFO_0003884, http://www.ebi.ac.uk/efo/EFO_0005653	Other measurement,Other disease	http://www.ebi.ac.uk/efo/EFO_0000408,http://www.ebi.ac.uk/efo/EFO_0001444
X-11538	response to statin, LDL cholesterol change measurement	30	8	0	1	1	0.000146798	0.000146789	0.0256917	1	0.027027	0.0526316	0.0395839	rs58310495-rs1871395	http://purl.obolibrary.org/obo/GO_0036273, http://www.ebi.ac.uk/efo/EFO_0007804	Lipid or lipoprotein measurement,Response to drug	http://purl.obolibrary.org/obo/GO_0042493,http://www.ebi.ac.uk/efo/EFO_0004732
X-11538	response to anticoagulant	30	8	1	0	1	0.000146798	0.000146789	0.0256917	1	0.027027	0.0526316	0.0395839	rs2108622	http://purl.obolibrary.org/obo/GO_0061476	Response to drug	http://purl.obolibrary.org/obo/GO_0042493
X-12990	PR interval	1	240	0	1	1	0.000146798	0.000146798	0.0256917	1	0.00416667	0.00829876	0.00416667	rs138766446-rs2727271	http://www.ebi.ac.uk/efo/EFO_0004462	Cardiovascular measurement	http://www.ebi.ac.uk/efo/EFO_0004298
X-11261	body height	10	2984	1	1	2	0.0182519	0.000148408	0.0259669	1	0.000668449	0.00133601	0.00127103	rs1171614|rs3798180-rs998203	http://www.ebi.ac.uk/efo/EFO_0004339	Body measurement	http://www.ebi.ac.uk/efo/EFO_0004324
3-dehydrocarnitine*	Nasal Cavity Polyp	19	13	0	1	1	0.00015108	0.00015107	0.0264193	1	0.0322581	0.0625	0.0480274	rs6898270-rs1050152-rs273913	http://www.ebi.ac.uk/efo/EFO_1000391	Other disease	http://www.ebi.ac.uk/efo/EFO_0000408
1-arachidonoylglycerophosphocholine*	Nasal Cavity Polyp	19	13	1	0	1	0.00015108	0.00015107	0.0264193	1	0.0322581	0.0625	0.0480274	rs174535	http://www.ebi.ac.uk/efo/EFO_1000391	Other disease	http://www.ebi.ac.uk/efo/EFO_0000408
butyrylcarnitine	glomerular filtration rate	60	481	0	2	2	0.0176525	0.000151168	0.0264299	1	0.00371058	0.00739372	0.00739229	rs274567-rs419291|rs506000-rs2469211	http://www.ebi.ac.uk/efo/EFO_0005208	Other measurement	http://www.ebi.ac.uk/efo/EFO_0001444
adrenate (22:4n6)	low density lipoprotein cholesterol measurement, alcohol consumption measurement	4	62	0	1	1	0.000151691	0.000151683	0.0265132	1	0.0153846	0.030303	0.0213803	rs174566-rs174550	http://www.ebi.ac.uk/efo/EFO_0004611, http://www.ebi.ac.uk/efo/EFO_0007878	Lipid or lipoprotein measurement,Other measurement	http://www.ebi.ac.uk/efo/EFO_0001444,http://www.ebi.ac.uk/efo/EFO_0004732
X-03094	phospholipid measurement	10	25	1	0	1	0.000152915	0.000152904	0.0266999	1	0.0294118	0.0571429	0.0434818	rs964184	http://www.ebi.ac.uk/efo/EFO_0004639	Lipid or lipoprotein measurement	http://www.ebi.ac.uk/efo/EFO_0004529
X-03094	calcium measurement	10	25	0	1	1	0.000152915	0.000152904	0.0266999	1	0.0294118	0.0571429	0.0434818	rs1260326-rs780094	http://www.ebi.ac.uk/efo/EFO_0004838	Other measurement	http://www.ebi.ac.uk/efo/EFO_0001444
X-03094	kidney stone	10	25	0	1	1	0.000152915	0.000152904	0.0266999	1	0.0294118	0.0571429	0.0434818	rs1260326-rs780093	NA	NA	NA
octadecanedioate	thyroxine measurement	10	25	0	1	1	0.000152915	0.000152904	0.0266999	1	0.0294118	0.0571429	0.0434818	rs1871395-rs4149056	http://www.ebi.ac.uk/efo/EFO_0005130	Other measurement	http://www.ebi.ac.uk/efo/EFO_0001444
arachidonate (20:4n6)	lysophosphatidylcholine measurement	18	14	0	1	1	0.000154138	0.000154127	0.0267139	1	0.0322581	0.0625	0.048072	rs174548-rs174575-rs28456	http://www.ebi.ac.uk/efo/EFO_0010224	Lipid or lipoprotein measurement	http://www.ebi.ac.uk/efo/EFO_0004529
1-arachidonoylglycerophosphoinositol*	total cholesterol measurement, diastolic blood pressure, triglyceride measurement, systolic blood pressure, hematocrit, ventricular rate measurement, glucose measurement, body mass index, high density lipoprotein cholesterol measurement	12	21	0	1	1	0.000154138	0.000154127	0.0267139	1	0.03125	0.0606061	0.0464489	rs174578-rs174547	http://www.ebi.ac.uk/efo/EFO_0004574, http://www.ebi.ac.uk/efo/EFO_0006336, http://www.ebi.ac.uk/efo/EFO_0004530, http://www.ebi.ac.uk/efo/EFO_0006335, http://www.ebi.ac.uk/efo/EFO_0004348, http://www.ebi.ac.uk/efo/EFO_0007928, http://www.ebi.ac.uk/efo/EFO_0004468, http://www.ebi.ac.uk/efo/EFO_0004340, http://www.ebi.ac.uk/efo/EFO_0004612	Other measurement,Hematological measurement,Lipid or lipoprotein measurement,Cardiovascular measurement,Body measurement	http://www.ebi.ac.uk/efo/EFO_0001444,http://www.ebi.ac.uk/efo/EFO_0004324,http://www.ebi.ac.uk/efo/EFO_0004503,http://www.ebi.ac.uk/efo/EFO_0004298,http://www.ebi.ac.uk/efo/EFO_0004732,http://www.ebi.ac.uk/efo/EFO_0004529
1-arachidonoylglycerophosphoinositol*	triglyceride measurement, C-reactive protein measurement	12	21	0	1	1	0.000154138	0.000154127	0.0267139	1	0.03125	0.0606061	0.0464489	rs174578-rs174546	http://www.ebi.ac.uk/efo/EFO_0004530, http://www.ebi.ac.uk/efo/EFO_0004458	Lipid or lipoprotein measurement,Inflammatory measurement	http://www.ebi.ac.uk/efo/EFO_0004872,http://www.ebi.ac.uk/efo/EFO_0004529
1-arachidonoylglycerophosphoinositol*	sphingomyelin measurement	12	21	0	1	1	0.000154138	0.000154127	0.0267139	1	0.03125	0.0606061	0.0464489	rs174578-rs11320420	http://www.ebi.ac.uk/efo/EFO_0010118	Lipid or lipoprotein measurement	http://www.ebi.ac.uk/efo/EFO_0004529
glycine	serine measurement, amino acid measurement	28	9	0	1	1	0.000154138	0.000154128	0.0267139	1	0.0277778	0.0540541	0.0408882	rs7421152-rs12613336	http://www.ebi.ac.uk/efo/EFO_0009774, http://www.ebi.ac.uk/efo/EFO_0005134	Other measurement	http://www.ebi.ac.uk/efo/EFO_0001444
kynurenine	sclerosing cholangitis	9	28	1	0	1	0.000154138	0.000154128	0.0267139	1	0.0277778	0.0540541	0.0408882	rs3184504	http://www.ebi.ac.uk/efo/EFO_0004268	Digestive system disorder	http://www.ebi.ac.uk/efo/EFO_0000405
dihomo-linolenate (20:3n3 or n6)	coronary artery calcification	7	36	0	1	1	0.000154138	0.000154128	0.0267139	1	0.0238095	0.0465116	0.0345898	rs102275-rs174548	http://www.ebi.ac.uk/efo/EFO_0004723	Other trait	http://www.ebi.ac.uk/efo/EFO_0000001
X-12524	serum metabolite measurement	2	126	0	1	1	0.000154138	0.000154132	0.0267139	1	0.00787402	0.015625	0.00988759	rs9939224-rs11076175	http://www.ebi.ac.uk/efo/EFO_0005653	Other measurement	http://www.ebi.ac.uk/efo/EFO_0001444
glutamine	serum metabolite measurement	2	126	1	0	1	0.000154138	0.000154132	0.0267139	1	0.00787402	0.015625	0.00988759	rs2657879	http://www.ebi.ac.uk/efo/EFO_0005653	Other measurement	http://www.ebi.ac.uk/efo/EFO_0001444
acetylphosphate	serum metabolite measurement	2	126	0	1	1	0.000154138	0.000154132	0.0267139	1	0.00787402	0.015625	0.00988759	rs646776-rs4970834	http://www.ebi.ac.uk/efo/EFO_0005653	Other measurement	http://www.ebi.ac.uk/efo/EFO_0001444
aspartylphenylalanine	serum metabolite measurement	2	126	0	1	1	0.000154138	0.000154132	0.0267139	1	0.00787402	0.015625	0.00988759	rs4343-rs4351	http://www.ebi.ac.uk/efo/EFO_0005653	Other measurement	http://www.ebi.ac.uk/efo/EFO_0001444
dodecanedioate	serum metabolite measurement	2	126	0	1	1	0.000154138	0.000154132	0.0267139	1	0.00787402	0.015625	0.00988759	rs3766198-rs3766197-rs1572603	http://www.ebi.ac.uk/efo/EFO_0005653	Other measurement	http://www.ebi.ac.uk/efo/EFO_0001444
X-12855	uric acid measurement	2	126	0	1	1	0.000154138	0.000154132	0.0267139	1	0.00787402	0.015625	0.00988759	rs12356193-rs1171614	http://www.ebi.ac.uk/efo/EFO_0004761	Cardiovascular measurement	http://www.ebi.ac.uk/efo/EFO_0004298
N1-methyladenosine	serum metabolite measurement	2	126	0	1	1	0.000154138	0.000154132	0.0267139	1	0.00787402	0.015625	0.00988759	rs316020-rs315988	http://www.ebi.ac.uk/efo/EFO_0005653	Other measurement	http://www.ebi.ac.uk/efo/EFO_0001444
histidine	serum metabolite measurement	2	126	0	1	1	0.000154138	0.000154132	0.0267139	1	0.00787402	0.015625	0.00988759	rs16868246-rs9991278	http://www.ebi.ac.uk/efo/EFO_0005653	Other measurement	http://www.ebi.ac.uk/efo/EFO_0001444
alanine	serum metabolite measurement	2	126	0	1	1	0.000154138	0.000154132	0.0267139	1	0.00787402	0.015625	0.00988759	rs1260326-rs780094	http://www.ebi.ac.uk/efo/EFO_0005653	Other measurement	http://www.ebi.ac.uk/efo/EFO_0001444
histidine	uric acid measurement	2	126	0	1	1	0.000154138	0.000154132	0.0267139	1	0.00787402	0.015625	0.00988759	rs16868246-rs3775948	http://www.ebi.ac.uk/efo/EFO_0004761	Cardiovascular measurement	http://www.ebi.ac.uk/efo/EFO_0004298
4-methyl-2-oxopentanoate	serum metabolite measurement	2	126	0	1	1	0.000154138	0.000154132	0.0267139	1	0.00787402	0.015625	0.00988759	rs1440581-rs7661312	http://www.ebi.ac.uk/efo/EFO_0005653	Other measurement	http://www.ebi.ac.uk/efo/EFO_0001444
ADSGEGDFXAEGGGVR*	serum metabolite measurement	2	126	0	1	1	0.000154138	0.000154132	0.0267139	1	0.00787402	0.015625	0.00988759	rs3733402-rs4253236	http://www.ebi.ac.uk/efo/EFO_0005653	Other measurement	http://www.ebi.ac.uk/efo/EFO_0001444
margarate (17:0)	serum metabolite measurement	2	126	1	0	1	0.000154138	0.000154132	0.0267139	1	0.00787402	0.015625	0.00988759	rs603424	http://www.ebi.ac.uk/efo/EFO_0005653	Other measurement	http://www.ebi.ac.uk/efo/EFO_0001444
X-01911	serum metabolite measurement	2	126	1	0	1	0.000154138	0.000154132	0.0267139	1	0.00787402	0.015625	0.00988759	rs4680	http://www.ebi.ac.uk/efo/EFO_0005653	Other measurement	http://www.ebi.ac.uk/efo/EFO_0001444
alanine	uric acid measurement	2	126	1	0	1	0.000154138	0.000154132	0.0267139	1	0.00787402	0.015625	0.00988759	rs1260326	http://www.ebi.ac.uk/efo/EFO_0004761	Cardiovascular measurement	http://www.ebi.ac.uk/efo/EFO_0004298
1-linoleoylglycerol (1-monolinolein)	serum metabolite measurement	2	126	0	1	1	0.000154138	0.000154132	0.0267139	1	0.00787402	0.015625	0.00988759	rs651821-rs964184	http://www.ebi.ac.uk/efo/EFO_0005653	Other measurement	http://www.ebi.ac.uk/efo/EFO_0001444
4-androsten-3beta,17beta-diol disulfate 2*	serum metabolite measurement	2	126	1	0	1	0.000154138	0.000154132	0.0267139	1	0.00787402	0.015625	0.00988759	rs4149056	http://www.ebi.ac.uk/efo/EFO_0005653	Other measurement	http://www.ebi.ac.uk/efo/EFO_0001444
X-13215	serum metabolite measurement	2	126	0	1	1	0.000154138	0.000154132	0.0267139	1	0.00787402	0.015625	0.00988759	rs9939224-rs7499892	http://www.ebi.ac.uk/efo/EFO_0005653	Other measurement	http://www.ebi.ac.uk/efo/EFO_0001444
myristoleate (14:1n5)	serum metabolite measurement	2	126	1	0	1	0.000154138	0.000154132	0.0267139	1	0.00787402	0.015625	0.00988759	rs603424	http://www.ebi.ac.uk/efo/EFO_0005653	Other measurement	http://www.ebi.ac.uk/efo/EFO_0001444
2-tetradecenoyl carnitine	serum metabolite measurement	2	126	0	1	1	0.000154138	0.000154132	0.0267139	1	0.00787402	0.015625	0.00988759	rs274567-rs272889	http://www.ebi.ac.uk/efo/EFO_0005653	Other measurement	http://www.ebi.ac.uk/efo/EFO_0001444
4-androsten-3beta,17beta-diol disulfate 2*	uric acid measurement	2	126	0	1	1	0.000154138	0.000154132	0.0267139	1	0.00787402	0.015625	0.00988759	rs2762353-rs1165178	http://www.ebi.ac.uk/efo/EFO_0004761	Cardiovascular measurement	http://www.ebi.ac.uk/efo/EFO_0004298
X-11858	hair color	1	252	1	0	1	0.000154138	0.000154138	0.0267139	1	0.00396825	0.00790514	0.00396825	rs885479	http://www.ebi.ac.uk/efo/EFO_0003924	Other trait	http://www.ebi.ac.uk/efo/EFO_0000001
docosapentaenoate (n3 DPA; 22:5n3)	hair color	1	252	0	1	1	0.000154138	0.000154138	0.0267139	1	0.00396825	0.00790514	0.00396825	rs174538-rs61896141	http://www.ebi.ac.uk/efo/EFO_0003924	Other trait	http://www.ebi.ac.uk/efo/EFO_0000001
3-carboxy-4-methyl-5-propyl-2-furanpropanoate (CMPF)	urate measurement	1	253	0	1	1	0.00015475	0.00015475	0.0267999	1	0.00395257	0.00787402	0.00395257	rs1359232-rs11754288	http://www.ebi.ac.uk/efo/EFO_0004531	Other measurement	http://www.ebi.ac.uk/efo/EFO_0001444
X-14662	urate measurement	1	253	0	1	1	0.00015475	0.00015475	0.0267999	1	0.00395257	0.00787402	0.00395257	rs7969341-rs4149056	http://www.ebi.ac.uk/efo/EFO_0004531	Other measurement	http://www.ebi.ac.uk/efo/EFO_0001444
2-linoleoylglycerophosphocholine*	urate measurement	1	253	0	1	1	0.00015475	0.00015475	0.0267999	1	0.00395257	0.00787402	0.00395257	rs174455-rs174450	http://www.ebi.ac.uk/efo/EFO_0004531	Other measurement	http://www.ebi.ac.uk/efo/EFO_0001444
hexadecanedioate	acylcarnitine measurement	15	17	0	1	1	0.000155973	0.000155962	0.0269365	1	0.0322581	0.0625	0.0480979	rs1871395-rs4149056	http://www.ebi.ac.uk/efo/EFO_0005059	Other measurement	http://www.ebi.ac.uk/efo/EFO_0001444
ADpSGEGDFXAEGGGVR*	glycine measurement	5	51	0	1	1	0.000155973	0.000155963	0.0269365	1	0.0181818	0.0357143	0.0257839	rs612169-rs676996	http://www.ebi.ac.uk/efo/EFO_0009767	Other measurement	http://www.ebi.ac.uk/efo/EFO_0001444
citrulline	glycine measurement	5	51	1	0	1	0.000155973	0.000155963	0.0269365	1	0.0181818	0.0357143	0.0257839	rs1509820	http://www.ebi.ac.uk/efo/EFO_0009767	Other measurement	http://www.ebi.ac.uk/efo/EFO_0001444
X-12644	alcohol consumption measurement, high density lipoprotein cholesterol measurement	3	85	0	1	1	0.000155973	0.000155965	0.0269365	1	0.0114943	0.0227273	0.0154421	rs2043082-rs1532085	http://www.ebi.ac.uk/efo/EFO_0007878, http://www.ebi.ac.uk/efo/EFO_0004612	Lipid or lipoprotein measurement,Other measurement	http://www.ebi.ac.uk/efo/EFO_0001444,http://www.ebi.ac.uk/efo/EFO_0004732
3-methyl-2-oxovalerate	resting heart rate	3	85	1	0	1	0.000155973	0.000155965	0.0269365	1	0.0114943	0.0227273	0.0154421	rs1260326	http://www.ebi.ac.uk/efo/EFO_0004351	Cardiovascular measurement	http://www.ebi.ac.uk/efo/EFO_0004298
eicosapentaenoate (EPA; 20:5n3)	alcohol consumption measurement, high density lipoprotein cholesterol measurement	3	85	0	1	1	0.000155973	0.000155965	0.0269365	1	0.0114943	0.0227273	0.0154421	rs174566-rs174556-rs174575	http://www.ebi.ac.uk/efo/EFO_0007878, http://www.ebi.ac.uk/efo/EFO_0004612	Lipid or lipoprotein measurement,Other measurement	http://www.ebi.ac.uk/efo/EFO_0001444,http://www.ebi.ac.uk/efo/EFO_0004732
stearidonate (18:4n3)	resting heart rate	3	85	0	1	1	0.000155973	0.000155965	0.0269365	1	0.0114943	0.0227273	0.0154421	rs174536-rs174601	http://www.ebi.ac.uk/efo/EFO_0004351	Cardiovascular measurement	http://www.ebi.ac.uk/efo/EFO_0004298
X-11204	alcohol consumption measurement, high density lipoprotein cholesterol measurement	3	85	0	1	1	0.000155973	0.000155965	0.0269365	1	0.0114943	0.0227273	0.0154421	rs2043082-rs10468017	http://www.ebi.ac.uk/efo/EFO_0007878, http://www.ebi.ac.uk/efo/EFO_0004612	Lipid or lipoprotein measurement,Other measurement	http://www.ebi.ac.uk/efo/EFO_0001444,http://www.ebi.ac.uk/efo/EFO_0004732
eicosapentaenoate (EPA; 20:5n3)	resting heart rate	3	85	0	1	1	0.000155973	0.000155965	0.0269365	1	0.0114943	0.0227273	0.0154421	rs174536-rs174556-rs174575	http://www.ebi.ac.uk/efo/EFO_0004351	Cardiovascular measurement	http://www.ebi.ac.uk/efo/EFO_0004298
stearidonate (18:4n3)	alcohol consumption measurement, high density lipoprotein cholesterol measurement	3	85	0	1	1	0.000155973	0.000155965	0.0269365	1	0.0114943	0.0227273	0.0154421	rs174566-rs174601	http://www.ebi.ac.uk/efo/EFO_0007878, http://www.ebi.ac.uk/efo/EFO_0004612	Lipid or lipoprotein measurement,Other measurement	http://www.ebi.ac.uk/efo/EFO_0001444,http://www.ebi.ac.uk/efo/EFO_0004732
gamma-glutamylglutamine	resting heart rate	3	85	1	0	1	0.000155973	0.000155965	0.0269365	1	0.0114943	0.0227273	0.0154421	rs1260326	http://www.ebi.ac.uk/efo/EFO_0004351	Cardiovascular measurement	http://www.ebi.ac.uk/efo/EFO_0004298
1-arachidonoylglycerophosphoethanolamine*	ceramide measurement	16	16	0	1	1	0.000156585	0.000156574	0.0270082	1	0.0322581	0.0625	0.0481064	rs174578-rs11320420	http://www.ebi.ac.uk/efo/EFO_0010222	Lipid or lipoprotein measurement	http://www.ebi.ac.uk/efo/EFO_0004529
1-arachidonoylglycerophosphoethanolamine*	fasting blood glucose measurement, HOMA-B, fasting blood insulin measurement	16	16	0	1	1	0.000156585	0.000156574	0.0270082	1	0.0322581	0.0625	0.0481064	rs174578-rs174535	http://www.ebi.ac.uk/efo/EFO_0004465, http://www.ebi.ac.uk/efo/EFO_0004469, http://www.ebi.ac.uk/efo/EFO_0004466	Other measurement	http://www.ebi.ac.uk/efo/EFO_0001444
mannose	fasting blood glucose measurement, HOMA-B, fasting blood insulin measurement	16	16	1	0	1	0.000156585	0.000156574	0.0270082	1	0.0322581	0.0625	0.0481064	rs1260326	http://www.ebi.ac.uk/efo/EFO_0004465, http://www.ebi.ac.uk/efo/EFO_0004469, http://www.ebi.ac.uk/efo/EFO_0004466	Other measurement	http://www.ebi.ac.uk/efo/EFO_0001444
1-linoleoylglycerophosphoethanolamine*	QRS complex, QRS duration	8	32	0	1	1	0.000156585	0.000156574	0.0270082	1	0.025641	0.05	0.037523	rs174577-rs174535	http://www.ebi.ac.uk/efo/EFO_0005054, http://www.ebi.ac.uk/efo/EFO_0005055	Cardiovascular measurement	http://www.ebi.ac.uk/efo/EFO_0004298
X-11529	response to statin, LDL cholesterol change measurement	32	8	0	1	1	0.000156585	0.000156574	0.0270082	1	0.025641	0.05	0.037523	rs58310495-rs4149056	http://purl.obolibrary.org/obo/GO_0036273, http://www.ebi.ac.uk/efo/EFO_0007804	Lipid or lipoprotein measurement,Response to drug	http://purl.obolibrary.org/obo/GO_0042493,http://www.ebi.ac.uk/efo/EFO_0004732
1-linoleoylglycerol (1-monolinolein)	mean corpuscular hemoglobin concentration	2	129	1	0	1	0.000157808	0.000157802	0.0272131	1	0.00769231	0.0152672	0.0096584	rs964184	http://www.ebi.ac.uk/efo/EFO_0004528	Hematological measurement	http://www.ebi.ac.uk/efo/EFO_0004503
succinylcarnitine	systolic blood pressure	29	1027	0	2	2	0.018217	0.000158257	0.0272849	1	0.00189753	0.00378788	0.00373821	rs2652813-rs2729781|rs10988229-rs10988217-rs184457-rs10988209	http://www.ebi.ac.uk/efo/EFO_0006335	Other measurement	http://www.ebi.ac.uk/efo/EFO_0001444
adrenate (22:4n6)	low density lipoprotein cholesterol measurement, alcohol drinking	4	65	0	1	1	0.000159031	0.000159022	0.0272936	1	0.0147059	0.0289855	0.0204277	rs174566-rs174550	http://www.ebi.ac.uk/efo/EFO_0004611, http://www.ebi.ac.uk/efo/EFO_0004329	Lipid or lipoprotein measurement,Biological process	http://purl.obolibrary.org/obo/GO_0008150,http://www.ebi.ac.uk/efo/EFO_0004732
X-13859	gut microbiome measurement	2	130	0	1	1	0.000159031	0.000159025	0.0272936	1	0.00763359	0.0151515	0.00958435	rs2710104-rs2710119	http://www.ebi.ac.uk/efo/EFO_0007874	Other measurement	http://www.ebi.ac.uk/efo/EFO_0001444
2-tetradecenoyl carnitine	ulcerative colitis	2	130	0	1	1	0.000159031	0.000159025	0.0272936	1	0.00763359	0.0151515	0.00958435	rs274567-rs17622378	http://www.ebi.ac.uk/efo/EFO_0000729	Immune system disorder	http://www.ebi.ac.uk/efo/EFO_0000540
X-11412	coronary artery disease	1	260	0	1	1	0.000159031	0.000159031	0.0272936	1	0.00384615	0.00766284	0.00384615	rs1800775-rs3764261	http://www.ebi.ac.uk/efo/EFO_0000378	Cardiovascular disease	http://www.ebi.ac.uk/efo/EFO_0000319
1-oleoylglycerol (1-monoolein)	coronary artery disease	1	260	1	0	1	0.000159031	0.000159031	0.0272936	1	0.00384615	0.00766284	0.00384615	rs964184	http://www.ebi.ac.uk/efo/EFO_0000378	Cardiovascular disease	http://www.ebi.ac.uk/efo/EFO_0000319
X-11550	coronary artery disease	1	260	0	1	1	0.000159031	0.000159031	0.0272936	1	0.00384615	0.00766284	0.00384615	rs1800775-rs247616	http://www.ebi.ac.uk/efo/EFO_0000378	Cardiovascular disease	http://www.ebi.ac.uk/efo/EFO_0000319
5alpha-androstan-3beta,17beta-diol disulfate	gallstones	9	29	0	1	1	0.000159643	0.000159632	0.0272936	1	0.027027	0.0526316	0.0397667	rs212100-rs2547231	http://www.ebi.ac.uk/efo/EFO_0004210	Digestive system disorder	http://www.ebi.ac.uk/efo/EFO_0000405
kynurenine	systolic blood pressure, alcohol consumption measurement	9	29	0	1	1	0.000159643	0.000159632	0.0272936	1	0.027027	0.0526316	0.0397667	rs3184504-rs7310615	http://www.ebi.ac.uk/efo/EFO_0006335, http://www.ebi.ac.uk/efo/EFO_0007878	Other measurement	http://www.ebi.ac.uk/efo/EFO_0001444
glutaroyl carnitine	serine measurement, amino acid measurement	29	9	0	1	1	0.000159643	0.000159632	0.0272936	1	0.027027	0.0526316	0.0397667	rs7421152-rs12613336	http://www.ebi.ac.uk/efo/EFO_0009774, http://www.ebi.ac.uk/efo/EFO_0005134	Other measurement	http://www.ebi.ac.uk/efo/EFO_0001444
glutaroyl carnitine	acylcarnitine measurement, blood metabolite measurement	29	9	0	1	1	0.000159643	0.000159632	0.0272936	1	0.027027	0.0526316	0.0397667	rs270601-rs1981524	http://www.ebi.ac.uk/efo/EFO_0005059, http://www.ebi.ac.uk/efo/EFO_0005664	Other measurement	http://www.ebi.ac.uk/efo/EFO_0001444
X-18601	sleep duration, triglyceride measurement	3	87	0	1	1	0.000159643	0.000159634	0.0272936	1	0.011236	0.0222222	0.0150926	rs296381-rs296363	http://www.ebi.ac.uk/efo/EFO_0005271, http://www.ebi.ac.uk/efo/EFO_0004530	Lipid or lipoprotein measurement,Other measurement	http://www.ebi.ac.uk/efo/EFO_0001444,http://www.ebi.ac.uk/efo/EFO_0004529
X-14189	sleep duration, low density lipoprotein cholesterol measurement	3	87	0	1	1	0.000159643	0.000159634	0.0272936	1	0.011236	0.0222222	0.0150926	rs2519093-rs651007	http://www.ebi.ac.uk/efo/EFO_0005271, http://www.ebi.ac.uk/efo/EFO_0004611	Lipid or lipoprotein measurement,Other measurement	http://www.ebi.ac.uk/efo/EFO_0001444,http://www.ebi.ac.uk/efo/EFO_0004732
3-methyl-2-oxovalerate	sleep duration, triglyceride measurement	3	87	1	0	1	0.000159643	0.000159634	0.0272936	1	0.011236	0.0222222	0.0150926	rs1260326	http://www.ebi.ac.uk/efo/EFO_0005271, http://www.ebi.ac.uk/efo/EFO_0004530	Lipid or lipoprotein measurement,Other measurement	http://www.ebi.ac.uk/efo/EFO_0001444,http://www.ebi.ac.uk/efo/EFO_0004529
dehydroisoandrosterone sulfate (DHEA-S)	sleep duration, triglyceride measurement	3	87	0	1	1	0.000159643	0.000159634	0.0272936	1	0.011236	0.0222222	0.0150926	rs296396-rs296363	http://www.ebi.ac.uk/efo/EFO_0005271, http://www.ebi.ac.uk/efo/EFO_0004530	Lipid or lipoprotein measurement,Other measurement	http://www.ebi.ac.uk/efo/EFO_0001444,http://www.ebi.ac.uk/efo/EFO_0004529
gamma-glutamylglutamine	sleep duration, triglyceride measurement	3	87	1	0	1	0.000159643	0.000159634	0.0272936	1	0.011236	0.0222222	0.0150926	rs1260326	http://www.ebi.ac.uk/efo/EFO_0005271, http://www.ebi.ac.uk/efo/EFO_0004530	Lipid or lipoprotein measurement,Other measurement	http://www.ebi.ac.uk/efo/EFO_0001444,http://www.ebi.ac.uk/efo/EFO_0004529
X-11317	sleep duration, triglyceride measurement	3	87	0	1	1	0.000159643	0.000159634	0.0272936	1	0.011236	0.0222222	0.0150926	rs7499892-rs11076176	http://www.ebi.ac.uk/efo/EFO_0005271, http://www.ebi.ac.uk/efo/EFO_0004530	Lipid or lipoprotein measurement,Other measurement	http://www.ebi.ac.uk/efo/EFO_0001444,http://www.ebi.ac.uk/efo/EFO_0004529
X-11820	sleep duration, triglyceride measurement	3	87	0	1	1	0.000159643	0.000159634	0.0272936	1	0.011236	0.0222222	0.0150926	rs439401-rs584007	http://www.ebi.ac.uk/efo/EFO_0005271, http://www.ebi.ac.uk/efo/EFO_0004530	Lipid or lipoprotein measurement,Other measurement	http://www.ebi.ac.uk/efo/EFO_0001444,http://www.ebi.ac.uk/efo/EFO_0004529
X-12850	sleep duration, triglyceride measurement	3	87	0	1	1	0.000159643	0.000159634	0.0272936	1	0.011236	0.0222222	0.0150926	rs2547231-rs296363	http://www.ebi.ac.uk/efo/EFO_0005271, http://www.ebi.ac.uk/efo/EFO_0004530	Lipid or lipoprotein measurement,Other measurement	http://www.ebi.ac.uk/efo/EFO_0001444,http://www.ebi.ac.uk/efo/EFO_0004529
eicosapentaenoate (EPA; 20:5n3)	sleep duration, triglyceride measurement	3	87	0	1	1	0.000159643	0.000159634	0.0272936	1	0.011236	0.0222222	0.0150926	rs174556-rs174575-rs174551	http://www.ebi.ac.uk/efo/EFO_0005271, http://www.ebi.ac.uk/efo/EFO_0004530	Lipid or lipoprotein measurement,Other measurement	http://www.ebi.ac.uk/efo/EFO_0001444,http://www.ebi.ac.uk/efo/EFO_0004529
eicosapentaenoate (EPA; 20:5n3)	sleep duration, low density lipoprotein cholesterol measurement	3	87	0	1	1	0.000159643	0.000159634	0.0272936	1	0.011236	0.0222222	0.0150926	rs174556-rs174575-rs28456	http://www.ebi.ac.uk/efo/EFO_0005271, http://www.ebi.ac.uk/efo/EFO_0004611	Lipid or lipoprotein measurement,Other measurement	http://www.ebi.ac.uk/efo/EFO_0001444,http://www.ebi.ac.uk/efo/EFO_0004732
X-14304	sleep duration, low density lipoprotein cholesterol measurement	3	87	0	1	1	0.000159643	0.000159634	0.0272936	1	0.011236	0.0222222	0.0150926	rs579459-rs2519093	http://www.ebi.ac.uk/efo/EFO_0005271, http://www.ebi.ac.uk/efo/EFO_0004611	Lipid or lipoprotein measurement,Other measurement	http://www.ebi.ac.uk/efo/EFO_0001444,http://www.ebi.ac.uk/efo/EFO_0004732
stearidonate (18:4n3)	sleep duration, low density lipoprotein cholesterol measurement	3	87	0	1	1	0.000159643	0.000159634	0.0272936	1	0.011236	0.0222222	0.0150926	rs174601-rs28456	http://www.ebi.ac.uk/efo/EFO_0005271, http://www.ebi.ac.uk/efo/EFO_0004611	Lipid or lipoprotein measurement,Other measurement	http://www.ebi.ac.uk/efo/EFO_0001444,http://www.ebi.ac.uk/efo/EFO_0004732
stearidonate (18:4n3)	sleep duration, triglyceride measurement	3	87	0	1	1	0.000159643	0.000159634	0.0272936	1	0.011236	0.0222222	0.0150926	rs174601-rs174551	http://www.ebi.ac.uk/efo/EFO_0005271, http://www.ebi.ac.uk/efo/EFO_0004530	Lipid or lipoprotein measurement,Other measurement	http://www.ebi.ac.uk/efo/EFO_0001444,http://www.ebi.ac.uk/efo/EFO_0004529
X-11423	sleep duration, low density lipoprotein cholesterol measurement	3	87	0	1	1	0.000159643	0.000159634	0.0272936	1	0.011236	0.0222222	0.0150926	rs2519093-rs651007	http://www.ebi.ac.uk/efo/EFO_0005271, http://www.ebi.ac.uk/efo/EFO_0004611	Lipid or lipoprotein measurement,Other measurement	http://www.ebi.ac.uk/efo/EFO_0001444,http://www.ebi.ac.uk/efo/EFO_0004732
X-11820	sleep duration, low density lipoprotein cholesterol measurement	3	87	0	1	1	0.000159643	0.000159634	0.0272936	1	0.011236	0.0222222	0.0150926	rs283810-rs445925	http://www.ebi.ac.uk/efo/EFO_0005271, http://www.ebi.ac.uk/efo/EFO_0004611	Lipid or lipoprotein measurement,Other measurement	http://www.ebi.ac.uk/efo/EFO_0001444,http://www.ebi.ac.uk/efo/EFO_0004732
deoxycholate	apolipoprotein B measurement	1	261	0	1	1	0.000159643	0.000159643	0.0272936	1	0.00383142	0.00763359	0.00383142	rs8192870-rs9297994	http://www.ebi.ac.uk/efo/EFO_0004615	Lipid or lipoprotein measurement	http://www.ebi.ac.uk/efo/EFO_0004732
1-stearoylglycerophosphoethanolamine	apolipoprotein B measurement	1	261	0	1	1	0.000159643	0.000159643	0.0272936	1	0.00383142	0.00763359	0.00383142	rs473224-rs588136	http://www.ebi.ac.uk/efo/EFO_0004615	Lipid or lipoprotein measurement	http://www.ebi.ac.uk/efo/EFO_0004732
1-oleoylglycerophosphoethanolamine	apolipoprotein B measurement	1	261	0	1	1	0.000159643	0.000159643	0.0272936	1	0.00383142	0.00763359	0.00383142	rs473224-rs2070895	http://www.ebi.ac.uk/efo/EFO_0004615	Lipid or lipoprotein measurement	http://www.ebi.ac.uk/efo/EFO_0004732
X-11550	apolipoprotein B measurement	1	261	0	1	1	0.000159643	0.000159643	0.0272936	1	0.00383142	0.00763359	0.00383142	rs3764261-rs247616	http://www.ebi.ac.uk/efo/EFO_0004615	Lipid or lipoprotein measurement	http://www.ebi.ac.uk/efo/EFO_0004732
X-12094	apolipoprotein B measurement	1	261	0	1	1	0.000159643	0.000159643	0.0272936	1	0.00383142	0.00763359	0.00383142	rs6430553-rs10432370	http://www.ebi.ac.uk/efo/EFO_0004615	Lipid or lipoprotein measurement	http://www.ebi.ac.uk/efo/EFO_0004732
X-11412	apolipoprotein B measurement	1	261	1	0	1	0.000159643	0.000159643	0.0272936	1	0.00383142	0.00763359	0.00383142	rs3764261	http://www.ebi.ac.uk/efo/EFO_0004615	Lipid or lipoprotein measurement	http://www.ebi.ac.uk/efo/EFO_0004732
1-eicosadienoylglycerophosphocholine*	apolipoprotein B measurement	1	261	0	1	1	0.000159643	0.000159643	0.0272936	1	0.00383142	0.00763359	0.00383142	rs1535-rs174564	http://www.ebi.ac.uk/efo/EFO_0004615	Lipid or lipoprotein measurement	http://www.ebi.ac.uk/efo/EFO_0004732
1-oleoylglycerol (1-monoolein)	apolipoprotein B measurement	1	261	1	0	1	0.000159643	0.000159643	0.0272936	1	0.00383142	0.00763359	0.00383142	rs964184	http://www.ebi.ac.uk/efo/EFO_0004615	Lipid or lipoprotein measurement	http://www.ebi.ac.uk/efo/EFO_0004732
docosapentaenoate (n3 DPA; 22:5n3)	apolipoprotein B measurement	1	261	0	1	1	0.000159643	0.000159643	0.0272936	1	0.00383142	0.00763359	0.00383142	rs174538-rs174564	http://www.ebi.ac.uk/efo/EFO_0004615	Lipid or lipoprotein measurement	http://www.ebi.ac.uk/efo/EFO_0004732
1-eicosadienoylglycerophosphocholine*	Alopecia	1	262	0	1	1	0.000160254	0.000160254	0.0273808	1	0.00381679	0.00760456	0.00381679	rs1535-rs174581	http://www.orpha.net/ORDO/Orphanet_79364	Other disease	http://www.ebi.ac.uk/efo/EFO_0000408
docosapentaenoate (n3 DPA; 22:5n3)	Alopecia	1	262	0	1	1	0.000160254	0.000160254	0.0273808	1	0.00381679	0.00760456	0.00381679	rs174538-rs174581	http://www.orpha.net/ORDO/Orphanet_79364	Other disease	http://www.ebi.ac.uk/efo/EFO_0000408
X-11440	blood protein measurement	17	1785	0	2	2	0.0185608	0.000160271	0.0273808	1	0.00111111	0.00221976	0.00215972	rs4715354-rs2290758|rs296369-rs296381	http://www.ebi.ac.uk/efo/EFO_0007937	Other measurement	http://www.ebi.ac.uk/efo/EFO_0001444
1-arachidonoylglycerophosphoinositol*	body mass index, fasting blood glucose measurement	12	22	0	1	1	0.000161478	0.000161466	0.027552	1	0.030303	0.0588235	0.0450272	rs174578-rs174550	http://www.ebi.ac.uk/efo/EFO_0004340, http://www.ebi.ac.uk/efo/EFO_0004465	Other measurement,Body measurement	http://www.ebi.ac.uk/efo/EFO_0001444,http://www.ebi.ac.uk/efo/EFO_0004324
X-08988	blood metabolite measurement, protein measurement, amino acid measurement	8	33	0	1	1	0.000161478	0.000161467	0.027552	1	0.025	0.0487805	0.0365707	rs1047891-rs715	http://www.ebi.ac.uk/efo/EFO_0005664, http://www.ebi.ac.uk/efo/EFO_0004747, http://www.ebi.ac.uk/efo/EFO_0005134	Other measurement	http://www.ebi.ac.uk/efo/EFO_0001444
alanine	metabolic syndrome	2	132	0	1	1	0.000161478	0.000161471	0.027552	1	0.0075188	0.0149254	0.0094396	rs1260326-rs780094	http://www.ebi.ac.uk/efo/EFO_0000195	Metabolic disorder	http://www.ebi.ac.uk/efo/EFO_0000589
X-13215	metabolic syndrome	2	132	0	1	1	0.000161478	0.000161471	0.027552	1	0.0075188	0.0149254	0.0094396	rs9939224-rs7499892	http://www.ebi.ac.uk/efo/EFO_0000195	Metabolic disorder	http://www.ebi.ac.uk/efo/EFO_0000589
X-12524	metabolic syndrome	2	132	0	1	1	0.000161478	0.000161471	0.027552	1	0.0075188	0.0149254	0.0094396	rs9939224-rs11076175	http://www.ebi.ac.uk/efo/EFO_0000195	Metabolic disorder	http://www.ebi.ac.uk/efo/EFO_0000589
1-arachidonoylglycerophosphocholine*	lysophosphatidylcholine measurement	19	14	0	1	1	0.000162701	0.000162689	0.027753	1	0.03125	0.0606061	0.0465645	rs968567-rs174535-rs28456	http://www.ebi.ac.uk/efo/EFO_0010224	Lipid or lipoprotein measurement	http://www.ebi.ac.uk/efo/EFO_0004529
arachidonate (20:4n6)	P wave duration	18	15	0	1	1	0.000165148	0.000165136	0.0281429	1	0.03125	0.0606061	0.0465953	rs174577-rs174548-rs174575	http://www.ebi.ac.uk/efo/EFO_0005094	Cardiovascular measurement	http://www.ebi.ac.uk/efo/EFO_0004298
kynurenine	diastolic blood pressure, alcohol consumption measurement	9	30	0	1	1	0.000165148	0.000165136	0.0281429	1	0.0263158	0.0512821	0.0387047	rs7137828-rs11066320-rs3184504	http://www.ebi.ac.uk/efo/EFO_0006336, http://www.ebi.ac.uk/efo/EFO_0007878	Other measurement	http://www.ebi.ac.uk/efo/EFO_0001444
kynurenine	mean arterial pressure, alcohol consumption measurement	9	30	0	1	1	0.000165148	0.000165136	0.0281429	1	0.0263158	0.0512821	0.0387047	rs3184504-rs7310615	http://www.ebi.ac.uk/efo/EFO_0006340, http://www.ebi.ac.uk/efo/EFO_0007878	Other measurement	http://www.ebi.ac.uk/efo/EFO_0001444
ADpSGEGDFXAEGGGVR*	creatine kinase measurement	5	54	0	1	1	0.000165148	0.000165137	0.0281429	1	0.0172414	0.0338983	0.0244347	rs612169-rs491626	http://www.ebi.ac.uk/efo/EFO_0004534	Cardiovascular measurement	http://www.ebi.ac.uk/efo/EFO_0004298
mannose	alcohol use disorder measurement, alcohol dependence	16	17	1	0	1	0.000166371	0.000166359	0.0282977	1	0.03125	0.0606061	0.0466103	rs1260326	http://www.ebi.ac.uk/efo/EFO_0009458, http://www.ebi.ac.uk/efo/EFO_0003829	Neurological disorder,Other measurement	http://www.ebi.ac.uk/efo/EFO_0000618,http://www.ebi.ac.uk/efo/EFO_0001444
mannose	alcohol drinking	16	17	1	0	1	0.000166371	0.000166359	0.0282977	1	0.03125	0.0606061	0.0466103	rs1260326	http://www.ebi.ac.uk/efo/EFO_0004329	Biological process	http://purl.obolibrary.org/obo/GO_0008150
4-acetamidobutanoate	bladder carcinoma	17	16	0	1	1	0.000166371	0.000166359	0.0282977	1	0.03125	0.0606061	0.0466103	rs721399-rs1495741	http://www.ebi.ac.uk/efo/EFO_0000292	Cancer	http://www.ebi.ac.uk/efo/EFO_0000616
X-08988	serum alanine aminotransferase measurement	8	34	0	1	1	0.000166371	0.000166359	0.0282977	1	0.0243902	0.047619	0.0356655	rs1047891-rs715	http://www.ebi.ac.uk/efo/EFO_0004735	Liver enzyme measurement	http://www.ebi.ac.uk/efo/EFO_0004582
1-linoleoylglycerophosphoethanolamine*	lipid measurement	8	34	0	1	1	0.000166371	0.000166359	0.0282977	1	0.0243902	0.047619	0.0356655	rs174547-rs174535	http://www.ebi.ac.uk/efo/EFO_0004529	Other measurement	http://www.ebi.ac.uk/efo/EFO_0001444
1-linoleoylglycerophosphoethanolamine*	serum alanine aminotransferase measurement	8	34	0	1	1	0.000166371	0.000166359	0.0282977	1	0.0243902	0.047619	0.0356655	rs174551-rs174535	http://www.ebi.ac.uk/efo/EFO_0004735	Liver enzyme measurement	http://www.ebi.ac.uk/efo/EFO_0004582
1-eicosadienoylglycerophosphocholine*	platelet crit	1	272	0	1	1	0.000166371	0.000166371	0.0282977	1	0.00367647	0.00732601	0.00367647	rs1535-rs174594	http://www.ebi.ac.uk/efo/EFO_0007985	Hematological measurement	http://www.ebi.ac.uk/efo/EFO_0004503
docosapentaenoate (n3 DPA; 22:5n3)	platelet crit	1	272	0	1	1	0.000166371	0.000166371	0.0282977	1	0.00367647	0.00732601	0.00367647	rs174538-rs174594	http://www.ebi.ac.uk/efo/EFO_0007985	Hematological measurement	http://www.ebi.ac.uk/efo/EFO_0004503
asparagine	multisite chronic pain	7	39	0	1	1	0.000166983	0.000166971	0.0283655	1	0.0222222	0.0434783	0.0322509	rs2006281-rs10138768	http://www.ebi.ac.uk/efo/EFO_0010100	Other trait	http://www.ebi.ac.uk/efo/EFO_0000001
dihomo-linolenate (20:3n3 or n6)	low density lipoprotein cholesterol measurement, physical activity	7	39	0	1	1	0.000166983	0.000166971	0.0283655	1	0.0222222	0.0434783	0.0322509	rs174568-rs174548	http://www.ebi.ac.uk/efo/EFO_0004611, http://www.ebi.ac.uk/efo/EFO_0003940	Lipid or lipoprotein measurement,Biological process	http://purl.obolibrary.org/obo/GO_0008150,http://www.ebi.ac.uk/efo/EFO_0004732
stearidonate (18:4n3)	adult onset asthma	3	91	0	1	1	0.000166983	0.000166973	0.0283655	1	0.0107527	0.0212766	0.0144389	rs174601-rs174584	http://www.ebi.ac.uk/efo/EFO_1002011	Other disease	http://www.ebi.ac.uk/efo/EFO_0000408
eicosapentaenoate (EPA; 20:5n3)	adult onset asthma	3	91	0	1	1	0.000166983	0.000166973	0.0283655	1	0.0107527	0.0212766	0.0144389	rs174584-rs174556-rs174575	http://www.ebi.ac.uk/efo/EFO_1002011	Other disease	http://www.ebi.ac.uk/efo/EFO_0000408
stearoylcarnitine	adult onset asthma	3	91	0	1	1	0.000166983	0.000166973	0.0283655	1	0.0107527	0.0212766	0.0144389	rs6866614-rs272881	http://www.ebi.ac.uk/efo/EFO_1002011	Other disease	http://www.ebi.ac.uk/efo/EFO_0000408
ADpSGEGDFXAEGGGVR*	fasting blood glucose measurement	5	55	1	0	1	0.000168206	0.000168195	0.028566	1	0.0169492	0.0333333	0.0240157	rs651007	http://www.ebi.ac.uk/efo/EFO_0004465	Other measurement	http://www.ebi.ac.uk/efo/EFO_0001444
1-arachidonoylglycerophosphoinositol*	total cholesterol measurement, hematocrit, stroke, ventricular rate measurement, coronary heart disease, body mass index, atrial fibrillation, high density lipoprotein cholesterol measurement, cancer, diastolic blood pressure, triglyceride measurement, systolic blood pressure, heart failure, diabetes mellitus, glucose measurement, mortality	12	23	0	1	1	0.000168818	0.000168805	0.0286492	1	0.0294118	0.0571429	0.043689	rs174578-rs174547	http://www.ebi.ac.uk/efo/EFO_0004574, http://www.ebi.ac.uk/efo/EFO_0004348, http://www.ebi.ac.uk/efo/EFO_0000712, http://www.ebi.ac.uk/efo/EFO_0007928, http://www.ebi.ac.uk/efo/EFO_0001645, http://www.ebi.ac.uk/efo/EFO_0004340, http://www.ebi.ac.uk/efo/EFO_0000275, http://www.ebi.ac.uk/efo/EFO_0004612, http://www.ebi.ac.uk/efo/EFO_0000311, http://www.ebi.ac.uk/efo/EFO_0006336, http://www.ebi.ac.uk/efo/EFO_0004530, http://www.ebi.ac.uk/efo/EFO_0006335, http://www.ebi.ac.uk/efo/EFO_0003144, http://www.ebi.ac.uk/efo/EFO_0000400, http://www.ebi.ac.uk/efo/EFO_0004468, http://www.ebi.ac.uk/efo/EFO_0004352	Other measurement,Cancer,Hematological measurement,Lipid or lipoprotein measurement,Cardiovascular measurement,Body measurement,Cardiovascular disease,Metabolic disorder	http://www.ebi.ac.uk/efo/EFO_0004324,http://www.ebi.ac.uk/efo/EFO_0001444,http://www.ebi.ac.uk/efo/EFO_0000616,http://www.ebi.ac.uk/efo/EFO_0004503,http://www.ebi.ac.uk/efo/EFO_0004298,http://www.ebi.ac.uk/efo/EFO_0000589,http://www.ebi.ac.uk/efo/EFO_0000319,http://www.ebi.ac.uk/efo/EFO_0004732,http://www.ebi.ac.uk/efo/EFO_0004529
eicosapentaenoate (EPA; 20:5n3)	colorectal cancer, colorectal adenoma	3	92	0	1	1	0.000168818	0.000168808	0.0286492	1	0.0106383	0.0210526	0.0142842	rs174533-rs174556-rs174575	http://www.ebi.ac.uk/efo/EFO_0005842, http://www.ebi.ac.uk/efo/EFO_0005406	Cancer	http://www.ebi.ac.uk/efo/EFO_0000616
stearidonate (18:4n3)	colorectal cancer, colorectal adenoma	3	92	0	1	1	0.000168818	0.000168808	0.0286492	1	0.0106383	0.0210526	0.0142842	rs174533-rs174601	http://www.ebi.ac.uk/efo/EFO_0005842, http://www.ebi.ac.uk/efo/EFO_0005406	Cancer	http://www.ebi.ac.uk/efo/EFO_0000616
X-14189	smoking status measurement, diastolic blood pressure	3	93	0	1	1	0.000170653	0.000170643	0.0289464	1	0.0105263	0.0208333	0.0141328	rs4295-rs4968782	http://www.ebi.ac.uk/efo/EFO_0006527, http://www.ebi.ac.uk/efo/EFO_0006336	Other measurement	http://www.ebi.ac.uk/efo/EFO_0001444
X-14304	smoking status measurement, diastolic blood pressure	3	93	0	1	1	0.000170653	0.000170643	0.0289464	1	0.0105263	0.0208333	0.0141328	rs4295-rs4968782	http://www.ebi.ac.uk/efo/EFO_0006527, http://www.ebi.ac.uk/efo/EFO_0006336	Other measurement	http://www.ebi.ac.uk/efo/EFO_0001444
X-03094	L lactate dehydrogenase measurement	10	28	0	1	1	0.000171264	0.000171252	0.0289792	1	0.027027	0.0526316	0.0399085	rs6547692-rs1260326	http://www.ebi.ac.uk/efo/EFO_0004808	Hematological measurement	http://www.ebi.ac.uk/efo/EFO_0004503
1-linoleoylglycerophosphoethanolamine*	lipoprotein measurement, blood metabolite measurement	8	35	0	1	1	0.000171264	0.000171252	0.0289792	1	0.0238095	0.0465116	0.0348039	rs261334-rs2070895	http://www.ebi.ac.uk/efo/EFO_0004732, http://www.ebi.ac.uk/efo/EFO_0005664	Other measurement	http://www.ebi.ac.uk/efo/EFO_0001444
X-14208	metabolite measurement	5	56	0	1	1	0.000171264	0.000171253	0.0289792	1	0.0166667	0.0327869	0.0236109	rs4329-rs4362	http://www.ebi.ac.uk/efo/EFO_0004725	Other measurement	http://www.ebi.ac.uk/efo/EFO_0001444
homocitrulline	metabolite measurement	5	56	1	0	1	0.000171264	0.000171253	0.0289792	1	0.0166667	0.0327869	0.0236109	rs8101881	http://www.ebi.ac.uk/efo/EFO_0004725	Other measurement	http://www.ebi.ac.uk/efo/EFO_0001444
5-oxoproline	metabolite measurement	5	56	0	1	1	0.000171264	0.000171253	0.0289792	1	0.0166667	0.0327869	0.0236109	rs6558295-rs12550729	http://www.ebi.ac.uk/efo/EFO_0004725	Other measurement	http://www.ebi.ac.uk/efo/EFO_0001444
ADpSGEGDFXAEGGGVR*	triglyceride measurement, alcohol consumption measurement	5	56	0	1	1	0.000171264	0.000171253	0.0289792	1	0.0166667	0.0327869	0.0236109	rs601338-rs35866622	http://www.ebi.ac.uk/efo/EFO_0004530, http://www.ebi.ac.uk/efo/EFO_0007878	Lipid or lipoprotein measurement,Other measurement	http://www.ebi.ac.uk/efo/EFO_0001444,http://www.ebi.ac.uk/efo/EFO_0004529
X-11315	metabolite measurement	5	56	0	1	1	0.000171264	0.000171253	0.0289792	1	0.0166667	0.0327869	0.0236109	rs4327428-rs17279437	http://www.ebi.ac.uk/efo/EFO_0004725	Other measurement	http://www.ebi.ac.uk/efo/EFO_0001444
5-oxoproline	fibrinogen measurement	5	56	0	1	1	0.000171264	0.000171253	0.0289792	1	0.0166667	0.0327869	0.0236109	rs3936211-rs11780978	http://www.ebi.ac.uk/efo/EFO_0004623	Hematological measurement	http://www.ebi.ac.uk/efo/EFO_0004503
X-12627	metabolite measurement	5	56	0	1	1	0.000171264	0.000171253	0.0289792	1	0.0166667	0.0327869	0.0236109	rs9393903-rs3798719	http://www.ebi.ac.uk/efo/EFO_0004725	Other measurement	http://www.ebi.ac.uk/efo/EFO_0001444
X-13477	creatinine measurement, glomerular filtration rate	4	70	0	1	1	0.000171264	0.000171253	0.0289792	1	0.0136986	0.027027	0.0190156	rs10206899-rs6546838	http://www.ebi.ac.uk/efo/EFO_0004518, http://www.ebi.ac.uk/efo/EFO_0005208	Other measurement	http://www.ebi.ac.uk/efo/EFO_0001444
1-eicosatrienoylglycerophosphocholine*	femoral neck bone mineral density	6	47	0	1	1	0.000172488	0.000172475	0.0291085	1	0.0192308	0.0377358	0.0276205	rs4985155-rs7200543	http://www.ebi.ac.uk/efo/EFO_0007785	Other measurement	http://www.ebi.ac.uk/efo/EFO_0001444
1-eicosatrienoylglycerophosphocholine*	irritability measurement	6	47	0	1	1	0.000172488	0.000172475	0.0291085	1	0.0192308	0.0377358	0.0276205	rs102275-rs174548	http://www.ebi.ac.uk/efo/EFO_0009594	Other measurement	http://www.ebi.ac.uk/efo/EFO_0001444
eicosapentaenoate (EPA; 20:5n3)	alkaline phosphatase measurement	3	94	0	1	1	0.000172488	0.000172478	0.0291085	1	0.0104167	0.0206186	0.0139846	rs174601-rs174556-rs174575	http://www.ebi.ac.uk/efo/EFO_0004533	Liver enzyme measurement	http://www.ebi.ac.uk/efo/EFO_0004582
stearidonate (18:4n3)	alkaline phosphatase measurement	3	94	1	0	1	0.000172488	0.000172478	0.0291085	1	0.0104167	0.0206186	0.0139846	rs174601	http://www.ebi.ac.uk/efo/EFO_0004533	Liver enzyme measurement	http://www.ebi.ac.uk/efo/EFO_0004582
X-14304	smoking status measurement, systolic blood pressure	3	94	0	1	1	0.000172488	0.000172478	0.0291085	1	0.0104167	0.0206186	0.0139846	rs4295-rs4968782	http://www.ebi.ac.uk/efo/EFO_0006527, http://www.ebi.ac.uk/efo/EFO_0006335	Other measurement	http://www.ebi.ac.uk/efo/EFO_0001444
3-methyl-2-oxovalerate	alkaline phosphatase measurement	3	94	1	0	1	0.000172488	0.000172478	0.0291085	1	0.0104167	0.0206186	0.0139846	rs1260326	http://www.ebi.ac.uk/efo/EFO_0004533	Liver enzyme measurement	http://www.ebi.ac.uk/efo/EFO_0004582
X-11423	alkaline phosphatase measurement	3	94	0	1	1	0.000172488	0.000172478	0.0291085	1	0.0104167	0.0206186	0.0139846	rs2519093-rs651007	http://www.ebi.ac.uk/efo/EFO_0004533	Liver enzyme measurement	http://www.ebi.ac.uk/efo/EFO_0004582
gamma-glutamylglutamine	alkaline phosphatase measurement	3	94	1	0	1	0.000172488	0.000172478	0.0291085	1	0.0104167	0.0206186	0.0139846	rs1260326	http://www.ebi.ac.uk/efo/EFO_0004533	Liver enzyme measurement	http://www.ebi.ac.uk/efo/EFO_0004582
X-14304	alkaline phosphatase measurement	3	94	0	1	1	0.000172488	0.000172478	0.0291085	1	0.0104167	0.0206186	0.0139846	rs579459-rs2519093	http://www.ebi.ac.uk/efo/EFO_0004533	Liver enzyme measurement	http://www.ebi.ac.uk/efo/EFO_0004582
X-14189	smoking status measurement, systolic blood pressure	3	94	0	1	1	0.000172488	0.000172478	0.0291085	1	0.0104167	0.0206186	0.0139846	rs4295-rs4968782	http://www.ebi.ac.uk/efo/EFO_0006527, http://www.ebi.ac.uk/efo/EFO_0006335	Other measurement	http://www.ebi.ac.uk/efo/EFO_0001444
X-14189	alkaline phosphatase measurement	3	94	0	1	1	0.000172488	0.000172478	0.0291085	1	0.0104167	0.0206186	0.0139846	rs2519093-rs651007	http://www.ebi.ac.uk/efo/EFO_0004533	Liver enzyme measurement	http://www.ebi.ac.uk/efo/EFO_0004582
androsterone sulfate	idiopathic pulmonary fibrosis	15	19	0	1	1	0.000174323	0.000174309	0.029313	1	0.030303	0.0588235	0.0451812	rs12673005-rs2897075	http://www.ebi.ac.uk/efo/EFO_0000768	Cancer	http://www.ebi.ac.uk/efo/EFO_0000616
1-arachidonoylglycerophosphocholine*	P wave duration	19	15	0	1	1	0.000174323	0.000174309	0.029313	1	0.030303	0.0588235	0.0451812	rs174577-rs174535	http://www.ebi.ac.uk/efo/EFO_0005094	Cardiovascular measurement	http://www.ebi.ac.uk/efo/EFO_0004298
ADpSGEGDFXAEGGGVR*	tonsillectomy risk measurement	5	57	0	1	1	0.000174323	0.000174311	0.029313	1	0.0163934	0.0322581	0.0232195	rs635634-rs651007	http://www.ebi.ac.uk/efo/EFO_0007924	Other measurement	http://www.ebi.ac.uk/efo/EFO_0001444
ADpSGEGDFXAEGGGVR*	triglyceride measurement, alcohol drinking	5	57	0	1	1	0.000174323	0.000174311	0.029313	1	0.0163934	0.0322581	0.0232195	rs601338-rs35866622	http://www.ebi.ac.uk/efo/EFO_0004530, http://www.ebi.ac.uk/efo/EFO_0004329	Lipid or lipoprotein measurement,Biological process	http://purl.obolibrary.org/obo/GO_0008150,http://www.ebi.ac.uk/efo/EFO_0004529
X-11204	alcohol drinking, high density lipoprotein cholesterol measurement	3	95	0	1	1	0.000174323	0.000174313	0.029313	1	0.0103093	0.0204082	0.0138395	rs2043082-rs10468017	http://www.ebi.ac.uk/efo/EFO_0004329, http://www.ebi.ac.uk/efo/EFO_0004612	Lipid or lipoprotein measurement,Biological process	http://purl.obolibrary.org/obo/GO_0008150,http://www.ebi.ac.uk/efo/EFO_0004732
X-12644	alcohol drinking, high density lipoprotein cholesterol measurement	3	95	0	1	1	0.000174323	0.000174313	0.029313	1	0.0103093	0.0204082	0.0138395	rs2043082-rs1532085	http://www.ebi.ac.uk/efo/EFO_0004329, http://www.ebi.ac.uk/efo/EFO_0004612	Lipid or lipoprotein measurement,Biological process	http://purl.obolibrary.org/obo/GO_0008150,http://www.ebi.ac.uk/efo/EFO_0004732
stearidonate (18:4n3)	alcohol drinking, high density lipoprotein cholesterol measurement	3	95	0	1	1	0.000174323	0.000174313	0.029313	1	0.0103093	0.0204082	0.0138395	rs174566-rs174601	http://www.ebi.ac.uk/efo/EFO_0004329, http://www.ebi.ac.uk/efo/EFO_0004612	Lipid or lipoprotein measurement,Biological process	http://purl.obolibrary.org/obo/GO_0008150,http://www.ebi.ac.uk/efo/EFO_0004732
eicosapentaenoate (EPA; 20:5n3)	alcohol drinking, high density lipoprotein cholesterol measurement	3	95	0	1	1	0.000174323	0.000174313	0.029313	1	0.0103093	0.0204082	0.0138395	rs174566-rs174556-rs174575	http://www.ebi.ac.uk/efo/EFO_0004329, http://www.ebi.ac.uk/efo/EFO_0004612	Lipid or lipoprotein measurement,Biological process	http://purl.obolibrary.org/obo/GO_0008150,http://www.ebi.ac.uk/efo/EFO_0004732
1-oleoylglycerol (1-monoolein)	cardiovascular disease	1	285	1	0	1	0.000174323	0.000174323	0.029313	1	0.00350877	0.00699301	0.00350877	rs964184	http://www.ebi.ac.uk/efo/EFO_0000319	Other disease	http://www.ebi.ac.uk/efo/EFO_0000408
nonadecanoate (19:0)	cardiovascular disease	1	285	1	0	1	0.000174323	0.000174323	0.029313	1	0.00350877	0.00699301	0.00350877	rs603424	http://www.ebi.ac.uk/efo/EFO_0000319	Other disease	http://www.ebi.ac.uk/efo/EFO_0000408
palmitoleate (16:1n7)	cardiovascular disease	1	285	1	0	1	0.000174323	0.000174323	0.029313	1	0.00350877	0.00699301	0.00350877	rs603424	http://www.ebi.ac.uk/efo/EFO_0000319	Other disease	http://www.ebi.ac.uk/efo/EFO_0000408
5-dodecenoate (12:1n7)	cardiovascular disease	1	285	1	0	1	0.000174323	0.000174323	0.029313	1	0.00350877	0.00699301	0.00350877	rs603424	http://www.ebi.ac.uk/efo/EFO_0000319	Other disease	http://www.ebi.ac.uk/efo/EFO_0000408
1-palmitoleoylglycerophosphocholine*	cardiovascular disease	1	285	1	0	1	0.000174323	0.000174323	0.029313	1	0.00350877	0.00699301	0.00350877	rs603424	http://www.ebi.ac.uk/efo/EFO_0000319	Other disease	http://www.ebi.ac.uk/efo/EFO_0000408
deoxycholate	cardiovascular disease	1	285	0	1	1	0.000174323	0.000174323	0.029313	1	0.00350877	0.00699301	0.00350877	rs8192870-rs1030431	http://www.ebi.ac.uk/efo/EFO_0000319	Other disease	http://www.ebi.ac.uk/efo/EFO_0000408
palmitate (16:0)	cardiovascular disease	1	285	1	0	1	0.000174323	0.000174323	0.029313	1	0.00350877	0.00699301	0.00350877	rs603424	http://www.ebi.ac.uk/efo/EFO_0000319	Other disease	http://www.ebi.ac.uk/efo/EFO_0000408
hexanoylcarnitine	Nasal Cavity Polyp	22	13	0	1	1	0.000174934	0.000174921	0.0293852	1	0.0294118	0.0571429	0.0437586	rs272869-rs1050152	http://www.ebi.ac.uk/efo/EFO_1000391	Other disease	http://www.ebi.ac.uk/efo/EFO_0000408
tryptophan betaine	mosquito bite reaction size measurement	11	26	0	1	1	0.000174934	0.000174921	0.0293852	1	0.0277778	0.0540541	0.0411462	rs11739135-rs55722650	http://www.ebi.ac.uk/efo/EFO_0008378	Other measurement	http://www.ebi.ac.uk/efo/EFO_0001444
serine	urinary metabolite measurement	11	26	1	0	1	0.000174934	0.000174921	0.0293852	1	0.0277778	0.0540541	0.0411462	rs715	http://www.ebi.ac.uk/efo/EFO_0005116	Other measurement	http://www.ebi.ac.uk/efo/EFO_0001444
propionylcarnitine	mosquito bite reaction size measurement	11	26	0	1	1	0.000174934	0.000174921	0.0293852	1	0.0277778	0.0540541	0.0411462	rs2073643-rs55722650-rs7727544	http://www.ebi.ac.uk/efo/EFO_0008378	Other measurement	http://www.ebi.ac.uk/efo/EFO_0001444
X-12442	diverticular disease	7	41	0	1	1	0.000175546	0.000175533	0.0294809	1	0.0212766	0.0416667	0.0308595	rs11588437-rs6685187-rs61814883	http://www.ebi.ac.uk/efo/EFO_0009959	Digestive system disorder	http://www.ebi.ac.uk/efo/EFO_0000405
arachidonate (20:4n6)	ceramide measurement	18	16	0	1	1	0.000176158	0.000176144	0.0295336	1	0.030303	0.0588235	0.0452013	rs11320420-rs174548-rs174575	http://www.ebi.ac.uk/efo/EFO_0010222	Lipid or lipoprotein measurement	http://www.ebi.ac.uk/efo/EFO_0004529
arachidonate (20:4n6)	fasting blood glucose measurement, HOMA-B, fasting blood insulin measurement	18	16	0	1	1	0.000176158	0.000176144	0.0295336	1	0.030303	0.0588235	0.0452013	rs174548-rs174575-rs174535	http://www.ebi.ac.uk/efo/EFO_0004465, http://www.ebi.ac.uk/efo/EFO_0004469, http://www.ebi.ac.uk/efo/EFO_0004466	Other measurement	http://www.ebi.ac.uk/efo/EFO_0001444
mannose	Microalbuminuria	16	18	0	1	1	0.000176158	0.000176144	0.0295336	1	0.030303	0.0588235	0.0452013	rs1260326-rs4665972	http://purl.obolibrary.org/obo/HP_0012594	Other trait	http://www.ebi.ac.uk/efo/EFO_0000001
1-arachidonoylglycerophosphoinositol*	heart rate	12	24	0	1	1	0.000176158	0.000176144	0.0295336	1	0.0285714	0.0555556	0.0424271	rs174578-rs174549	http://www.ebi.ac.uk/efo/EFO_0004326	Cardiovascular measurement	http://www.ebi.ac.uk/efo/EFO_0004298
X-12798	urate measurement, overweight body mass index status	36	8	0	1	1	0.000176158	0.000176144	0.0295336	1	0.0232558	0.0454545	0.0339828	rs3799344-rs1165209	http://www.ebi.ac.uk/efo/EFO_0004531, http://www.ebi.ac.uk/efo/EFO_0005935	Other measurement,Body measurement	http://www.ebi.ac.uk/efo/EFO_0001444,http://www.ebi.ac.uk/efo/EFO_0004324
1-linoleoylglycerophosphoethanolamine*	coronary artery calcification	8	36	0	1	1	0.000176158	0.000176144	0.0295336	1	0.0232558	0.0454545	0.0339828	rs102275-rs174535	http://www.ebi.ac.uk/efo/EFO_0004723	Other trait	http://www.ebi.ac.uk/efo/EFO_0000001
citrate	coronary artery calcification	8	36	0	1	1	0.000176158	0.000176144	0.0295336	1	0.0232558	0.0454545	0.0339828	rs807670-rs712964	http://www.ebi.ac.uk/efo/EFO_0004723	Other trait	http://www.ebi.ac.uk/efo/EFO_0000001
X-03094	triglyceride measurement, high density lipoprotein cholesterol measurement	10	29	0	1	1	0.000177381	0.000177367	0.029668	1	0.0263158	0.0512821	0.0388437	rs10790162-rs964184	http://www.ebi.ac.uk/efo/EFO_0004530, http://www.ebi.ac.uk/efo/EFO_0004612	Lipid or lipoprotein measurement	http://www.ebi.ac.uk/efo/EFO_0004732,http://www.ebi.ac.uk/efo/EFO_0004529
pyroglutamine*	homocysteine measurement	10	29	0	1	1	0.000177381	0.000177367	0.029668	1	0.0263158	0.0512821	0.0388437	rs1047891-rs715	http://www.ebi.ac.uk/efo/EFO_0004578	Cardiovascular measurement	http://www.ebi.ac.uk/efo/EFO_0004298
X-03094	cups of coffee per day measurement	10	29	1	0	1	0.000177381	0.000177367	0.029668	1	0.0263158	0.0512821	0.0388437	rs1260326	http://www.ebi.ac.uk/efo/EFO_0006782	Other measurement	http://www.ebi.ac.uk/efo/EFO_0001444
X-03094	gallstones	10	29	1	0	1	0.000177381	0.000177367	0.029668	1	0.0263158	0.0512821	0.0388437	rs1260326	http://www.ebi.ac.uk/efo/EFO_0004210	Digestive system disorder	http://www.ebi.ac.uk/efo/EFO_0000405
pyroglutamine*	glomerular filtration rate, diabetes mellitus	10	29	0	1	1	0.000177381	0.000177367	0.029668	1	0.0263158	0.0512821	0.0388437	rs1047891-rs715	http://www.ebi.ac.uk/efo/EFO_0005208, http://www.ebi.ac.uk/efo/EFO_0000400	Other measurement,Metabolic disorder	http://www.ebi.ac.uk/efo/EFO_0001444,http://www.ebi.ac.uk/efo/EFO_0000589
alanine	vitamin D measurement	2	145	0	1	1	0.000177381	0.000177373	0.029668	1	0.00684932	0.0136054	0.00859576	rs1260326-rs11127048	http://www.ebi.ac.uk/efo/EFO_0004631	Other measurement	http://www.ebi.ac.uk/efo/EFO_0001444
X-12038	vitamin D measurement	2	145	1	0	1	0.000177381	0.000177373	0.029668	1	0.00684932	0.0136054	0.00859576	rs1800775	http://www.ebi.ac.uk/efo/EFO_0004631	Other measurement	http://www.ebi.ac.uk/efo/EFO_0001444
acetylphosphate	vitamin D measurement	2	145	0	1	1	0.000177381	0.000177373	0.029668	1	0.00684932	0.0136054	0.00859576	rs7528419-rs4970834	http://www.ebi.ac.uk/efo/EFO_0004631	Other measurement	http://www.ebi.ac.uk/efo/EFO_0001444
4-androsten-3beta,17beta-diol disulfate 2*	vitamin D measurement	2	145	0	1	1	0.000177381	0.000177373	0.029668	1	0.00684932	0.0136054	0.00859576	rs4149056-rs12317268	http://www.ebi.ac.uk/efo/EFO_0004631	Other measurement	http://www.ebi.ac.uk/efo/EFO_0001444
1-linoleoylglycerol (1-monolinolein)	vitamin D measurement	2	145	1	0	1	0.000177381	0.000177373	0.029668	1	0.00684932	0.0136054	0.00859576	rs964184	http://www.ebi.ac.uk/efo/EFO_0004631	Other measurement	http://www.ebi.ac.uk/efo/EFO_0001444
isovalerylcarnitine	BMI-adjusted waist circumference	25	1266	0	2	2	0.019359	0.00017763	0.0297039	1	0.00155159	0.00309837	0.00304681	rs157577-rs157573|rs272869-rs270601-rs11950562	http://www.ebi.ac.uk/efo/EFO_0007789	Body measurement	http://www.ebi.ac.uk/efo/EFO_0004324
X-11820	HMG CoA reductase inhibitor use measurement	3	97	0	1	1	0.000177993	0.000177982	0.0297056	1	0.010101	0.02	0.0135581	rs7412-rs445925	http://www.ebi.ac.uk/efo/EFO_0009932	Other measurement	http://www.ebi.ac.uk/efo/EFO_0001444
gamma-glutamylglutamine	HMG CoA reductase inhibitor use measurement	3	97	1	0	1	0.000177993	0.000177982	0.0297056	1	0.010101	0.02	0.0135581	rs1260326	http://www.ebi.ac.uk/efo/EFO_0009932	Other measurement	http://www.ebi.ac.uk/efo/EFO_0001444
3-methyl-2-oxovalerate	HMG CoA reductase inhibitor use measurement	3	97	1	0	1	0.000177993	0.000177982	0.0297056	1	0.010101	0.02	0.0135581	rs1260326	http://www.ebi.ac.uk/efo/EFO_0009932	Other measurement	http://www.ebi.ac.uk/efo/EFO_0001444
stearoylcarnitine	autoimmune disease	3	97	0	1	1	0.000177993	0.000177982	0.0297056	1	0.010101	0.02	0.0135581	rs11746555-rs272881	http://www.ebi.ac.uk/efo/EFO_0005140	Immune system disorder	http://www.ebi.ac.uk/efo/EFO_0000540
X-11423	HMG CoA reductase inhibitor use measurement	3	97	0	1	1	0.000177993	0.000177982	0.0297056	1	0.010101	0.02	0.0135581	rs2519093-rs651007	http://www.ebi.ac.uk/efo/EFO_0009932	Other measurement	http://www.ebi.ac.uk/efo/EFO_0001444
X-14304	HMG CoA reductase inhibitor use measurement	3	97	0	1	1	0.000177993	0.000177982	0.0297056	1	0.010101	0.02	0.0135581	rs579459-rs2519093	http://www.ebi.ac.uk/efo/EFO_0009932	Other measurement	http://www.ebi.ac.uk/efo/EFO_0001444
X-10395	HMG CoA reductase inhibitor use measurement	3	97	0	1	1	0.000177993	0.000177982	0.0297056	1	0.010101	0.02	0.0135581	rs1800775-rs3764261	http://www.ebi.ac.uk/efo/EFO_0009932	Other measurement	http://www.ebi.ac.uk/efo/EFO_0001444
X-14189	HMG CoA reductase inhibitor use measurement	3	97	0	1	1	0.000177993	0.000177982	0.0297056	1	0.010101	0.02	0.0135581	rs2519093-rs651007	http://www.ebi.ac.uk/efo/EFO_0009932	Other measurement	http://www.ebi.ac.uk/efo/EFO_0001444
propionylcarnitine	body height	11	2984	0	2	2	0.0200771	0.000181167	0.0302299	1	0.000668226	0.00133556	0.00127669	rs2073643-rs7727544-rs7705189|rs1171619-rs12356193-rs1171614	http://www.ebi.ac.uk/efo/EFO_0004339	Body measurement	http://www.ebi.ac.uk/efo/EFO_0004324
palmitate (16:0)	mean platelet volume	1	299	1	0	1	0.000182886	0.000182886	0.0304582	1	0.00334448	0.00666667	0.00334448	rs603424	http://www.ebi.ac.uk/efo/EFO_0004584	Hematological measurement	http://www.ebi.ac.uk/efo/EFO_0004503
palmitoleate (16:1n7)	mean platelet volume	1	299	1	0	1	0.000182886	0.000182886	0.0304582	1	0.00334448	0.00666667	0.00334448	rs603424	http://www.ebi.ac.uk/efo/EFO_0004584	Hematological measurement	http://www.ebi.ac.uk/efo/EFO_0004503
docosapentaenoate (n3 DPA; 22:5n3)	mean platelet volume	1	299	0	1	1	0.000182886	0.000182886	0.0304582	1	0.00334448	0.00666667	0.00334448	rs7394579-rs174538	http://www.ebi.ac.uk/efo/EFO_0004584	Hematological measurement	http://www.ebi.ac.uk/efo/EFO_0004503
1-palmitoleoylglycerophosphocholine*	mean platelet volume	1	299	1	0	1	0.000182886	0.000182886	0.0304582	1	0.00334448	0.00666667	0.00334448	rs603424	http://www.ebi.ac.uk/efo/EFO_0004584	Hematological measurement	http://www.ebi.ac.uk/efo/EFO_0004503
1-eicosadienoylglycerophosphocholine*	mean platelet volume	1	299	0	1	1	0.000182886	0.000182886	0.0304582	1	0.00334448	0.00666667	0.00334448	rs7394579-rs1535	http://www.ebi.ac.uk/efo/EFO_0004584	Hematological measurement	http://www.ebi.ac.uk/efo/EFO_0004503
5-dodecenoate (12:1n7)	mean platelet volume	1	299	1	0	1	0.000182886	0.000182886	0.0304582	1	0.00334448	0.00666667	0.00334448	rs603424	http://www.ebi.ac.uk/efo/EFO_0004584	Hematological measurement	http://www.ebi.ac.uk/efo/EFO_0004503
nonadecanoate (19:0)	mean platelet volume	1	299	1	0	1	0.000182886	0.000182886	0.0304582	1	0.00334448	0.00666667	0.00334448	rs603424	http://www.ebi.ac.uk/efo/EFO_0004584	Hematological measurement	http://www.ebi.ac.uk/efo/EFO_0004503
1-oleoylglycerol (1-monoolein)	mean platelet volume	1	299	1	0	1	0.000182886	0.000182886	0.0304582	1	0.00334448	0.00666667	0.00334448	rs964184	http://www.ebi.ac.uk/efo/EFO_0004584	Hematological measurement	http://www.ebi.ac.uk/efo/EFO_0004503
X-13429	sex hormone-binding globulin measurement	20	15	0	1	1	0.000183497	0.000183483	0.0304922	1	0.0294118	0.0571429	0.0438484	rs4149056-rs12317268	http://www.ebi.ac.uk/efo/EFO_0004696	Other measurement	http://www.ebi.ac.uk/efo/EFO_0001444
leucine	skin pigmentation measurement	12	25	0	1	1	0.000183497	0.000183483	0.0304922	1	0.0277778	0.0540541	0.0412355	rs1871053-rs10160510	http://www.ebi.ac.uk/efo/EFO_0007009	Other measurement	http://www.ebi.ac.uk/efo/EFO_0001444
1-arachidonoylglycerophosphoinositol*	phospholipid measurement	12	25	0	1	1	0.000183497	0.000183483	0.0304922	1	0.0277778	0.0540541	0.0412355	rs102275-rs174578	http://www.ebi.ac.uk/efo/EFO_0004639	Lipid or lipoprotein measurement	http://www.ebi.ac.uk/efo/EFO_0004529
1-arachidonoylglycerophosphoinositol*	thyroxine measurement	12	25	0	1	1	0.000183497	0.000183483	0.0304922	1	0.0277778	0.0540541	0.0412355	rs1871395-rs4149056	http://www.ebi.ac.uk/efo/EFO_0005130	Other measurement	http://www.ebi.ac.uk/efo/EFO_0001444
X-11261	chronic kidney disease, serum metabolite measurement	10	30	0	1	1	0.000183497	0.000183483	0.0304922	1	0.025641	0.05	0.037834	rs1171614-rs1171616	http://www.ebi.ac.uk/efo/EFO_0003884, http://www.ebi.ac.uk/efo/EFO_0005653	Other measurement,Other disease	http://www.ebi.ac.uk/efo/EFO_0000408,http://www.ebi.ac.uk/efo/EFO_0001444
pyroglutamine*	chronic kidney disease, serum metabolite measurement	10	30	0	1	1	0.000183497	0.000183483	0.0304922	1	0.025641	0.05	0.037834	rs1047891-rs715	http://www.ebi.ac.uk/efo/EFO_0003884, http://www.ebi.ac.uk/efo/EFO_0005653	Other measurement,Other disease	http://www.ebi.ac.uk/efo/EFO_0000408,http://www.ebi.ac.uk/efo/EFO_0001444
butyrylcarnitine	serum gamma-glutamyl transferase measurement, alcohol consumption measurement	60	5	0	1	1	0.000183497	0.000183484	0.0304922	1	0.015625	0.0307692	0.0221194	rs2649999-rs7979478	http://www.ebi.ac.uk/efo/EFO_0004532, http://www.ebi.ac.uk/efo/EFO_0007878	Liver enzyme measurement,Other measurement	http://www.ebi.ac.uk/efo/EFO_0004582,http://www.ebi.ac.uk/efo/EFO_0001444
butyrylcarnitine	serum alpha-1-antitrypsin measurement	60	5	0	1	1	0.000183497	0.000183484	0.0304922	1	0.015625	0.0307692	0.0221194	rs1169288-rs2708081-rs2649999	http://www.ebi.ac.uk/efo/EFO_0005415	Other measurement	http://www.ebi.ac.uk/efo/EFO_0001444
adrenate (22:4n6)	HbA1c measurement	4	75	0	1	1	0.000183497	0.000183485	0.0304922	1	0.0128205	0.0253165	0.017786	rs174594-rs174550	http://www.ebi.ac.uk/efo/EFO_0004541	Hematological measurement	http://www.ebi.ac.uk/efo/EFO_0004503
mannose	chloride measurement	16	19	0	1	1	0.000185944	0.000185929	0.0308688	1	0.0294118	0.0571429	0.0438725	rs1260326-rs4425043-rs6547692	http://www.ebi.ac.uk/efo/EFO_0009284	Other measurement	http://www.ebi.ac.uk/efo/EFO_0001444
mannose	alcohol use disorder measurement, longitudinal alcohol consumption measurement	16	19	1	0	1	0.000185944	0.000185929	0.0308688	1	0.0294118	0.0571429	0.0438725	rs1260326	http://www.ebi.ac.uk/efo/EFO_0009458, http://www.ebi.ac.uk/efo/EFO_0007645	Other measurement	http://www.ebi.ac.uk/efo/EFO_0001444
1-arachidonoylglycerophosphocholine*	ceramide measurement	19	16	0	1	1	0.000185944	0.000185929	0.0308688	1	0.0294118	0.0571429	0.0438725	rs11320420-rs174535	http://www.ebi.ac.uk/efo/EFO_0010222	Lipid or lipoprotein measurement	http://www.ebi.ac.uk/efo/EFO_0004529
1-arachidonoylglycerophosphocholine*	fasting blood glucose measurement, HOMA-B, fasting blood insulin measurement	19	16	1	0	1	0.000185944	0.000185929	0.0308688	1	0.0294118	0.0571429	0.0438725	rs174535	http://www.ebi.ac.uk/efo/EFO_0004465, http://www.ebi.ac.uk/efo/EFO_0004469, http://www.ebi.ac.uk/efo/EFO_0004466	Other measurement	http://www.ebi.ac.uk/efo/EFO_0001444
arachidonate (20:4n6)	acylcarnitine measurement	18	17	0	1	1	0.000187167	0.000187152	0.0310063	1	0.0294118	0.0571429	0.0438843	rs174548-rs174575-rs174530	http://www.ebi.ac.uk/efo/EFO_0005059	Other measurement	http://www.ebi.ac.uk/efo/EFO_0001444
hydroxyisovaleroyl carnitine	glycine measurement	6	51	0	1	1	0.000187167	0.000187153	0.0310063	1	0.0178571	0.0350877	0.0256237	rs274570-rs10900807	http://www.ebi.ac.uk/efo/EFO_0009767	Other measurement	http://www.ebi.ac.uk/efo/EFO_0001444
1-eicosatrienoylglycerophosphocholine*	albumin:globulin ratio measurement	6	51	1	0	1	0.000187167	0.000187153	0.0310063	1	0.0178571	0.0350877	0.0256237	rs174548	http://www.ebi.ac.uk/efo/EFO_0005128	Cardiovascular measurement	http://www.ebi.ac.uk/efo/EFO_0004298
1-eicosatrienoylglycerophosphocholine*	bipolar disorder	6	51	0	1	1	0.000187167	0.000187153	0.0310063	1	0.0178571	0.0350877	0.0256237	rs174576-rs422249-rs174548	http://www.ebi.ac.uk/efo/EFO_0000289	Neurological disorder	http://www.ebi.ac.uk/efo/EFO_0000618
gamma-glutamylglutamine	urinary albumin to creatinine ratio	3	102	0	1	1	0.000187167	0.000187156	0.0310063	1	0.00961538	0.0190476	0.0129021	rs1260326-rs4665972	http://www.ebi.ac.uk/efo/EFO_0007778	Other measurement	http://www.ebi.ac.uk/efo/EFO_0001444
X-12095	Diuretic use measurement	3	102	0	1	1	0.000187167	0.000187156	0.0310063	1	0.00961538	0.0190476	0.0129021	rs6430553-rs12463645	http://www.ebi.ac.uk/efo/EFO_0009928	Other measurement	http://www.ebi.ac.uk/efo/EFO_0001444
3-methyl-2-oxovalerate	urinary albumin to creatinine ratio	3	102	0	1	1	0.000187167	0.000187156	0.0310063	1	0.00961538	0.0190476	0.0129021	rs1260326-rs4665972	http://www.ebi.ac.uk/efo/EFO_0007778	Other measurement	http://www.ebi.ac.uk/efo/EFO_0001444
2-tetradecenoyl carnitine	neutrophil count, basophil count	2	153	0	1	1	0.000187167	0.000187159	0.0310063	1	0.00649351	0.0129032	0.00814755	rs274567-rs10075801	http://www.ebi.ac.uk/efo/EFO_0004833, http://www.ebi.ac.uk/efo/EFO_0005090	Hematological measurement,Inflammatory measurement	http://www.ebi.ac.uk/efo/EFO_0004503,http://www.ebi.ac.uk/efo/EFO_0004872
alanine	neutrophil count, basophil count	2	153	1	0	1	0.000187167	0.000187159	0.0310063	1	0.00649351	0.0129032	0.00814755	rs1260326	http://www.ebi.ac.uk/efo/EFO_0004833, http://www.ebi.ac.uk/efo/EFO_0005090	Hematological measurement,Inflammatory measurement	http://www.ebi.ac.uk/efo/EFO_0004503,http://www.ebi.ac.uk/efo/EFO_0004872
propionylcarnitine	autoimmune thyroid disease, type I diabetes mellitus, Common variable immunodeficiency, ankylosing spondylitis, psoriasis, celiac disease, ulcerative colitis, Crohn's disease, autoimmune disease, juvenile idiopathic arthritis, systemic lupus erythematosus	11	28	0	1	1	0.000188391	0.000188375	0.0311792	1	0.0263158	0.0512821	0.0389534	rs11741255-rs2073643	http://www.ebi.ac.uk/efo/EFO_0006812, http://www.ebi.ac.uk/efo/EFO_0001359, http://www.orpha.net/ORDO/Orphanet_1572, http://www.ebi.ac.uk/efo/EFO_0003898, http://www.ebi.ac.uk/efo/EFO_0000676, http://www.ebi.ac.uk/efo/EFO_0001060, http://www.ebi.ac.uk/efo/EFO_0000729, http://www.ebi.ac.uk/efo/EFO_0000384, http://www.ebi.ac.uk/efo/EFO_0005140, http://www.ebi.ac.uk/efo/EFO_0002609, http://www.ebi.ac.uk/efo/EFO_0002690	Immune system disorder,Metabolic disorder,Digestive system disorder	http://www.ebi.ac.uk/efo/EFO_0000540,http://www.ebi.ac.uk/efo/EFO_0000405,http://www.ebi.ac.uk/efo/EFO_0000589
tryptophan betaine	autoimmune thyroid disease, type I diabetes mellitus, Common variable immunodeficiency, ankylosing spondylitis, psoriasis, celiac disease, ulcerative colitis, Crohn's disease, autoimmune disease, juvenile idiopathic arthritis, systemic lupus erythematosus	11	28	0	1	1	0.000188391	0.000188375	0.0311792	1	0.0263158	0.0512821	0.0389534	rs11741255-rs11739135	http://www.ebi.ac.uk/efo/EFO_0006812, http://www.ebi.ac.uk/efo/EFO_0001359, http://www.orpha.net/ORDO/Orphanet_1572, http://www.ebi.ac.uk/efo/EFO_0003898, http://www.ebi.ac.uk/efo/EFO_0000676, http://www.ebi.ac.uk/efo/EFO_0001060, http://www.ebi.ac.uk/efo/EFO_0000729, http://www.ebi.ac.uk/efo/EFO_0000384, http://www.ebi.ac.uk/efo/EFO_0005140, http://www.ebi.ac.uk/efo/EFO_0002609, http://www.ebi.ac.uk/efo/EFO_0002690	Immune system disorder,Metabolic disorder,Digestive system disorder	http://www.ebi.ac.uk/efo/EFO_0000540,http://www.ebi.ac.uk/efo/EFO_0000405,http://www.ebi.ac.uk/efo/EFO_0000589
2-tetradecenoyl carnitine	neutrophil count, eosinophil count	2	154	0	1	1	0.000188391	0.000188382	0.0311792	1	0.00645161	0.0128205	0.00809479	rs274567-rs10075801	http://www.ebi.ac.uk/efo/EFO_0004833, http://www.ebi.ac.uk/efo/EFO_0004842	Hematological measurement	http://www.ebi.ac.uk/efo/EFO_0004503
alanine	neutrophil count, eosinophil count	2	154	1	0	1	0.000188391	0.000188382	0.0311792	1	0.00645161	0.0128205	0.00809479	rs1260326	http://www.ebi.ac.uk/efo/EFO_0004833, http://www.ebi.ac.uk/efo/EFO_0004842	Hematological measurement	http://www.ebi.ac.uk/efo/EFO_0004503
stearidonate (18:4n3)	respiratory system disease	3	103	0	1	1	0.000189002	0.000188991	0.0312651	1	0.00952381	0.0188679	0.0127785	rs174601-rs174535	http://www.ebi.ac.uk/efo/EFO_0000684	Other disease	http://www.ebi.ac.uk/efo/EFO_0000408
eicosapentaenoate (EPA; 20:5n3)	respiratory system disease	3	103	0	1	1	0.000189002	0.000188991	0.0312651	1	0.00952381	0.0188679	0.0127785	rs174556-rs174575-rs174535	http://www.ebi.ac.uk/efo/EFO_0000684	Other disease	http://www.ebi.ac.uk/efo/EFO_0000408
X-03094	bitter alcoholic beverage consumption measurement	10	31	1	0	1	0.000189614	0.000189598	0.0312714	1	0.025	0.0487805	0.0368753	rs1260326	http://www.ebi.ac.uk/efo/EFO_0010092	Other measurement	http://www.ebi.ac.uk/efo/EFO_0001444
ADpSGEGDFXAEGGGVR*	allergic rhinitis	5	62	0	1	1	0.000189614	0.0001896	0.0312714	1	0.0151515	0.0298507	0.0214422	rs2519093-rs651007	http://www.ebi.ac.uk/efo/EFO_0005854	Immune system disorder	http://www.ebi.ac.uk/efo/EFO_0000540
alanine	granulocyte count	2	155	1	0	1	0.000189614	0.000189605	0.0312714	1	0.00641026	0.0127389	0.00804271	rs1260326	http://www.ebi.ac.uk/efo/EFO_0007987	Hematological measurement	http://www.ebi.ac.uk/efo/EFO_0004503
2-tetradecenoyl carnitine	granulocyte count	2	155	0	1	1	0.000189614	0.000189605	0.0312714	1	0.00641026	0.0127389	0.00804271	rs274567-rs10075801	http://www.ebi.ac.uk/efo/EFO_0007987	Hematological measurement	http://www.ebi.ac.uk/efo/EFO_0004503
X-12456	bilirubin measurement	8	39	1	0	1	0.000190837	0.000190822	0.0312714	1	0.0217391	0.0425532	0.0317362	rs4149056	http://www.ebi.ac.uk/efo/EFO_0004570	Other measurement	http://www.ebi.ac.uk/efo/EFO_0001444
1-linoleoylglycerophosphoethanolamine*	low density lipoprotein cholesterol measurement, physical activity	8	39	0	1	1	0.000190837	0.000190822	0.0312714	1	0.0217391	0.0425532	0.0317362	rs174568-rs174535	http://www.ebi.ac.uk/efo/EFO_0004611, http://www.ebi.ac.uk/efo/EFO_0003940	Lipid or lipoprotein measurement,Biological process	http://purl.obolibrary.org/obo/GO_0008150,http://www.ebi.ac.uk/efo/EFO_0004732
adrenate (22:4n6)	QT interval	4	78	0	1	1	0.000190837	0.000190824	0.0312714	1	0.0123457	0.0243902	0.0171217	rs174583-rs174550	http://www.ebi.ac.uk/efo/EFO_0004682	Cardiovascular measurement	http://www.ebi.ac.uk/efo/EFO_0004298
X-14304	Calcium channel blocker use measurement	3	104	0	1	1	0.000190837	0.000190825	0.0312714	1	0.00943396	0.0186916	0.0126572	rs4295-rs4351-rs4305	http://www.ebi.ac.uk/efo/EFO_0009930	Other measurement	http://www.ebi.ac.uk/efo/EFO_0001444
X-12850	chronic kidney disease, urinary metabolite measurement	3	104	0	1	1	0.000190837	0.000190825	0.0312714	1	0.00943396	0.0186916	0.0126572	rs2547231-rs2972516	http://www.ebi.ac.uk/efo/EFO_0003884, http://www.ebi.ac.uk/efo/EFO_0005116	Other measurement,Other disease	http://www.ebi.ac.uk/efo/EFO_0000408,http://www.ebi.ac.uk/efo/EFO_0001444
X-18601	cigarettes per day measurement	3	104	0	1	1	0.000190837	0.000190825	0.0312714	1	0.00943396	0.0186916	0.0126572	rs10240199-rs12533251	http://www.ebi.ac.uk/efo/EFO_0006525	Other measurement	http://www.ebi.ac.uk/efo/EFO_0001444
X-11423	chronic kidney disease, urinary metabolite measurement	3	104	1	0	1	0.000190837	0.000190825	0.0312714	1	0.00943396	0.0186916	0.0126572	rs6151429	http://www.ebi.ac.uk/efo/EFO_0003884, http://www.ebi.ac.uk/efo/EFO_0005116	Other measurement,Other disease	http://www.ebi.ac.uk/efo/EFO_0000408,http://www.ebi.ac.uk/efo/EFO_0001444
dehydroisoandrosterone sulfate (DHEA-S)	cigarettes per day measurement	3	104	0	1	1	0.000190837	0.000190825	0.0312714	1	0.00943396	0.0186916	0.0126572	rs10240199-rs11761528	http://www.ebi.ac.uk/efo/EFO_0006525	Other measurement	http://www.ebi.ac.uk/efo/EFO_0001444
X-12644	chronic kidney disease, urinary metabolite measurement	3	104	0	1	1	0.000190837	0.000190825	0.0312714	1	0.00943396	0.0186916	0.0126572	rs7969341-rs4149056	http://www.ebi.ac.uk/efo/EFO_0003884, http://www.ebi.ac.uk/efo/EFO_0005116	Other measurement,Other disease	http://www.ebi.ac.uk/efo/EFO_0000408,http://www.ebi.ac.uk/efo/EFO_0001444
3-phenylpropionate (hydrocinnamate)	chronic kidney disease, urinary metabolite measurement	3	104	1	0	1	0.000190837	0.000190825	0.0312714	1	0.00943396	0.0186916	0.0126572	rs6497490	http://www.ebi.ac.uk/efo/EFO_0003884, http://www.ebi.ac.uk/efo/EFO_0005116	Other measurement,Other disease	http://www.ebi.ac.uk/efo/EFO_0000408,http://www.ebi.ac.uk/efo/EFO_0001444
X-11799	chronic kidney disease, urinary metabolite measurement	3	104	0	1	1	0.000190837	0.000190825	0.0312714	1	0.00943396	0.0186916	0.0126572	rs358231-rs3099557	http://www.ebi.ac.uk/efo/EFO_0003884, http://www.ebi.ac.uk/efo/EFO_0005116	Other measurement,Other disease	http://www.ebi.ac.uk/efo/EFO_0000408,http://www.ebi.ac.uk/efo/EFO_0001444
X-14189	Calcium channel blocker use measurement	3	104	0	1	1	0.000190837	0.000190825	0.0312714	1	0.00943396	0.0186916	0.0126572	rs4295-rs4351-rs4305	http://www.ebi.ac.uk/efo/EFO_0009930	Other measurement	http://www.ebi.ac.uk/efo/EFO_0001444
scyllo-inositol	chronic kidney disease, urinary metabolite measurement	3	104	0	1	1	0.000190837	0.000190825	0.0312714	1	0.00943396	0.0186916	0.0126572	rs72770483-rs4787294	http://www.ebi.ac.uk/efo/EFO_0003884, http://www.ebi.ac.uk/efo/EFO_0005116	Other measurement,Other disease	http://www.ebi.ac.uk/efo/EFO_0000408,http://www.ebi.ac.uk/efo/EFO_0001444
X-11820	Calcium channel blocker use measurement	3	104	0	1	1	0.000190837	0.000190825	0.0312714	1	0.00943396	0.0186916	0.0126572	rs7412-rs445925	http://www.ebi.ac.uk/efo/EFO_0009930	Other measurement	http://www.ebi.ac.uk/efo/EFO_0001444
myo-inositol	chronic kidney disease, urinary metabolite measurement	3	104	0	1	1	0.000190837	0.000190825	0.0312714	1	0.00943396	0.0186916	0.0126572	rs72770483-rs4788439	http://www.ebi.ac.uk/efo/EFO_0003884, http://www.ebi.ac.uk/efo/EFO_0005116	Other measurement,Other disease	http://www.ebi.ac.uk/efo/EFO_0000408,http://www.ebi.ac.uk/efo/EFO_0001444
malate	blood metabolite measurement	2	156	0	1	1	0.000190837	0.000190828	0.0312714	1	0.00636943	0.0126582	0.00799129	rs7503429-rs4625783	http://www.ebi.ac.uk/efo/EFO_0005664	Other measurement	http://www.ebi.ac.uk/efo/EFO_0001444
histidine	blood metabolite measurement	2	156	0	1	1	0.000190837	0.000190828	0.0312714	1	0.00636943	0.0126582	0.00799129	rs16868246-rs938554	http://www.ebi.ac.uk/efo/EFO_0005664	Other measurement	http://www.ebi.ac.uk/efo/EFO_0001444
X-04499	blood metabolite measurement	2	156	0	1	1	0.000190837	0.000190828	0.0312714	1	0.00636943	0.0126582	0.00799129	rs1030420-rs10112574	http://www.ebi.ac.uk/efo/EFO_0005664	Other measurement	http://www.ebi.ac.uk/efo/EFO_0001444
X-11334	blood metabolite measurement	2	156	0	1	1	0.000190837	0.000190828	0.0312714	1	0.00636943	0.0126582	0.00799129	rs2080403-rs7969761	http://www.ebi.ac.uk/efo/EFO_0005664	Other measurement	http://www.ebi.ac.uk/efo/EFO_0001444
aspartylphenylalanine	blood metabolite measurement	2	156	0	1	1	0.000190837	0.000190828	0.0312714	1	0.00636943	0.0126582	0.00799129	rs4343-rs4351	http://www.ebi.ac.uk/efo/EFO_0005664	Other measurement	http://www.ebi.ac.uk/efo/EFO_0001444
alanine	blood metabolite measurement	2	156	1	0	1	0.000190837	0.000190828	0.0312714	1	0.00636943	0.0126582	0.00799129	rs1260326	http://www.ebi.ac.uk/efo/EFO_0005664	Other measurement	http://www.ebi.ac.uk/efo/EFO_0001444
levulinate (4-oxovalerate)	blood metabolite measurement	2	156	1	0	1	0.000190837	0.000190828	0.0312714	1	0.00636943	0.0126582	0.00799129	rs13278849	http://www.ebi.ac.uk/efo/EFO_0005664	Other measurement	http://www.ebi.ac.uk/efo/EFO_0001444
2-tetradecenoyl carnitine	blood metabolite measurement	2	156	0	1	1	0.000190837	0.000190828	0.0312714	1	0.00636943	0.0126582	0.00799129	rs274567-rs272889	http://www.ebi.ac.uk/efo/EFO_0005664	Other measurement	http://www.ebi.ac.uk/efo/EFO_0001444
4-methyl-2-oxopentanoate	blood metabolite measurement	2	156	1	0	1	0.000190837	0.000190828	0.0312714	1	0.00636943	0.0126582	0.00799129	rs1440581	http://www.ebi.ac.uk/efo/EFO_0005664	Other measurement	http://www.ebi.ac.uk/efo/EFO_0001444
dodecanedioate	blood metabolite measurement	2	156	0	1	1	0.000190837	0.000190828	0.0312714	1	0.00636943	0.0126582	0.00799129	rs6678639-rs1572603	http://www.ebi.ac.uk/efo/EFO_0005664	Other measurement	http://www.ebi.ac.uk/efo/EFO_0001444
X-13548	blood metabolite measurement	2	156	1	0	1	0.000190837	0.000190828	0.0312714	1	0.00636943	0.0126582	0.00799129	rs12246027	http://www.ebi.ac.uk/efo/EFO_0005664	Other measurement	http://www.ebi.ac.uk/efo/EFO_0001444
glutamine	blood metabolite measurement	2	156	0	1	1	0.000190837	0.000190828	0.0312714	1	0.00636943	0.0126582	0.00799129	rs2657879-rs2694917	http://www.ebi.ac.uk/efo/EFO_0005664	Other measurement	http://www.ebi.ac.uk/efo/EFO_0001444
cholesterol	blood metabolite measurement	2	156	1	0	1	0.000190837	0.000190828	0.0312714	1	0.00636943	0.0126582	0.00799129	rs445925	http://www.ebi.ac.uk/efo/EFO_0005664	Other measurement	http://www.ebi.ac.uk/efo/EFO_0001444
margarate (17:0)	blood metabolite measurement	2	156	1	0	1	0.000190837	0.000190828	0.0312714	1	0.00636943	0.0126582	0.00799129	rs603424	http://www.ebi.ac.uk/efo/EFO_0005664	Other measurement	http://www.ebi.ac.uk/efo/EFO_0001444
3-(4-hydroxyphenyl)lactate	blood metabolite measurement	2	156	1	0	1	0.000190837	0.000190828	0.0312714	1	0.00636943	0.0126582	0.00799129	rs4625783	http://www.ebi.ac.uk/efo/EFO_0005664	Other measurement	http://www.ebi.ac.uk/efo/EFO_0001444
N1-methyladenosine	blood metabolite measurement	2	156	0	1	1	0.000190837	0.000190828	0.0312714	1	0.00636943	0.0126582	0.00799129	rs316020-rs315988	http://www.ebi.ac.uk/efo/EFO_0005664	Other measurement	http://www.ebi.ac.uk/efo/EFO_0001444
X-13671	blood metabolite measurement	2	156	0	1	1	0.000190837	0.000190828	0.0312714	1	0.00636943	0.0126582	0.00799129	rs2041073-rs8018967	http://www.ebi.ac.uk/efo/EFO_0005664	Other measurement	http://www.ebi.ac.uk/efo/EFO_0001444
X-12441	blood metabolite measurement	2	156	1	0	1	0.000190837	0.000190828	0.0312714	1	0.00636943	0.0126582	0.00799129	rs2271316	http://www.ebi.ac.uk/efo/EFO_0005664	Other measurement	http://www.ebi.ac.uk/efo/EFO_0001444
myristoleate (14:1n5)	blood metabolite measurement	2	156	1	0	1	0.000190837	0.000190828	0.0312714	1	0.00636943	0.0126582	0.00799129	rs603424	http://www.ebi.ac.uk/efo/EFO_0005664	Other measurement	http://www.ebi.ac.uk/efo/EFO_0001444
X-12038	blood metabolite measurement	2	156	1	0	1	0.000190837	0.000190828	0.0312714	1	0.00636943	0.0126582	0.00799129	rs1800775	http://www.ebi.ac.uk/efo/EFO_0005664	Other measurement	http://www.ebi.ac.uk/efo/EFO_0001444
X-01911	blood metabolite measurement	2	156	1	0	1	0.000190837	0.000190828	0.0312714	1	0.00636943	0.0126582	0.00799129	rs4680	http://www.ebi.ac.uk/efo/EFO_0005664	Other measurement	http://www.ebi.ac.uk/efo/EFO_0001444
tetradecanedioate	sex hormone-binding globulin measurement	21	15	0	1	1	0.000192672	0.000192656	0.0315418	1	0.0285714	0.0555556	0.0425904	rs4149056-rs12317268	http://www.ebi.ac.uk/efo/EFO_0004696	Other measurement	http://www.ebi.ac.uk/efo/EFO_0001444
ADpSGEGDFXAEGGGVR*	sodium measurement	5	63	0	1	1	0.000192672	0.000192658	0.0315418	1	0.0149254	0.0294118	0.0211188	rs838133-rs601338	http://www.ebi.ac.uk/efo/EFO_0009282	Other measurement	http://www.ebi.ac.uk/efo/EFO_0001444
ADpSGEGDFXAEGGGVR*	serum gamma-glutamyl transferase measurement	5	63	0	1	1	0.000192672	0.000192658	0.0315418	1	0.0149254	0.0294118	0.0211188	rs516246-rs601338	http://www.ebi.ac.uk/efo/EFO_0004532	Liver enzyme measurement	http://www.ebi.ac.uk/efo/EFO_0004582
dehydroisoandrosterone sulfate (DHEA-S)	birth weight, parental genotype effect measurement	3	105	0	1	1	0.000192672	0.00019266	0.0315418	1	0.00934579	0.0185185	0.0125382	rs11761528-rs45446698	http://www.ebi.ac.uk/efo/EFO_0004344, http://www.ebi.ac.uk/efo/EFO_0005939	Other measurement,Body measurement	http://www.ebi.ac.uk/efo/EFO_0001444,http://www.ebi.ac.uk/efo/EFO_0004324
alanine	hematocrit	2	158	1	0	1	0.000193284	0.000193275	0.0316275	1	0.00628931	0.0125	0.00789041	rs1260326	http://www.ebi.ac.uk/efo/EFO_0004348	Hematological measurement	http://www.ebi.ac.uk/efo/EFO_0004503
1-linoleoylglycerol (1-monolinolein)	hematocrit	2	158	0	1	1	0.000193284	0.000193275	0.0316275	1	0.00628931	0.0125	0.00789041	rs651821-rs964184	http://www.ebi.ac.uk/efo/EFO_0004348	Hematological measurement	http://www.ebi.ac.uk/efo/EFO_0004503
X-12063	triglyceride measurement	44	746	0	2	2	0.0200771	0.000194211	0.0317732	1	0.00253807	0.00506329	0.00503395	rs296396-rs296360|rs67981690-rs4149056	http://www.ebi.ac.uk/efo/EFO_0004530	Lipid or lipoprotein measurement	http://www.ebi.ac.uk/efo/EFO_0004529
serine	glomerular filtration rate, diabetes mellitus	11	29	0	1	1	0.000195119	0.000195102	0.0319115	1	0.025641	0.05	0.0379419	rs1047891-rs715	http://www.ebi.ac.uk/efo/EFO_0005208, http://www.ebi.ac.uk/efo/EFO_0000400	Other measurement,Metabolic disorder	http://www.ebi.ac.uk/efo/EFO_0001444,http://www.ebi.ac.uk/efo/EFO_0000589
mannose	low density lipoprotein cholesterol measurement, C-reactive protein measurement	16	20	1	0	1	0.000195731	0.000195714	0.0319589	1	0.0285714	0.0555556	0.0426176	rs3817588	http://www.ebi.ac.uk/efo/EFO_0004611, http://www.ebi.ac.uk/efo/EFO_0004458	Lipid or lipoprotein measurement,Inflammatory measurement	http://www.ebi.ac.uk/efo/EFO_0004872,http://www.ebi.ac.uk/efo/EFO_0004732
mannose	total cholesterol measurement, C-reactive protein measurement	16	20	1	0	1	0.000195731	0.000195714	0.0319589	1	0.0285714	0.0555556	0.0426176	rs1260326	http://www.ebi.ac.uk/efo/EFO_0004574, http://www.ebi.ac.uk/efo/EFO_0004458	Lipid or lipoprotein measurement,Inflammatory measurement	http://www.ebi.ac.uk/efo/EFO_0004872,http://www.ebi.ac.uk/efo/EFO_0004732
1-arachidonoylglycerophosphoethanolamine*	low density lipoprotein cholesterol measurement, C-reactive protein measurement	16	20	0	1	1	0.000195731	0.000195714	0.0319589	1	0.0285714	0.0555556	0.0426176	rs174578-rs174574	http://www.ebi.ac.uk/efo/EFO_0004611, http://www.ebi.ac.uk/efo/EFO_0004458	Lipid or lipoprotein measurement,Inflammatory measurement	http://www.ebi.ac.uk/efo/EFO_0004872,http://www.ebi.ac.uk/efo/EFO_0004732
1-arachidonoylglycerophosphoethanolamine*	Alzheimer's disease, high density lipoprotein cholesterol measurement	16	20	0	1	1	0.000195731	0.000195714	0.0319589	1	0.0285714	0.0555556	0.0426176	rs261291-rs10468017	http://www.ebi.ac.uk/efo/EFO_0000249, http://www.ebi.ac.uk/efo/EFO_0004612	Lipid or lipoprotein measurement,Neurological disorder	http://www.ebi.ac.uk/efo/EFO_0000618,http://www.ebi.ac.uk/efo/EFO_0004732
1-arachidonoylglycerophosphoethanolamine*	C-reactive protein measurement, high density lipoprotein cholesterol measurement	16	20	0	1	1	0.000195731	0.000195714	0.0319589	1	0.0285714	0.0555556	0.0426176	rs174578-rs174546	http://www.ebi.ac.uk/efo/EFO_0004458, http://www.ebi.ac.uk/efo/EFO_0004612	Lipid or lipoprotein measurement,Inflammatory measurement	http://www.ebi.ac.uk/efo/EFO_0004872,http://www.ebi.ac.uk/efo/EFO_0004732
X-11261	gout	10	32	0	1	1	0.000195731	0.000195714	0.0319589	1	0.0243902	0.047619	0.0359637	rs1171614-rs1171617	http://www.ebi.ac.uk/efo/EFO_0004274	Metabolic disorder	http://www.ebi.ac.uk/efo/EFO_0000589
X-03094	gout	10	32	1	0	1	0.000195731	0.000195714	0.0319589	1	0.0243902	0.047619	0.0359637	rs1260326	http://www.ebi.ac.uk/efo/EFO_0004274	Metabolic disorder	http://www.ebi.ac.uk/efo/EFO_0000589
1-arachidonoylglycerophosphoethanolamine*	heel bone mineral density	16	2103	0	2	2	0.0205811	0.000196094	0.0320134	1	0.000944733	0.00188768	0.00183247	rs4149083-rs4149056|rs174529-rs174578	http://www.ebi.ac.uk/efo/EFO_0009270	Other measurement	http://www.ebi.ac.uk/efo/EFO_0001444
1-arachidonoylglycerophosphocholine*	acylcarnitine measurement	19	17	0	1	1	0.000197566	0.000197548	0.0322433	1	0.0285714	0.0555556	0.0426335	rs174530-rs174535	http://www.ebi.ac.uk/efo/EFO_0005059	Other measurement	http://www.ebi.ac.uk/efo/EFO_0001444
hydroxyisovaleroyl carnitine	smoking behavior, BMI-adjusted waist circumference	6	54	0	1	1	0.000198177	0.000198161	0.0323282	1	0.0169492	0.0333333	0.0243058	rs274570-rs272869	http://www.ebi.ac.uk/efo/EFO_0004318, http://www.ebi.ac.uk/efo/EFO_0007789	Biological process,Body measurement	http://purl.obolibrary.org/obo/GO_0008150,http://www.ebi.ac.uk/efo/EFO_0004324
acetylcarnitine	smoking behavior, BMI-adjusted waist circumference	6	54	0	1	1	0.000198177	0.000198161	0.0323282	1	0.0169492	0.0333333	0.0243058	rs274567-rs272869	http://www.ebi.ac.uk/efo/EFO_0004318, http://www.ebi.ac.uk/efo/EFO_0007789	Biological process,Body measurement	http://purl.obolibrary.org/obo/GO_0008150,http://www.ebi.ac.uk/efo/EFO_0004324
isovalerylcarnitine	Nasal Cavity Polyp	25	13	0	1	1	0.000198789	0.000198771	0.0324125	1	0.027027	0.0526316	0.0401783	rs11950562-rs1050152	http://www.ebi.ac.uk/efo/EFO_1000391	Other disease	http://www.ebi.ac.uk/efo/EFO_0000408
X-11905	thyroxine measurement	13	25	1	0	1	0.000198789	0.000198771	0.0324125	1	0.027027	0.0526316	0.0401783	rs4149056	http://www.ebi.ac.uk/efo/EFO_0005130	Other measurement	http://www.ebi.ac.uk/efo/EFO_0001444
alanine	lean body mass	2	163	1	0	1	0.000199401	0.000199391	0.0324983	1	0.00609756	0.0121212	0.007649	rs1260326	http://www.ebi.ac.uk/efo/EFO_0004995	Other measurement	http://www.ebi.ac.uk/efo/EFO_0001444
2-tetradecenoyl carnitine	lean body mass	2	163	0	1	1	0.000199401	0.000199391	0.0324983	1	0.00609756	0.0121212	0.007649	rs274567-rs274555	http://www.ebi.ac.uk/efo/EFO_0004995	Other measurement	http://www.ebi.ac.uk/efo/EFO_0001444
2-tetradecenoyl carnitine	myeloid white cell count	2	164	0	1	1	0.000200624	0.000200614	0.0326823	1	0.00606061	0.0120482	0.00760248	rs274567-rs10075801	http://www.ebi.ac.uk/efo/EFO_0007988	Hematological measurement	http://www.ebi.ac.uk/efo/EFO_0004503
alanine	myeloid white cell count	2	164	1	0	1	0.000200624	0.000200614	0.0326823	1	0.00606061	0.0120482	0.00760248	rs1260326	http://www.ebi.ac.uk/efo/EFO_0007988	Hematological measurement	http://www.ebi.ac.uk/efo/EFO_0004503
dihomo-linolenate (20:3n3 or n6)	irritability measurement	7	47	0	1	1	0.000201236	0.000201219	0.0327654	1	0.0188679	0.037037	0.0273224	rs102275-rs174548	http://www.ebi.ac.uk/efo/EFO_0009594	Other measurement	http://www.ebi.ac.uk/efo/EFO_0001444
dihomo-linolenate (20:3n3 or n6)	femoral neck bone mineral density	7	47	0	1	1	0.000201236	0.000201219	0.0327654	1	0.0188679	0.037037	0.0273224	rs6498540-rs4985155	http://www.ebi.ac.uk/efo/EFO_0007785	Other measurement	http://www.ebi.ac.uk/efo/EFO_0001444
serine	chronic kidney disease, serum metabolite measurement	11	30	0	1	1	0.000201847	0.000201829	0.032796	1	0.025	0.0487805	0.0369812	rs1047891-rs715	http://www.ebi.ac.uk/efo/EFO_0003884, http://www.ebi.ac.uk/efo/EFO_0005653	Other measurement,Other disease	http://www.ebi.ac.uk/efo/EFO_0000408,http://www.ebi.ac.uk/efo/EFO_0001444
cis-4-decenoyl carnitine	chronic kidney disease, serum metabolite measurement	11	30	0	1	1	0.000201847	0.000201829	0.032796	1	0.025	0.0487805	0.0369812	rs11161521-rs76963882	http://www.ebi.ac.uk/efo/EFO_0003884, http://www.ebi.ac.uk/efo/EFO_0005653	Other measurement,Other disease	http://www.ebi.ac.uk/efo/EFO_0000408,http://www.ebi.ac.uk/efo/EFO_0001444
propionylcarnitine	chronic kidney disease, serum metabolite measurement	11	30	0	1	1	0.000201847	0.000201829	0.032796	1	0.025	0.0487805	0.0369812	rs1171619-rs12356193-rs1171616	http://www.ebi.ac.uk/efo/EFO_0003884, http://www.ebi.ac.uk/efo/EFO_0005653	Other measurement,Other disease	http://www.ebi.ac.uk/efo/EFO_0000408,http://www.ebi.ac.uk/efo/EFO_0001444
tryptophan betaine	mosquito bite reaction itch intensity measurement, mosquito bite reaction size measurement	11	30	0	1	1	0.000201847	0.000201829	0.032796	1	0.025	0.0487805	0.0369812	rs11741255-rs11739135	http://www.ebi.ac.uk/efo/EFO_0008377, http://www.ebi.ac.uk/efo/EFO_0008378	Other measurement	http://www.ebi.ac.uk/efo/EFO_0001444
X-03094	blood metabolite measurement, protein measurement, amino acid measurement	10	33	1	0	1	0.000201847	0.000201829	0.032796	1	0.0238095	0.0465116	0.035096	rs1260326	http://www.ebi.ac.uk/efo/EFO_0005664, http://www.ebi.ac.uk/efo/EFO_0004747, http://www.ebi.ac.uk/efo/EFO_0005134	Other measurement	http://www.ebi.ac.uk/efo/EFO_0001444
pyroglutamine*	blood metabolite measurement, protein measurement, amino acid measurement	10	33	0	1	1	0.000201847	0.000201829	0.032796	1	0.0238095	0.0465116	0.035096	rs1047891-rs715	http://www.ebi.ac.uk/efo/EFO_0005664, http://www.ebi.ac.uk/efo/EFO_0004747, http://www.ebi.ac.uk/efo/EFO_0005134	Other measurement	http://www.ebi.ac.uk/efo/EFO_0001444
alpha-hydroxyisovalerate	blood metabolite measurement, protein measurement, amino acid measurement	10	33	0	1	1	0.000201847	0.000201829	0.032796	1	0.0238095	0.0465116	0.035096	rs893971-rs9637599	http://www.ebi.ac.uk/efo/EFO_0005664, http://www.ebi.ac.uk/efo/EFO_0004747, http://www.ebi.ac.uk/efo/EFO_0005134	Other measurement	http://www.ebi.ac.uk/efo/EFO_0001444
1-eicosatrienoylglycerophosphocholine*	fasting blood glucose measurement	6	55	0	1	1	0.000201847	0.000201831	0.032796	1	0.0166667	0.0327869	0.0238961	rs174548-rs174550	http://www.ebi.ac.uk/efo/EFO_0004465	Other measurement	http://www.ebi.ac.uk/efo/EFO_0001444
X-14208	diastolic blood pressure, alcohol drinking	5	66	0	1	1	0.000201847	0.000201831	0.032796	1	0.0142857	0.028169	0.0202048	rs4295-rs4277405	http://www.ebi.ac.uk/efo/EFO_0006336, http://www.ebi.ac.uk/efo/EFO_0004329	Biological process,Other measurement	http://purl.obolibrary.org/obo/GO_0008150,http://www.ebi.ac.uk/efo/EFO_0001444
gamma-glutamylglutamine	creatinine measurement	3	111	0	1	1	0.000203682	0.000203668	0.0330791	1	0.00884956	0.0175439	0.0118686	rs1728918-rs1260326	http://www.ebi.ac.uk/efo/EFO_0004518	Other measurement	http://www.ebi.ac.uk/efo/EFO_0001444
3-methyl-2-oxovalerate	creatinine measurement	3	111	0	1	1	0.000203682	0.000203668	0.0330791	1	0.00884956	0.0175439	0.0118686	rs1728918-rs1260326	http://www.ebi.ac.uk/efo/EFO_0004518	Other measurement	http://www.ebi.ac.uk/efo/EFO_0001444
X-03056	longevity	21	16	0	1	1	0.000205517	0.000205498	0.0332677	1	0.0277778	0.0540541	0.0414309	rs7894051-rs10776672	http://www.ebi.ac.uk/efo/EFO_0004300	Other measurement	http://www.ebi.ac.uk/efo/EFO_0001444
mannose	total cholesterol measurement, diastolic blood pressure, triglyceride measurement, systolic blood pressure, hematocrit, ventricular rate measurement, glucose measurement, body mass index, high density lipoprotein cholesterol measurement	16	21	0	1	1	0.000205517	0.000205498	0.0332677	1	0.0277778	0.0540541	0.0414309	rs1260326-rs780094	http://www.ebi.ac.uk/efo/EFO_0004574, http://www.ebi.ac.uk/efo/EFO_0006336, http://www.ebi.ac.uk/efo/EFO_0004530, http://www.ebi.ac.uk/efo/EFO_0006335, http://www.ebi.ac.uk/efo/EFO_0004348, http://www.ebi.ac.uk/efo/EFO_0007928, http://www.ebi.ac.uk/efo/EFO_0004468, http://www.ebi.ac.uk/efo/EFO_0004340, http://www.ebi.ac.uk/efo/EFO_0004612	Other measurement,Hematological measurement,Lipid or lipoprotein measurement,Cardiovascular measurement,Body measurement	http://www.ebi.ac.uk/efo/EFO_0001444,http://www.ebi.ac.uk/efo/EFO_0004324,http://www.ebi.ac.uk/efo/EFO_0004503,http://www.ebi.ac.uk/efo/EFO_0004298,http://www.ebi.ac.uk/efo/EFO_0004732,http://www.ebi.ac.uk/efo/EFO_0004529
1-arachidonoylglycerophosphoethanolamine*	sphingomyelin measurement	16	21	0	1	1	0.000205517	0.000205498	0.0332677	1	0.0277778	0.0540541	0.0414309	rs174578-rs11320420	http://www.ebi.ac.uk/efo/EFO_0010118	Lipid or lipoprotein measurement	http://www.ebi.ac.uk/efo/EFO_0004529
1-arachidonoylglycerophosphoethanolamine*	triglyceride measurement, C-reactive protein measurement	16	21	0	1	1	0.000205517	0.000205498	0.0332677	1	0.0277778	0.0540541	0.0414309	rs174578-rs174546	http://www.ebi.ac.uk/efo/EFO_0004530, http://www.ebi.ac.uk/efo/EFO_0004458	Lipid or lipoprotein measurement,Inflammatory measurement	http://www.ebi.ac.uk/efo/EFO_0004872,http://www.ebi.ac.uk/efo/EFO_0004529
1-arachidonoylglycerophosphoethanolamine*	total cholesterol measurement, diastolic blood pressure, triglyceride measurement, systolic blood pressure, hematocrit, ventricular rate measurement, glucose measurement, body mass index, high density lipoprotein cholesterol measurement	16	21	0	1	1	0.000205517	0.000205498	0.0332677	1	0.0277778	0.0540541	0.0414309	rs174578-rs174547	http://www.ebi.ac.uk/efo/EFO_0004574, http://www.ebi.ac.uk/efo/EFO_0006336, http://www.ebi.ac.uk/efo/EFO_0004530, http://www.ebi.ac.uk/efo/EFO_0006335, http://www.ebi.ac.uk/efo/EFO_0004348, http://www.ebi.ac.uk/efo/EFO_0007928, http://www.ebi.ac.uk/efo/EFO_0004468, http://www.ebi.ac.uk/efo/EFO_0004340, http://www.ebi.ac.uk/efo/EFO_0004612	Other measurement,Hematological measurement,Lipid or lipoprotein measurement,Cardiovascular measurement,Body measurement	http://www.ebi.ac.uk/efo/EFO_0001444,http://www.ebi.ac.uk/efo/EFO_0004324,http://www.ebi.ac.uk/efo/EFO_0004503,http://www.ebi.ac.uk/efo/EFO_0004298,http://www.ebi.ac.uk/efo/EFO_0004732,http://www.ebi.ac.uk/efo/EFO_0004529
mannose	triglyceride measurement, C-reactive protein measurement	16	21	1	0	1	0.000205517	0.000205498	0.0332677	1	0.0277778	0.0540541	0.0414309	rs1260326	http://www.ebi.ac.uk/efo/EFO_0004530, http://www.ebi.ac.uk/efo/EFO_0004458	Lipid or lipoprotein measurement,Inflammatory measurement	http://www.ebi.ac.uk/efo/EFO_0004872,http://www.ebi.ac.uk/efo/EFO_0004529
mannose	creatinine measurement, chronic kidney disease	16	21	1	0	1	0.000205517	0.000205498	0.0332677	1	0.0277778	0.0540541	0.0414309	rs1260326	http://www.ebi.ac.uk/efo/EFO_0004518, http://www.ebi.ac.uk/efo/EFO_0003884	Other measurement,Other disease	http://www.ebi.ac.uk/efo/EFO_0000408,http://www.ebi.ac.uk/efo/EFO_0001444
1-eicosatrienoylglycerophosphocholine*	triglyceride measurement, alcohol consumption measurement	6	56	0	1	1	0.000205517	0.0002055	0.0332677	1	0.0163934	0.0322581	0.0234999	rs174566-rs174548	http://www.ebi.ac.uk/efo/EFO_0004530, http://www.ebi.ac.uk/efo/EFO_0007878	Lipid or lipoprotein measurement,Other measurement	http://www.ebi.ac.uk/efo/EFO_0001444,http://www.ebi.ac.uk/efo/EFO_0004529
X-11469	metabolite measurement	6	56	1	0	1	0.000205517	0.0002055	0.0332677	1	0.0163934	0.0322581	0.0234999	rs4149081	http://www.ebi.ac.uk/efo/EFO_0004725	Other measurement	http://www.ebi.ac.uk/efo/EFO_0001444
X-14205	metabolite measurement	6	56	0	1	1	0.000205517	0.0002055	0.0332677	1	0.0163934	0.0322581	0.0234999	rs4351-rs4329	http://www.ebi.ac.uk/efo/EFO_0004725	Other measurement	http://www.ebi.ac.uk/efo/EFO_0001444
X-02269	metabolite measurement	6	56	0	1	1	0.000205517	0.0002055	0.0332677	1	0.0163934	0.0322581	0.0234999	rs2199680-rs4149081	http://www.ebi.ac.uk/efo/EFO_0004725	Other measurement	http://www.ebi.ac.uk/efo/EFO_0001444
1-eicosatrienoylglycerophosphocholine*	Inhalant adrenergic use measurement	6	56	0	1	1	0.000205517	0.0002055	0.0332677	1	0.0163934	0.0322581	0.0234999	rs174572-rs968567	http://www.ebi.ac.uk/efo/EFO_0009941	Other measurement	http://www.ebi.ac.uk/efo/EFO_0001444
X-14626	metabolite measurement	6	56	0	1	1	0.000205517	0.0002055	0.0332677	1	0.0163934	0.0322581	0.0234999	rs4149081-rs12317268	http://www.ebi.ac.uk/efo/EFO_0004725	Other measurement	http://www.ebi.ac.uk/efo/EFO_0001444
hydroxyisovaleroyl carnitine	metabolite measurement	6	56	0	1	1	0.000205517	0.0002055	0.0332677	1	0.0163934	0.0322581	0.0234999	rs274570-rs272889	http://www.ebi.ac.uk/efo/EFO_0004725	Other measurement	http://www.ebi.ac.uk/efo/EFO_0001444
X-12063	red blood cell distribution width	44	768	0	2	2	0.0206692	0.000205765	0.0333029	1	0.00246914	0.00492611	0.00489682	rs7384878-rs7794170|rs17161700-rs2301889-rs10242455	http://www.ebi.ac.uk/efo/EFO_0005192	Hematological measurement	http://www.ebi.ac.uk/efo/EFO_0004503
X-13429	acylcarnitine measurement	20	17	0	1	1	0.000207964	0.000207944	0.0336022	1	0.0277778	0.0540541	0.04145	rs4149056-rs12317268	http://www.ebi.ac.uk/efo/EFO_0005059	Other measurement	http://www.ebi.ac.uk/efo/EFO_0001444
pyroglutamine*	serum alanine aminotransferase measurement	10	34	0	1	1	0.000207964	0.000207945	0.0336022	1	0.0232558	0.0454545	0.0342689	rs1047891-rs715	http://www.ebi.ac.uk/efo/EFO_0004735	Liver enzyme measurement	http://www.ebi.ac.uk/efo/EFO_0004582
adrenate (22:4n6)	alcohol consumption measurement, high density lipoprotein cholesterol measurement	4	85	0	1	1	0.000207964	0.000207948	0.0336022	1	0.0113636	0.0224719	0.0157492	rs174566-rs174550	http://www.ebi.ac.uk/efo/EFO_0007878, http://www.ebi.ac.uk/efo/EFO_0004612	Lipid or lipoprotein measurement,Other measurement	http://www.ebi.ac.uk/efo/EFO_0001444,http://www.ebi.ac.uk/efo/EFO_0004732
1-palmitoylglycerophosphoethanolamine	alcohol consumption measurement, high density lipoprotein cholesterol measurement	4	85	0	1	1	0.000207964	0.000207948	0.0336022	1	0.0113636	0.0224719	0.0157492	rs2043082-rs10468017-rs723967	http://www.ebi.ac.uk/efo/EFO_0007878, http://www.ebi.ac.uk/efo/EFO_0004612	Lipid or lipoprotein measurement,Other measurement	http://www.ebi.ac.uk/efo/EFO_0001444,http://www.ebi.ac.uk/efo/EFO_0004732
adrenate (22:4n6)	resting heart rate	4	85	0	1	1	0.000207964	0.000207948	0.0336022	1	0.0113636	0.0224719	0.0157492	rs174536-rs174550	http://www.ebi.ac.uk/efo/EFO_0004351	Cardiovascular measurement	http://www.ebi.ac.uk/efo/EFO_0004298
erythronate*	resting heart rate	4	85	0	1	1	0.000207964	0.000207948	0.0336022	1	0.0113636	0.0224719	0.0157492	rs2358740-rs4687717	http://www.ebi.ac.uk/efo/EFO_0004351	Cardiovascular measurement	http://www.ebi.ac.uk/efo/EFO_0004298
1-linoleoylglycerol (1-monolinolein)	neutrophil percentage of granulocytes	2	170	0	1	1	0.000207964	0.000207953	0.0336022	1	0.00584795	0.0116279	0.00733482	rs12274192-rs11825181-rs964184	http://www.ebi.ac.uk/efo/EFO_0007994	Hematological measurement	http://www.ebi.ac.uk/efo/EFO_0004503
X-11529	neurofibrillary tangles measurement	32	1069	0	2	2	0.0209236	0.000209114	0.0337685	1	0.00181984	0.00363306	0.00359072	rs10841763-rs4149076|rs11045872-rs11045824	http://www.ebi.ac.uk/efo/EFO_0006797	Other measurement	http://www.ebi.ac.uk/efo/EFO_0001444
1-eicosatrienoylglycerophosphocholine*	triglyceride measurement, alcohol drinking	6	57	0	1	1	0.000209187	0.000209169	0.0337685	1	0.016129	0.031746	0.0231167	rs174566-rs174548	http://www.ebi.ac.uk/efo/EFO_0004530, http://www.ebi.ac.uk/efo/EFO_0004329	Lipid or lipoprotein measurement,Biological process	http://purl.obolibrary.org/obo/GO_0008150,http://www.ebi.ac.uk/efo/EFO_0004529
2-tetradecenoyl carnitine	neutrophil count	2	171	0	1	1	0.000209187	0.000209176	0.0337685	1	0.00581395	0.0115607	0.00729203	rs274567-rs10075801	http://www.ebi.ac.uk/efo/EFO_0004833	Hematological measurement	http://www.ebi.ac.uk/efo/EFO_0004503
alanine	neutrophil count	2	171	1	0	1	0.000209187	0.000209176	0.0337685	1	0.00581395	0.0115607	0.00729203	rs1260326	http://www.ebi.ac.uk/efo/EFO_0004833	Hematological measurement	http://www.ebi.ac.uk/efo/EFO_0004503
1-arachidonoylglycerophosphoinositol*	sphingolipid measurement	12	29	1	0	1	0.000212857	0.000212837	0.0342727	1	0.025	0.0487805	0.0370662	rs174455	http://www.ebi.ac.uk/efo/EFO_0004622	Lipid or lipoprotein measurement	http://www.ebi.ac.uk/efo/EFO_0004529
1-arachidonoylglycerophosphoinositol*	gallstones	12	29	0	1	1	0.000212857	0.000212837	0.0342727	1	0.025	0.0487805	0.0370662	rs174578-rs174567	http://www.ebi.ac.uk/efo/EFO_0004210	Digestive system disorder	http://www.ebi.ac.uk/efo/EFO_0000405
adrenate (22:4n6)	sleep duration, low density lipoprotein cholesterol measurement	4	87	0	1	1	0.000212857	0.00021284	0.0342727	1	0.0111111	0.021978	0.0153965	rs28456-rs174550	http://www.ebi.ac.uk/efo/EFO_0005271, http://www.ebi.ac.uk/efo/EFO_0004611	Lipid or lipoprotein measurement,Other measurement	http://www.ebi.ac.uk/efo/EFO_0001444,http://www.ebi.ac.uk/efo/EFO_0004732
X-11445	sleep duration, triglyceride measurement	4	87	0	1	1	0.000212857	0.00021284	0.0342727	1	0.0111111	0.021978	0.0153965	rs296381-rs296363	http://www.ebi.ac.uk/efo/EFO_0005271, http://www.ebi.ac.uk/efo/EFO_0004530	Lipid or lipoprotein measurement,Other measurement	http://www.ebi.ac.uk/efo/EFO_0001444,http://www.ebi.ac.uk/efo/EFO_0004529
adrenate (22:4n6)	sleep duration, triglyceride measurement	4	87	0	1	1	0.000212857	0.00021284	0.0342727	1	0.0111111	0.021978	0.0153965	rs174551-rs174550	http://www.ebi.ac.uk/efo/EFO_0005271, http://www.ebi.ac.uk/efo/EFO_0004530	Lipid or lipoprotein measurement,Other measurement	http://www.ebi.ac.uk/efo/EFO_0001444,http://www.ebi.ac.uk/efo/EFO_0004529
X-11317	sleep duration, high density lipoprotein cholesterol measurement	3	116	0	1	1	0.000212857	0.000212842	0.0342727	1	0.00847458	0.0168067	0.0113629	rs12720922-rs7499892	http://www.ebi.ac.uk/efo/EFO_0005271, http://www.ebi.ac.uk/efo/EFO_0004612	Lipid or lipoprotein measurement,Other measurement	http://www.ebi.ac.uk/efo/EFO_0001444,http://www.ebi.ac.uk/efo/EFO_0004732
X-11820	sleep duration, high density lipoprotein cholesterol measurement	3	116	1	0	1	0.000212857	0.000212842	0.0342727	1	0.00847458	0.0168067	0.0113629	rs405509	http://www.ebi.ac.uk/efo/EFO_0005271, http://www.ebi.ac.uk/efo/EFO_0004612	Lipid or lipoprotein measurement,Other measurement	http://www.ebi.ac.uk/efo/EFO_0001444,http://www.ebi.ac.uk/efo/EFO_0004732
eicosapentaenoate (EPA; 20:5n3)	sleep duration, high density lipoprotein cholesterol measurement	3	116	0	1	1	0.000212857	0.000212842	0.0342727	1	0.00847458	0.0168067	0.0113629	rs174545-rs174556-rs174575	http://www.ebi.ac.uk/efo/EFO_0005271, http://www.ebi.ac.uk/efo/EFO_0004612	Lipid or lipoprotein measurement,Other measurement	http://www.ebi.ac.uk/efo/EFO_0001444,http://www.ebi.ac.uk/efo/EFO_0004732
stearidonate (18:4n3)	sleep duration	3	116	0	1	1	0.000212857	0.000212842	0.0342727	1	0.00847458	0.0168067	0.0113629	rs174560-rs174601	http://www.ebi.ac.uk/efo/EFO_0005271	Other measurement	http://www.ebi.ac.uk/efo/EFO_0001444
stearidonate (18:4n3)	sleep duration, high density lipoprotein cholesterol measurement	3	116	0	1	1	0.000212857	0.000212842	0.0342727	1	0.00847458	0.0168067	0.0113629	rs174545-rs174601	http://www.ebi.ac.uk/efo/EFO_0005271, http://www.ebi.ac.uk/efo/EFO_0004612	Lipid or lipoprotein measurement,Other measurement	http://www.ebi.ac.uk/efo/EFO_0001444,http://www.ebi.ac.uk/efo/EFO_0004732
eicosapentaenoate (EPA; 20:5n3)	sleep duration	3	116	0	1	1	0.000212857	0.000212842	0.0342727	1	0.00847458	0.0168067	0.0113629	rs174560-rs174556-rs174575	http://www.ebi.ac.uk/efo/EFO_0005271	Other measurement	http://www.ebi.ac.uk/efo/EFO_0001444
X-14208	systolic blood pressure, alcohol drinking	5	70	0	1	1	0.00021408	0.000214062	0.0344532	1	0.0135135	0.0266667	0.0191025	rs4295-rs4277405	http://www.ebi.ac.uk/efo/EFO_0006335, http://www.ebi.ac.uk/efo/EFO_0004329	Biological process,Other measurement	http://purl.obolibrary.org/obo/GO_0008150,http://www.ebi.ac.uk/efo/EFO_0001444
homocitrulline	creatinine measurement, glomerular filtration rate	5	70	0	1	1	0.00021408	0.000214062	0.0344532	1	0.0135135	0.0266667	0.0191025	rs8101881-rs12460876	http://www.ebi.ac.uk/efo/EFO_0004518, http://www.ebi.ac.uk/efo/EFO_0005208	Other measurement	http://www.ebi.ac.uk/efo/EFO_0001444
5alpha-androstan-3beta,17beta-diol disulfate	bilirubin measurement	9	39	1	0	1	0.000214692	0.000214672	0.0345354	1	0.0212766	0.0416667	0.0311996	rs4149056	http://www.ebi.ac.uk/efo/EFO_0004570	Other measurement	http://www.ebi.ac.uk/efo/EFO_0001444
X-11491	bilirubin measurement	9	39	1	0	1	0.000214692	0.000214672	0.0345354	1	0.0212766	0.0416667	0.0311996	rs4149056	http://www.ebi.ac.uk/efo/EFO_0004570	Other measurement	http://www.ebi.ac.uk/efo/EFO_0001444
mannose	glucose measurement	16	22	1	0	1	0.000215304	0.000215283	0.0345942	1	0.027027	0.0526316	0.0403072	rs1260326	http://www.ebi.ac.uk/efo/EFO_0004468	Other measurement	http://www.ebi.ac.uk/efo/EFO_0001444
1-arachidonoylglycerophosphoethanolamine*	body mass index, fasting blood glucose measurement	16	22	0	1	1	0.000215304	0.000215283	0.0345942	1	0.027027	0.0526316	0.0403072	rs174578-rs174550	http://www.ebi.ac.uk/efo/EFO_0004340, http://www.ebi.ac.uk/efo/EFO_0004465	Other measurement,Body measurement	http://www.ebi.ac.uk/efo/EFO_0001444,http://www.ebi.ac.uk/efo/EFO_0004324
propionylcarnitine	gout	11	32	0	1	1	0.000215304	0.000215283	0.0345942	1	0.0238095	0.0465116	0.0351982	rs1171619-rs1171617-rs12356193	http://www.ebi.ac.uk/efo/EFO_0004274	Metabolic disorder	http://www.ebi.ac.uk/efo/EFO_0000589
X-12063	response to statin, LDL cholesterol change measurement	44	8	0	1	1	0.000215304	0.000215284	0.0345942	1	0.0196078	0.0384615	0.0285855	rs58310495-rs4149056	http://purl.obolibrary.org/obo/GO_0036273, http://www.ebi.ac.uk/efo/EFO_0007804	Lipid or lipoprotein measurement,Response to drug	http://purl.obolibrary.org/obo/GO_0042493,http://www.ebi.ac.uk/efo/EFO_0004732
X-13477	smoking cessation	4	88	0	1	1	0.000215304	0.000215287	0.0345942	1	0.010989	0.0217391	0.0152261	rs2421667-rs10206899-rs17350125	http://www.ebi.ac.uk/efo/EFO_0004319	Biological process	http://purl.obolibrary.org/obo/GO_0008150
ADpSGEGDFXAEGGGVR*	type I diabetes mellitus	5	71	0	1	1	0.000217139	0.00021712	0.0348807	1	0.0133333	0.0263158	0.0188454	rs516246-rs601338	http://www.ebi.ac.uk/efo/EFO_0001359	Metabolic disorder	http://www.ebi.ac.uk/efo/EFO_0000589
octanoylcarnitine	acylcarnitine measurement	21	17	0	1	1	0.000218362	0.000218341	0.0349968	1	0.027027	0.0526316	0.0403289	rs8396-rs200200955	http://www.ebi.ac.uk/efo/EFO_0005059	Other measurement	http://www.ebi.ac.uk/efo/EFO_0001444
tetradecanedioate	acylcarnitine measurement	21	17	0	1	1	0.000218362	0.000218341	0.0349968	1	0.027027	0.0526316	0.0403289	rs4149056-rs12317268	http://www.ebi.ac.uk/efo/EFO_0005059	Other measurement	http://www.ebi.ac.uk/efo/EFO_0001444
creatine	chronic kidney disease	7	51	0	1	1	0.000218362	0.000218342	0.0349968	1	0.0175439	0.0344828	0.0253824	rs1047891-rs715	http://www.ebi.ac.uk/efo/EFO_0003884	Other disease	http://www.ebi.ac.uk/efo/EFO_0000408
dihomo-linolenate (20:3n3 or n6)	bipolar disorder	7	51	0	1	1	0.000218362	0.000218342	0.0349968	1	0.0175439	0.0344828	0.0253824	rs174548-rs174576	http://www.ebi.ac.uk/efo/EFO_0000289	Neurological disorder	http://www.ebi.ac.uk/efo/EFO_0000618
creatine	glycine measurement	7	51	1	0	1	0.000218362	0.000218342	0.0349968	1	0.0175439	0.0344828	0.0253824	rs715	http://www.ebi.ac.uk/efo/EFO_0009767	Other measurement	http://www.ebi.ac.uk/efo/EFO_0001444
dihomo-linolenate (20:3n3 or n6)	albumin:globulin ratio measurement	7	51	1	0	1	0.000218362	0.000218342	0.0349968	1	0.0175439	0.0344828	0.0253824	rs174548	http://www.ebi.ac.uk/efo/EFO_0005128	Cardiovascular measurement	http://www.ebi.ac.uk/efo/EFO_0004298
X-14189	blood urea nitrogen measurement	3	119	0	1	1	0.000218362	0.000218346	0.0349968	1	0.00826446	0.0163934	0.0110796	rs635634-rs651007	http://www.ebi.ac.uk/efo/EFO_0004741	Other measurement	http://www.ebi.ac.uk/efo/EFO_0001444
gamma-glutamylglutamine	blood urea nitrogen measurement	3	119	0	1	1	0.000218362	0.000218346	0.0349968	1	0.00826446	0.0163934	0.0110796	rs2657879-rs73114872	http://www.ebi.ac.uk/efo/EFO_0004741	Other measurement	http://www.ebi.ac.uk/efo/EFO_0001444
X-11423	blood urea nitrogen measurement	3	119	0	1	1	0.000218362	0.000218346	0.0349968	1	0.00826446	0.0163934	0.0110796	rs635634-rs651007	http://www.ebi.ac.uk/efo/EFO_0004741	Other measurement	http://www.ebi.ac.uk/efo/EFO_0001444
X-14304	blood urea nitrogen measurement	3	119	0	1	1	0.000218362	0.000218346	0.0349968	1	0.00826446	0.0163934	0.0110796	rs579459-rs635634	http://www.ebi.ac.uk/efo/EFO_0004741	Other measurement	http://www.ebi.ac.uk/efo/EFO_0001444
isobutyrylcarnitine	central nervous system cancer	18	20	0	1	1	0.000220197	0.000220175	0.0352184	1	0.027027	0.0526316	0.0403416	rs1801591-rs2291449	http://www.ebi.ac.uk/efo/EFO_0000326	Cancer	http://www.ebi.ac.uk/efo/EFO_0000616
arachidonate (20:4n6)	low density lipoprotein cholesterol measurement, C-reactive protein measurement	18	20	0	1	1	0.000220197	0.000220175	0.0352184	1	0.027027	0.0526316	0.0403416	rs174574-rs174548-rs174575	http://www.ebi.ac.uk/efo/EFO_0004611, http://www.ebi.ac.uk/efo/EFO_0004458	Lipid or lipoprotein measurement,Inflammatory measurement	http://www.ebi.ac.uk/efo/EFO_0004872,http://www.ebi.ac.uk/efo/EFO_0004732
arachidonate (20:4n6)	C-reactive protein measurement, high density lipoprotein cholesterol measurement	18	20	0	1	1	0.000220197	0.000220175	0.0352184	1	0.027027	0.0526316	0.0403416	rs174546-rs174548-rs174575	http://www.ebi.ac.uk/efo/EFO_0004458, http://www.ebi.ac.uk/efo/EFO_0004612	Lipid or lipoprotein measurement,Inflammatory measurement	http://www.ebi.ac.uk/efo/EFO_0004872,http://www.ebi.ac.uk/efo/EFO_0004732
1-arachidonoylglycerophosphoinositol*	chronic kidney disease, serum metabolite measurement	12	30	0	1	1	0.000220197	0.000220175	0.0352184	1	0.0243902	0.047619	0.0361516	rs102275-rs174578	http://www.ebi.ac.uk/efo/EFO_0003884, http://www.ebi.ac.uk/efo/EFO_0005653	Other measurement,Other disease	http://www.ebi.ac.uk/efo/EFO_0000408,http://www.ebi.ac.uk/efo/EFO_0001444
5alpha-androstan-3beta,17beta-diol disulfate	spine bone mineral density	9	40	0	1	1	0.000220197	0.000220176	0.0352184	1	0.0208333	0.0408163	0.0305411	rs34670419-rs10278040	http://www.ebi.ac.uk/efo/EFO_0007701	Other measurement	http://www.ebi.ac.uk/efo/EFO_0001444
X-12095	age at menopause	3	120	0	1	1	0.000220197	0.000220181	0.0352184	1	0.00819672	0.0162602	0.0109883	rs6430553-rs1979033	http://www.ebi.ac.uk/efo/EFO_0004704	Other measurement	http://www.ebi.ac.uk/efo/EFO_0001444
aspartylphenylalanine	Alzheimer's disease, family history of Alzheimer‚Äôs disease	2	180	0	1	1	0.000220197	0.000220185	0.0352184	1	0.00552486	0.010989	0.00692829	rs4295-rs6504163	http://www.ebi.ac.uk/efo/EFO_0000249, http://www.ebi.ac.uk/efo/EFO_0009268	Neurological disorder,Other measurement	http://www.ebi.ac.uk/efo/EFO_0000618,http://www.ebi.ac.uk/efo/EFO_0001444
cholesterol	Alzheimer's disease, family history of Alzheimer‚Äôs disease	2	180	0	1	1	0.000220197	0.000220185	0.0352184	1	0.00552486	0.010989	0.00692829	rs283810-rs7412-rs445925	http://www.ebi.ac.uk/efo/EFO_0000249, http://www.ebi.ac.uk/efo/EFO_0009268	Neurological disorder,Other measurement	http://www.ebi.ac.uk/efo/EFO_0000618,http://www.ebi.ac.uk/efo/EFO_0001444
palmitoyl sphingomyelin	Alzheimer's disease, family history of Alzheimer‚Äôs disease	2	180	0	1	1	0.000220197	0.000220185	0.0352184	1	0.00552486	0.010989	0.00692829	rs283810-rs7412-rs445925	http://www.ebi.ac.uk/efo/EFO_0000249, http://www.ebi.ac.uk/efo/EFO_0009268	Neurological disorder,Other measurement	http://www.ebi.ac.uk/efo/EFO_0000618,http://www.ebi.ac.uk/efo/EFO_0001444
serine	blood metabolite measurement, protein measurement, amino acid measurement	11	33	0	1	1	0.000222032	0.00022201	0.0355022	1	0.0232558	0.0454545	0.0343694	rs1047891-rs715	http://www.ebi.ac.uk/efo/EFO_0005664, http://www.ebi.ac.uk/efo/EFO_0004747, http://www.ebi.ac.uk/efo/EFO_0005134	Other measurement	http://www.ebi.ac.uk/efo/EFO_0001444
palmitoylcarnitine	adult onset asthma	4	91	0	1	1	0.000222644	0.000222625	0.035576	1	0.0106383	0.0210526	0.0147366	rs273914-rs6866614	http://www.ebi.ac.uk/efo/EFO_1002011	Other disease	http://www.ebi.ac.uk/efo/EFO_0000408
oleoylcarnitine	adult onset asthma	4	91	0	1	1	0.000222644	0.000222625	0.035576	1	0.0106383	0.0210526	0.0147366	rs273914-rs6866614	http://www.ebi.ac.uk/efo/EFO_1002011	Other disease	http://www.ebi.ac.uk/efo/EFO_0000408
adrenate (22:4n6)	adult onset asthma	4	91	0	1	1	0.000222644	0.000222625	0.035576	1	0.0106383	0.0210526	0.0147366	rs174584-rs174550	http://www.ebi.ac.uk/efo/EFO_1002011	Other disease	http://www.ebi.ac.uk/efo/EFO_0000408
1-arachidonoylglycerophosphoethanolamine*	total cholesterol measurement, hematocrit, stroke, ventricular rate measurement, coronary heart disease, body mass index, atrial fibrillation, high density lipoprotein cholesterol measurement, cancer, diastolic blood pressure, triglyceride measurement, systolic blood pressure, heart failure, diabetes mellitus, glucose measurement, mortality	16	23	0	1	1	0.00022509	0.000225068	0.0359019	1	0.0263158	0.0512821	0.0392417	rs174578-rs174547	http://www.ebi.ac.uk/efo/EFO_0004574, http://www.ebi.ac.uk/efo/EFO_0004348, http://www.ebi.ac.uk/efo/EFO_0000712, http://www.ebi.ac.uk/efo/EFO_0007928, http://www.ebi.ac.uk/efo/EFO_0001645, http://www.ebi.ac.uk/efo/EFO_0004340, http://www.ebi.ac.uk/efo/EFO_0000275, http://www.ebi.ac.uk/efo/EFO_0004612, http://www.ebi.ac.uk/efo/EFO_0000311, http://www.ebi.ac.uk/efo/EFO_0006336, http://www.ebi.ac.uk/efo/EFO_0004530, http://www.ebi.ac.uk/efo/EFO_0006335, http://www.ebi.ac.uk/efo/EFO_0003144, http://www.ebi.ac.uk/efo/EFO_0000400, http://www.ebi.ac.uk/efo/EFO_0004468, http://www.ebi.ac.uk/efo/EFO_0004352	Other measurement,Cancer,Hematological measurement,Lipid or lipoprotein measurement,Cardiovascular measurement,Body measurement,Cardiovascular disease,Metabolic disorder	http://www.ebi.ac.uk/efo/EFO_0004324,http://www.ebi.ac.uk/efo/EFO_0001444,http://www.ebi.ac.uk/efo/EFO_0000616,http://www.ebi.ac.uk/efo/EFO_0004503,http://www.ebi.ac.uk/efo/EFO_0004298,http://www.ebi.ac.uk/efo/EFO_0000589,http://www.ebi.ac.uk/efo/EFO_0000319,http://www.ebi.ac.uk/efo/EFO_0004732,http://www.ebi.ac.uk/efo/EFO_0004529
adrenate (22:4n6)	colorectal cancer, colorectal adenoma	4	92	0	1	1	0.00022509	0.000225071	0.0359019	1	0.0105263	0.0208333	0.0145804	rs174533-rs174550	http://www.ebi.ac.uk/efo/EFO_0005842, http://www.ebi.ac.uk/efo/EFO_0005406	Cancer	http://www.ebi.ac.uk/efo/EFO_0000616
palmitoyl sphingomyelin	Agents acting on the renin-angiotensin system use measurement	2	184	0	1	1	0.00022509	0.000225078	0.0359019	1	0.00540541	0.0107527	0.00677802	rs7412-rs445925	http://www.ebi.ac.uk/efo/EFO_0009931	Other measurement	http://www.ebi.ac.uk/efo/EFO_0001444
acetylphosphate	Agents acting on the renin-angiotensin system use measurement	2	184	1	0	1	0.00022509	0.000225078	0.0359019	1	0.00540541	0.0107527	0.00677802	rs4970834	http://www.ebi.ac.uk/efo/EFO_0009931	Other measurement	http://www.ebi.ac.uk/efo/EFO_0001444
1-linoleoylglycerol (1-monolinolein)	Agents acting on the renin-angiotensin system use measurement	2	184	1	0	1	0.00022509	0.000225078	0.0359019	1	0.00540541	0.0107527	0.00677802	rs964184	http://www.ebi.ac.uk/efo/EFO_0009931	Other measurement	http://www.ebi.ac.uk/efo/EFO_0001444
1-linoleoylglycerol (1-monolinolein)	eosinophil percentage of granulocytes	2	184	0	1	1	0.00022509	0.000225078	0.0359019	1	0.00540541	0.0107527	0.00677802	rs12274192-rs11825181-rs964184	http://www.ebi.ac.uk/efo/EFO_0007996	Hematological measurement	http://www.ebi.ac.uk/efo/EFO_0004503
alanine	bone density	2	184	0	1	1	0.00022509	0.000225078	0.0359019	1	0.00540541	0.0107527	0.00677802	rs1260326-rs780096	http://www.ebi.ac.uk/efo/EFO_0003923	Other measurement	http://www.ebi.ac.uk/efo/EFO_0001444
aspartylphenylalanine	Agents acting on the renin-angiotensin system use measurement	2	184	0	1	1	0.00022509	0.000225078	0.0359019	1	0.00540541	0.0107527	0.00677802	rs4295-rs4277405	http://www.ebi.ac.uk/efo/EFO_0009931	Other measurement	http://www.ebi.ac.uk/efo/EFO_0001444
1-eicosadienoylglycerophosphocholine*	platelet count	1	370	0	1	1	0.000226314	0.000226314	0.0360742	1	0.0027027	0.00539084	0.0027027	rs1535-rs174548	http://www.ebi.ac.uk/efo/EFO_0004309	Hematological measurement	http://www.ebi.ac.uk/efo/EFO_0004503
1-oleoylglycerol (1-monoolein)	platelet count	1	370	0	1	1	0.000226314	0.000226314	0.0360742	1	0.0027027	0.00539084	0.0027027	rs66505542-rs964184-rs662799	http://www.ebi.ac.uk/efo/EFO_0004309	Hematological measurement	http://www.ebi.ac.uk/efo/EFO_0004503
docosapentaenoate (n3 DPA; 22:5n3)	platelet count	1	370	0	1	1	0.000226314	0.000226314	0.0360742	1	0.0027027	0.00539084	0.0027027	rs174548-rs174538	http://www.ebi.ac.uk/efo/EFO_0004309	Hematological measurement	http://www.ebi.ac.uk/efo/EFO_0004503
1-eicosatrienoylglycerophosphocholine*	low density lipoprotein cholesterol measurement, alcohol consumption measurement	6	62	0	1	1	0.000227537	0.000227516	0.0362575	1	0.0149254	0.0294118	0.0213738	rs174566-rs174548	http://www.ebi.ac.uk/efo/EFO_0004611, http://www.ebi.ac.uk/efo/EFO_0007878	Lipid or lipoprotein measurement,Other measurement	http://www.ebi.ac.uk/efo/EFO_0001444,http://www.ebi.ac.uk/efo/EFO_0004732
hexanoylcarnitine	acylcarnitine measurement	22	17	0	1	1	0.00022876	0.000228737	0.036389	1	0.0263158	0.0512821	0.0392654	rs2070630-rs200200955	http://www.ebi.ac.uk/efo/EFO_0005059	Other measurement	http://www.ebi.ac.uk/efo/EFO_0001444
serine	serum alanine aminotransferase measurement	11	34	0	1	1	0.00022876	0.000228737	0.036389	1	0.0227273	0.0444444	0.0335785	rs1047891-rs715	http://www.ebi.ac.uk/efo/EFO_0004735	Liver enzyme measurement	http://www.ebi.ac.uk/efo/EFO_0004582
1-stearoylglycerophosphoethanolamine	hemoglobin measurement	1	374	0	1	1	0.00022876	0.00022876	0.036389	1	0.0026738	0.00533333	0.0026738	rs261332-rs588136	http://www.ebi.ac.uk/efo/EFO_0004509	Hematological measurement	http://www.ebi.ac.uk/efo/EFO_0004503
hypoxanthine	hemoglobin measurement	1	374	1	0	1	0.00022876	0.00022876	0.036389	1	0.0026738	0.00533333	0.0026738	rs6459467	http://www.ebi.ac.uk/efo/EFO_0004509	Hematological measurement	http://www.ebi.ac.uk/efo/EFO_0004503
1-eicosadienoylglycerophosphocholine*	hemoglobin measurement	1	374	0	1	1	0.00022876	0.00022876	0.036389	1	0.0026738	0.00533333	0.0026738	rs1535-rs174533	http://www.ebi.ac.uk/efo/EFO_0004509	Hematological measurement	http://www.ebi.ac.uk/efo/EFO_0004503
X-11858	hemoglobin measurement	1	374	0	1	1	0.00022876	0.00022876	0.036389	1	0.0026738	0.00533333	0.0026738	rs60520302-rs885479	http://www.ebi.ac.uk/efo/EFO_0004509	Hematological measurement	http://www.ebi.ac.uk/efo/EFO_0004503
docosapentaenoate (n3 DPA; 22:5n3)	hemoglobin measurement	1	374	0	1	1	0.00022876	0.00022876	0.036389	1	0.0026738	0.00533333	0.0026738	rs174533-rs174538	http://www.ebi.ac.uk/efo/EFO_0004509	Hematological measurement	http://www.ebi.ac.uk/efo/EFO_0004503
1-oleoylglycerophosphoethanolamine	hemoglobin measurement	1	374	0	1	1	0.00022876	0.00022876	0.036389	1	0.0026738	0.00533333	0.0026738	rs261332-rs2070895	http://www.ebi.ac.uk/efo/EFO_0004509	Hematological measurement	http://www.ebi.ac.uk/efo/EFO_0004503
isovalerylcarnitine	interstitial lung disease	25	15	0	1	1	0.000229372	0.000229348	0.036458	1	0.025641	0.05	0.0381962	rs2034650-rs1984793-rs9635324	http://www.ebi.ac.uk/efo/EFO_0004244	Other disease	http://www.ebi.ac.uk/efo/EFO_0000408
hexadecanedioate	thyroxine measurement	15	25	0	1	1	0.000229372	0.000229348	0.036458	1	0.025641	0.05	0.0381962	rs1871395-rs4149056	http://www.ebi.ac.uk/efo/EFO_0005130	Other measurement	http://www.ebi.ac.uk/efo/EFO_0001444
ADpSGEGDFXAEGGGVR*	HbA1c measurement	5	75	0	1	1	0.000229372	0.000229351	0.036458	1	0.0126582	0.025	0.0178828	rs579459-rs651007	http://www.ebi.ac.uk/efo/EFO_0004541	Hematological measurement	http://www.ebi.ac.uk/efo/EFO_0004503
1-linoleoylglycerophosphoethanolamine*	atrophic macular degeneration, age-related macular degeneration, wet macular degeneration	8	47	1	0	1	0.000229983	0.000229961	0.0365304	1	0.0185185	0.0363636	0.0269781	rs2070895	http://www.ebi.ac.uk/efo/EFO_1001492, http://www.ebi.ac.uk/efo/EFO_0001365, http://www.ebi.ac.uk/efo/EFO_0004683	Neurological disorder	http://www.ebi.ac.uk/efo/EFO_0000618
1-linoleoylglycerophosphoethanolamine*	irritability measurement	8	47	0	1	1	0.000229983	0.000229961	0.0365304	1	0.0185185	0.0363636	0.0269781	rs102275-rs174535	http://www.ebi.ac.uk/efo/EFO_0009594	Other measurement	http://www.ebi.ac.uk/efo/EFO_0001444
adrenate (22:4n6)	alkaline phosphatase measurement	4	94	0	1	1	0.000229983	0.000229964	0.0365304	1	0.0103093	0.0204082	0.0142776	rs174601-rs174550	http://www.ebi.ac.uk/efo/EFO_0004533	Liver enzyme measurement	http://www.ebi.ac.uk/efo/EFO_0004582
bilirubin (E,Z or Z,E)*	gallstones	13	29	0	1	1	0.000230595	0.000230571	0.0365662	1	0.0243902	0.047619	0.0362194	rs887829-rs2070959-rs2741023-rs7571337	http://www.ebi.ac.uk/efo/EFO_0004210	Digestive system disorder	http://www.ebi.ac.uk/efo/EFO_0000405
bradykinin, des-arg(9)	adiponectin measurement	13	29	0	1	1	0.000230595	0.000230571	0.0365662	1	0.0243902	0.047619	0.0362194	rs11924390-rs5030091	http://www.ebi.ac.uk/efo/EFO_0004502	Other measurement	http://www.ebi.ac.uk/efo/EFO_0001444
butyrylcarnitine	vital capacity	60	595	0	2	2	0.0218362	0.000230785	0.0365662	1	0.00306279	0.00610687	0.00609709	rs274567-rs4705938|rs2066938-rs11065231-rs541619-rs504403	http://www.ebi.ac.uk/efo/EFO_0004312	Other measurement	http://www.ebi.ac.uk/efo/EFO_0001444
arachidonate (20:4n6)	sphingomyelin measurement	18	21	0	1	1	0.000231207	0.000231183	0.0365662	1	0.0263158	0.0512821	0.0392808	rs11320420-rs174548-rs174575	http://www.ebi.ac.uk/efo/EFO_0010118	Lipid or lipoprotein measurement	http://www.ebi.ac.uk/efo/EFO_0004529
arachidonate (20:4n6)	triglyceride measurement, C-reactive protein measurement	18	21	0	1	1	0.000231207	0.000231183	0.0365662	1	0.0263158	0.0512821	0.0392808	rs174546-rs174548-rs174575	http://www.ebi.ac.uk/efo/EFO_0004530, http://www.ebi.ac.uk/efo/EFO_0004458	Lipid or lipoprotein measurement,Inflammatory measurement	http://www.ebi.ac.uk/efo/EFO_0004872,http://www.ebi.ac.uk/efo/EFO_0004529
isobutyrylcarnitine	central nervous system cancer, glioma	18	21	0	1	1	0.000231207	0.000231183	0.0365662	1	0.0263158	0.0512821	0.0392808	rs77633900-rs2291449	http://www.ebi.ac.uk/efo/EFO_0000326, http://www.ebi.ac.uk/efo/EFO_0005543	Cancer	http://www.ebi.ac.uk/efo/EFO_0000616
arachidonate (20:4n6)	total cholesterol measurement, diastolic blood pressure, triglyceride measurement, systolic blood pressure, hematocrit, ventricular rate measurement, glucose measurement, body mass index, high density lipoprotein cholesterol measurement	18	21	0	1	1	0.000231207	0.000231183	0.0365662	1	0.0263158	0.0512821	0.0392808	rs174547-rs174548-rs174575	http://www.ebi.ac.uk/efo/EFO_0004574, http://www.ebi.ac.uk/efo/EFO_0006336, http://www.ebi.ac.uk/efo/EFO_0004530, http://www.ebi.ac.uk/efo/EFO_0006335, http://www.ebi.ac.uk/efo/EFO_0004348, http://www.ebi.ac.uk/efo/EFO_0007928, http://www.ebi.ac.uk/efo/EFO_0004468, http://www.ebi.ac.uk/efo/EFO_0004340, http://www.ebi.ac.uk/efo/EFO_0004612	Other measurement,Hematological measurement,Lipid or lipoprotein measurement,Cardiovascular measurement,Body measurement	http://www.ebi.ac.uk/efo/EFO_0001444,http://www.ebi.ac.uk/efo/EFO_0004324,http://www.ebi.ac.uk/efo/EFO_0004503,http://www.ebi.ac.uk/efo/EFO_0004298,http://www.ebi.ac.uk/efo/EFO_0004732,http://www.ebi.ac.uk/efo/EFO_0004529
X-11799	serum metabolite measurement	3	126	0	1	1	0.000231207	0.000231189	0.0365662	1	0.0078125	0.0155039	0.0104706	rs358231-rs3099557	http://www.ebi.ac.uk/efo/EFO_0005653	Other measurement	http://www.ebi.ac.uk/efo/EFO_0001444
stearate (18:0)	serum metabolite measurement	3	126	1	0	1	0.000231207	0.000231189	0.0365662	1	0.0078125	0.0155039	0.0104706	rs603424	http://www.ebi.ac.uk/efo/EFO_0005653	Other measurement	http://www.ebi.ac.uk/efo/EFO_0001444
X-11247	serum metabolite measurement	3	126	0	1	1	0.000231207	0.000231189	0.0365662	1	0.0078125	0.0155039	0.0104706	rs1853207-rs7896133	http://www.ebi.ac.uk/efo/EFO_0005653	Other measurement	http://www.ebi.ac.uk/efo/EFO_0001444
X-10395	serum metabolite measurement	3	126	0	1	1	0.000231207	0.000231189	0.0365662	1	0.0078125	0.0155039	0.0104706	rs183130-rs1800775	http://www.ebi.ac.uk/efo/EFO_0005653	Other measurement	http://www.ebi.ac.uk/efo/EFO_0001444
stearoylcarnitine	serum metabolite measurement	3	126	0	1	1	0.000231207	0.000231189	0.0365662	1	0.0078125	0.0155039	0.0104706	rs272889-rs272881	http://www.ebi.ac.uk/efo/EFO_0005653	Other measurement	http://www.ebi.ac.uk/efo/EFO_0001444
X-12850	serum metabolite measurement	3	126	0	1	1	0.000231207	0.000231189	0.0365662	1	0.0078125	0.0155039	0.0104706	rs296391-rs2547231	http://www.ebi.ac.uk/efo/EFO_0005653	Other measurement	http://www.ebi.ac.uk/efo/EFO_0001444
X-11423	serum metabolite measurement	3	126	1	0	1	0.000231207	0.000231189	0.0365662	1	0.0078125	0.0155039	0.0104706	rs651007	http://www.ebi.ac.uk/efo/EFO_0005653	Other measurement	http://www.ebi.ac.uk/efo/EFO_0001444
3-methyl-2-oxovalerate	uric acid measurement	3	126	1	0	1	0.000231207	0.000231189	0.0365662	1	0.0078125	0.0155039	0.0104706	rs1260326	http://www.ebi.ac.uk/efo/EFO_0004761	Cardiovascular measurement	http://www.ebi.ac.uk/efo/EFO_0004298
phenylalanine	serum metabolite measurement	3	126	0	1	1	0.000231207	0.000231189	0.0365662	1	0.0078125	0.0155039	0.0104706	rs1498694-rs1722383	http://www.ebi.ac.uk/efo/EFO_0005653	Other measurement	http://www.ebi.ac.uk/efo/EFO_0001444
gamma-glutamylglutamine	uric acid measurement	3	126	1	0	1	0.000231207	0.000231189	0.0365662	1	0.0078125	0.0155039	0.0104706	rs1260326	http://www.ebi.ac.uk/efo/EFO_0004761	Cardiovascular measurement	http://www.ebi.ac.uk/efo/EFO_0004298
lysine	serum metabolite measurement	3	126	0	1	1	0.000231207	0.000231189	0.0365662	1	0.0078125	0.0155039	0.0104706	rs6499165-rs2863979	http://www.ebi.ac.uk/efo/EFO_0005653	Other measurement	http://www.ebi.ac.uk/efo/EFO_0001444
X-11317	serum metabolite measurement	3	126	0	1	1	0.000231207	0.000231189	0.0365662	1	0.0078125	0.0155039	0.0104706	rs9939224-rs7499892	http://www.ebi.ac.uk/efo/EFO_0005653	Other measurement	http://www.ebi.ac.uk/efo/EFO_0001444
1-oleoylglycerol (1-monoolein)	reticulocyte count	1	379	1	0	1	0.000231818	0.000231818	0.0366574	1	0.00263852	0.00526316	0.00263852	rs964184	http://www.ebi.ac.uk/efo/EFO_0007986	Hematological measurement	http://www.ebi.ac.uk/efo/EFO_0004503
1-arachidonoylglycerophosphocholine*	low density lipoprotein cholesterol measurement, C-reactive protein measurement	19	20	0	1	1	0.00023243	0.000232406	0.0367175	1	0.0263158	0.0512821	0.0392884	rs174535-rs174574	http://www.ebi.ac.uk/efo/EFO_0004611, http://www.ebi.ac.uk/efo/EFO_0004458	Lipid or lipoprotein measurement,Inflammatory measurement	http://www.ebi.ac.uk/efo/EFO_0004872,http://www.ebi.ac.uk/efo/EFO_0004732
1-arachidonoylglycerophosphocholine*	C-reactive protein measurement, high density lipoprotein cholesterol measurement	19	20	0	1	1	0.00023243	0.000232406	0.0367175	1	0.0263158	0.0512821	0.0392884	rs174546-rs174535	http://www.ebi.ac.uk/efo/EFO_0004458, http://www.ebi.ac.uk/efo/EFO_0004612	Lipid or lipoprotein measurement,Inflammatory measurement	http://www.ebi.ac.uk/efo/EFO_0004872,http://www.ebi.ac.uk/efo/EFO_0004732
1-palmitoylglycerophosphoethanolamine	alcohol drinking, high density lipoprotein cholesterol measurement	4	95	0	1	1	0.00023243	0.00023241	0.0367175	1	0.0102041	0.020202	0.0141309	rs2043082-rs10468017-rs723967	http://www.ebi.ac.uk/efo/EFO_0004329, http://www.ebi.ac.uk/efo/EFO_0004612	Lipid or lipoprotein measurement,Biological process	http://purl.obolibrary.org/obo/GO_0008150,http://www.ebi.ac.uk/efo/EFO_0004732
adrenate (22:4n6)	alcohol drinking, high density lipoprotein cholesterol measurement	4	95	0	1	1	0.00023243	0.00023241	0.0367175	1	0.0102041	0.020202	0.0141309	rs174566-rs174550	http://www.ebi.ac.uk/efo/EFO_0004329, http://www.ebi.ac.uk/efo/EFO_0004612	Lipid or lipoprotein measurement,Biological process	http://purl.obolibrary.org/obo/GO_0008150,http://www.ebi.ac.uk/efo/EFO_0004732
dehydroisoandrosterone sulfate (DHEA-S)	smoking behaviour measurement	3	127	0	1	1	0.000233042	0.000233024	0.0367977	1	0.00775194	0.0153846	0.010389	rs11761528-rs6962772	http://www.ebi.ac.uk/efo/EFO_0005671	Other measurement	http://www.ebi.ac.uk/efo/EFO_0001444
X-18601	smoking behaviour measurement	3	127	0	1	1	0.000233042	0.000233024	0.0367977	1	0.00775194	0.0153846	0.010389	rs12533251-rs6962772	http://www.ebi.ac.uk/efo/EFO_0005671	Other measurement	http://www.ebi.ac.uk/efo/EFO_0001444
1-arachidonoylglycerophosphoethanolamine*	triglyceride measurement, physical activity	16	24	0	1	1	0.000234877	0.000234852	0.0370528	1	0.025641	0.05	0.0382302	rs7350789-rs10468017	http://www.ebi.ac.uk/efo/EFO_0004530, http://www.ebi.ac.uk/efo/EFO_0003940	Lipid or lipoprotein measurement,Biological process	http://purl.obolibrary.org/obo/GO_0008150,http://www.ebi.ac.uk/efo/EFO_0004529
1-arachidonoylglycerophosphoethanolamine*	heart rate	16	24	0	1	1	0.000234877	0.000234852	0.0370528	1	0.025641	0.05	0.0382302	rs968567-rs174578-rs174549	http://www.ebi.ac.uk/efo/EFO_0004326	Cardiovascular measurement	http://www.ebi.ac.uk/efo/EFO_0004298
mannose	triglyceride measurement, physical activity	16	24	1	0	1	0.000234877	0.000234852	0.0370528	1	0.025641	0.05	0.0382302	rs1260326	http://www.ebi.ac.uk/efo/EFO_0004530, http://www.ebi.ac.uk/efo/EFO_0003940	Lipid or lipoprotein measurement,Biological process	http://purl.obolibrary.org/obo/GO_0008150,http://www.ebi.ac.uk/efo/EFO_0004529
1-arachidonoylglycerophosphoinositol*	QRS complex, QRS duration	12	32	0	1	1	0.000234877	0.000234852	0.0370528	1	0.0232558	0.0454545	0.0344506	rs174577-rs174578	http://www.ebi.ac.uk/efo/EFO_0005054, http://www.ebi.ac.uk/efo/EFO_0005055	Cardiovascular measurement	http://www.ebi.ac.uk/efo/EFO_0004298
dihomo-linolenate (20:3n3 or n6)	fasting blood glucose measurement	7	55	0	1	1	0.000235488	0.000235465	0.0371411	1	0.0163934	0.0322581	0.0236994	rs174548-rs174550	http://www.ebi.ac.uk/efo/EFO_0004465	Other measurement	http://www.ebi.ac.uk/efo/EFO_0001444
1-oleoylglycerol (1-monoolein)	mean corpuscular volume	1	386	0	1	1	0.0002361	0.0002361	0.0372159	1	0.00259067	0.00516796	0.00259067	rs651821-rs964184	http://www.ebi.ac.uk/efo/EFO_0004526	Hematological measurement	http://www.ebi.ac.uk/efo/EFO_0004503
X-14625	mean corpuscular volume	1	386	0	1	1	0.0002361	0.0002361	0.0372159	1	0.00259067	0.00516796	0.00259067	rs7822232-rs73381355	http://www.ebi.ac.uk/efo/EFO_0004526	Hematological measurement	http://www.ebi.ac.uk/efo/EFO_0004503
hypoxanthine	mean corpuscular volume	1	386	0	1	1	0.0002361	0.0002361	0.0372159	1	0.00259067	0.00516796	0.00259067	rs6459467-rs9477074	http://www.ebi.ac.uk/efo/EFO_0004526	Hematological measurement	http://www.ebi.ac.uk/efo/EFO_0004503
oleoylcarnitine	autoimmune disease	4	97	0	1	1	0.000237323	0.000237302	0.0373885	1	0.01	0.019802	0.0138463	rs273914-rs11746555	http://www.ebi.ac.uk/efo/EFO_0005140	Immune system disorder	http://www.ebi.ac.uk/efo/EFO_0000540
palmitoylcarnitine	autoimmune disease	4	97	0	1	1	0.000237323	0.000237302	0.0373885	1	0.01	0.019802	0.0138463	rs273914-rs11746555	http://www.ebi.ac.uk/efo/EFO_0005140	Immune system disorder	http://www.ebi.ac.uk/efo/EFO_0000540
decanoylcarnitine	chronic kidney disease, serum metabolite measurement	13	30	0	1	1	0.000238547	0.000238521	0.0375397	1	0.0238095	0.0465116	0.0353477	rs7552404-rs76963882	http://www.ebi.ac.uk/efo/EFO_0003884, http://www.ebi.ac.uk/efo/EFO_0005653	Other measurement,Other disease	http://www.ebi.ac.uk/efo/EFO_0000408,http://www.ebi.ac.uk/efo/EFO_0001444
X-03094	HDL cholesterol change measurement, physical activity	10	39	0	1	1	0.000238547	0.000238522	0.0375397	1	0.0208333	0.0408163	0.0306554	rs9304381-rs2187375	http://www.ebi.ac.uk/efo/EFO_0007805, http://www.ebi.ac.uk/efo/EFO_0003940	Lipid or lipoprotein measurement,Biological process	http://purl.obolibrary.org/obo/GO_0008150,http://www.ebi.ac.uk/efo/EFO_0004732
1-eicosatrienoylglycerophosphocholine*	low density lipoprotein cholesterol measurement, alcohol drinking	6	65	0	1	1	0.000238547	0.000238523	0.0375397	1	0.0142857	0.028169	0.0204487	rs174566-rs174548	http://www.ebi.ac.uk/efo/EFO_0004611, http://www.ebi.ac.uk/efo/EFO_0004329	Lipid or lipoprotein measurement,Biological process	http://purl.obolibrary.org/obo/GO_0008150,http://www.ebi.ac.uk/efo/EFO_0004732
stearoylcarnitine	ulcerative colitis	3	130	0	1	1	0.000238547	0.000238528	0.0375397	1	0.00757576	0.0150376	0.0101518	rs17622378-rs272881	http://www.ebi.ac.uk/efo/EFO_0000729	Immune system disorder	http://www.ebi.ac.uk/efo/EFO_0000540
laurate (12:0)	unipolar depression	2	195	0	1	1	0.000238547	0.000238533	0.0375397	1	0.00510204	0.0101523	0.0063965	rs1095626-rs6441206	http://www.ebi.ac.uk/efo/EFO_0003761	Neurological disorder	http://www.ebi.ac.uk/efo/EFO_0000618
creatine	metabolite measurement	7	56	0	1	1	0.00023977	0.000239746	0.037688	1	0.016129	0.031746	0.023313	rs7421152-rs2216405-rs715	http://www.ebi.ac.uk/efo/EFO_0004725	Other measurement	http://www.ebi.ac.uk/efo/EFO_0001444
dihomo-linolenate (20:3n3 or n6)	Inhalant adrenergic use measurement	7	56	0	1	1	0.00023977	0.000239746	0.037688	1	0.016129	0.031746	0.023313	rs174572-rs968567	http://www.ebi.ac.uk/efo/EFO_0009941	Other measurement	http://www.ebi.ac.uk/efo/EFO_0001444
dihomo-linolenate (20:3n3 or n6)	triglyceride measurement, alcohol consumption measurement	7	56	0	1	1	0.00023977	0.000239746	0.037688	1	0.016129	0.031746	0.023313	rs174566-rs174548	http://www.ebi.ac.uk/efo/EFO_0004530, http://www.ebi.ac.uk/efo/EFO_0007878	Lipid or lipoprotein measurement,Other measurement	http://www.ebi.ac.uk/efo/EFO_0001444,http://www.ebi.ac.uk/efo/EFO_0004529
creatine	fibrinogen measurement	7	56	1	0	1	0.00023977	0.000239746	0.037688	1	0.016129	0.031746	0.023313	rs715	http://www.ebi.ac.uk/efo/EFO_0004623	Hematological measurement	http://www.ebi.ac.uk/efo/EFO_0004503
2-hydroxyisobutyrate	metabolite measurement	7	56	0	1	1	0.00023977	0.000239746	0.037688	1	0.016129	0.031746	0.023313	rs830124-rs493519	http://www.ebi.ac.uk/efo/EFO_0004725	Other measurement	http://www.ebi.ac.uk/efo/EFO_0001444
X-11327	atopic asthma	2	197	0	1	1	0.000240993	0.000240979	0.0378732	1	0.00505051	0.0100503	0.00633169	rs12191817-rs13197384	http://www.ebi.ac.uk/efo/EFO_0010638	Other disease	http://www.ebi.ac.uk/efo/EFO_0000408
arachidonate (20:4n6)	body mass index, fasting blood glucose measurement	18	22	0	1	1	0.000242217	0.00024219	0.0379112	1	0.025641	0.05	0.0382731	rs174550-rs174548-rs174575	http://www.ebi.ac.uk/efo/EFO_0004340, http://www.ebi.ac.uk/efo/EFO_0004465	Other measurement,Body measurement	http://www.ebi.ac.uk/efo/EFO_0001444,http://www.ebi.ac.uk/efo/EFO_0004324
leucine	blood metabolite measurement, protein measurement, amino acid measurement	12	33	0	1	1	0.000242217	0.000242191	0.0379112	1	0.0227273	0.0444444	0.0336585	rs1440581-rs9637599	http://www.ebi.ac.uk/efo/EFO_0005664, http://www.ebi.ac.uk/efo/EFO_0004747, http://www.ebi.ac.uk/efo/EFO_0005134	Other measurement	http://www.ebi.ac.uk/efo/EFO_0001444
tyrosine	blood metabolite measurement, protein measurement, amino acid measurement	12	33	1	0	1	0.000242217	0.000242191	0.0379112	1	0.0227273	0.0444444	0.0336585	rs14399	http://www.ebi.ac.uk/efo/EFO_0005664, http://www.ebi.ac.uk/efo/EFO_0004747, http://www.ebi.ac.uk/efo/EFO_0005134	Other measurement	http://www.ebi.ac.uk/efo/EFO_0001444
kynurenine	myocardial infarction	9	44	0	1	1	0.000242217	0.000242191	0.0379112	1	0.0192308	0.0377358	0.0281632	rs11066320-rs653178-rs3184504	http://www.ebi.ac.uk/efo/EFO_0000612	Cardiovascular disease	http://www.ebi.ac.uk/efo/EFO_0000319
X-14205	diastolic blood pressure, alcohol drinking	6	66	0	1	1	0.000242217	0.000242193	0.0379112	1	0.0140845	0.0277778	0.0201578	rs4295-rs4277405	http://www.ebi.ac.uk/efo/EFO_0006336, http://www.ebi.ac.uk/efo/EFO_0004329	Biological process,Other measurement	http://purl.obolibrary.org/obo/GO_0008150,http://www.ebi.ac.uk/efo/EFO_0001444
X-12644	metabolic syndrome	3	132	0	1	1	0.000242217	0.000242197	0.0379112	1	0.00746269	0.0148148	0.00999949	rs261290-rs1532085	http://www.ebi.ac.uk/efo/EFO_0000195	Metabolic disorder	http://www.ebi.ac.uk/efo/EFO_0000589
3-methyl-2-oxovalerate	metabolic syndrome	3	132	0	1	1	0.000242217	0.000242197	0.0379112	1	0.00746269	0.0148148	0.00999949	rs1260326-rs780094	http://www.ebi.ac.uk/efo/EFO_0000195	Metabolic disorder	http://www.ebi.ac.uk/efo/EFO_0000589
X-10395	metabolic syndrome	3	132	0	1	1	0.000242217	0.000242197	0.0379112	1	0.00746269	0.0148148	0.00999949	rs247617-rs1800775	http://www.ebi.ac.uk/efo/EFO_0000195	Metabolic disorder	http://www.ebi.ac.uk/efo/EFO_0000589
gamma-glutamylglutamine	metabolic syndrome	3	132	0	1	1	0.000242217	0.000242197	0.0379112	1	0.00746269	0.0148148	0.00999949	rs1260326-rs780094	http://www.ebi.ac.uk/efo/EFO_0000195	Metabolic disorder	http://www.ebi.ac.uk/efo/EFO_0000589
eicosapentaenoate (EPA; 20:5n3)	colorectal cancer	3	132	0	1	1	0.000242217	0.000242197	0.0379112	1	0.00746269	0.0148148	0.00999949	rs174537-rs174556-rs174575	http://www.ebi.ac.uk/efo/EFO_0005842	Cancer	http://www.ebi.ac.uk/efo/EFO_0000616
X-11317	metabolic syndrome	3	132	0	1	1	0.000242217	0.000242197	0.0379112	1	0.00746269	0.0148148	0.00999949	rs9939224-rs7499892	http://www.ebi.ac.uk/efo/EFO_0000195	Metabolic disorder	http://www.ebi.ac.uk/efo/EFO_0000589
stearidonate (18:4n3)	metabolic syndrome	3	132	0	1	1	0.000242217	0.000242197	0.0379112	1	0.00746269	0.0148148	0.00999949	rs1535-rs174601	http://www.ebi.ac.uk/efo/EFO_0000195	Metabolic disorder	http://www.ebi.ac.uk/efo/EFO_0000589
eicosapentaenoate (EPA; 20:5n3)	Thyroid preparation use measurement	3	132	0	1	1	0.000242217	0.000242197	0.0379112	1	0.00746269	0.0148148	0.00999949	rs174599-rs174556-rs174575	http://www.ebi.ac.uk/efo/EFO_0009933	Other measurement	http://www.ebi.ac.uk/efo/EFO_0001444
stearidonate (18:4n3)	colorectal cancer	3	132	0	1	1	0.000242217	0.000242197	0.0379112	1	0.00746269	0.0148148	0.00999949	rs174601-rs174537	http://www.ebi.ac.uk/efo/EFO_0005842	Cancer	http://www.ebi.ac.uk/efo/EFO_0000616
eicosapentaenoate (EPA; 20:5n3)	metabolic syndrome	3	132	0	1	1	0.000242217	0.000242197	0.0379112	1	0.00746269	0.0148148	0.00999949	rs1535-rs174556-rs174575	http://www.ebi.ac.uk/efo/EFO_0000195	Metabolic disorder	http://www.ebi.ac.uk/efo/EFO_0000589
stearidonate (18:4n3)	Thyroid preparation use measurement	3	132	0	1	1	0.000242217	0.000242197	0.0379112	1	0.00746269	0.0148148	0.00999949	rs174601-rs174599	http://www.ebi.ac.uk/efo/EFO_0009933	Other measurement	http://www.ebi.ac.uk/efo/EFO_0001444
alanine	lymphocyte count	2	198	1	0	1	0.000242217	0.000242202	0.0379112	1	0.00502513	0.01	0.00629978	rs1260326	http://www.ebi.ac.uk/efo/EFO_0004587	Hematological measurement	http://www.ebi.ac.uk/efo/EFO_0004503
1-linoleoylglycerol (1-monolinolein)	eosinophil percentage of leukocytes	2	198	0	1	1	0.000242217	0.000242202	0.0379112	1	0.00502513	0.01	0.00629978	rs12274192-rs11825181-rs964184	http://www.ebi.ac.uk/efo/EFO_0007991	Hematological measurement	http://www.ebi.ac.uk/efo/EFO_0004503
1-arachidonoylglycerophosphocholine*	total cholesterol measurement, diastolic blood pressure, triglyceride measurement, systolic blood pressure, hematocrit, ventricular rate measurement, glucose measurement, body mass index, high density lipoprotein cholesterol measurement	19	21	0	1	1	0.000244052	0.000244025	0.0381624	1	0.025641	0.05	0.0382834	rs174547-rs174535	http://www.ebi.ac.uk/efo/EFO_0004574, http://www.ebi.ac.uk/efo/EFO_0006336, http://www.ebi.ac.uk/efo/EFO_0004530, http://www.ebi.ac.uk/efo/EFO_0006335, http://www.ebi.ac.uk/efo/EFO_0004348, http://www.ebi.ac.uk/efo/EFO_0007928, http://www.ebi.ac.uk/efo/EFO_0004468, http://www.ebi.ac.uk/efo/EFO_0004340, http://www.ebi.ac.uk/efo/EFO_0004612	Other measurement,Hematological measurement,Lipid or lipoprotein measurement,Cardiovascular measurement,Body measurement	http://www.ebi.ac.uk/efo/EFO_0001444,http://www.ebi.ac.uk/efo/EFO_0004324,http://www.ebi.ac.uk/efo/EFO_0004503,http://www.ebi.ac.uk/efo/EFO_0004298,http://www.ebi.ac.uk/efo/EFO_0004732,http://www.ebi.ac.uk/efo/EFO_0004529
1-arachidonoylglycerophosphocholine*	triglyceride measurement, C-reactive protein measurement	19	21	0	1	1	0.000244052	0.000244025	0.0381624	1	0.025641	0.05	0.0382834	rs174546-rs174535	http://www.ebi.ac.uk/efo/EFO_0004530, http://www.ebi.ac.uk/efo/EFO_0004458	Lipid or lipoprotein measurement,Inflammatory measurement	http://www.ebi.ac.uk/efo/EFO_0004872,http://www.ebi.ac.uk/efo/EFO_0004529
1-arachidonoylglycerophosphocholine*	sphingomyelin measurement	19	21	0	1	1	0.000244052	0.000244025	0.0381624	1	0.025641	0.05	0.0382834	rs11320420-rs174535	http://www.ebi.ac.uk/efo/EFO_0010118	Lipid or lipoprotein measurement	http://www.ebi.ac.uk/efo/EFO_0004529
dihomo-linolenate (20:3n3 or n6)	triglyceride measurement, alcohol drinking	7	57	0	1	1	0.000244052	0.000244027	0.0381624	1	0.015873	0.03125	0.0229389	rs174566-rs174548	http://www.ebi.ac.uk/efo/EFO_0004530, http://www.ebi.ac.uk/efo/EFO_0004329	Lipid or lipoprotein measurement,Biological process	http://purl.obolibrary.org/obo/GO_0008150,http://www.ebi.ac.uk/efo/EFO_0004529
1-arachidonoylglycerophosphoethanolamine*	thyroxine measurement	16	25	1	0	1	0.000244663	0.000244636	0.0382063	1	0.025	0.0487805	0.0372688	rs4149056	http://www.ebi.ac.uk/efo/EFO_0005130	Other measurement	http://www.ebi.ac.uk/efo/EFO_0001444
X-12696	thyroxine measurement	16	25	0	1	1	0.000244663	0.000244636	0.0382063	1	0.025	0.0487805	0.0372688	rs4954192-rs6430549	http://www.ebi.ac.uk/efo/EFO_0005130	Other measurement	http://www.ebi.ac.uk/efo/EFO_0001444
mannose	phospholipid measurement	16	25	0	1	1	0.000244663	0.000244636	0.0382063	1	0.025	0.0487805	0.0372688	rs4666002-rs2068834	http://www.ebi.ac.uk/efo/EFO_0004639	Lipid or lipoprotein measurement	http://www.ebi.ac.uk/efo/EFO_0004529
mannose	kidney stone	16	25	0	1	1	0.000244663	0.000244636	0.0382063	1	0.025	0.0487805	0.0372688	rs1260326-rs780093	NA	NA	NA
mannose	calcium measurement	16	25	0	1	1	0.000244663	0.000244636	0.0382063	1	0.025	0.0487805	0.0372688	rs1260326-rs780094	http://www.ebi.ac.uk/efo/EFO_0004838	Other measurement	http://www.ebi.ac.uk/efo/EFO_0001444
epiandrosterone sulfate	spine bone mineral density	10	40	0	1	1	0.000244663	0.000244637	0.0382063	1	0.0204082	0.04	0.030022	rs34670419-rs11974702	http://www.ebi.ac.uk/efo/EFO_0007701	Other measurement	http://www.ebi.ac.uk/efo/EFO_0001444
X-03056	blood protein measurement	21	1785	0	2	2	0.022928	0.000246759	0.038529	1	0.00110865	0.00221484	0.00216738	rs683369-rs629849|rs10452848-rs10240738	http://www.ebi.ac.uk/efo/EFO_0007937	Other measurement	http://www.ebi.ac.uk/efo/EFO_0001444
X-12095	Parkinson's disease	3	135	0	1	1	0.000247722	0.000247701	0.0386588	1	0.00729927	0.0144928	0.00977948	rs6430538-rs6430553	http://www.ebi.ac.uk/efo/EFO_0002508	Neurological disorder	http://www.ebi.ac.uk/efo/EFO_0000618
myo-inositol	neutrophil percentage of leukocytes	3	135	0	1	1	0.000247722	0.000247701	0.0386588	1	0.00729927	0.0144928	0.00977948	rs4808136-rs11668719	http://www.ebi.ac.uk/efo/EFO_0007990	Hematological measurement	http://www.ebi.ac.uk/efo/EFO_0004503
4-androsten-3beta,17beta-diol disulfate 1*	gallstones	14	29	0	1	1	0.000248333	0.000248306	0.0387444	1	0.0238095	0.0465116	0.0354023	rs212100-rs296396	http://www.ebi.ac.uk/efo/EFO_0004210	Digestive system disorder	http://www.ebi.ac.uk/efo/EFO_0000405
X-11440	dehydroepiandrosterone sulphate measurement	17	24	0	1	1	0.000249557	0.000249528	0.0388325	1	0.025	0.0487805	0.0372954	rs296381-rs296360	http://www.ebi.ac.uk/efo/EFO_0007001	Other measurement	http://www.ebi.ac.uk/efo/EFO_0001444
4-acetamidobutanoate	triglyceride measurement, physical activity	17	24	0	1	1	0.000249557	0.000249528	0.0388325	1	0.025	0.0487805	0.0372954	rs721399-rs35246381	http://www.ebi.ac.uk/efo/EFO_0004530, http://www.ebi.ac.uk/efo/EFO_0003940	Lipid or lipoprotein measurement,Biological process	http://purl.obolibrary.org/obo/GO_0008150,http://www.ebi.ac.uk/efo/EFO_0004529
1-arachidonoylglycerophosphoinositol*	lipid measurement	12	34	0	1	1	0.000249557	0.000249529	0.0388325	1	0.0222222	0.0434783	0.0329018	rs174578-rs174547	http://www.ebi.ac.uk/efo/EFO_0004529	Other measurement	http://www.ebi.ac.uk/efo/EFO_0001444
1-arachidonoylglycerophosphoinositol*	serum alanine aminotransferase measurement	12	34	0	1	1	0.000249557	0.000249529	0.0388325	1	0.0222222	0.0434783	0.0329018	rs174578-rs174551	http://www.ebi.ac.uk/efo/EFO_0004735	Liver enzyme measurement	http://www.ebi.ac.uk/efo/EFO_0004582
1-linoleoylglycerophosphoethanolamine*	bipolar disorder	8	51	0	1	1	0.000249557	0.00024953	0.0388325	1	0.0172414	0.0338983	0.0250962	rs174576-rs174535	http://www.ebi.ac.uk/efo/EFO_0000289	Neurological disorder	http://www.ebi.ac.uk/efo/EFO_0000618
X-08988	chronic kidney disease	8	51	0	1	1	0.000249557	0.00024953	0.0388325	1	0.0172414	0.0338983	0.0250962	rs1047891-rs715	http://www.ebi.ac.uk/efo/EFO_0003884	Other disease	http://www.ebi.ac.uk/efo/EFO_0000408
palmitoylcarnitine	urinary albumin to creatinine ratio	4	102	0	1	1	0.000249557	0.000249533	0.0388325	1	0.00952381	0.0188679	0.0131827	rs17771891-rs11242113	http://www.ebi.ac.uk/efo/EFO_0007778	Other measurement	http://www.ebi.ac.uk/efo/EFO_0001444
oleoylcarnitine	urinary albumin to creatinine ratio	4	102	0	1	1	0.000249557	0.000249533	0.0388325	1	0.00952381	0.0188679	0.0131827	rs162890-rs3900945	http://www.ebi.ac.uk/efo/EFO_0007778	Other measurement	http://www.ebi.ac.uk/efo/EFO_0001444
laurate (12:0)	forced expiratory volume	2	204	0	1	1	0.000249557	0.000249541	0.0388325	1	0.00487805	0.00970874	0.00611488	rs6441207-rs12634907-rs6441206	http://www.ebi.ac.uk/efo/EFO_0004314	Other measurement	http://www.ebi.ac.uk/efo/EFO_0001444
1-linoleoylglycerol (1-monolinolein)	platelet component distribution width	2	204	1	0	1	0.000249557	0.000249541	0.0388325	1	0.00487805	0.00970874	0.00611488	rs964184	http://www.ebi.ac.uk/efo/EFO_0007984	Hematological measurement	http://www.ebi.ac.uk/efo/EFO_0004503
alanine	Crohn's disease	2	204	0	1	1	0.000249557	0.000249541	0.0388325	1	0.00487805	0.00970874	0.00611488	rs1260326-rs780094	http://www.ebi.ac.uk/efo/EFO_0000384	Digestive system disorder	http://www.ebi.ac.uk/efo/EFO_0000405
2-tetradecenoyl carnitine	Crohn's disease	2	204	0	1	1	0.000249557	0.000249541	0.0388325	1	0.00487805	0.00970874	0.00611488	rs274567-rs17622378	http://www.ebi.ac.uk/efo/EFO_0000384	Digestive system disorder	http://www.ebi.ac.uk/efo/EFO_0000405
adrenate (22:4n6)	respiratory system disease	4	103	0	1	1	0.000252003	0.00025198	0.0391957	1	0.00943396	0.0186916	0.0130575	rs174550-rs174535	http://www.ebi.ac.uk/efo/EFO_0000684	Other disease	http://www.ebi.ac.uk/efo/EFO_0000408
1-linoleoylglycerol (1-monolinolein)	basophil count, eosinophil count	2	206	0	1	1	0.000252003	0.000251987	0.0391957	1	0.00483092	0.00961538	0.00605563	rs964184-rs66505542	http://www.ebi.ac.uk/efo/EFO_0005090, http://www.ebi.ac.uk/efo/EFO_0004842	Hematological measurement,Inflammatory measurement	http://www.ebi.ac.uk/efo/EFO_0004503,http://www.ebi.ac.uk/efo/EFO_0004872
arachidonate (20:4n6)	total cholesterol measurement, hematocrit, stroke, ventricular rate measurement, coronary heart disease, body mass index, atrial fibrillation, high density lipoprotein cholesterol measurement, cancer, diastolic blood pressure, triglyceride measurement, systolic blood pressure, heart failure, diabetes mellitus, glucose measurement, mortality	18	23	0	1	1	0.000253226	0.000253198	0.0393751	1	0.025	0.0487805	0.0373147	rs174547-rs174548-rs174575	http://www.ebi.ac.uk/efo/EFO_0004574, http://www.ebi.ac.uk/efo/EFO_0004348, http://www.ebi.ac.uk/efo/EFO_0000712, http://www.ebi.ac.uk/efo/EFO_0007928, http://www.ebi.ac.uk/efo/EFO_0001645, http://www.ebi.ac.uk/efo/EFO_0004340, http://www.ebi.ac.uk/efo/EFO_0000275, http://www.ebi.ac.uk/efo/EFO_0004612, http://www.ebi.ac.uk/efo/EFO_0000311, http://www.ebi.ac.uk/efo/EFO_0006336, http://www.ebi.ac.uk/efo/EFO_0004530, http://www.ebi.ac.uk/efo/EFO_0006335, http://www.ebi.ac.uk/efo/EFO_0003144, http://www.ebi.ac.uk/efo/EFO_0000400, http://www.ebi.ac.uk/efo/EFO_0004468, http://www.ebi.ac.uk/efo/EFO_0004352	Other measurement,Cancer,Hematological measurement,Lipid or lipoprotein measurement,Cardiovascular measurement,Body measurement,Cardiovascular disease,Metabolic disorder	http://www.ebi.ac.uk/efo/EFO_0004324,http://www.ebi.ac.uk/efo/EFO_0001444,http://www.ebi.ac.uk/efo/EFO_0000616,http://www.ebi.ac.uk/efo/EFO_0004503,http://www.ebi.ac.uk/efo/EFO_0004298,http://www.ebi.ac.uk/efo/EFO_0000589,http://www.ebi.ac.uk/efo/EFO_0000319,http://www.ebi.ac.uk/efo/EFO_0004732,http://www.ebi.ac.uk/efo/EFO_0004529
X-12696	mosquito bite reaction size measurement	16	26	0	1	1	0.00025445	0.000254421	0.0394111	1	0.0243902	0.047619	0.036354	rs2090660-rs12465802-rs6754311-rs7589832-rs6712127	http://www.ebi.ac.uk/efo/EFO_0008378	Other measurement	http://www.ebi.ac.uk/efo/EFO_0001444
carnitine	Nasal Cavity Polyp	32	13	0	1	1	0.00025445	0.000254421	0.0394111	1	0.0227273	0.0444444	0.0337238	rs419291-rs1050152	http://www.ebi.ac.uk/efo/EFO_1000391	Other disease	http://www.ebi.ac.uk/efo/EFO_0000408
X-11478	chronic kidney disease, urinary metabolite measurement	4	104	1	0	1	0.00025445	0.000254426	0.0394111	1	0.00934579	0.0185185	0.0129347	rs6497490	http://www.ebi.ac.uk/efo/EFO_0003884, http://www.ebi.ac.uk/efo/EFO_0005116	Other measurement,Other disease	http://www.ebi.ac.uk/efo/EFO_0000408,http://www.ebi.ac.uk/efo/EFO_0001444
uridine	chronic kidney disease, urinary metabolite measurement	4	104	0	1	1	0.00025445	0.000254426	0.0394111	1	0.00934579	0.0185185	0.0129347	rs532545-rs66731853	http://www.ebi.ac.uk/efo/EFO_0003884, http://www.ebi.ac.uk/efo/EFO_0005116	Other measurement,Other disease	http://www.ebi.ac.uk/efo/EFO_0000408,http://www.ebi.ac.uk/efo/EFO_0001444
X-02249	chronic kidney disease, urinary metabolite measurement	4	104	0	1	1	0.00025445	0.000254426	0.0394111	1	0.00934579	0.0185185	0.0129347	rs2071426-rs1934955	http://www.ebi.ac.uk/efo/EFO_0003884, http://www.ebi.ac.uk/efo/EFO_0005116	Other measurement,Other disease	http://www.ebi.ac.uk/efo/EFO_0000408,http://www.ebi.ac.uk/efo/EFO_0001444
indolepropionate	chronic kidney disease, urinary metabolite measurement	4	104	1	0	1	0.00025445	0.000254426	0.0394111	1	0.00934579	0.0185185	0.0129347	rs6497490	http://www.ebi.ac.uk/efo/EFO_0003884, http://www.ebi.ac.uk/efo/EFO_0005116	Other measurement,Other disease	http://www.ebi.ac.uk/efo/EFO_0000408,http://www.ebi.ac.uk/efo/EFO_0001444
X-09789	chronic kidney disease, urinary metabolite measurement	4	104	0	1	1	0.00025445	0.000254426	0.0394111	1	0.00934579	0.0185185	0.0129347	rs556339-rs1165187	http://www.ebi.ac.uk/efo/EFO_0003884, http://www.ebi.ac.uk/efo/EFO_0005116	Other measurement,Other disease	http://www.ebi.ac.uk/efo/EFO_0000408,http://www.ebi.ac.uk/efo/EFO_0001444
phenyllactate (PLA)	chronic kidney disease, urinary metabolite measurement	4	104	0	1	1	0.00025445	0.000254426	0.0394111	1	0.00934579	0.0185185	0.0129347	rs4784054-rs11646417	http://www.ebi.ac.uk/efo/EFO_0003884, http://www.ebi.ac.uk/efo/EFO_0005116	Other measurement,Other disease	http://www.ebi.ac.uk/efo/EFO_0000408,http://www.ebi.ac.uk/efo/EFO_0001444
X-13477	chronic kidney disease, urinary metabolite measurement	4	104	0	1	1	0.00025445	0.000254426	0.0394111	1	0.00934579	0.0185185	0.0129347	rs10168931-rs10206899-rs17350125	http://www.ebi.ac.uk/efo/EFO_0003884, http://www.ebi.ac.uk/efo/EFO_0005116	Other measurement,Other disease	http://www.ebi.ac.uk/efo/EFO_0000408,http://www.ebi.ac.uk/efo/EFO_0001444
1-eicosadienoylglycerophosphocholine*	total cholesterol measurement	1	416	1	0	1	0.00025445	0.00025445	0.0394111	1	0.00240385	0.00479616	0.00240385	rs1535	http://www.ebi.ac.uk/efo/EFO_0004574	Lipid or lipoprotein measurement	http://www.ebi.ac.uk/efo/EFO_0004732
deoxycholate	total cholesterol measurement	1	416	0	1	1	0.00025445	0.00025445	0.0394111	1	0.00240385	0.00479616	0.00240385	rs8192870-rs9297994	http://www.ebi.ac.uk/efo/EFO_0004574	Lipid or lipoprotein measurement	http://www.ebi.ac.uk/efo/EFO_0004732
docosapentaenoate (n3 DPA; 22:5n3)	total cholesterol measurement	1	416	0	1	1	0.00025445	0.00025445	0.0394111	1	0.00240385	0.00479616	0.00240385	rs1535-rs174538-rs174570	http://www.ebi.ac.uk/efo/EFO_0004574	Lipid or lipoprotein measurement	http://www.ebi.ac.uk/efo/EFO_0004732
1-stearoylglycerophosphoethanolamine	total cholesterol measurement	1	416	0	1	1	0.00025445	0.00025445	0.0394111	1	0.00240385	0.00479616	0.00240385	rs1077834-rs588136	http://www.ebi.ac.uk/efo/EFO_0004574	Lipid or lipoprotein measurement	http://www.ebi.ac.uk/efo/EFO_0004732
X-11412	total cholesterol measurement	1	416	0	1	1	0.00025445	0.00025445	0.0394111	1	0.00240385	0.00479616	0.00240385	rs183130-rs3764261	http://www.ebi.ac.uk/efo/EFO_0004574	Lipid or lipoprotein measurement	http://www.ebi.ac.uk/efo/EFO_0004732
X-11550	total cholesterol measurement	1	416	0	1	1	0.00025445	0.00025445	0.0394111	1	0.00240385	0.00479616	0.00240385	rs183130-rs247616	http://www.ebi.ac.uk/efo/EFO_0004574	Lipid or lipoprotein measurement	http://www.ebi.ac.uk/efo/EFO_0004732
1-oleoylglycerol (1-monoolein)	total cholesterol measurement	1	416	1	0	1	0.00025445	0.00025445	0.0394111	1	0.00240385	0.00479616	0.00240385	rs964184	http://www.ebi.ac.uk/efo/EFO_0004574	Lipid or lipoprotein measurement	http://www.ebi.ac.uk/efo/EFO_0004732
2-methylbutyroylcarnitine	total cholesterol measurement	1	416	0	1	1	0.00025445	0.00025445	0.0394111	1	0.00240385	0.00479616	0.00240385	rs1564348-rs662138	http://www.ebi.ac.uk/efo/EFO_0004574	Lipid or lipoprotein measurement	http://www.ebi.ac.uk/efo/EFO_0004732
1-oleoylglycerophosphoethanolamine	total cholesterol measurement	1	416	0	1	1	0.00025445	0.00025445	0.0394111	1	0.00240385	0.00479616	0.00240385	rs1077834-rs2070895	http://www.ebi.ac.uk/efo/EFO_0004574	Lipid or lipoprotein measurement	http://www.ebi.ac.uk/efo/EFO_0004732
1-arachidonoylglycerophosphocholine*	body mass index, fasting blood glucose measurement	19	22	0	1	1	0.000255673	0.000255644	0.0395804	1	0.025	0.0487805	0.0373272	rs174550-rs174535	http://www.ebi.ac.uk/efo/EFO_0004340, http://www.ebi.ac.uk/efo/EFO_0004465	Other measurement,Body measurement	http://www.ebi.ac.uk/efo/EFO_0001444,http://www.ebi.ac.uk/efo/EFO_0004324
alanine	diet measurement	2	209	1	0	1	0.000255673	0.000255657	0.0395804	1	0.0047619	0.00947867	0.00596889	rs1260326	http://www.ebi.ac.uk/efo/EFO_0008111	Other measurement	http://www.ebi.ac.uk/efo/EFO_0001444
X-12093	creatinine measurement, chronic kidney disease	20	21	0	1	1	0.000256896	0.000256867	0.0397504	1	0.025	0.0487805	0.0373334	rs12618600-rs13538-rs10469966	http://www.ebi.ac.uk/efo/EFO_0004518, http://www.ebi.ac.uk/efo/EFO_0003884	Other measurement,Other disease	http://www.ebi.ac.uk/efo/EFO_0000408,http://www.ebi.ac.uk/efo/EFO_0001444
X-14205	systolic blood pressure, alcohol drinking	6	70	0	1	1	0.000256896	0.000256869	0.0397504	1	0.0133333	0.0263158	0.0190727	rs4295-rs4277405	http://www.ebi.ac.uk/efo/EFO_0006335, http://www.ebi.ac.uk/efo/EFO_0004329	Biological process,Other measurement	http://purl.obolibrary.org/obo/GO_0008150,http://www.ebi.ac.uk/efo/EFO_0001444
kynurenine	mean arterial pressure, alcohol drinking	9	47	0	1	1	0.000258731	0.000258702	0.0400251	1	0.0181818	0.0357143	0.026609	rs3184504-rs7310615	http://www.ebi.ac.uk/efo/EFO_0006340, http://www.ebi.ac.uk/efo/EFO_0004329	Biological process,Other measurement	http://purl.obolibrary.org/obo/GO_0008150,http://www.ebi.ac.uk/efo/EFO_0001444
alanine	inflammatory bowel disease	2	215	1	0	1	0.000263013	0.000262996	0.0406623	1	0.00462963	0.00921659	0.00580264	rs1260326	http://www.ebi.ac.uk/efo/EFO_0003767	Digestive system disorder	http://www.ebi.ac.uk/efo/EFO_0000405
X-13496	inflammatory bowel disease	2	215	0	1	1	0.000263013	0.000262996	0.0406623	1	0.00462963	0.00921659	0.00580264	rs4836519-rs10069896	http://www.ebi.ac.uk/efo/EFO_0003767	Digestive system disorder	http://www.ebi.ac.uk/efo/EFO_0000405
2-tetradecenoyl carnitine	inflammatory bowel disease	2	215	0	1	1	0.000263013	0.000262996	0.0406623	1	0.00462963	0.00921659	0.00580264	rs2188962-rs274567	http://www.ebi.ac.uk/efo/EFO_0003767	Digestive system disorder	http://www.ebi.ac.uk/efo/EFO_0000405
arachidonate (20:4n6)	heart rate	18	24	0	1	1	0.000264236	0.000264205	0.0408087	1	0.0243902	0.047619	0.0364022	rs174548-rs174549	http://www.ebi.ac.uk/efo/EFO_0004326	Cardiovascular measurement	http://www.ebi.ac.uk/efo/EFO_0004298
leucine	coronary artery calcification	12	36	1	0	1	0.000264236	0.000264205	0.0408087	1	0.0212766	0.0416667	0.0314857	rs1440581	http://www.ebi.ac.uk/efo/EFO_0004723	Other trait	http://www.ebi.ac.uk/efo/EFO_0000001
1-arachidonoylglycerophosphoinositol*	coronary artery calcification	12	36	0	1	1	0.000264236	0.000264205	0.0408087	1	0.0212766	0.0416667	0.0314857	rs102275-rs174578	http://www.ebi.ac.uk/efo/EFO_0004723	Other trait	http://www.ebi.ac.uk/efo/EFO_0000001
1-eicosadienoylglycerophosphocholine*	asthma	1	432	0	1	1	0.000264236	0.000264236	0.0408087	1	0.00231481	0.00461894	0.00231481	rs1535-rs174551	http://www.ebi.ac.uk/efo/EFO_0000270	Other disease	http://www.ebi.ac.uk/efo/EFO_0000408
docosapentaenoate (n3 DPA; 22:5n3)	asthma	1	432	0	1	1	0.000264236	0.000264236	0.0408087	1	0.00231481	0.00461894	0.00231481	rs174538-rs174551	http://www.ebi.ac.uk/efo/EFO_0000270	Other disease	http://www.ebi.ac.uk/efo/EFO_0000408
dihomo-linolenate (20:3n3 or n6)	low density lipoprotein cholesterol measurement, alcohol consumption measurement	7	62	0	1	1	0.00026546	0.00026543	0.0409519	1	0.0147059	0.0289855	0.0212351	rs174566-rs174548	http://www.ebi.ac.uk/efo/EFO_0004611, http://www.ebi.ac.uk/efo/EFO_0007878	Lipid or lipoprotein measurement,Other measurement	http://www.ebi.ac.uk/efo/EFO_0001444,http://www.ebi.ac.uk/efo/EFO_0004732
androsterone sulfate	gallstones	15	29	0	1	1	0.000266071	0.000266039	0.0409519	1	0.0232558	0.0454545	0.0346152	rs212100-rs182420-rs2972516	http://www.ebi.ac.uk/efo/EFO_0004210	Digestive system disorder	http://www.ebi.ac.uk/efo/EFO_0000405
dehydroisoandrosterone sulfate (DHEA-S)	vitamin D measurement	3	145	0	1	1	0.000266071	0.000266048	0.0409519	1	0.00680272	0.0135135	0.00911123	rs112285002-rs296396	http://www.ebi.ac.uk/efo/EFO_0004631	Other measurement	http://www.ebi.ac.uk/efo/EFO_0001444
X-11423	vitamin D measurement	3	145	0	1	1	0.000266071	0.000266048	0.0409519	1	0.00680272	0.0135135	0.00911123	rs532436-rs651007	http://www.ebi.ac.uk/efo/EFO_0004631	Other measurement	http://www.ebi.ac.uk/efo/EFO_0001444
X-14189	allergy	3	145	0	1	1	0.000266071	0.000266048	0.0409519	1	0.00680272	0.0135135	0.00911123	rs2519093-rs651007	http://www.ebi.ac.uk/efo/EFO_0003785	Immune system disorder	http://www.ebi.ac.uk/efo/EFO_0000540
stearidonate (18:4n3)	anorexia nervosa, obsessive-compulsive disorder, attention deficit hyperactivity disorder, Tourette syndrome, unipolar depression, schizophrenia, autism spectrum disorder, bipolar disorder	3	145	0	1	1	0.000266071	0.000266048	0.0409519	1	0.00680272	0.0135135	0.00911123	rs174601-rs174592	http://www.ebi.ac.uk/efo/EFO_0004215, http://www.ebi.ac.uk/efo/EFO_0004242, http://www.ebi.ac.uk/efo/EFO_0003888, http://www.ebi.ac.uk/efo/EFO_0004895, http://www.ebi.ac.uk/efo/EFO_0003761, http://www.ebi.ac.uk/efo/EFO_0000692, http://www.ebi.ac.uk/efo/EFO_0003756, http://www.ebi.ac.uk/efo/EFO_0000289	Neurological disorder,Metabolic disorder	http://www.ebi.ac.uk/efo/EFO_0000618,http://www.ebi.ac.uk/efo/EFO_0000589
X-11423	allergy	3	145	0	1	1	0.000266071	0.000266048	0.0409519	1	0.00680272	0.0135135	0.00911123	rs2519093-rs651007	http://www.ebi.ac.uk/efo/EFO_0003785	Immune system disorder	http://www.ebi.ac.uk/efo/EFO_0000540
X-12850	vitamin D measurement	3	145	0	1	1	0.000266071	0.000266048	0.0409519	1	0.00680272	0.0135135	0.00911123	rs2547231-rs112285002	http://www.ebi.ac.uk/efo/EFO_0004631	Other measurement	http://www.ebi.ac.uk/efo/EFO_0001444
X-14304	vitamin D measurement	3	145	0	1	1	0.000266071	0.000266048	0.0409519	1	0.00680272	0.0135135	0.00911123	rs579459-rs532436	http://www.ebi.ac.uk/efo/EFO_0004631	Other measurement	http://www.ebi.ac.uk/efo/EFO_0001444
gamma-glutamylglutamine	vitamin D measurement	3	145	0	1	1	0.000266071	0.000266048	0.0409519	1	0.00680272	0.0135135	0.00911123	rs1260326-rs11127048	http://www.ebi.ac.uk/efo/EFO_0004631	Other measurement	http://www.ebi.ac.uk/efo/EFO_0001444
X-14189	vitamin D measurement	3	145	0	1	1	0.000266071	0.000266048	0.0409519	1	0.00680272	0.0135135	0.00911123	rs532436-rs651007	http://www.ebi.ac.uk/efo/EFO_0004631	Other measurement	http://www.ebi.ac.uk/efo/EFO_0001444
eicosapentaenoate (EPA; 20:5n3)	anorexia nervosa, obsessive-compulsive disorder, attention deficit hyperactivity disorder, Tourette syndrome, unipolar depression, schizophrenia, autism spectrum disorder, bipolar disorder	3	145	0	1	1	0.000266071	0.000266048	0.0409519	1	0.00680272	0.0135135	0.00911123	rs174592-rs174556-rs174575	http://www.ebi.ac.uk/efo/EFO_0004215, http://www.ebi.ac.uk/efo/EFO_0004242, http://www.ebi.ac.uk/efo/EFO_0003888, http://www.ebi.ac.uk/efo/EFO_0004895, http://www.ebi.ac.uk/efo/EFO_0003761, http://www.ebi.ac.uk/efo/EFO_0000692, http://www.ebi.ac.uk/efo/EFO_0003756, http://www.ebi.ac.uk/efo/EFO_0000289	Neurological disorder,Metabolic disorder	http://www.ebi.ac.uk/efo/EFO_0000618,http://www.ebi.ac.uk/efo/EFO_0000589
3-methyl-2-oxovalerate	vitamin D measurement	3	145	0	1	1	0.000266071	0.000266048	0.0409519	1	0.00680272	0.0135135	0.00911123	rs1260326-rs11127048	http://www.ebi.ac.uk/efo/EFO_0004631	Other measurement	http://www.ebi.ac.uk/efo/EFO_0001444
X-14304	allergy	3	145	0	1	1	0.000266071	0.000266048	0.0409519	1	0.00680272	0.0135135	0.00911123	rs579459-rs2519093	http://www.ebi.ac.uk/efo/EFO_0003785	Immune system disorder	http://www.ebi.ac.uk/efo/EFO_0000540
X-10395	vitamin D measurement	3	145	1	0	1	0.000266071	0.000266048	0.0409519	1	0.00680272	0.0135135	0.00911123	rs1800775	http://www.ebi.ac.uk/efo/EFO_0004631	Other measurement	http://www.ebi.ac.uk/efo/EFO_0001444
alanine	granulocyte percentage of myeloid white cells	2	218	0	1	1	0.000266683	0.000266665	0.0410379	1	0.00456621	0.00909091	0.00572294	rs1260326-rs11336847	http://www.ebi.ac.uk/efo/EFO_0007997	Hematological measurement	http://www.ebi.ac.uk/efo/EFO_0004503
1-arachidonoylglycerophosphocholine*	total cholesterol measurement, hematocrit, stroke, ventricular rate measurement, coronary heart disease, body mass index, atrial fibrillation, high density lipoprotein cholesterol measurement, cancer, diastolic blood pressure, triglyceride measurement, systolic blood pressure, heart failure, diabetes mellitus, glucose measurement, mortality	19	23	0	1	1	0.000267295	0.000267262	0.0411206	1	0.0243902	0.047619	0.0364165	rs174547-rs174535	http://www.ebi.ac.uk/efo/EFO_0004574, http://www.ebi.ac.uk/efo/EFO_0004348, http://www.ebi.ac.uk/efo/EFO_0000712, http://www.ebi.ac.uk/efo/EFO_0007928, http://www.ebi.ac.uk/efo/EFO_0001645, http://www.ebi.ac.uk/efo/EFO_0004340, http://www.ebi.ac.uk/efo/EFO_0000275, http://www.ebi.ac.uk/efo/EFO_0004612, http://www.ebi.ac.uk/efo/EFO_0000311, http://www.ebi.ac.uk/efo/EFO_0006336, http://www.ebi.ac.uk/efo/EFO_0004530, http://www.ebi.ac.uk/efo/EFO_0006335, http://www.ebi.ac.uk/efo/EFO_0003144, http://www.ebi.ac.uk/efo/EFO_0000400, http://www.ebi.ac.uk/efo/EFO_0004468, http://www.ebi.ac.uk/efo/EFO_0004352	Other measurement,Cancer,Hematological measurement,Lipid or lipoprotein measurement,Cardiovascular measurement,Body measurement,Cardiovascular disease,Metabolic disorder	http://www.ebi.ac.uk/efo/EFO_0004324,http://www.ebi.ac.uk/efo/EFO_0001444,http://www.ebi.ac.uk/efo/EFO_0000616,http://www.ebi.ac.uk/efo/EFO_0004503,http://www.ebi.ac.uk/efo/EFO_0004298,http://www.ebi.ac.uk/efo/EFO_0000589,http://www.ebi.ac.uk/efo/EFO_0000319,http://www.ebi.ac.uk/efo/EFO_0004732,http://www.ebi.ac.uk/efo/EFO_0004529
X-14304	venous thromboembolism	3	146	0	1	1	0.000267906	0.000267883	0.0411887	1	0.00675676	0.0134228	0.0090494	rs579459-rs9411377	http://www.ebi.ac.uk/efo/EFO_0004286	Cardiovascular disease	http://www.ebi.ac.uk/efo/EFO_0000319
X-11423	venous thromboembolism	3	146	0	1	1	0.000267906	0.000267883	0.0411887	1	0.00675676	0.0134228	0.0090494	rs9411377-rs651007	http://www.ebi.ac.uk/efo/EFO_0004286	Cardiovascular disease	http://www.ebi.ac.uk/efo/EFO_0000319
X-14189	venous thromboembolism	3	146	0	1	1	0.000267906	0.000267883	0.0411887	1	0.00675676	0.0134228	0.0090494	rs9411377-rs651007	http://www.ebi.ac.uk/efo/EFO_0004286	Cardiovascular disease	http://www.ebi.ac.uk/efo/EFO_0000319
1-linoleoylglycerophosphoethanolamine*	fasting blood glucose measurement	8	55	0	1	1	0.00026913	0.000269099	0.0413665	1	0.016129	0.031746	0.0234595	rs174550-rs174535	http://www.ebi.ac.uk/efo/EFO_0004465	Other measurement	http://www.ebi.ac.uk/efo/EFO_0001444
4-acetamidobutanoate	urinary metabolite measurement	17	26	0	1	1	0.000270353	0.00027032	0.0415451	1	0.0238095	0.0465116	0.0355107	rs721399-rs35246381	http://www.ebi.ac.uk/efo/EFO_0005116	Other measurement	http://www.ebi.ac.uk/efo/EFO_0001444
hexanoylcarnitine	blood protein measurement	22	1785	0	2	2	0.0240198	0.000271238	0.041677	1	0.00110803	0.00221361	0.00216859	rs272869-rs11955347-rs162892|rs2070630-rs17843966	http://www.ebi.ac.uk/efo/EFO_0007937	Other measurement	http://www.ebi.ac.uk/efo/EFO_0001444
X-13477	creatinine measurement	4	111	1	0	1	0.000271576	0.000271549	0.0417105	1	0.00877193	0.0173913	0.0121356	rs10206899	http://www.ebi.ac.uk/efo/EFO_0004518	Other measurement	http://www.ebi.ac.uk/efo/EFO_0001444
docosapentaenoate (n3 DPA; 22:5n3)	hair colour measurement	1	444	0	1	1	0.000271576	0.000271576	0.0417105	1	0.00225225	0.00449438	0.00225225	rs174538-rs61896141	http://www.ebi.ac.uk/efo/EFO_0007822	Other measurement	http://www.ebi.ac.uk/efo/EFO_0001444
X-18601	grip strength measurement	3	149	0	1	1	0.000273411	0.000273386	0.0419607	1	0.00662252	0.0131579	0.00886883	rs12533251-rs3843540	http://www.ebi.ac.uk/efo/EFO_0006941	Other measurement	http://www.ebi.ac.uk/efo/EFO_0001444
dehydroisoandrosterone sulfate (DHEA-S)	grip strength measurement	3	149	0	1	1	0.000273411	0.000273386	0.0419607	1	0.00662252	0.0131579	0.00886883	rs3843540-rs11761528	http://www.ebi.ac.uk/efo/EFO_0006941	Other measurement	http://www.ebi.ac.uk/efo/EFO_0001444
X-12095	grip strength measurement	3	149	0	1	1	0.000273411	0.000273386	0.0419607	1	0.00662252	0.0131579	0.00886883	rs6430553-rs6711390	http://www.ebi.ac.uk/efo/EFO_0006941	Other measurement	http://www.ebi.ac.uk/efo/EFO_0001444
mannose	L lactate dehydrogenase measurement	16	28	0	1	1	0.000274023	0.000273989	0.0419793	1	0.0232558	0.0454545	0.0346512	rs1260326-rs4425043-rs6547692	http://www.ebi.ac.uk/efo/EFO_0004808	Hematological measurement	http://www.ebi.ac.uk/efo/EFO_0004503
carnitine	selenium measurement	32	14	0	1	1	0.000274023	0.000273989	0.0419793	1	0.0222222	0.0434783	0.0330194	rs13182512-rs567754	http://www.ebi.ac.uk/efo/EFO_0006331	Other measurement	http://www.ebi.ac.uk/efo/EFO_0001444
citrate	metabolite measurement	8	56	0	1	1	0.000274023	0.000273991	0.0419793	1	0.015873	0.03125	0.0230831	rs807669-rs807670	http://www.ebi.ac.uk/efo/EFO_0004725	Other measurement	http://www.ebi.ac.uk/efo/EFO_0001444
1-linoleoylglycerophosphoethanolamine*	Inhalant adrenergic use measurement	8	56	0	1	1	0.000274023	0.000273991	0.0419793	1	0.015873	0.03125	0.0230831	rs174572-rs968567-rs174535	http://www.ebi.ac.uk/efo/EFO_0009941	Other measurement	http://www.ebi.ac.uk/efo/EFO_0001444
X-08988	metabolite measurement	8	56	0	1	1	0.000274023	0.000273991	0.0419793	1	0.015873	0.03125	0.0230831	rs7421152-rs2216405-rs715	http://www.ebi.ac.uk/efo/EFO_0004725	Other measurement	http://www.ebi.ac.uk/efo/EFO_0001444
X-12456	metabolite measurement	8	56	0	1	1	0.000274023	0.000273991	0.0419793	1	0.015873	0.03125	0.0230831	rs4149081-rs4149056	http://www.ebi.ac.uk/efo/EFO_0004725	Other measurement	http://www.ebi.ac.uk/efo/EFO_0001444
X-08988	fibrinogen measurement	8	56	1	0	1	0.000274023	0.000273991	0.0419793	1	0.015873	0.03125	0.0230831	rs715	http://www.ebi.ac.uk/efo/EFO_0004623	Hematological measurement	http://www.ebi.ac.uk/efo/EFO_0004503
1-linoleoylglycerophosphoethanolamine*	triglyceride measurement, alcohol consumption measurement	8	56	0	1	1	0.000274023	0.000273991	0.0419793	1	0.015873	0.03125	0.0230831	rs174566-rs174535	http://www.ebi.ac.uk/efo/EFO_0004530, http://www.ebi.ac.uk/efo/EFO_0007878	Lipid or lipoprotein measurement,Other measurement	http://www.ebi.ac.uk/efo/EFO_0001444,http://www.ebi.ac.uk/efo/EFO_0004529
arachidonate (20:4n6)	phospholipid measurement	18	25	0	1	1	0.000275246	0.000275212	0.0421038	1	0.0238095	0.0465116	0.0355324	rs102275-rs174548-rs174575	http://www.ebi.ac.uk/efo/EFO_0004639	Lipid or lipoprotein measurement	http://www.ebi.ac.uk/efo/EFO_0004529
1,5-anhydroglucitol (1,5-AG)	thyroxine measurement	18	25	0	1	1	0.000275246	0.000275212	0.0421038	1	0.0238095	0.0465116	0.0355324	rs4954192-rs3814354	http://www.ebi.ac.uk/efo/EFO_0005130	Other measurement	http://www.ebi.ac.uk/efo/EFO_0001444
X-11538	sex hormone-binding globulin measurement	30	15	0	1	1	0.000275246	0.000275212	0.0421038	1	0.0227273	0.0444444	0.0338216	rs1871395-rs4149056	http://www.ebi.ac.uk/efo/EFO_0004696	Other measurement	http://www.ebi.ac.uk/efo/EFO_0001444
X-03094	coronary heart disease	10	45	1	0	1	0.000275246	0.000275213	0.0421038	1	0.0185185	0.0363636	0.0272102	rs964184	http://www.ebi.ac.uk/efo/EFO_0001645	Cardiovascular disease	http://www.ebi.ac.uk/efo/EFO_0000319
1-eicosatrienoylglycerophosphocholine*	HbA1c measurement	6	75	0	1	1	0.000275246	0.000275215	0.0421038	1	0.0125	0.0246914	0.0178702	rs174594-rs422249-rs174548	http://www.ebi.ac.uk/efo/EFO_0004541	Hematological measurement	http://www.ebi.ac.uk/efo/EFO_0004503
alanine	ankylosing spondylitis, psoriasis, ulcerative colitis, Crohn's disease, sclerosing cholangitis	2	225	1	0	1	0.000275246	0.000275227	0.0421038	1	0.00442478	0.00881057	0.00554523	rs1260326	http://www.ebi.ac.uk/efo/EFO_0003898, http://www.ebi.ac.uk/efo/EFO_0000676, http://www.ebi.ac.uk/efo/EFO_0000729, http://www.ebi.ac.uk/efo/EFO_0000384, http://www.ebi.ac.uk/efo/EFO_0004268	Immune system disorder,Digestive system disorder	http://www.ebi.ac.uk/efo/EFO_0000540,http://www.ebi.ac.uk/efo/EFO_0000405
2-tetradecenoyl carnitine	ankylosing spondylitis, psoriasis, ulcerative colitis, Crohn's disease, sclerosing cholangitis	2	225	0	1	1	0.000275246	0.000275227	0.0421038	1	0.00442478	0.00881057	0.00554523	rs274567-rs17622378	http://www.ebi.ac.uk/efo/EFO_0003898, http://www.ebi.ac.uk/efo/EFO_0000676, http://www.ebi.ac.uk/efo/EFO_0000729, http://www.ebi.ac.uk/efo/EFO_0000384, http://www.ebi.ac.uk/efo/EFO_0004268	Immune system disorder,Digestive system disorder	http://www.ebi.ac.uk/efo/EFO_0000540,http://www.ebi.ac.uk/efo/EFO_0000405
dihomo-linolenate (20:3n3 or n6)	low density lipoprotein cholesterol measurement, alcohol drinking	7	65	0	1	1	0.000278304	0.000278272	0.0425602	1	0.0140845	0.0277778	0.020329	rs174566-rs174548	http://www.ebi.ac.uk/efo/EFO_0004611, http://www.ebi.ac.uk/efo/EFO_0004329	Lipid or lipoprotein measurement,Biological process	http://purl.obolibrary.org/obo/GO_0008150,http://www.ebi.ac.uk/efo/EFO_0004732
1-arachidonoylglycerophosphocholine*	heart rate	19	24	0	1	1	0.000278916	0.000278881	0.0426172	1	0.0238095	0.0465116	0.0355482	rs968567-rs174549-rs174535	http://www.ebi.ac.uk/efo/EFO_0004326	Cardiovascular measurement	http://www.ebi.ac.uk/efo/EFO_0004298
1-linoleoylglycerophosphoethanolamine*	triglyceride measurement, alcohol drinking	8	57	0	1	1	0.000278916	0.000278883	0.0426172	1	0.015625	0.0307692	0.0227186	rs174566-rs174535	http://www.ebi.ac.uk/efo/EFO_0004530, http://www.ebi.ac.uk/efo/EFO_0004329	Lipid or lipoprotein measurement,Biological process	http://purl.obolibrary.org/obo/GO_0008150,http://www.ebi.ac.uk/efo/EFO_0004529
eicosapentaenoate (EPA; 20:5n3)	hypothyroidism	3	152	0	1	1	0.000278916	0.00027889	0.0426172	1	0.00649351	0.0129032	0.00869532	rs174599-rs174556-rs174575	http://www.ebi.ac.uk/efo/EFO_0004705	Other disease	http://www.ebi.ac.uk/efo/EFO_0000408
stearidonate (18:4n3)	hypothyroidism	3	152	0	1	1	0.000278916	0.00027889	0.0426172	1	0.00649351	0.0129032	0.00869532	rs174601-rs174599	http://www.ebi.ac.uk/efo/EFO_0004705	Other disease	http://www.ebi.ac.uk/efo/EFO_0000408
docosapentaenoate (n3 DPA; 22:5n3)	apolipoprotein A 1 measurement	1	458	0	1	1	0.000280139	0.000280139	0.0427753	1	0.00218341	0.0043573	0.00218341	rs174566-rs174538	http://www.ebi.ac.uk/efo/EFO_0004614	Lipid or lipoprotein measurement	http://www.ebi.ac.uk/efo/EFO_0004732
1-eicosadienoylglycerophosphocholine*	apolipoprotein A 1 measurement	1	458	0	1	1	0.000280139	0.000280139	0.0427753	1	0.00218341	0.0043573	0.00218341	rs1535-rs174566	http://www.ebi.ac.uk/efo/EFO_0004614	Lipid or lipoprotein measurement	http://www.ebi.ac.uk/efo/EFO_0004732
kynurenine	glaucoma	9	51	1	0	1	0.000280751	0.000280717	0.0427753	1	0.0169492	0.0333333	0.0247849	rs3184504	http://www.ebi.ac.uk/efo/EFO_0000516	Other disease	http://www.ebi.ac.uk/efo/EFO_0000408
X-14304	Eczema, allergic rhinitis	3	153	0	1	1	0.000280751	0.000280725	0.0427753	1	0.00645161	0.0128205	0.00863898	rs579459-rs507666	http://purl.obolibrary.org/obo/HP_0000964, http://www.ebi.ac.uk/efo/EFO_0005854	Immune system disorder,Other trait	http://www.ebi.ac.uk/efo/EFO_0000540,http://www.ebi.ac.uk/efo/EFO_0000001
3-methyl-2-oxovalerate	neutrophil count, basophil count	3	153	1	0	1	0.000280751	0.000280725	0.0427753	1	0.00645161	0.0128205	0.00863898	rs1260326	http://www.ebi.ac.uk/efo/EFO_0004833, http://www.ebi.ac.uk/efo/EFO_0005090	Hematological measurement,Inflammatory measurement	http://www.ebi.ac.uk/efo/EFO_0004503,http://www.ebi.ac.uk/efo/EFO_0004872
X-14189	neutrophil count, basophil count	3	153	0	1	1	0.000280751	0.000280725	0.0427753	1	0.00645161	0.0128205	0.00863898	rs635634-rs651007	http://www.ebi.ac.uk/efo/EFO_0004833, http://www.ebi.ac.uk/efo/EFO_0005090	Hematological measurement,Inflammatory measurement	http://www.ebi.ac.uk/efo/EFO_0004503,http://www.ebi.ac.uk/efo/EFO_0004872
X-14189	Eczema, allergic rhinitis	3	153	0	1	1	0.000280751	0.000280725	0.0427753	1	0.00645161	0.0128205	0.00863898	rs507666-rs651007	http://purl.obolibrary.org/obo/HP_0000964, http://www.ebi.ac.uk/efo/EFO_0005854	Immune system disorder,Other trait	http://www.ebi.ac.uk/efo/EFO_0000540,http://www.ebi.ac.uk/efo/EFO_0000001
stearoylcarnitine	neutrophil count, basophil count	3	153	0	1	1	0.000280751	0.000280725	0.0427753	1	0.00645161	0.0128205	0.00863898	rs10075801-rs272881	http://www.ebi.ac.uk/efo/EFO_0004833, http://www.ebi.ac.uk/efo/EFO_0005090	Hematological measurement,Inflammatory measurement	http://www.ebi.ac.uk/efo/EFO_0004503,http://www.ebi.ac.uk/efo/EFO_0004872
eicosapentaenoate (EPA; 20:5n3)	neutrophil count, basophil count	3	153	0	1	1	0.000280751	0.000280725	0.0427753	1	0.00645161	0.0128205	0.00863898	rs61897795-rs174575	http://www.ebi.ac.uk/efo/EFO_0004833, http://www.ebi.ac.uk/efo/EFO_0005090	Hematological measurement,Inflammatory measurement	http://www.ebi.ac.uk/efo/EFO_0004503,http://www.ebi.ac.uk/efo/EFO_0004872
X-14304	neutrophil count, basophil count	3	153	0	1	1	0.000280751	0.000280725	0.0427753	1	0.00645161	0.0128205	0.00863898	rs579459-rs635634	http://www.ebi.ac.uk/efo/EFO_0004833, http://www.ebi.ac.uk/efo/EFO_0005090	Hematological measurement,Inflammatory measurement	http://www.ebi.ac.uk/efo/EFO_0004503,http://www.ebi.ac.uk/efo/EFO_0004872
X-11423	Eczema, allergic rhinitis	3	153	0	1	1	0.000280751	0.000280725	0.0427753	1	0.00645161	0.0128205	0.00863898	rs507666-rs651007	http://purl.obolibrary.org/obo/HP_0000964, http://www.ebi.ac.uk/efo/EFO_0005854	Immune system disorder,Other trait	http://www.ebi.ac.uk/efo/EFO_0000540,http://www.ebi.ac.uk/efo/EFO_0000001
X-11423	neutrophil count, basophil count	3	153	0	1	1	0.000280751	0.000280725	0.0427753	1	0.00645161	0.0128205	0.00863898	rs635634-rs651007	http://www.ebi.ac.uk/efo/EFO_0004833, http://www.ebi.ac.uk/efo/EFO_0005090	Hematological measurement,Inflammatory measurement	http://www.ebi.ac.uk/efo/EFO_0004503,http://www.ebi.ac.uk/efo/EFO_0004872
gamma-glutamylglutamine	neutrophil count, basophil count	3	153	1	0	1	0.000280751	0.000280725	0.0427753	1	0.00645161	0.0128205	0.00863898	rs1260326	http://www.ebi.ac.uk/efo/EFO_0004833, http://www.ebi.ac.uk/efo/EFO_0005090	Hematological measurement,Inflammatory measurement	http://www.ebi.ac.uk/efo/EFO_0004503,http://www.ebi.ac.uk/efo/EFO_0004872
X-11470	colorectal cancer, colorectal adenoma	5	92	0	1	1	0.000281363	0.000281331	0.0428583	1	0.0104167	0.0206186	0.014693	rs116353863-rs6929324	http://www.ebi.ac.uk/efo/EFO_0005842, http://www.ebi.ac.uk/efo/EFO_0005406	Cancer	http://www.ebi.ac.uk/efo/EFO_0000616
1-eicosatrienoylglycerophosphocholine*	hip circumference	6	77	0	1	1	0.000282586	0.000282553	0.0429607	1	0.0121951	0.0240964	0.0174306	rs4985155-rs7200543	http://www.ebi.ac.uk/efo/EFO_0005093	Body measurement	http://www.ebi.ac.uk/efo/EFO_0004324
X-11423	neutrophil count, eosinophil count	3	154	0	1	1	0.000282586	0.00028256	0.0429607	1	0.00641026	0.0127389	0.00858337	rs635634-rs651007	http://www.ebi.ac.uk/efo/EFO_0004833, http://www.ebi.ac.uk/efo/EFO_0004842	Hematological measurement	http://www.ebi.ac.uk/efo/EFO_0004503
X-14304	neutrophil count, eosinophil count	3	154	0	1	1	0.000282586	0.00028256	0.0429607	1	0.00641026	0.0127389	0.00858337	rs579459-rs635634	http://www.ebi.ac.uk/efo/EFO_0004833, http://www.ebi.ac.uk/efo/EFO_0004842	Hematological measurement	http://www.ebi.ac.uk/efo/EFO_0004503
gamma-glutamylglutamine	neutrophil count, eosinophil count	3	154	1	0	1	0.000282586	0.00028256	0.0429607	1	0.00641026	0.0127389	0.00858337	rs1260326	http://www.ebi.ac.uk/efo/EFO_0004833, http://www.ebi.ac.uk/efo/EFO_0004842	Hematological measurement	http://www.ebi.ac.uk/efo/EFO_0004503
eicosapentaenoate (EPA; 20:5n3)	neutrophil count, eosinophil count	3	154	0	1	1	0.000282586	0.00028256	0.0429607	1	0.00641026	0.0127389	0.00858337	rs174555-rs174556	http://www.ebi.ac.uk/efo/EFO_0004833, http://www.ebi.ac.uk/efo/EFO_0004842	Hematological measurement	http://www.ebi.ac.uk/efo/EFO_0004503
3-methyl-2-oxovalerate	neutrophil count, eosinophil count	3	154	1	0	1	0.000282586	0.00028256	0.0429607	1	0.00641026	0.0127389	0.00858337	rs1260326	http://www.ebi.ac.uk/efo/EFO_0004833, http://www.ebi.ac.uk/efo/EFO_0004842	Hematological measurement	http://www.ebi.ac.uk/efo/EFO_0004503
stearidonate (18:4n3)	neutrophil count, eosinophil count	3	154	0	1	1	0.000282586	0.00028256	0.0429607	1	0.00641026	0.0127389	0.00858337	rs174555-rs174601	http://www.ebi.ac.uk/efo/EFO_0004833, http://www.ebi.ac.uk/efo/EFO_0004842	Hematological measurement	http://www.ebi.ac.uk/efo/EFO_0004503
X-14189	neutrophil count, eosinophil count	3	154	0	1	1	0.000282586	0.00028256	0.0429607	1	0.00641026	0.0127389	0.00858337	rs635634-rs651007	http://www.ebi.ac.uk/efo/EFO_0004833, http://www.ebi.ac.uk/efo/EFO_0004842	Hematological measurement	http://www.ebi.ac.uk/efo/EFO_0004503
stearoylcarnitine	neutrophil count, eosinophil count	3	154	0	1	1	0.000282586	0.00028256	0.0429607	1	0.00641026	0.0127389	0.00858337	rs10075801-rs272881	http://www.ebi.ac.uk/efo/EFO_0004833, http://www.ebi.ac.uk/efo/EFO_0004842	Hematological measurement	http://www.ebi.ac.uk/efo/EFO_0004503
mannose	gallstones	16	29	1	0	1	0.000283809	0.000283773	0.0430896	1	0.0227273	0.0444444	0.0338577	rs1260326	http://www.ebi.ac.uk/efo/EFO_0004210	Digestive system disorder	http://www.ebi.ac.uk/efo/EFO_0000405
1-arachidonoylglycerophosphoethanolamine*	gallstones	16	29	0	1	1	0.000283809	0.000283773	0.0430896	1	0.0227273	0.0444444	0.0338577	rs174578-rs174567	http://www.ebi.ac.uk/efo/EFO_0004210	Digestive system disorder	http://www.ebi.ac.uk/efo/EFO_0000405
mannose	cups of coffee per day measurement	16	29	1	0	1	0.000283809	0.000283773	0.0430896	1	0.0227273	0.0444444	0.0338577	rs1260326	http://www.ebi.ac.uk/efo/EFO_0006782	Other measurement	http://www.ebi.ac.uk/efo/EFO_0001444
1-arachidonoylglycerophosphoethanolamine*	sphingolipid measurement	16	29	0	1	1	0.000283809	0.000283773	0.0430896	1	0.0227273	0.0444444	0.0338577	rs174605-rs174464-rs174455-rs174450	http://www.ebi.ac.uk/efo/EFO_0004622	Lipid or lipoprotein measurement	http://www.ebi.ac.uk/efo/EFO_0004529
adrenate (22:4n6)	sleep duration	4	116	0	1	1	0.000283809	0.000283779	0.0430896	1	0.00840336	0.0166667	0.0116228	rs174560-rs174550	http://www.ebi.ac.uk/efo/EFO_0005271	Other measurement	http://www.ebi.ac.uk/efo/EFO_0001444
adrenate (22:4n6)	sleep duration, high density lipoprotein cholesterol measurement	4	116	0	1	1	0.000283809	0.000283779	0.0430896	1	0.00840336	0.0166667	0.0116228	rs174545-rs174550	http://www.ebi.ac.uk/efo/EFO_0005271, http://www.ebi.ac.uk/efo/EFO_0004612	Lipid or lipoprotein measurement,Other measurement	http://www.ebi.ac.uk/efo/EFO_0001444,http://www.ebi.ac.uk/efo/EFO_0004732
X-14208	smoking status measurement, diastolic blood pressure	5	93	0	1	1	0.000284421	0.000284389	0.0430982	1	0.0103093	0.0204082	0.0145404	rs4295-rs4968782	http://www.ebi.ac.uk/efo/EFO_0006527, http://www.ebi.ac.uk/efo/EFO_0006336	Other measurement	http://www.ebi.ac.uk/efo/EFO_0001444
X-14189	granulocyte count	3	155	0	1	1	0.000284421	0.000284394	0.0430982	1	0.00636943	0.0126582	0.00852847	rs635634-rs651007	http://www.ebi.ac.uk/efo/EFO_0007987	Hematological measurement	http://www.ebi.ac.uk/efo/EFO_0004503
stearoylcarnitine	granulocyte count	3	155	0	1	1	0.000284421	0.000284394	0.0430982	1	0.00636943	0.0126582	0.00852847	rs10075801-rs272881	http://www.ebi.ac.uk/efo/EFO_0007987	Hematological measurement	http://www.ebi.ac.uk/efo/EFO_0004503
X-14304	granulocyte count	3	155	0	1	1	0.000284421	0.000284394	0.0430982	1	0.00636943	0.0126582	0.00852847	rs579459-rs635634	http://www.ebi.ac.uk/efo/EFO_0007987	Hematological measurement	http://www.ebi.ac.uk/efo/EFO_0004503
stearidonate (18:4n3)	granulocyte count	3	155	0	1	1	0.000284421	0.000284394	0.0430982	1	0.00636943	0.0126582	0.00852847	rs174555-rs174601	http://www.ebi.ac.uk/efo/EFO_0007987	Hematological measurement	http://www.ebi.ac.uk/efo/EFO_0004503
3-methyl-2-oxovalerate	granulocyte count	3	155	1	0	1	0.000284421	0.000284394	0.0430982	1	0.00636943	0.0126582	0.00852847	rs1260326	http://www.ebi.ac.uk/efo/EFO_0007987	Hematological measurement	http://www.ebi.ac.uk/efo/EFO_0004503
X-11423	granulocyte count	3	155	0	1	1	0.000284421	0.000284394	0.0430982	1	0.00636943	0.0126582	0.00852847	rs635634-rs651007	http://www.ebi.ac.uk/efo/EFO_0007987	Hematological measurement	http://www.ebi.ac.uk/efo/EFO_0004503
gamma-glutamylglutamine	granulocyte count	3	155	1	0	1	0.000284421	0.000284394	0.0430982	1	0.00636943	0.0126582	0.00852847	rs1260326	http://www.ebi.ac.uk/efo/EFO_0007987	Hematological measurement	http://www.ebi.ac.uk/efo/EFO_0004503
eicosapentaenoate (EPA; 20:5n3)	granulocyte count	3	155	0	1	1	0.000284421	0.000284394	0.0430982	1	0.00636943	0.0126582	0.00852847	rs174555-rs174556	http://www.ebi.ac.uk/efo/EFO_0007987	Hematological measurement	http://www.ebi.ac.uk/efo/EFO_0004503
N-acetylglycine	urinary metabolite measurement	18	26	1	0	1	0.000286256	0.000286219	0.043216	1	0.0232558	0.0454545	0.0347027	rs715	http://www.ebi.ac.uk/efo/EFO_0005116	Other measurement	http://www.ebi.ac.uk/efo/EFO_0001444
1,5-anhydroglucitol (1,5-AG)	mosquito bite reaction size measurement	18	26	0	1	1	0.000286256	0.000286219	0.043216	1	0.0232558	0.0454545	0.0347027	rs10174462-rs3814354-rs4954388-rs6754311-rs7570971-rs7589832	http://www.ebi.ac.uk/efo/EFO_0008378	Other measurement	http://www.ebi.ac.uk/efo/EFO_0001444
1-arachidonoylglycerophosphoinositol*	bilirubin measurement	12	39	0	1	1	0.000286256	0.000286219	0.043216	1	0.02	0.0392157	0.0295755	rs1871395-rs4149056	http://www.ebi.ac.uk/efo/EFO_0004570	Other measurement	http://www.ebi.ac.uk/efo/EFO_0001444
1-arachidonoylglycerophosphoinositol*	low density lipoprotein cholesterol measurement, physical activity	12	39	0	1	1	0.000286256	0.000286219	0.043216	1	0.02	0.0392157	0.0295755	rs174578-rs174568	http://www.ebi.ac.uk/efo/EFO_0004611, http://www.ebi.ac.uk/efo/EFO_0003940	Lipid or lipoprotein measurement,Biological process	http://purl.obolibrary.org/obo/GO_0008150,http://www.ebi.ac.uk/efo/EFO_0004732
1-eicosatrienoylglycerophosphocholine*	QT interval	6	78	0	1	1	0.000286256	0.000286222	0.043216	1	0.0120482	0.0238095	0.0172188	rs174583-rs174548	http://www.ebi.ac.uk/efo/EFO_0004682	Cardiovascular measurement	http://www.ebi.ac.uk/efo/EFO_0004298
X-11820	blood metabolite measurement	3	156	1	0	1	0.000286256	0.000286229	0.043216	1	0.00632911	0.0125786	0.00847427	rs445925	http://www.ebi.ac.uk/efo/EFO_0005664	Other measurement	http://www.ebi.ac.uk/efo/EFO_0001444
X-11799	blood metabolite measurement	3	156	1	0	1	0.000286256	0.000286229	0.043216	1	0.00632911	0.0125786	0.00847427	rs3099557	http://www.ebi.ac.uk/efo/EFO_0005664	Other measurement	http://www.ebi.ac.uk/efo/EFO_0001444
X-14473	blood metabolite measurement	3	156	1	0	1	0.000286256	0.000286229	0.043216	1	0.00632911	0.0125786	0.00847427	rs4986894	http://www.ebi.ac.uk/efo/EFO_0005664	Other measurement	http://www.ebi.ac.uk/efo/EFO_0001444
X-12850	blood metabolite measurement	3	156	1	0	1	0.000286256	0.000286229	0.043216	1	0.00632911	0.0125786	0.00847427	rs2547231	http://www.ebi.ac.uk/efo/EFO_0005664	Other measurement	http://www.ebi.ac.uk/efo/EFO_0001444
phenylalanine	blood metabolite measurement	3	156	1	0	1	0.000286256	0.000286229	0.043216	1	0.00632911	0.0125786	0.00847427	rs1498694	http://www.ebi.ac.uk/efo/EFO_0005664	Other measurement	http://www.ebi.ac.uk/efo/EFO_0001444
inosine	blood metabolite measurement	3	156	1	0	1	0.000286256	0.000286229	0.043216	1	0.00632911	0.0125786	0.00847427	rs494562	http://www.ebi.ac.uk/efo/EFO_0005664	Other measurement	http://www.ebi.ac.uk/efo/EFO_0001444
X-12095	blood metabolite measurement	3	156	1	0	1	0.000286256	0.000286229	0.043216	1	0.00632911	0.0125786	0.00847427	rs6430553	http://www.ebi.ac.uk/efo/EFO_0005664	Other measurement	http://www.ebi.ac.uk/efo/EFO_0001444
X-11786	blood metabolite measurement	3	156	1	0	1	0.000286256	0.000286229	0.043216	1	0.00632911	0.0125786	0.00847427	rs7061710	http://www.ebi.ac.uk/efo/EFO_0005664	Other measurement	http://www.ebi.ac.uk/efo/EFO_0001444
scyllo-inositol	blood metabolite measurement	3	156	1	0	1	0.000286256	0.000286229	0.043216	1	0.00632911	0.0125786	0.00847427	rs4787294	http://www.ebi.ac.uk/efo/EFO_0005664	Other measurement	http://www.ebi.ac.uk/efo/EFO_0001444
lysine	blood metabolite measurement	3	156	0	1	1	0.000286256	0.000286229	0.043216	1	0.00632911	0.0125786	0.00847427	rs8056893-rs2863979	http://www.ebi.ac.uk/efo/EFO_0005664	Other measurement	http://www.ebi.ac.uk/efo/EFO_0001444
stearoylcarnitine	blood metabolite measurement	3	156	0	1	1	0.000286256	0.000286229	0.043216	1	0.00632911	0.0125786	0.00847427	rs272889-rs272881	http://www.ebi.ac.uk/efo/EFO_0005664	Other measurement	http://www.ebi.ac.uk/efo/EFO_0001444
stearate (18:0)	blood metabolite measurement	3	156	1	0	1	0.000286256	0.000286229	0.043216	1	0.00632911	0.0125786	0.00847427	rs603424	http://www.ebi.ac.uk/efo/EFO_0005664	Other measurement	http://www.ebi.ac.uk/efo/EFO_0001444
X-14208	smoking status measurement, systolic blood pressure	5	94	0	1	1	0.000287479	0.000287447	0.0433829	1	0.0102041	0.020202	0.014391	rs4295-rs4968782	http://www.ebi.ac.uk/efo/EFO_0006527, http://www.ebi.ac.uk/efo/EFO_0006335	Other measurement	http://www.ebi.ac.uk/efo/EFO_0001444
alanine	monocyte percentage of leukocytes	2	235	0	1	1	0.000287479	0.000287459	0.0433829	1	0.00423729	0.00843882	0.00530968	rs1260326-rs11336847	http://www.ebi.ac.uk/efo/EFO_0007989	Hematological measurement	http://www.ebi.ac.uk/efo/EFO_0004503
1-linoleoylglycerophosphoethanolamine*	serum non-albumin protein measurement	8	59	0	1	1	0.000288703	0.000288667	0.0435557	1	0.0151515	0.0298507	0.022023	rs2727270-rs2727271	http://www.ebi.ac.uk/efo/EFO_0004568	Other measurement	http://www.ebi.ac.uk/efo/EFO_0001444
3-methyl-2-oxovalerate	hematocrit	3	158	1	0	1	0.000289926	0.000289898	0.0436657	1	0.00625	0.0124224	0.0083679	rs1260326	http://www.ebi.ac.uk/efo/EFO_0004348	Hematological measurement	http://www.ebi.ac.uk/efo/EFO_0004503
X-14189	hematocrit	3	158	0	1	1	0.000289926	0.000289898	0.0436657	1	0.00625	0.0124224	0.0083679	rs8176643-rs651007	http://www.ebi.ac.uk/efo/EFO_0004348	Hematological measurement	http://www.ebi.ac.uk/efo/EFO_0004503
gamma-glutamylglutamine	hematocrit	3	158	1	0	1	0.000289926	0.000289898	0.0436657	1	0.00625	0.0124224	0.0083679	rs1260326	http://www.ebi.ac.uk/efo/EFO_0004348	Hematological measurement	http://www.ebi.ac.uk/efo/EFO_0004503
X-14304	hematocrit	3	158	0	1	1	0.000289926	0.000289898	0.0436657	1	0.00625	0.0124224	0.0083679	rs579459-rs8176643	http://www.ebi.ac.uk/efo/EFO_0004348	Hematological measurement	http://www.ebi.ac.uk/efo/EFO_0004503
eicosapentaenoate (EPA; 20:5n3)	hematocrit	3	158	0	1	1	0.000289926	0.000289898	0.0436657	1	0.00625	0.0124224	0.0083679	rs174533-rs174556-rs174575	http://www.ebi.ac.uk/efo/EFO_0004348	Hematological measurement	http://www.ebi.ac.uk/efo/EFO_0004503
X-11423	hematocrit	3	158	0	1	1	0.000289926	0.000289898	0.0436657	1	0.00625	0.0124224	0.0083679	rs8176643-rs651007	http://www.ebi.ac.uk/efo/EFO_0004348	Hematological measurement	http://www.ebi.ac.uk/efo/EFO_0004503
stearidonate (18:4n3)	hematocrit	3	158	0	1	1	0.000289926	0.000289898	0.0436657	1	0.00625	0.0124224	0.0083679	rs174533-rs174601	http://www.ebi.ac.uk/efo/EFO_0004348	Hematological measurement	http://www.ebi.ac.uk/efo/EFO_0004503
X-12095	hematocrit	3	158	0	1	1	0.000289926	0.000289898	0.0436657	1	0.00625	0.0124224	0.0083679	rs6430553-rs6430549	http://www.ebi.ac.uk/efo/EFO_0004348	Hematological measurement	http://www.ebi.ac.uk/efo/EFO_0004503
isovalerylcarnitine	idiopathic pulmonary fibrosis	25	19	0	1	1	0.000290538	0.000290499	0.0437373	1	0.0232558	0.0454545	0.0347197	rs59424629-rs1984793-rs9635324	http://www.ebi.ac.uk/efo/EFO_0000768	Cancer	http://www.ebi.ac.uk/efo/EFO_0000616
1-arachidonoylglycerophosphocholine*	phospholipid measurement	19	25	0	1	1	0.000290538	0.000290499	0.0437373	1	0.0232558	0.0454545	0.0347197	rs102275-rs174535	http://www.ebi.ac.uk/efo/EFO_0004639	Lipid or lipoprotein measurement	http://www.ebi.ac.uk/efo/EFO_0004529
kynurenine	parental longevity	9	53	0	1	1	0.000291761	0.000291724	0.0439121	1	0.0163934	0.0322581	0.0239634	rs7137828-rs11066320-rs3184504	http://www.ebi.ac.uk/efo/EFO_0007796	Other measurement	http://www.ebi.ac.uk/efo/EFO_0001444
X-13429	dehydroepiandrosterone sulphate measurement	20	24	0	1	1	0.000293596	0.000293557	0.0441689	1	0.0232558	0.0454545	0.0347315	rs296381-rs296360	http://www.ebi.ac.uk/efo/EFO_0007001	Other measurement	http://www.ebi.ac.uk/efo/EFO_0001444
X-11529	sex hormone-binding globulin measurement	32	15	1	0	1	0.000293596	0.000293557	0.0441689	1	0.0217391	0.0425532	0.0323379	rs4149056	http://www.ebi.ac.uk/efo/EFO_0004696	Other measurement	http://www.ebi.ac.uk/efo/EFO_0001444
5-oxoproline	HMG CoA reductase inhibitor use measurement	5	97	0	1	1	0.000296654	0.000296619	0.04462	1	0.00990099	0.0196078	0.0139605	rs3936211-rs11787365	http://www.ebi.ac.uk/efo/EFO_0009932	Other measurement	http://www.ebi.ac.uk/efo/EFO_0001444
gamma-glutamylglutamine	lean body mass	3	163	1	0	1	0.000299101	0.000299071	0.0449499	1	0.00606061	0.0120482	0.00811332	rs1260326	http://www.ebi.ac.uk/efo/EFO_0004995	Other measurement	http://www.ebi.ac.uk/efo/EFO_0001444
stearoylcarnitine	lean body mass	3	163	0	1	1	0.000299101	0.000299071	0.0449499	1	0.00606061	0.0120482	0.00811332	rs274555-rs272881	http://www.ebi.ac.uk/efo/EFO_0004995	Other measurement	http://www.ebi.ac.uk/efo/EFO_0001444
eicosapentaenoate (EPA; 20:5n3)	rheumatoid arthritis	3	163	0	1	1	0.000299101	0.000299071	0.0449499	1	0.00606061	0.0120482	0.00811332	rs968567-rs174556-rs174575	http://www.ebi.ac.uk/efo/EFO_0000685	Immune system disorder	http://www.ebi.ac.uk/efo/EFO_0000540
3-methyl-2-oxovalerate	lean body mass	3	163	1	0	1	0.000299101	0.000299071	0.0449499	1	0.00606061	0.0120482	0.00811332	rs1260326	http://www.ebi.ac.uk/efo/EFO_0004995	Other measurement	http://www.ebi.ac.uk/efo/EFO_0001444
creatine	creatinine measurement, glomerular filtration rate	7	70	0	1	1	0.000299713	0.000299675	0.0450309	1	0.0131579	0.025974	0.0189793	rs1047891-rs715	http://www.ebi.ac.uk/efo/EFO_0004518, http://www.ebi.ac.uk/efo/EFO_0005208	Other measurement	http://www.ebi.ac.uk/efo/EFO_0001444
3-methyl-2-oxovalerate	myeloid white cell count	3	164	1	0	1	0.000300936	0.000300906	0.0451378	1	0.0060241	0.011976	0.00806425	rs1260326	http://www.ebi.ac.uk/efo/EFO_0007988	Hematological measurement	http://www.ebi.ac.uk/efo/EFO_0004503
X-14189	myeloid white cell count	3	164	0	1	1	0.000300936	0.000300906	0.0451378	1	0.0060241	0.011976	0.00806425	rs635634-rs651007	http://www.ebi.ac.uk/efo/EFO_0007988	Hematological measurement	http://www.ebi.ac.uk/efo/EFO_0004503
stearidonate (18:4n3)	myeloid white cell count	3	164	0	1	1	0.000300936	0.000300906	0.0451378	1	0.0060241	0.011976	0.00806425	rs174555-rs174601	http://www.ebi.ac.uk/efo/EFO_0007988	Hematological measurement	http://www.ebi.ac.uk/efo/EFO_0004503
eicosapentaenoate (EPA; 20:5n3)	myeloid white cell count	3	164	0	1	1	0.000300936	0.000300906	0.0451378	1	0.0060241	0.011976	0.00806425	rs174555-rs174556	http://www.ebi.ac.uk/efo/EFO_0007988	Hematological measurement	http://www.ebi.ac.uk/efo/EFO_0004503
stearoylcarnitine	myeloid white cell count	3	164	0	1	1	0.000300936	0.000300906	0.0451378	1	0.0060241	0.011976	0.00806425	rs10075801-rs272881	http://www.ebi.ac.uk/efo/EFO_0007988	Hematological measurement	http://www.ebi.ac.uk/efo/EFO_0004503
X-11423	myeloid white cell count	3	164	0	1	1	0.000300936	0.000300906	0.0451378	1	0.0060241	0.011976	0.00806425	rs635634-rs651007	http://www.ebi.ac.uk/efo/EFO_0007988	Hematological measurement	http://www.ebi.ac.uk/efo/EFO_0004503
X-14304	myeloid white cell count	3	164	0	1	1	0.000300936	0.000300906	0.0451378	1	0.0060241	0.011976	0.00806425	rs579459-rs635634	http://www.ebi.ac.uk/efo/EFO_0007988	Hematological measurement	http://www.ebi.ac.uk/efo/EFO_0004503
gamma-glutamylglutamine	myeloid white cell count	3	164	1	0	1	0.000300936	0.000300906	0.0451378	1	0.0060241	0.011976	0.00806425	rs1260326	http://www.ebi.ac.uk/efo/EFO_0007988	Hematological measurement	http://www.ebi.ac.uk/efo/EFO_0004503
X-11440	gallstones	17	29	0	1	1	0.000301547	0.000301506	0.0452181	1	0.0222222	0.0434783	0.0331289	rs212100-rs296381	http://www.ebi.ac.uk/efo/EFO_0004210	Digestive system disorder	http://www.ebi.ac.uk/efo/EFO_0000405
3-dehydrocarnitine*	mosquito bite reaction size measurement	19	26	0	1	1	0.000302159	0.000302118	0.0452903	1	0.0227273	0.0444444	0.0339282	rs6898270-rs55722650-rs273913	http://www.ebi.ac.uk/efo/EFO_0008378	Other measurement	http://www.ebi.ac.uk/efo/EFO_0001444
X-13431	urinary metabolite measurement	19	26	0	1	1	0.000302159	0.000302118	0.0452903	1	0.0227273	0.0444444	0.0339282	rs3738934-rs12470687-rs1396828-rs1509569-rs4672564	http://www.ebi.ac.uk/efo/EFO_0005116	Other measurement	http://www.ebi.ac.uk/efo/EFO_0001444
mannose	bitter alcoholic beverage consumption measurement	16	31	1	0	1	0.000303382	0.000303341	0.0454543	1	0.0217391	0.0425532	0.032374	rs1260326	http://www.ebi.ac.uk/efo/EFO_0010092	Other measurement	http://www.ebi.ac.uk/efo/EFO_0001444
1-linoleoylglycerophosphoethanolamine*	low density lipoprotein cholesterol measurement, alcohol consumption measurement	8	62	0	1	1	0.000303382	0.000303343	0.0454543	1	0.0144928	0.0285714	0.0210559	rs174566-rs174535	http://www.ebi.ac.uk/efo/EFO_0004611, http://www.ebi.ac.uk/efo/EFO_0007878	Lipid or lipoprotein measurement,Other measurement	http://www.ebi.ac.uk/efo/EFO_0001444,http://www.ebi.ac.uk/efo/EFO_0004732
creatine	albuminuria	7	71	0	1	1	0.000303994	0.000303955	0.0455363	1	0.012987	0.025641	0.0187306	rs1047891-rs715	http://www.ebi.ac.uk/efo/EFO_0004285	Other trait	http://www.ebi.ac.uk/efo/EFO_0000001
isovalerylcarnitine	central nervous system cancer	25	20	0	1	1	0.000305829	0.000305786	0.0457909	1	0.0227273	0.0444444	0.0339413	rs1801591-rs2291449	http://www.ebi.ac.uk/efo/EFO_0000326	Cancer	http://www.ebi.ac.uk/efo/EFO_0000616
X-13429	thyroxine measurement	20	25	0	1	1	0.000305829	0.000305786	0.0457909	1	0.0227273	0.0444444	0.0339413	rs4149056-rs12317268	http://www.ebi.ac.uk/efo/EFO_0005130	Other measurement	http://www.ebi.ac.uk/efo/EFO_0001444
X-12510	creatinine measurement, chronic kidney disease	24	21	1	0	1	0.000308276	0.000308232	0.046069	1	0.0227273	0.0444444	0.0339498	rs13538	http://www.ebi.ac.uk/efo/EFO_0004518, http://www.ebi.ac.uk/efo/EFO_0003884	Other measurement,Other disease	http://www.ebi.ac.uk/efo/EFO_0000408,http://www.ebi.ac.uk/efo/EFO_0001444
kynurenine	fibrinogen measurement	9	56	0	1	1	0.000308276	0.000308234	0.046069	1	0.015625	0.0307692	0.0228284	rs3184504-rs7310615	http://www.ebi.ac.uk/efo/EFO_0004623	Hematological measurement	http://www.ebi.ac.uk/efo/EFO_0004503
X-11491	metabolite measurement	9	56	0	1	1	0.000308276	0.000308234	0.046069	1	0.015625	0.0307692	0.0228284	rs4149081-rs4149056	http://www.ebi.ac.uk/efo/EFO_0004725	Other measurement	http://www.ebi.ac.uk/efo/EFO_0001444
X-13477	serum metabolite measurement	4	126	0	1	1	0.000308276	0.00030824	0.046069	1	0.00775194	0.0153846	0.010717	rs4852316-rs7598396-rs10206899-rs17350125	http://www.ebi.ac.uk/efo/EFO_0005653	Other measurement	http://www.ebi.ac.uk/efo/EFO_0001444
X-11792	serum metabolite measurement	4	126	0	1	1	0.000308276	0.00030824	0.046069	1	0.00775194	0.0153846	0.010717	rs3733402-rs4253252	http://www.ebi.ac.uk/efo/EFO_0005653	Other measurement	http://www.ebi.ac.uk/efo/EFO_0001444
palmitoylcarnitine	serum metabolite measurement	4	126	0	1	1	0.000308276	0.00030824	0.046069	1	0.00775194	0.0153846	0.010717	rs273914-rs272889	http://www.ebi.ac.uk/efo/EFO_0005653	Other measurement	http://www.ebi.ac.uk/efo/EFO_0001444
oleoylcarnitine	serum metabolite measurement	4	126	0	1	1	0.000308276	0.00030824	0.046069	1	0.00775194	0.0153846	0.010717	rs273914-rs272889	http://www.ebi.ac.uk/efo/EFO_0005653	Other measurement	http://www.ebi.ac.uk/efo/EFO_0001444
X-02249	serum metabolite measurement	4	126	0	1	1	0.000308276	0.00030824	0.046069	1	0.00775194	0.0153846	0.010717	rs9332245-rs7896133	http://www.ebi.ac.uk/efo/EFO_0005653	Other measurement	http://www.ebi.ac.uk/efo/EFO_0001444
X-11381	serum metabolite measurement	4	126	0	1	1	0.000308276	0.00030824	0.046069	1	0.00775194	0.0153846	0.010717	rs1171619-rs7094971-rs12356193	http://www.ebi.ac.uk/efo/EFO_0005653	Other measurement	http://www.ebi.ac.uk/efo/EFO_0001444
X-12855	urate measurement	2	253	0	1	1	0.000309499	0.000309475	0.0462337	1	0.00393701	0.00784314	0.00493255	rs1171614-rs1171617	http://www.ebi.ac.uk/efo/EFO_0004531	Other measurement	http://www.ebi.ac.uk/efo/EFO_0001444
alanine	urate measurement	2	253	1	0	1	0.000309499	0.000309475	0.0462337	1	0.00393701	0.00784314	0.00493255	rs1260326	http://www.ebi.ac.uk/efo/EFO_0004531	Other measurement	http://www.ebi.ac.uk/efo/EFO_0001444
X-11538	acylcarnitine measurement	30	17	0	1	1	0.000311946	0.000311901	0.046527	1	0.0217391	0.0425532	0.0324037	rs1871395-rs4149056	http://www.ebi.ac.uk/efo/EFO_0005059	Other measurement	http://www.ebi.ac.uk/efo/EFO_0001444
X-03094	albumin:globulin ratio measurement	10	51	0	1	1	0.000311946	0.000311903	0.046527	1	0.0166667	0.0327869	0.0244601	rs1313566-rs1260326	http://www.ebi.ac.uk/efo/EFO_0005128	Cardiovascular measurement	http://www.ebi.ac.uk/efo/EFO_0004298
pyroglutamine*	glycine measurement	10	51	1	0	1	0.000311946	0.000311903	0.046527	1	0.0166667	0.0327869	0.0244601	rs715	http://www.ebi.ac.uk/efo/EFO_0009767	Other measurement	http://www.ebi.ac.uk/efo/EFO_0001444
pyroglutamine*	chronic kidney disease	10	51	0	1	1	0.000311946	0.000311903	0.046527	1	0.0166667	0.0327869	0.0244601	rs1047891-rs715	http://www.ebi.ac.uk/efo/EFO_0003884	Other disease	http://www.ebi.ac.uk/efo/EFO_0000408
1-eicosatrienoylglycerophosphocholine*	resting heart rate	6	85	0	1	1	0.000311946	0.000311906	0.046527	1	0.0111111	0.021978	0.015869	rs174536-rs174548	http://www.ebi.ac.uk/efo/EFO_0004351	Cardiovascular measurement	http://www.ebi.ac.uk/efo/EFO_0004298
1-eicosatrienoylglycerophosphocholine*	alcohol consumption measurement, high density lipoprotein cholesterol measurement	6	85	0	1	1	0.000311946	0.000311906	0.046527	1	0.0111111	0.021978	0.015869	rs174566-rs174548	http://www.ebi.ac.uk/efo/EFO_0007878, http://www.ebi.ac.uk/efo/EFO_0004612	Lipid or lipoprotein measurement,Other measurement	http://www.ebi.ac.uk/efo/EFO_0001444,http://www.ebi.ac.uk/efo/EFO_0004732
ADpSGEGDFXAEGGGVR*	urinary albumin to creatinine ratio	5	102	0	1	1	0.000311946	0.000311907	0.046527	1	0.00943396	0.0186916	0.0132976	rs11882796-rs601338	http://www.ebi.ac.uk/efo/EFO_0007778	Other measurement	http://www.ebi.ac.uk/efo/EFO_0001444
1-arachidonoylglycerophosphoethanolamine*	QRS complex, QRS duration	16	32	0	1	1	0.000313169	0.000313124	0.0466785	1	0.0212766	0.0416667	0.0316795	rs174577-rs174578	http://www.ebi.ac.uk/efo/EFO_0005054, http://www.ebi.ac.uk/efo/EFO_0005055	Cardiovascular measurement	http://www.ebi.ac.uk/efo/EFO_0004298
mannose	gout	16	32	1	0	1	0.000313169	0.000313124	0.0466785	1	0.0212766	0.0416667	0.0316795	rs1260326	http://www.ebi.ac.uk/efo/EFO_0004274	Metabolic disorder	http://www.ebi.ac.uk/efo/EFO_0000589
X-11529	ceramide measurement	32	16	0	1	1	0.000313169	0.000313124	0.0466785	1	0.0212766	0.0416667	0.0316795	rs73233620-rs4149021	http://www.ebi.ac.uk/efo/EFO_0010222	Lipid or lipoprotein measurement	http://www.ebi.ac.uk/efo/EFO_0004529
kynurenine	tonsillectomy risk measurement	9	57	1	0	1	0.000313781	0.000313738	0.0466814	1	0.0153846	0.030303	0.0224735	rs3184504	http://www.ebi.ac.uk/efo/EFO_0007924	Other measurement	http://www.ebi.ac.uk/efo/EFO_0001444
kynurenine	open-angle glaucoma	9	57	0	1	1	0.000313781	0.000313738	0.0466814	1	0.0153846	0.030303	0.0224735	rs7137828-rs11066320-rs3184504	http://www.ebi.ac.uk/efo/EFO_0004190	Other disease	http://www.ebi.ac.uk/efo/EFO_0000408
stearoylcarnitine	neutrophil count	3	171	0	1	1	0.000313781	0.000313748	0.0466814	1	0.00578035	0.0114943	0.00773671	rs10075801-rs272881	http://www.ebi.ac.uk/efo/EFO_0004833	Hematological measurement	http://www.ebi.ac.uk/efo/EFO_0004503
eicosapentaenoate (EPA; 20:5n3)	neutrophil count	3	171	0	1	1	0.000313781	0.000313748	0.0466814	1	0.00578035	0.0114943	0.00773671	rs61897795-rs174575	http://www.ebi.ac.uk/efo/EFO_0004833	Hematological measurement	http://www.ebi.ac.uk/efo/EFO_0004503
X-14189	neutrophil count	3	171	0	1	1	0.000313781	0.000313748	0.0466814	1	0.00578035	0.0114943	0.00773671	rs635634-rs651007	http://www.ebi.ac.uk/efo/EFO_0004833	Hematological measurement	http://www.ebi.ac.uk/efo/EFO_0004503
X-11423	neutrophil count	3	171	0	1	1	0.000313781	0.000313748	0.0466814	1	0.00578035	0.0114943	0.00773671	rs635634-rs651007	http://www.ebi.ac.uk/efo/EFO_0004833	Hematological measurement	http://www.ebi.ac.uk/efo/EFO_0004503
X-14304	neutrophil count	3	171	0	1	1	0.000313781	0.000313748	0.0466814	1	0.00578035	0.0114943	0.00773671	rs579459-rs635634	http://www.ebi.ac.uk/efo/EFO_0004833	Hematological measurement	http://www.ebi.ac.uk/efo/EFO_0004503
gamma-glutamylglutamine	neutrophil count	3	171	1	0	1	0.000313781	0.000313748	0.0466814	1	0.00578035	0.0114943	0.00773671	rs1260326	http://www.ebi.ac.uk/efo/EFO_0004833	Hematological measurement	http://www.ebi.ac.uk/efo/EFO_0004503
3-methyl-2-oxovalerate	neutrophil count	3	171	1	0	1	0.000313781	0.000313748	0.0466814	1	0.00578035	0.0114943	0.00773671	rs1260326	http://www.ebi.ac.uk/efo/EFO_0004833	Hematological measurement	http://www.ebi.ac.uk/efo/EFO_0004503
2-tetradecenoyl carnitine	childhood onset asthma	2	257	0	1	1	0.000314392	0.000314368	0.0467635	1	0.00387597	0.00772201	0.0048559	rs274567-rs17622378	http://www.ebi.ac.uk/efo/EFO_0004591	Other disease	http://www.ebi.ac.uk/efo/EFO_0000408
tryptophan betaine	mosquito bite reaction itch intensity measurement	11	47	0	1	1	0.000316227	0.000316183	0.0470235	1	0.0175439	0.0344828	0.025841	rs2248116-rs6894249-rs11739135	http://www.ebi.ac.uk/efo/EFO_0008377	Other measurement	http://www.ebi.ac.uk/efo/EFO_0001444
laurate (12:0)	depressive symptom measurement	2	259	0	1	1	0.000316839	0.000316814	0.0471073	1	0.00384615	0.00766284	0.00481846	rs827106-rs6441206	http://www.ebi.ac.uk/efo/EFO_0007006	Other measurement	http://www.ebi.ac.uk/efo/EFO_0001444
betaine	urinary metabolite measurement	20	26	1	0	1	0.000318062	0.000318016	0.0471982	1	0.0222222	0.0434783	0.0331855	rs715	http://www.ebi.ac.uk/efo/EFO_0005116	Other measurement	http://www.ebi.ac.uk/efo/EFO_0001444
1-linoleoylglycerophosphoethanolamine*	low density lipoprotein cholesterol measurement, alcohol drinking	8	65	0	1	1	0.000318062	0.000318019	0.0471982	1	0.0138889	0.0273973	0.0201701	rs174566-rs174535	http://www.ebi.ac.uk/efo/EFO_0004611, http://www.ebi.ac.uk/efo/EFO_0004329	Lipid or lipoprotein measurement,Biological process	http://purl.obolibrary.org/obo/GO_0008150,http://www.ebi.ac.uk/efo/EFO_0004732
X-14208	Calcium channel blocker use measurement	5	104	0	1	1	0.000318062	0.000318022	0.0471982	1	0.00925926	0.0183486	0.0130498	rs4295-rs4305-rs4362	http://www.ebi.ac.uk/efo/EFO_0009930	Other measurement	http://www.ebi.ac.uk/efo/EFO_0001444
oleoylcarnitine	ulcerative colitis	4	130	0	1	1	0.000318062	0.000318025	0.0471982	1	0.0075188	0.0149254	0.010393	rs273914-rs17622378	http://www.ebi.ac.uk/efo/EFO_0000729	Immune system disorder	http://www.ebi.ac.uk/efo/EFO_0000540
palmitoylcarnitine	ulcerative colitis	4	130	0	1	1	0.000318062	0.000318025	0.0471982	1	0.0075188	0.0149254	0.010393	rs273914-rs17622378	http://www.ebi.ac.uk/efo/EFO_0000729	Immune system disorder	http://www.ebi.ac.uk/efo/EFO_0000540
palmitoyl sphingomyelin	coronary artery disease	2	260	0	1	1	0.000318062	0.000318037	0.0471982	1	0.00383142	0.00763359	0.00479996	rs7412-rs445925	http://www.ebi.ac.uk/efo/EFO_0000378	Cardiovascular disease	http://www.ebi.ac.uk/efo/EFO_0000319
1-linoleoylglycerol (1-monolinolein)	coronary artery disease	2	260	1	0	1	0.000318062	0.000318037	0.0471982	1	0.00383142	0.00763359	0.00479996	rs964184	http://www.ebi.ac.uk/efo/EFO_0000378	Cardiovascular disease	http://www.ebi.ac.uk/efo/EFO_0000319
acetylphosphate	coronary artery disease	2	260	0	1	1	0.000318062	0.000318037	0.0471982	1	0.00383142	0.00763359	0.00479996	rs602633-rs4970834	http://www.ebi.ac.uk/efo/EFO_0000378	Cardiovascular disease	http://www.ebi.ac.uk/efo/EFO_0000319
X-12038	coronary artery disease	2	260	1	0	1	0.000318062	0.000318037	0.0471982	1	0.00383142	0.00763359	0.00479996	rs1800775	http://www.ebi.ac.uk/efo/EFO_0000378	Cardiovascular disease	http://www.ebi.ac.uk/efo/EFO_0000319
N-acetylglycine	homocysteine measurement	18	29	0	1	1	0.000319286	0.000319239	0.0472587	1	0.0217391	0.0425532	0.0324279	rs1047891-rs715	http://www.ebi.ac.uk/efo/EFO_0004578	Cardiovascular measurement	http://www.ebi.ac.uk/efo/EFO_0004298
N-acetylglycine	glomerular filtration rate, diabetes mellitus	18	29	0	1	1	0.000319286	0.000319239	0.0472587	1	0.0217391	0.0425532	0.0324279	rs1047891-rs715	http://www.ebi.ac.uk/efo/EFO_0005208, http://www.ebi.ac.uk/efo/EFO_0000400	Other measurement,Metabolic disorder	http://www.ebi.ac.uk/efo/EFO_0001444,http://www.ebi.ac.uk/efo/EFO_0000589
arachidonate (20:4n6)	gallstones	18	29	0	1	1	0.000319286	0.000319239	0.0472587	1	0.0217391	0.0425532	0.0324279	rs174567-rs174548-rs174575	http://www.ebi.ac.uk/efo/EFO_0004210	Digestive system disorder	http://www.ebi.ac.uk/efo/EFO_0000405
1-eicosatrienoylglycerophosphocholine*	sleep duration, low density lipoprotein cholesterol measurement	6	87	0	1	1	0.000319286	0.000319244	0.0472587	1	0.0108696	0.0215054	0.0155214	rs968567-rs174548-rs28456	http://www.ebi.ac.uk/efo/EFO_0005271, http://www.ebi.ac.uk/efo/EFO_0004611	Lipid or lipoprotein measurement,Other measurement	http://www.ebi.ac.uk/efo/EFO_0001444,http://www.ebi.ac.uk/efo/EFO_0004732
1-eicosatrienoylglycerophosphocholine*	sleep duration, triglyceride measurement	6	87	0	1	1	0.000319286	0.000319244	0.0472587	1	0.0108696	0.0215054	0.0155214	rs174548-rs174551	http://www.ebi.ac.uk/efo/EFO_0005271, http://www.ebi.ac.uk/efo/EFO_0004530	Lipid or lipoprotein measurement,Other measurement	http://www.ebi.ac.uk/efo/EFO_0001444,http://www.ebi.ac.uk/efo/EFO_0004529
cholesterol	apolipoprotein B measurement	2	261	0	1	1	0.000319286	0.00031926	0.0472587	1	0.00381679	0.00760456	0.0047816	rs6657811-rs602633	http://www.ebi.ac.uk/efo/EFO_0004615	Lipid or lipoprotein measurement	http://www.ebi.ac.uk/efo/EFO_0004732
palmitoyl sphingomyelin	apolipoprotein B measurement	2	261	0	1	1	0.000319286	0.00031926	0.0472587	1	0.00381679	0.00760456	0.0047816	rs473224-rs633695	http://www.ebi.ac.uk/efo/EFO_0004615	Lipid or lipoprotein measurement	http://www.ebi.ac.uk/efo/EFO_0004732
alanine	alcohol consumption measurement	2	261	1	0	1	0.000319286	0.00031926	0.0472587	1	0.00381679	0.00760456	0.0047816	rs1260326	http://www.ebi.ac.uk/efo/EFO_0007878	Other measurement	http://www.ebi.ac.uk/efo/EFO_0001444
X-12038	apolipoprotein B measurement	2	261	0	1	1	0.000319286	0.00031926	0.0472587	1	0.00381679	0.00760456	0.0047816	rs1800775-rs3764261	http://www.ebi.ac.uk/efo/EFO_0004615	Lipid or lipoprotein measurement	http://www.ebi.ac.uk/efo/EFO_0004732
alanine	apolipoprotein B measurement	2	261	1	0	1	0.000319286	0.00031926	0.0472587	1	0.00381679	0.00760456	0.0047816	rs1260326	http://www.ebi.ac.uk/efo/EFO_0004615	Lipid or lipoprotein measurement	http://www.ebi.ac.uk/efo/EFO_0004732
laurate (12:0)	alcohol consumption measurement	2	261	0	1	1	0.000319286	0.00031926	0.0472587	1	0.00381679	0.00760456	0.0047816	rs1714524-rs6441206	http://www.ebi.ac.uk/efo/EFO_0007878	Other measurement	http://www.ebi.ac.uk/efo/EFO_0001444
1-linoleoylglycerol (1-monolinolein)	apolipoprotein B measurement	2	261	1	0	1	0.000319286	0.00031926	0.0472587	1	0.00381679	0.00760456	0.0047816	rs964184	http://www.ebi.ac.uk/efo/EFO_0004615	Lipid or lipoprotein measurement	http://www.ebi.ac.uk/efo/EFO_0004732
isovalerylcarnitine	central nervous system cancer, glioma	25	21	0	1	1	0.000321121	0.000321073	0.0474972	1	0.0222222	0.0434783	0.0331954	rs77633900-rs2291449	http://www.ebi.ac.uk/efo/EFO_0000326, http://www.ebi.ac.uk/efo/EFO_0005543	Cancer	http://www.ebi.ac.uk/efo/EFO_0000616
tetradecanedioate	thyroxine measurement	21	25	0	1	1	0.000321121	0.000321073	0.0474972	1	0.0222222	0.0434783	0.0331954	rs4149056-rs12317268	http://www.ebi.ac.uk/efo/EFO_0005130	Other measurement	http://www.ebi.ac.uk/efo/EFO_0001444
dihomo-linolenate (20:3n3 or n6)	HbA1c measurement	7	75	0	1	1	0.000321121	0.000321077	0.0474972	1	0.0123457	0.0243902	0.0177976	rs174548-rs174594	http://www.ebi.ac.uk/efo/EFO_0004541	Hematological measurement	http://www.ebi.ac.uk/efo/EFO_0004503
mannose	blood metabolite measurement, protein measurement, amino acid measurement	16	33	1	0	1	0.000322956	0.000322908	0.0477186	1	0.0208333	0.0408163	0.0310139	rs1260326	http://www.ebi.ac.uk/efo/EFO_0005664, http://www.ebi.ac.uk/efo/EFO_0004747, http://www.ebi.ac.uk/efo/EFO_0005134	Other measurement	http://www.ebi.ac.uk/efo/EFO_0001444
adrenate (22:4n6)	colorectal cancer	4	132	0	1	1	0.000322956	0.000322917	0.0477186	1	0.00740741	0.0147059	0.0102382	rs174537-rs174550	http://www.ebi.ac.uk/efo/EFO_0005842	Cancer	http://www.ebi.ac.uk/efo/EFO_0000616
1-palmitoylglycerophosphoethanolamine	metabolic syndrome	4	132	0	1	1	0.000322956	0.000322917	0.0477186	1	0.00740741	0.0147059	0.0102382	rs261290-rs12905732-rs10468017	http://www.ebi.ac.uk/efo/EFO_0000195	Metabolic disorder	http://www.ebi.ac.uk/efo/EFO_0000589
adrenate (22:4n6)	metabolic syndrome	4	132	0	1	1	0.000322956	0.000322917	0.0477186	1	0.00740741	0.0147059	0.0102382	rs1535-rs174550	http://www.ebi.ac.uk/efo/EFO_0000195	Metabolic disorder	http://www.ebi.ac.uk/efo/EFO_0000589
adrenate (22:4n6)	Thyroid preparation use measurement	4	132	0	1	1	0.000322956	0.000322917	0.0477186	1	0.00740741	0.0147059	0.0102382	rs174599-rs174550	http://www.ebi.ac.uk/efo/EFO_0009933	Other measurement	http://www.ebi.ac.uk/efo/EFO_0001444
bilirubin (E,E)*	blood protein measurement	24	1785	0	2	2	0.0262034	0.000323607	0.0478104	1	0.00110681	0.00221117	0.00217039	rs4663335-rs6431630|rs887829-rs34983651	http://www.ebi.ac.uk/efo/EFO_0007937	Other measurement	http://www.ebi.ac.uk/efo/EFO_0001444
kynurenine	Beta blocking agent use measurement	9	59	0	1	1	0.000324791	0.000324744	0.0479683	1	0.0149254	0.0294118	0.0217959	rs11066320-rs11066301-rs3184504-rs7310615	http://www.ebi.ac.uk/efo/EFO_0009929	Other measurement	http://www.ebi.ac.uk/efo/EFO_0001444
3-dehydrocarnitine*	autoimmune thyroid disease, type I diabetes mellitus, Common variable immunodeficiency, ankylosing spondylitis, psoriasis, celiac disease, ulcerative colitis, Crohn's disease, autoimmune disease, juvenile idiopathic arthritis, systemic lupus erythematosus	19	28	0	1	1	0.000325402	0.000325354	0.0480481	1	0.0217391	0.0425532	0.0324472	rs11741255-rs6898270	http://www.ebi.ac.uk/efo/EFO_0006812, http://www.ebi.ac.uk/efo/EFO_0001359, http://www.orpha.net/ORDO/Orphanet_1572, http://www.ebi.ac.uk/efo/EFO_0003898, http://www.ebi.ac.uk/efo/EFO_0000676, http://www.ebi.ac.uk/efo/EFO_0001060, http://www.ebi.ac.uk/efo/EFO_0000729, http://www.ebi.ac.uk/efo/EFO_0000384, http://www.ebi.ac.uk/efo/EFO_0005140, http://www.ebi.ac.uk/efo/EFO_0002609, http://www.ebi.ac.uk/efo/EFO_0002690	Immune system disorder,Metabolic disorder,Digestive system disorder	http://www.ebi.ac.uk/efo/EFO_0000540,http://www.ebi.ac.uk/efo/EFO_0000405,http://www.ebi.ac.uk/efo/EFO_0000589
2-tetradecenoyl carnitine	monocyte count	2	269	0	1	1	0.000329072	0.000329045	0.0485829	1	0.0037037	0.00738007	0.00463962	rs34301845-rs274567	http://www.ebi.ac.uk/efo/EFO_0005091	Hematological measurement	http://www.ebi.ac.uk/efo/EFO_0004503
dihomo-linolenate (20:3n3 or n6)	hip circumference	7	77	0	1	1	0.000329684	0.000329638	0.0486601	1	0.0120482	0.0238095	0.017365	rs6498540-rs4985155	http://www.ebi.ac.uk/efo/EFO_0005093	Body measurement	http://www.ebi.ac.uk/efo/EFO_0004324
arachidonate (20:4n6)	chronic kidney disease, serum metabolite measurement	18	30	0	1	1	0.000330295	0.000330246	0.0487001	1	0.0212766	0.0416667	0.0317338	rs102275-rs7943728-rs174548-rs174575-rs174627	http://www.ebi.ac.uk/efo/EFO_0003884, http://www.ebi.ac.uk/efo/EFO_0005653	Other measurement,Other disease	http://www.ebi.ac.uk/efo/EFO_0000408,http://www.ebi.ac.uk/efo/EFO_0001444
N-acetylglycine	chronic kidney disease, serum metabolite measurement	18	30	0	1	1	0.000330295	0.000330246	0.0487001	1	0.0212766	0.0416667	0.0317338	rs1047891-rs715	http://www.ebi.ac.uk/efo/EFO_0003884, http://www.ebi.ac.uk/efo/EFO_0005653	Other measurement,Other disease	http://www.ebi.ac.uk/efo/EFO_0000408,http://www.ebi.ac.uk/efo/EFO_0001444
X-14189	Alzheimer's disease, family history of Alzheimer‚Äôs disease	3	180	0	1	1	0.000330295	0.000330259	0.0487001	1	0.00549451	0.010929	0.00735274	rs4295-rs6504163	http://www.ebi.ac.uk/efo/EFO_0000249, http://www.ebi.ac.uk/efo/EFO_0009268	Neurological disorder,Other measurement	http://www.ebi.ac.uk/efo/EFO_0000618,http://www.ebi.ac.uk/efo/EFO_0001444
X-11820	Alzheimer's disease, family history of Alzheimer‚Äôs disease	3	180	0	1	1	0.000330295	0.000330259	0.0487001	1	0.00549451	0.010929	0.00735274	rs283810-rs7412-rs445925	http://www.ebi.ac.uk/efo/EFO_0000249, http://www.ebi.ac.uk/efo/EFO_0009268	Neurological disorder,Other measurement	http://www.ebi.ac.uk/efo/EFO_0000618,http://www.ebi.ac.uk/efo/EFO_0001444
X-14304	Alzheimer's disease, family history of Alzheimer‚Äôs disease	3	180	0	1	1	0.000330295	0.000330259	0.0487001	1	0.00549451	0.010929	0.00735274	rs4295-rs6504163	http://www.ebi.ac.uk/efo/EFO_0000249, http://www.ebi.ac.uk/efo/EFO_0009268	Neurological disorder,Other measurement	http://www.ebi.ac.uk/efo/EFO_0000618,http://www.ebi.ac.uk/efo/EFO_0001444
X-11529	acylcarnitine measurement	32	17	1	0	1	0.000332742	0.000332692	0.0490205	1	0.0208333	0.0408163	0.0310437	rs4149056	http://www.ebi.ac.uk/efo/EFO_0005059	Other measurement	http://www.ebi.ac.uk/efo/EFO_0001444
mannose	lipid measurement	16	34	1	0	1	0.000332742	0.000332692	0.0490205	1	0.0204082	0.04	0.0303756	rs1260326	http://www.ebi.ac.uk/efo/EFO_0004529	Other measurement	http://www.ebi.ac.uk/efo/EFO_0001444
1-arachidonoylglycerophosphoethanolamine*	serum alanine aminotransferase measurement	16	34	0	1	1	0.000332742	0.000332692	0.0490205	1	0.0204082	0.04	0.0303756	rs174578-rs174551	http://www.ebi.ac.uk/efo/EFO_0004735	Liver enzyme measurement	http://www.ebi.ac.uk/efo/EFO_0004582
alanine	platelet crit	2	272	1	0	1	0.000332742	0.000332714	0.0490205	1	0.003663	0.00729927	0.00458852	rs1260326	http://www.ebi.ac.uk/efo/EFO_0007985	Hematological measurement	http://www.ebi.ac.uk/efo/EFO_0004503
palmitate (16:0)	diastolic blood pressure	1	545	1	0	1	0.000333354	0.000333354	0.0490523	1	0.00183486	0.003663	0.00183486	rs603424	http://www.ebi.ac.uk/efo/EFO_0006336	Other measurement	http://www.ebi.ac.uk/efo/EFO_0001444
nonadecanoate (19:0)	diastolic blood pressure	1	545	1	0	1	0.000333354	0.000333354	0.0490523	1	0.00183486	0.003663	0.00183486	rs603424	http://www.ebi.ac.uk/efo/EFO_0006336	Other measurement	http://www.ebi.ac.uk/efo/EFO_0001444
5-dodecenoate (12:1n7)	diastolic blood pressure	1	545	1	0	1	0.000333354	0.000333354	0.0490523	1	0.00183486	0.003663	0.00183486	rs603424	http://www.ebi.ac.uk/efo/EFO_0006336	Other measurement	http://www.ebi.ac.uk/efo/EFO_0001444
1-palmitoleoylglycerophosphocholine*	diastolic blood pressure	1	545	1	0	1	0.000333354	0.000333354	0.0490523	1	0.00183486	0.003663	0.00183486	rs603424	http://www.ebi.ac.uk/efo/EFO_0006336	Other measurement	http://www.ebi.ac.uk/efo/EFO_0001444
palmitoleate (16:1n7)	diastolic blood pressure	1	545	1	0	1	0.000333354	0.000333354	0.0490523	1	0.00183486	0.003663	0.00183486	rs603424	http://www.ebi.ac.uk/efo/EFO_0006336	Other measurement	http://www.ebi.ac.uk/efo/EFO_0001444
X-12094	diastolic blood pressure	1	545	0	1	1	0.000333354	0.000333354	0.0490523	1	0.00183486	0.003663	0.00183486	rs4954192-rs6430553	http://www.ebi.ac.uk/efo/EFO_0006336	Other measurement	http://www.ebi.ac.uk/efo/EFO_0001444
dihomo-linolenate (20:3n3 or n6)	QT interval	7	78	0	1	1	0.000333965	0.000333918	0.0491148	1	0.0119048	0.0235294	0.0171566	rs174583-rs174548	http://www.ebi.ac.uk/efo/EFO_0004682	Cardiovascular measurement	http://www.ebi.ac.uk/efo/EFO_0004298
acetylcarnitine	adult onset asthma	6	91	0	1	1	0.000333965	0.000333919	0.0491148	1	0.0104167	0.0206186	0.0148699	rs274567-rs6866614	http://www.ebi.ac.uk/efo/EFO_1002011	Other disease	http://www.ebi.ac.uk/efo/EFO_0000408
X-03094	fasting blood glucose measurement	10	55	0	1	1	0.000336412	0.000336362	0.0494636	1	0.015625	0.0307692	0.0229156	rs1260326-rs780094	http://www.ebi.ac.uk/efo/EFO_0004465	Other measurement	http://www.ebi.ac.uk/efo/EFO_0001444
1-arachidonoylglycerophosphocholine*	gallstones	19	29	0	1	1	0.000337024	0.000336972	0.0495218	1	0.0212766	0.0416667	0.0317536	rs174567-rs174535	http://www.ebi.ac.uk/efo/EFO_0004210	Digestive system disorder	http://www.ebi.ac.uk/efo/EFO_0000405
3-dehydrocarnitine*	gallstones	19	29	1	0	1	0.000337024	0.000336972	0.0495218	1	0.0212766	0.0416667	0.0317536	rs2291428	http://www.ebi.ac.uk/efo/EFO_0004210	Digestive system disorder	http://www.ebi.ac.uk/efo/EFO_0000405
1-arachidonoylglycerophosphocholine*	sphingolipid measurement	19	29	0	1	1	0.000337024	0.000336972	0.0495218	1	0.0212766	0.0416667	0.0317536	rs174634-rs174611-rs174455-rs174450	http://www.ebi.ac.uk/efo/EFO_0004622	Lipid or lipoprotein measurement	http://www.ebi.ac.uk/efo/EFO_0004529
1-eicosatrienoylglycerophosphocholine*	colorectal cancer, colorectal adenoma	6	92	0	1	1	0.000337635	0.000337588	0.04953	1	0.0103093	0.0204082	0.0147155	rs174533-rs174548	http://www.ebi.ac.uk/efo/EFO_0005842, http://www.ebi.ac.uk/efo/EFO_0005406	Cancer	http://www.ebi.ac.uk/efo/EFO_0000616
dehydroisoandrosterone sulfate (DHEA-S)	bone density	3	184	0	1	1	0.000337635	0.000337598	0.04953	1	0.00537634	0.0106952	0.00719406	rs34670419-rs11761528	http://www.ebi.ac.uk/efo/EFO_0003923	Other measurement	http://www.ebi.ac.uk/efo/EFO_0001444
X-14189	Agents acting on the renin-angiotensin system use measurement	3	184	0	1	1	0.000337635	0.000337598	0.04953	1	0.00537634	0.0106952	0.00719406	rs4295-rs4277405	http://www.ebi.ac.uk/efo/EFO_0009931	Other measurement	http://www.ebi.ac.uk/efo/EFO_0001444
X-11820	Agents acting on the renin-angiotensin system use measurement	3	184	0	1	1	0.000337635	0.000337598	0.04953	1	0.00537634	0.0106952	0.00719406	rs7412-rs445925	http://www.ebi.ac.uk/efo/EFO_0009931	Other measurement	http://www.ebi.ac.uk/efo/EFO_0001444
gamma-glutamylglutamine	bone density	3	184	0	1	1	0.000337635	0.000337598	0.04953	1	0.00537634	0.0106952	0.00719406	rs1260326-rs780096	http://www.ebi.ac.uk/efo/EFO_0003923	Other measurement	http://www.ebi.ac.uk/efo/EFO_0001444
X-18601	bone density	3	184	0	1	1	0.000337635	0.000337598	0.04953	1	0.00537634	0.0106952	0.00719406	rs12533251-rs34670419	http://www.ebi.ac.uk/efo/EFO_0003923	Other measurement	http://www.ebi.ac.uk/efo/EFO_0001444
X-14304	Agents acting on the renin-angiotensin system use measurement	3	184	0	1	1	0.000337635	0.000337598	0.04953	1	0.00537634	0.0106952	0.00719406	rs4295-rs4277405	http://www.ebi.ac.uk/efo/EFO_0009931	Other measurement	http://www.ebi.ac.uk/efo/EFO_0001444
3-methyl-2-oxovalerate	bone density	3	184	0	1	1	0.000337635	0.000337598	0.04953	1	0.00537634	0.0106952	0.00719406	rs1260326-rs780096	http://www.ebi.ac.uk/efo/EFO_0003923	Other measurement	http://www.ebi.ac.uk/efo/EFO_0001444
kynurenine	low density lipoprotein cholesterol measurement, alcohol consumption measurement	9	62	0	1	1	0.000341305	0.000341254	0.0500352	1	0.0142857	0.028169	0.0208527	rs3184504-rs7310615	http://www.ebi.ac.uk/efo/EFO_0004611, http://www.ebi.ac.uk/efo/EFO_0007878	Lipid or lipoprotein measurement,Other measurement	http://www.ebi.ac.uk/efo/EFO_0001444,http://www.ebi.ac.uk/efo/EFO_0004732
kynurenine	allergic rhinitis	9	62	0	1	1	0.000341305	0.000341254	0.0500352	1	0.0142857	0.028169	0.0208527	rs11066320-rs3184504-rs35350651	http://www.ebi.ac.uk/efo/EFO_0005854	Immune system disorder	http://www.ebi.ac.uk/efo/EFO_0000540
X-14205	smoking status measurement, diastolic blood pressure	6	93	0	1	1	0.000341305	0.000341257	0.0500352	1	0.0102041	0.020202	0.0145642	rs4295-rs4968782	http://www.ebi.ac.uk/efo/EFO_0006527, http://www.ebi.ac.uk/efo/EFO_0006336	Other measurement	http://www.ebi.ac.uk/efo/EFO_0001444
1-arachidonoylglycerophosphoethanolamine*	lipoprotein measurement, blood metabolite measurement	16	35	0	1	1	0.000342529	0.000342475	0.0501402	1	0.02	0.0392157	0.0297628	rs1532085-rs10468017	http://www.ebi.ac.uk/efo/EFO_0004732, http://www.ebi.ac.uk/efo/EFO_0005664	Other measurement	http://www.ebi.ac.uk/efo/EFO_0001444
4-androsten-3beta,17beta-diol disulfate 1*	spine bone mineral density	14	40	0	1	1	0.000342529	0.000342475	0.0501402	1	0.0188679	0.037037	0.0279886	rs34670419-rs11761528	http://www.ebi.ac.uk/efo/EFO_0007701	Other measurement	http://www.ebi.ac.uk/efo/EFO_0001444
pyroglutamine*	fibrinogen measurement	10	56	1	0	1	0.000342529	0.000342477	0.0501402	1	0.0153846	0.030303	0.0225595	rs715	http://www.ebi.ac.uk/efo/EFO_0004623	Hematological measurement	http://www.ebi.ac.uk/efo/EFO_0004503
alpha-hydroxyisovalerate	metabolite measurement	10	56	1	0	1	0.000342529	0.000342477	0.0501402	1	0.0153846	0.030303	0.0225595	rs2403254	http://www.ebi.ac.uk/efo/EFO_0004725	Other measurement	http://www.ebi.ac.uk/efo/EFO_0001444
epiandrosterone sulfate	metabolite measurement	10	56	1	0	1	0.000342529	0.000342477	0.0501402	1	0.0153846	0.030303	0.0225595	rs17277546	http://www.ebi.ac.uk/efo/EFO_0004725	Other measurement	http://www.ebi.ac.uk/efo/EFO_0001444
X-03094	metabolite measurement	10	56	0	1	1	0.000342529	0.000342477	0.0501402	1	0.0153846	0.030303	0.0225595	rs1260326-rs780094	http://www.ebi.ac.uk/efo/EFO_0004725	Other measurement	http://www.ebi.ac.uk/efo/EFO_0001444
X-08988	creatinine measurement, glomerular filtration rate	8	70	0	1	1	0.000342529	0.000342478	0.0501402	1	0.012987	0.025641	0.0188485	rs1047891-rs715	http://www.ebi.ac.uk/efo/EFO_0004518, http://www.ebi.ac.uk/efo/EFO_0005208	Other measurement	http://www.ebi.ac.uk/efo/EFO_0001444
tryptophan betaine	allergy, asthma	11	51	0	1	1	0.00034314	0.000343088	0.0501977	1	0.0163934	0.0322581	0.0241289	rs2548992-rs6894249	http://www.ebi.ac.uk/efo/EFO_0003785, http://www.ebi.ac.uk/efo/EFO_0000270	Immune system disorder,Other disease	http://www.ebi.ac.uk/efo/EFO_0000540,http://www.ebi.ac.uk/efo/EFO_0000408
cis-4-decenoyl carnitine	glycine measurement	11	51	0	1	1	0.00034314	0.000343088	0.0501977	1	0.0163934	0.0322581	0.0241289	rs11161521-rs4646961	http://www.ebi.ac.uk/efo/EFO_0009767	Other measurement	http://www.ebi.ac.uk/efo/EFO_0001444
serine	chronic kidney disease	11	51	0	1	1	0.00034314	0.000343088	0.0501977	1	0.0163934	0.0322581	0.0241289	rs1047891-rs715	http://www.ebi.ac.uk/efo/EFO_0003884	Other disease	http://www.ebi.ac.uk/efo/EFO_0000408
androsterone sulfate	body height	15	2984	0	2	2	0.0273778	0.000344188	0.0503481	1	0.000667334	0.00133378	0.0012912	rs1963304-rs1076237|rs45446698-rs10278040	http://www.ebi.ac.uk/efo/EFO_0004339	Body measurement	http://www.ebi.ac.uk/efo/EFO_0004324
1-arachidonoylglycerophosphoinositol*	irritability measurement	12	47	0	1	1	0.000344975	0.000344922	0.0504242	1	0.0172414	0.0338983	0.0254545	rs102275-rs174578	http://www.ebi.ac.uk/efo/EFO_0009594	Other measurement	http://www.ebi.ac.uk/efo/EFO_0001444
X-14205	smoking status measurement, systolic blood pressure	6	94	0	1	1	0.000344975	0.000344926	0.0504242	1	0.010101	0.02	0.014416	rs4295-rs4968782	http://www.ebi.ac.uk/efo/EFO_0006527, http://www.ebi.ac.uk/efo/EFO_0006335	Other measurement	http://www.ebi.ac.uk/efo/EFO_0001444
1-eicosatrienoylglycerophosphocholine*	alkaline phosphatase measurement	6	94	0	1	1	0.000344975	0.000344926	0.0504242	1	0.010101	0.02	0.014416	rs422249-rs174601-rs174548	http://www.ebi.ac.uk/efo/EFO_0004533	Liver enzyme measurement	http://www.ebi.ac.uk/efo/EFO_0004582
X-14189	Eczema	3	189	0	1	1	0.00034681	0.00034677	0.0506619	1	0.0052356	0.0104167	0.00700508	rs495828-rs651007	http://purl.obolibrary.org/obo/HP_0000964	Other trait	http://www.ebi.ac.uk/efo/EFO_0000001
X-14304	Eczema	3	189	0	1	1	0.00034681	0.00034677	0.0506619	1	0.0052356	0.0104167	0.00700508	rs579459-rs495828	http://purl.obolibrary.org/obo/HP_0000964	Other trait	http://www.ebi.ac.uk/efo/EFO_0000001
X-11423	Eczema	3	189	0	1	1	0.00034681	0.00034677	0.0506619	1	0.0052356	0.0104167	0.00700508	rs495828-rs651007	http://purl.obolibrary.org/obo/HP_0000964	Other trait	http://www.ebi.ac.uk/efo/EFO_0000001
X-08988	albuminuria	8	71	0	1	1	0.000347422	0.00034737	0.0507388	1	0.0128205	0.0253165	0.0186047	rs1047891-rs715	http://www.ebi.ac.uk/efo/EFO_0004285	Other trait	http://www.ebi.ac.uk/efo/EFO_0000001
X-12510	self reported educational attainment	24	1853	0	2	2	0.0272017	0.000348527	0.0508032	1	0.00106667	0.00213106	0.00209158	rs13538-rs6546856|rs2303907-rs6710726	http://www.ebi.ac.uk/efo/EFO_0004784	Other measurement	http://www.ebi.ac.uk/efo/EFO_0001444
3-dehydrocarnitine*	mosquito bite reaction itch intensity measurement, mosquito bite reaction size measurement	19	30	0	1	1	0.000348645	0.00034859	0.0508032	1	0.0208333	0.0408163	0.0310886	rs6898270-rs11741255-rs4706020	http://www.ebi.ac.uk/efo/EFO_0008377, http://www.ebi.ac.uk/efo/EFO_0008378	Other measurement	http://www.ebi.ac.uk/efo/EFO_0001444
X-03094	Drugs used in diabetes use measurement	10	57	0	1	1	0.000348645	0.000348591	0.0508032	1	0.0151515	0.0298507	0.0222142	rs1260326-rs780093	http://www.ebi.ac.uk/efo/EFO_0009924	Other measurement	http://www.ebi.ac.uk/efo/EFO_0001444
1-eicosatrienoylglycerophosphocholine*	alcohol drinking, high density lipoprotein cholesterol measurement	6	95	0	1	1	0.000348645	0.000348595	0.0508032	1	0.01	0.019802	0.0142709	rs174566-rs174548	http://www.ebi.ac.uk/efo/EFO_0004329, http://www.ebi.ac.uk/efo/EFO_0004612	Lipid or lipoprotein measurement,Biological process	http://purl.obolibrary.org/obo/GO_0008150,http://www.ebi.ac.uk/efo/EFO_0004732
alanine	cardiovascular disease	2	285	0	1	1	0.000348645	0.000348615	0.0508032	1	0.0034965	0.00696864	0.00437953	rs1260326-rs780093	http://www.ebi.ac.uk/efo/EFO_0000319	Other disease	http://www.ebi.ac.uk/efo/EFO_0000408
myristoleate (14:1n5)	cardiovascular disease	2	285	1	0	1	0.000348645	0.000348615	0.0508032	1	0.0034965	0.00696864	0.00437953	rs603424	http://www.ebi.ac.uk/efo/EFO_0000319	Other disease	http://www.ebi.ac.uk/efo/EFO_0000408
1-linoleoylglycerol (1-monolinolein)	cardiovascular disease	2	285	1	0	1	0.000348645	0.000348615	0.0508032	1	0.0034965	0.00696864	0.00437953	rs964184	http://www.ebi.ac.uk/efo/EFO_0000319	Other disease	http://www.ebi.ac.uk/efo/EFO_0000408
aspartylphenylalanine	cardiovascular disease	2	285	0	1	1	0.000348645	0.000348615	0.0508032	1	0.0034965	0.00696864	0.00437953	rs4295-rs4277405	http://www.ebi.ac.uk/efo/EFO_0000319	Other disease	http://www.ebi.ac.uk/efo/EFO_0000408
palmitoyl sphingomyelin	cardiovascular disease	2	285	0	1	1	0.000348645	0.000348615	0.0508032	1	0.0034965	0.00696864	0.00437953	rs7412-rs445925	http://www.ebi.ac.uk/efo/EFO_0000319	Other disease	http://www.ebi.ac.uk/efo/EFO_0000408
acetylphosphate	cardiovascular disease	2	285	0	1	1	0.000348645	0.000348615	0.0508032	1	0.0034965	0.00696864	0.00437953	rs12740374-rs4970834	http://www.ebi.ac.uk/efo/EFO_0000319	Other disease	http://www.ebi.ac.uk/efo/EFO_0000408
margarate (17:0)	cardiovascular disease	2	285	1	0	1	0.000348645	0.000348615	0.0508032	1	0.0034965	0.00696864	0.00437953	rs603424	http://www.ebi.ac.uk/efo/EFO_0000319	Other disease	http://www.ebi.ac.uk/efo/EFO_0000408
hexanoylcarnitine	mosquito bite reaction size measurement	22	26	0	1	1	0.000349868	0.000349812	0.0509565	1	0.0212766	0.0416667	0.0317893	rs272869-rs55722650	http://www.ebi.ac.uk/efo/EFO_0008378	Other measurement	http://www.ebi.ac.uk/efo/EFO_0001444
X-12063	Antithrombotic agent use measurement	44	13	0	1	1	0.000349868	0.000349813	0.0509565	1	0.0178571	0.0350877	0.0264284	rs4299376-rs6544713	http://www.ebi.ac.uk/efo/EFO_0009925	Other measurement	http://www.ebi.ac.uk/efo/EFO_0001444
X-11793	blood protein measurement	25	1785	0	2	2	0.0272952	0.000351491	0.0511794	1	0.00110619	0.00220994	0.00217104	rs887829-rs34983651|rs6431630-rs11563251	http://www.ebi.ac.uk/efo/EFO_0007937	Other measurement	http://www.ebi.ac.uk/efo/EFO_0001444
X-11441	blood protein measurement	25	1785	1	1	2	0.0272952	0.000351491	0.0511794	1	0.00110619	0.00220994	0.00217104	rs6431630|rs4148324-rs34983651	http://www.ebi.ac.uk/efo/EFO_0007937	Other measurement	http://www.ebi.ac.uk/efo/EFO_0001444
arachidonate (20:4n6)	QRS complex, QRS duration	18	32	0	1	1	0.000352315	0.000352258	0.0512485	1	0.0204082	0.04	0.0304301	rs174577-rs174548-rs174575	http://www.ebi.ac.uk/efo/EFO_0005054, http://www.ebi.ac.uk/efo/EFO_0005055	Cardiovascular measurement	http://www.ebi.ac.uk/efo/EFO_0004298
1-arachidonoylglycerophosphoethanolamine*	age-related macular degeneration	16	36	1	0	1	0.000352315	0.000352259	0.0512485	1	0.0196078	0.0384615	0.0291741	rs10468017	http://www.ebi.ac.uk/efo/EFO_0001365	Neurological disorder	http://www.ebi.ac.uk/efo/EFO_0000618
mannose	coronary artery calcification	16	36	1	0	1	0.000352315	0.000352259	0.0512485	1	0.0196078	0.0384615	0.0291741	rs1260326	http://www.ebi.ac.uk/efo/EFO_0004723	Other trait	http://www.ebi.ac.uk/efo/EFO_0000001
kynurenine	Vitiligo	9	64	0	1	1	0.000352315	0.000352261	0.0512485	1	0.0138889	0.0273973	0.0202679	rs10774624-rs3184504	http://www.ebi.ac.uk/efo/EFO_0004208	Immune system disorder	http://www.ebi.ac.uk/efo/EFO_0000540
X-11593	mathematical ability	29	1538	0	2	2	0.0272812	0.000353049	0.0513524	1	0.00127796	0.00255265	0.00251574	rs2240715-rs2518824|rs9606247-rs112367533	http://www.ebi.ac.uk/efo/EFO_0004875	Biological process	http://purl.obolibrary.org/obo/GO_0008150
X-12093	glomerular filtration rate, diabetes mellitus	20	29	0	1	1	0.000354762	0.000354704	0.0515408	1	0.0208333	0.0408163	0.0311048	rs2421556-rs12618600	http://www.ebi.ac.uk/efo/EFO_0005208, http://www.ebi.ac.uk/efo/EFO_0000400	Other measurement,Metabolic disorder	http://www.ebi.ac.uk/efo/EFO_0001444,http://www.ebi.ac.uk/efo/EFO_0000589
X-13429	gallstones	20	29	0	1	1	0.000354762	0.000354704	0.0515408	1	0.0208333	0.0408163	0.0311048	rs212100-rs296381	http://www.ebi.ac.uk/efo/EFO_0004210	Digestive system disorder	http://www.ebi.ac.uk/efo/EFO_0000405
betaine	glomerular filtration rate, diabetes mellitus	20	29	0	1	1	0.000354762	0.000354704	0.0515408	1	0.0208333	0.0408163	0.0311048	rs1047891-rs715	http://www.ebi.ac.uk/efo/EFO_0005208, http://www.ebi.ac.uk/efo/EFO_0000400	Other measurement,Metabolic disorder	http://www.ebi.ac.uk/efo/EFO_0001444,http://www.ebi.ac.uk/efo/EFO_0000589
glutaroyl carnitine	central nervous system cancer	29	20	0	1	1	0.000354762	0.000354704	0.0515408	1	0.0208333	0.0408163	0.0311048	rs1801591-rs2291449	http://www.ebi.ac.uk/efo/EFO_0000326	Cancer	http://www.ebi.ac.uk/efo/EFO_0000616
adrenate (22:4n6)	anorexia nervosa, obsessive-compulsive disorder, attention deficit hyperactivity disorder, Tourette syndrome, unipolar depression, schizophrenia, autism spectrum disorder, bipolar disorder	4	145	0	1	1	0.000354762	0.000354715	0.0515408	1	0.00675676	0.0134228	0.00933468	rs174550-rs174592	http://www.ebi.ac.uk/efo/EFO_0004215, http://www.ebi.ac.uk/efo/EFO_0004242, http://www.ebi.ac.uk/efo/EFO_0003888, http://www.ebi.ac.uk/efo/EFO_0004895, http://www.ebi.ac.uk/efo/EFO_0003761, http://www.ebi.ac.uk/efo/EFO_0000692, http://www.ebi.ac.uk/efo/EFO_0003756, http://www.ebi.ac.uk/efo/EFO_0000289	Neurological disorder,Metabolic disorder	http://www.ebi.ac.uk/efo/EFO_0000618,http://www.ebi.ac.uk/efo/EFO_0000589
gamma-glutamyltyrosine	HMG CoA reductase inhibitor use measurement	6	97	0	1	1	0.000355985	0.000355933	0.0516962	1	0.00980392	0.0194175	0.0139891	rs11641811-rs9940990	http://www.ebi.ac.uk/efo/EFO_0009932	Other measurement	http://www.ebi.ac.uk/efo/EFO_0001444
acetylcarnitine	autoimmune disease	6	97	0	1	1	0.000355985	0.000355933	0.0516962	1	0.00980392	0.0194175	0.0139891	rs274567-rs11746555	http://www.ebi.ac.uk/efo/EFO_0005140	Immune system disorder	http://www.ebi.ac.uk/efo/EFO_0000540
kynurenine	low density lipoprotein cholesterol measurement, alcohol drinking	9	65	0	1	1	0.00035782	0.000357764	0.0519513	1	0.0136986	0.027027	0.0199876	rs3184504-rs7310615	http://www.ebi.ac.uk/efo/EFO_0004611, http://www.ebi.ac.uk/efo/EFO_0004329	Lipid or lipoprotein measurement,Biological process	http://purl.obolibrary.org/obo/GO_0008150,http://www.ebi.ac.uk/efo/EFO_0004732
1-palmitoleoylglycerophosphocholine*	low density lipoprotein cholesterol measurement	1	593	1	0	1	0.000362713	0.000362713	0.0524945	1	0.00168634	0.003367	0.00168634	rs603424	http://www.ebi.ac.uk/efo/EFO_0004611	Lipid or lipoprotein measurement	http://www.ebi.ac.uk/efo/EFO_0004732
palmitoleate (16:1n7)	low density lipoprotein cholesterol measurement	1	593	1	0	1	0.000362713	0.000362713	0.0524945	1	0.00168634	0.003367	0.00168634	rs603424	http://www.ebi.ac.uk/efo/EFO_0004611	Lipid or lipoprotein measurement	http://www.ebi.ac.uk/efo/EFO_0004732
1-oleoylglycerol (1-monoolein)	low density lipoprotein cholesterol measurement	1	593	1	0	1	0.000362713	0.000362713	0.0524945	1	0.00168634	0.003367	0.00168634	rs964184	http://www.ebi.ac.uk/efo/EFO_0004611	Lipid or lipoprotein measurement	http://www.ebi.ac.uk/efo/EFO_0004732
palmitate (16:0)	low density lipoprotein cholesterol measurement	1	593	1	0	1	0.000362713	0.000362713	0.0524945	1	0.00168634	0.003367	0.00168634	rs603424	http://www.ebi.ac.uk/efo/EFO_0004611	Lipid or lipoprotein measurement	http://www.ebi.ac.uk/efo/EFO_0004732
docosapentaenoate (n3 DPA; 22:5n3)	low density lipoprotein cholesterol measurement	1	593	0	1	1	0.000362713	0.000362713	0.0524945	1	0.00168634	0.003367	0.00168634	rs174564-rs174538-rs174570	http://www.ebi.ac.uk/efo/EFO_0004611	Lipid or lipoprotein measurement	http://www.ebi.ac.uk/efo/EFO_0004732
2-methylbutyroylcarnitine	low density lipoprotein cholesterol measurement	1	593	0	1	1	0.000362713	0.000362713	0.0524945	1	0.00168634	0.003367	0.00168634	rs1564348-rs662138	http://www.ebi.ac.uk/efo/EFO_0004611	Lipid or lipoprotein measurement	http://www.ebi.ac.uk/efo/EFO_0004732
1-oleoylglycerophosphoethanolamine	low density lipoprotein cholesterol measurement	1	593	0	1	1	0.000362713	0.000362713	0.0524945	1	0.00168634	0.003367	0.00168634	rs261334-rs2070895	http://www.ebi.ac.uk/efo/EFO_0004611	Lipid or lipoprotein measurement	http://www.ebi.ac.uk/efo/EFO_0004732
1-eicosadienoylglycerophosphocholine*	low density lipoprotein cholesterol measurement	1	593	0	1	1	0.000362713	0.000362713	0.0524945	1	0.00168634	0.003367	0.00168634	rs1535-rs174564	http://www.ebi.ac.uk/efo/EFO_0004611	Lipid or lipoprotein measurement	http://www.ebi.ac.uk/efo/EFO_0004732
X-12094	low density lipoprotein cholesterol measurement	1	593	0	1	1	0.000362713	0.000362713	0.0524945	1	0.00168634	0.003367	0.00168634	rs4954192-rs6430553	http://www.ebi.ac.uk/efo/EFO_0004611	Lipid or lipoprotein measurement	http://www.ebi.ac.uk/efo/EFO_0004732
nonadecanoate (19:0)	low density lipoprotein cholesterol measurement	1	593	1	0	1	0.000362713	0.000362713	0.0524945	1	0.00168634	0.003367	0.00168634	rs603424	http://www.ebi.ac.uk/efo/EFO_0004611	Lipid or lipoprotein measurement	http://www.ebi.ac.uk/efo/EFO_0004732
X-11550	low density lipoprotein cholesterol measurement	1	593	0	1	1	0.000362713	0.000362713	0.0524945	1	0.00168634	0.003367	0.00168634	rs183130-rs247616	http://www.ebi.ac.uk/efo/EFO_0004611	Lipid or lipoprotein measurement	http://www.ebi.ac.uk/efo/EFO_0004732
X-11412	low density lipoprotein cholesterol measurement	1	593	0	1	1	0.000362713	0.000362713	0.0524945	1	0.00168634	0.003367	0.00168634	rs183130-rs3764261	http://www.ebi.ac.uk/efo/EFO_0004611	Lipid or lipoprotein measurement	http://www.ebi.ac.uk/efo/EFO_0004732
X-14662	low density lipoprotein cholesterol measurement	1	593	0	1	1	0.000362713	0.000362713	0.0524945	1	0.00168634	0.003367	0.00168634	rs58310495-rs7969341	http://www.ebi.ac.uk/efo/EFO_0004611	Lipid or lipoprotein measurement	http://www.ebi.ac.uk/efo/EFO_0004732
1-stearoylglycerophosphoethanolamine	low density lipoprotein cholesterol measurement	1	593	0	1	1	0.000362713	0.000362713	0.0524945	1	0.00168634	0.003367	0.00168634	rs261334-rs588136	http://www.ebi.ac.uk/efo/EFO_0004611	Lipid or lipoprotein measurement	http://www.ebi.ac.uk/efo/EFO_0004732
deoxycholate	low density lipoprotein cholesterol measurement	1	593	0	1	1	0.000362713	0.000362713	0.0524945	1	0.00168634	0.003367	0.00168634	rs8192870-rs4738684	http://www.ebi.ac.uk/efo/EFO_0004611	Lipid or lipoprotein measurement	http://www.ebi.ac.uk/efo/EFO_0004732
5-dodecenoate (12:1n7)	low density lipoprotein cholesterol measurement	1	593	1	0	1	0.000362713	0.000362713	0.0524945	1	0.00168634	0.003367	0.00168634	rs603424	http://www.ebi.ac.uk/efo/EFO_0004611	Lipid or lipoprotein measurement	http://www.ebi.ac.uk/efo/EFO_0004732
N-acetylglycine	blood metabolite measurement, protein measurement, amino acid measurement	18	33	0	1	1	0.000363325	0.000363265	0.0525111	1	0.02	0.0392157	0.0298173	rs1047891-rs715	http://www.ebi.ac.uk/efo/EFO_0005664, http://www.ebi.ac.uk/efo/EFO_0004747, http://www.ebi.ac.uk/efo/EFO_0005134	Other measurement	http://www.ebi.ac.uk/efo/EFO_0001444
propionylcarnitine	smoking behavior, BMI-adjusted waist circumference	11	54	0	1	1	0.000363325	0.000363266	0.0525111	1	0.015625	0.0307692	0.0229865	rs272869-rs7727544	http://www.ebi.ac.uk/efo/EFO_0004318, http://www.ebi.ac.uk/efo/EFO_0007789	Biological process,Body measurement	http://purl.obolibrary.org/obo/GO_0008150,http://www.ebi.ac.uk/efo/EFO_0004324
tryptophan betaine	smoking behavior, BMI-adjusted waist circumference	11	54	0	1	1	0.000363325	0.000363266	0.0525111	1	0.015625	0.0307692	0.0229865	rs272869-rs11739135	http://www.ebi.ac.uk/efo/EFO_0004318, http://www.ebi.ac.uk/efo/EFO_0007789	Biological process,Body measurement	http://purl.obolibrary.org/obo/GO_0008150,http://www.ebi.ac.uk/efo/EFO_0004324
kynurenine	diastolic blood pressure, alcohol drinking	9	66	0	1	1	0.000363325	0.000363267	0.0525111	1	0.0135135	0.0266667	0.019715	rs597808-rs11066320-rs3184504	http://www.ebi.ac.uk/efo/EFO_0006336, http://www.ebi.ac.uk/efo/EFO_0004329	Biological process,Other measurement	http://purl.obolibrary.org/obo/GO_0008150,http://www.ebi.ac.uk/efo/EFO_0001444
gamma-glutamylglutamine	lymphocyte count	3	198	1	0	1	0.000363325	0.000363281	0.0525111	1	0.005	0.00995025	0.00668881	rs1260326	http://www.ebi.ac.uk/efo/EFO_0004587	Hematological measurement	http://www.ebi.ac.uk/efo/EFO_0004503
3-methyl-2-oxovalerate	lymphocyte count	3	198	1	0	1	0.000363325	0.000363281	0.0525111	1	0.005	0.00995025	0.00668881	rs1260326	http://www.ebi.ac.uk/efo/EFO_0004587	Hematological measurement	http://www.ebi.ac.uk/efo/EFO_0004503
creatine	alcohol consumption measurement, high density lipoprotein cholesterol measurement	7	85	0	1	1	0.000363937	0.000363881	0.0525293	1	0.010989	0.0217391	0.0158265	rs1047891-rs715	http://www.ebi.ac.uk/efo/EFO_0007878, http://www.ebi.ac.uk/efo/EFO_0004612	Lipid or lipoprotein measurement,Other measurement	http://www.ebi.ac.uk/efo/EFO_0001444,http://www.ebi.ac.uk/efo/EFO_0004732
dihomo-linolenate (20:3n3 or n6)	alcohol consumption measurement, high density lipoprotein cholesterol measurement	7	85	0	1	1	0.000363937	0.000363881	0.0525293	1	0.010989	0.0217391	0.0158265	rs174566-rs174548	http://www.ebi.ac.uk/efo/EFO_0007878, http://www.ebi.ac.uk/efo/EFO_0004612	Lipid or lipoprotein measurement,Other measurement	http://www.ebi.ac.uk/efo/EFO_0001444,http://www.ebi.ac.uk/efo/EFO_0004732
dihomo-linolenate (20:3n3 or n6)	resting heart rate	7	85	0	1	1	0.000363937	0.000363881	0.0525293	1	0.010989	0.0217391	0.0158265	rs174536-rs174548	http://www.ebi.ac.uk/efo/EFO_0004351	Cardiovascular measurement	http://www.ebi.ac.uk/efo/EFO_0004298
X-12094	vital capacity	1	595	0	1	1	0.000363937	0.000363937	0.0525293	1	0.00168067	0.0033557	0.00168067	rs6430553-rs62168891	http://www.ebi.ac.uk/efo/EFO_0004312	Other measurement	http://www.ebi.ac.uk/efo/EFO_0001444
docosapentaenoate (n3 DPA; 22:5n3)	pulse pressure measurement	1	595	0	1	1	0.000363937	0.000363937	0.0525293	1	0.00168067	0.0033557	0.00168067	rs174538-rs174564	http://www.ebi.ac.uk/efo/EFO_0005763	Cardiovascular measurement	http://www.ebi.ac.uk/efo/EFO_0004298
glucose	pulse pressure measurement	1	595	0	1	1	0.000363937	0.000363937	0.0525293	1	0.00168067	0.0033557	0.00168067	rs13431652-rs560887	http://www.ebi.ac.uk/efo/EFO_0005763	Cardiovascular measurement	http://www.ebi.ac.uk/efo/EFO_0004298
1-eicosadienoylglycerophosphocholine*	pulse pressure measurement	1	595	0	1	1	0.000363937	0.000363937	0.0525293	1	0.00168067	0.0033557	0.00168067	rs1535-rs174564	http://www.ebi.ac.uk/efo/EFO_0005763	Cardiovascular measurement	http://www.ebi.ac.uk/efo/EFO_0004298
1-linoleoylglycerol (1-monolinolein)	mean platelet volume	2	299	1	0	1	0.000365772	0.000365738	0.0527455	1	0.00333333	0.00664452	0.00417476	rs964184	http://www.ebi.ac.uk/efo/EFO_0004584	Hematological measurement	http://www.ebi.ac.uk/efo/EFO_0004503
margarate (17:0)	mean platelet volume	2	299	1	0	1	0.000365772	0.000365738	0.0527455	1	0.00333333	0.00664452	0.00417476	rs603424	http://www.ebi.ac.uk/efo/EFO_0004584	Hematological measurement	http://www.ebi.ac.uk/efo/EFO_0004503
myristoleate (14:1n5)	mean platelet volume	2	299	1	0	1	0.000365772	0.000365738	0.0527455	1	0.00333333	0.00664452	0.00417476	rs603424	http://www.ebi.ac.uk/efo/EFO_0004584	Hematological measurement	http://www.ebi.ac.uk/efo/EFO_0004503
2-tetradecenoyl carnitine	mean platelet volume	2	299	0	1	1	0.000365772	0.000365738	0.0527455	1	0.00333333	0.00664452	0.00417476	rs11950562-rs274567	http://www.ebi.ac.uk/efo/EFO_0004584	Hematological measurement	http://www.ebi.ac.uk/efo/EFO_0004503
bilirubin (E,E)*	calcium measurement	24	25	0	1	1	0.000366995	0.000366933	0.0528452	1	0.0208333	0.0408163	0.0311356	rs838718-rs34339006	http://www.ebi.ac.uk/efo/EFO_0004838	Other measurement	http://www.ebi.ac.uk/efo/EFO_0001444
bilirubin (E,E)*	kidney stone	24	25	0	1	1	0.000366995	0.000366933	0.0528452	1	0.0208333	0.0408163	0.0311356	rs838718-rs13003198	NA	NA	NA
betaine	chronic kidney disease, serum metabolite measurement	20	30	0	1	1	0.000366995	0.000366933	0.0528452	1	0.0204082	0.04	0.0304672	rs1047891-rs715	http://www.ebi.ac.uk/efo/EFO_0003884, http://www.ebi.ac.uk/efo/EFO_0005653	Other measurement,Other disease	http://www.ebi.ac.uk/efo/EFO_0000408,http://www.ebi.ac.uk/efo/EFO_0001444
X-12093	chronic kidney disease, serum metabolite measurement	20	30	0	1	1	0.000366995	0.000366933	0.0528452	1	0.0204082	0.04	0.0304672	rs12618600-rs375811360-rs10469966	http://www.ebi.ac.uk/efo/EFO_0003884, http://www.ebi.ac.uk/efo/EFO_0005653	Other measurement,Other disease	http://www.ebi.ac.uk/efo/EFO_0000408,http://www.ebi.ac.uk/efo/EFO_0001444
androsterone sulfate	spine bone mineral density	15	40	0	1	1	0.000366995	0.000366934	0.0528452	1	0.0185185	0.0363636	0.0275052	rs34670419-rs10278040	http://www.ebi.ac.uk/efo/EFO_0007701	Other measurement	http://www.ebi.ac.uk/efo/EFO_0001444
1-linoleoylglycerophosphoethanolamine*	HbA1c measurement	8	75	0	1	1	0.000366995	0.000366937	0.0528452	1	0.0121951	0.0240964	0.0176894	rs174594-rs174455-rs174535	http://www.ebi.ac.uk/efo/EFO_0004541	Hematological measurement	http://www.ebi.ac.uk/efo/EFO_0004503
laurate (12:0)	wellbeing measurement	2	300	0	1	1	0.000366995	0.000366961	0.0528452	1	0.00332226	0.00662252	0.00416086	rs1714507-rs6441206	http://www.ebi.ac.uk/efo/EFO_0007869	Other measurement	http://www.ebi.ac.uk/efo/EFO_0001444
1-arachidonoylglycerophosphocholine*	QRS complex, QRS duration	19	32	0	1	1	0.000371888	0.000371825	0.0535251	1	0.02	0.0392157	0.029838	rs174577-rs174535	http://www.ebi.ac.uk/efo/EFO_0005054, http://www.ebi.ac.uk/efo/EFO_0005055	Cardiovascular measurement	http://www.ebi.ac.uk/efo/EFO_0004298
adrenate (22:4n6)	hypothyroidism	4	152	0	1	1	0.000371888	0.000371837	0.0535251	1	0.00645161	0.0128205	0.00891123	rs174599-rs174550	http://www.ebi.ac.uk/efo/EFO_0004705	Other disease	http://www.ebi.ac.uk/efo/EFO_0000408
X-11787	creatinine measurement, chronic kidney disease	29	21	0	1	1	0.0003725	0.000372436	0.0535677	1	0.0204082	0.04	0.0304804	rs4852316-rs10206899-rs13538	http://www.ebi.ac.uk/efo/EFO_0004518, http://www.ebi.ac.uk/efo/EFO_0003884	Other measurement,Other disease	http://www.ebi.ac.uk/efo/EFO_0000408,http://www.ebi.ac.uk/efo/EFO_0001444
glutaroyl carnitine	central nervous system cancer, glioma	29	21	0	1	1	0.0003725	0.000372436	0.0535677	1	0.0204082	0.04	0.0304804	rs77633900-rs2291449	http://www.ebi.ac.uk/efo/EFO_0000326, http://www.ebi.ac.uk/efo/EFO_0005543	Cancer	http://www.ebi.ac.uk/efo/EFO_0000616
dihomo-linolenate (20:3n3 or n6)	sleep duration, low density lipoprotein cholesterol measurement	7	87	0	1	1	0.0003725	0.000372441	0.0535677	1	0.0107527	0.0212766	0.0154836	rs968567-rs174548-rs28456	http://www.ebi.ac.uk/efo/EFO_0005271, http://www.ebi.ac.uk/efo/EFO_0004611	Lipid or lipoprotein measurement,Other measurement	http://www.ebi.ac.uk/efo/EFO_0001444,http://www.ebi.ac.uk/efo/EFO_0004732
dihomo-linolenate (20:3n3 or n6)	sleep duration, triglyceride measurement	7	87	0	1	1	0.0003725	0.000372441	0.0535677	1	0.0107527	0.0212766	0.0154836	rs174548-rs174551	http://www.ebi.ac.uk/efo/EFO_0005271, http://www.ebi.ac.uk/efo/EFO_0004530	Lipid or lipoprotein measurement,Other measurement	http://www.ebi.ac.uk/efo/EFO_0001444,http://www.ebi.ac.uk/efo/EFO_0004529
arachidonate (20:4n6)	serum alanine aminotransferase measurement	18	34	0	1	1	0.000374335	0.000374271	0.0536557	1	0.0196078	0.0384615	0.0292285	rs174548-rs174575-rs174551	http://www.ebi.ac.uk/efo/EFO_0004735	Liver enzyme measurement	http://www.ebi.ac.uk/efo/EFO_0004582
N-acetylglycine	serum alanine aminotransferase measurement	18	34	0	1	1	0.000374335	0.000374271	0.0536557	1	0.0196078	0.0384615	0.0292285	rs1047891-rs715	http://www.ebi.ac.uk/efo/EFO_0004735	Liver enzyme measurement	http://www.ebi.ac.uk/efo/EFO_0004582
arachidonate (20:4n6)	lipid measurement	18	34	0	1	1	0.000374335	0.000374271	0.0536557	1	0.0196078	0.0384615	0.0292285	rs174547-rs174548-rs174575	http://www.ebi.ac.uk/efo/EFO_0004529	Other measurement	http://www.ebi.ac.uk/efo/EFO_0001444
1-arachidonoylglycerophosphoinositol*	bipolar disorder	12	51	0	1	1	0.000374335	0.000374272	0.0536557	1	0.016129	0.031746	0.0237959	rs174578-rs174576	http://www.ebi.ac.uk/efo/EFO_0000289	Neurological disorder	http://www.ebi.ac.uk/efo/EFO_0000618
X-14205	Diuretic use measurement	6	102	0	1	1	0.000374335	0.000374277	0.0536557	1	0.00934579	0.0185185	0.013331	rs13134008-rs2881913	http://www.ebi.ac.uk/efo/EFO_0009928	Other measurement	http://www.ebi.ac.uk/efo/EFO_0001444
gamma-glutamyltyrosine	basophil count	6	102	0	1	1	0.000374335	0.000374277	0.0536557	1	0.00934579	0.0185185	0.013331	rs875740-rs924135	http://www.ebi.ac.uk/efo/EFO_0005090	Inflammatory measurement	http://www.ebi.ac.uk/efo/EFO_0004872
acetylcarnitine	urinary albumin to creatinine ratio	6	102	0	1	1	0.000374335	0.000374277	0.0536557	1	0.00934579	0.0185185	0.013331	rs162892-rs162890	http://www.ebi.ac.uk/efo/EFO_0007778	Other measurement	http://www.ebi.ac.uk/efo/EFO_0001444
hydroxyisovaleroyl carnitine	urinary albumin to creatinine ratio	6	102	0	1	1	0.000374335	0.000374277	0.0536557	1	0.00934579	0.0185185	0.013331	rs162890-rs274570-rs11242113	http://www.ebi.ac.uk/efo/EFO_0007778	Other measurement	http://www.ebi.ac.uk/efo/EFO_0001444
oleoylcarnitine	neutrophil count, basophil count	4	153	0	1	1	0.000374335	0.000374283	0.0536557	1	0.00641026	0.0127389	0.00885385	rs273914-rs10075801	http://www.ebi.ac.uk/efo/EFO_0004833, http://www.ebi.ac.uk/efo/EFO_0005090	Hematological measurement,Inflammatory measurement	http://www.ebi.ac.uk/efo/EFO_0004503,http://www.ebi.ac.uk/efo/EFO_0004872
palmitoylcarnitine	neutrophil count, basophil count	4	153	0	1	1	0.000374335	0.000374283	0.0536557	1	0.00641026	0.0127389	0.00885385	rs273914-rs10075801	http://www.ebi.ac.uk/efo/EFO_0004833, http://www.ebi.ac.uk/efo/EFO_0005090	Hematological measurement,Inflammatory measurement	http://www.ebi.ac.uk/efo/EFO_0004503,http://www.ebi.ac.uk/efo/EFO_0004872
gamma-glutamylglutamine	Crohn's disease	3	204	0	1	1	0.000374335	0.000374288	0.0536557	1	0.00485437	0.00966184	0.00649337	rs1260326-rs780094	http://www.ebi.ac.uk/efo/EFO_0000384	Digestive system disorder	http://www.ebi.ac.uk/efo/EFO_0000405
stearoylcarnitine	Crohn's disease	3	204	0	1	1	0.000374335	0.000374288	0.0536557	1	0.00485437	0.00966184	0.00649337	rs17622378-rs272881	http://www.ebi.ac.uk/efo/EFO_0000384	Digestive system disorder	http://www.ebi.ac.uk/efo/EFO_0000405
eicosapentaenoate (EPA; 20:5n3)	Crohn's disease	3	204	0	1	1	0.000374335	0.000374288	0.0536557	1	0.00485437	0.00966184	0.00649337	rs174537-rs174556-rs174575	http://www.ebi.ac.uk/efo/EFO_0000384	Digestive system disorder	http://www.ebi.ac.uk/efo/EFO_0000405
stearidonate (18:4n3)	Crohn's disease	3	204	0	1	1	0.000374335	0.000374288	0.0536557	1	0.00485437	0.00966184	0.00649337	rs174601-rs174537	http://www.ebi.ac.uk/efo/EFO_0000384	Digestive system disorder	http://www.ebi.ac.uk/efo/EFO_0000405
X-12095	forced expiratory volume	3	204	0	1	1	0.000374335	0.000374288	0.0536557	1	0.00485437	0.00966184	0.00649337	rs6430553-rs62168891	http://www.ebi.ac.uk/efo/EFO_0004314	Other measurement	http://www.ebi.ac.uk/efo/EFO_0001444
3-methyl-2-oxovalerate	Crohn's disease	3	204	0	1	1	0.000374335	0.000374288	0.0536557	1	0.00485437	0.00966184	0.00649337	rs1260326-rs780094	http://www.ebi.ac.uk/efo/EFO_0000384	Digestive system disorder	http://www.ebi.ac.uk/efo/EFO_0000405
proline	metabolite measurement	11	56	0	1	1	0.000376781	0.000376718	0.0539166	1	0.0151515	0.0298507	0.022283	rs2518802-rs2023634	http://www.ebi.ac.uk/efo/EFO_0004725	Other measurement	http://www.ebi.ac.uk/efo/EFO_0001444
tryptophan betaine	metabolite measurement	11	56	0	1	1	0.000376781	0.000376718	0.0539166	1	0.0151515	0.0298507	0.022283	rs272889-rs11739135	http://www.ebi.ac.uk/efo/EFO_0004725	Other measurement	http://www.ebi.ac.uk/efo/EFO_0001444
serine	fibrinogen measurement	11	56	1	0	1	0.000376781	0.000376718	0.0539166	1	0.0151515	0.0298507	0.022283	rs715	http://www.ebi.ac.uk/efo/EFO_0004623	Hematological measurement	http://www.ebi.ac.uk/efo/EFO_0004503
tryptophan betaine	Inhalant adrenergic use measurement	11	56	0	1	1	0.000376781	0.000376718	0.0539166	1	0.0151515	0.0298507	0.022283	rs2548992-rs6894249	http://www.ebi.ac.uk/efo/EFO_0009941	Other measurement	http://www.ebi.ac.uk/efo/EFO_0001444
asparagine	smoking cessation	7	88	0	1	1	0.000376781	0.000376721	0.0539166	1	0.0106383	0.0210526	0.0153176	rs10138768-rs35011804	http://www.ebi.ac.uk/efo/EFO_0004319	Biological process	http://purl.obolibrary.org/obo/GO_0008150
palmitoylcarnitine	neutrophil count, eosinophil count	4	154	0	1	1	0.000376781	0.000376729	0.0539166	1	0.00636943	0.0126582	0.00879721	rs273914-rs10075801	http://www.ebi.ac.uk/efo/EFO_0004833, http://www.ebi.ac.uk/efo/EFO_0004842	Hematological measurement	http://www.ebi.ac.uk/efo/EFO_0004503
adrenate (22:4n6)	neutrophil count, eosinophil count	4	154	0	1	1	0.000376781	0.000376729	0.0539166	1	0.00636943	0.0126582	0.00879721	rs174555-rs2072114-rs174550	http://www.ebi.ac.uk/efo/EFO_0004833, http://www.ebi.ac.uk/efo/EFO_0004842	Hematological measurement	http://www.ebi.ac.uk/efo/EFO_0004503
oleoylcarnitine	neutrophil count, eosinophil count	4	154	0	1	1	0.000376781	0.000376729	0.0539166	1	0.00636943	0.0126582	0.00879721	rs273914-rs10075801	http://www.ebi.ac.uk/efo/EFO_0004833, http://www.ebi.ac.uk/efo/EFO_0004842	Hematological measurement	http://www.ebi.ac.uk/efo/EFO_0004503
1-eicosatrienoylglycerophosphocholine*	respiratory system disease	6	103	0	1	1	0.000378005	0.000377946	0.054059	1	0.00925926	0.0183486	0.0132067	rs174548-rs174535	http://www.ebi.ac.uk/efo/EFO_0000684	Other disease	http://www.ebi.ac.uk/efo/EFO_0000408
stearidonate (18:4n3)	basophil count, eosinophil count	3	206	0	1	1	0.000378005	0.000377957	0.054059	1	0.00480769	0.00956938	0.00643073	rs174601-rs174548	http://www.ebi.ac.uk/efo/EFO_0005090, http://www.ebi.ac.uk/efo/EFO_0004842	Hematological measurement,Inflammatory measurement	http://www.ebi.ac.uk/efo/EFO_0004503,http://www.ebi.ac.uk/efo/EFO_0004872
eicosapentaenoate (EPA; 20:5n3)	basophil count, eosinophil count	3	206	0	1	1	0.000378005	0.000377957	0.054059	1	0.00480769	0.00956938	0.00643073	rs174548-rs174556-rs174575	http://www.ebi.ac.uk/efo/EFO_0005090, http://www.ebi.ac.uk/efo/EFO_0004842	Hematological measurement,Inflammatory measurement	http://www.ebi.ac.uk/efo/EFO_0004503,http://www.ebi.ac.uk/efo/EFO_0004872
palmitoylcarnitine	granulocyte count	4	155	0	1	1	0.000379228	0.000379175	0.0541997	1	0.00632911	0.0125786	0.00874128	rs273914-rs10075801	http://www.ebi.ac.uk/efo/EFO_0007987	Hematological measurement	http://www.ebi.ac.uk/efo/EFO_0004503
adrenate (22:4n6)	granulocyte count	4	155	0	1	1	0.000379228	0.000379175	0.0541997	1	0.00632911	0.0125786	0.00874128	rs174555-rs2072114-rs174550	http://www.ebi.ac.uk/efo/EFO_0007987	Hematological measurement	http://www.ebi.ac.uk/efo/EFO_0004503
oleoylcarnitine	granulocyte count	4	155	0	1	1	0.000379228	0.000379175	0.0541997	1	0.00632911	0.0125786	0.00874128	rs273914-rs10075801	http://www.ebi.ac.uk/efo/EFO_0007987	Hematological measurement	http://www.ebi.ac.uk/efo/EFO_0004503
isobutyrylcarnitine	acute myeloid leukemia	18	2598	0	2	2	0.0286036	0.000379724	0.054267	1	0.000765111	0.00152905	0.00148907	rs4886506-rs2404602|rs9457843-rs7746102-rs3798173	http://www.ebi.ac.uk/efo/EFO_0000222	Cancer	http://www.ebi.ac.uk/efo/EFO_0000616
X-11442	blood protein measurement	26	1785	0	2	2	0.0283871	0.000380506	0.0543592	1	0.00110558	0.00220872	0.00217154	rs4663335-rs6431630|rs4148324-rs34983651	http://www.ebi.ac.uk/efo/EFO_0007937	Other measurement	http://www.ebi.ac.uk/efo/EFO_0001444
X-12510	urinary metabolite measurement	24	26	0	1	1	0.000381675	0.000381608	0.0543592	1	0.0204082	0.04	0.0305015	rs6546847-rs13538	http://www.ebi.ac.uk/efo/EFO_0005116	Other measurement	http://www.ebi.ac.uk/efo/EFO_0001444
X-12696	low density lipoprotein cholesterol measurement, physical activity	16	39	0	1	1	0.000381675	0.000381608	0.0543592	1	0.0185185	0.0363636	0.0275392	rs2090660-rs925966-rs7568884-rs12465802	http://www.ebi.ac.uk/efo/EFO_0004611, http://www.ebi.ac.uk/efo/EFO_0003940	Lipid or lipoprotein measurement,Biological process	http://purl.obolibrary.org/obo/GO_0008150,http://www.ebi.ac.uk/efo/EFO_0004732
1-arachidonoylglycerophosphoethanolamine*	low density lipoprotein cholesterol measurement, physical activity	16	39	0	1	1	0.000381675	0.000381608	0.0543592	1	0.0185185	0.0363636	0.0275392	rs174578-rs174568	http://www.ebi.ac.uk/efo/EFO_0004611, http://www.ebi.ac.uk/efo/EFO_0003940	Lipid or lipoprotein measurement,Biological process	http://purl.obolibrary.org/obo/GO_0008150,http://www.ebi.ac.uk/efo/EFO_0004732
1-arachidonoylglycerophosphoethanolamine*	bilirubin measurement	16	39	1	0	1	0.000381675	0.000381608	0.0543592	1	0.0185185	0.0363636	0.0275392	rs4149056	http://www.ebi.ac.uk/efo/EFO_0004570	Other measurement	http://www.ebi.ac.uk/efo/EFO_0001444
1-linoleoylglycerophosphoethanolamine*	QT interval	8	78	0	1	1	0.000381675	0.000381612	0.0543592	1	0.0117647	0.0232558	0.0170599	rs174583-rs174535	http://www.ebi.ac.uk/efo/EFO_0004682	Cardiovascular measurement	http://www.ebi.ac.uk/efo/EFO_0004298
X-14626	chronic kidney disease, urinary metabolite measurement	6	104	0	1	1	0.000381675	0.000381615	0.0543592	1	0.00917431	0.0181818	0.0130848	rs4149056-rs12317268	http://www.ebi.ac.uk/efo/EFO_0003884, http://www.ebi.ac.uk/efo/EFO_0005116	Other measurement,Other disease	http://www.ebi.ac.uk/efo/EFO_0000408,http://www.ebi.ac.uk/efo/EFO_0001444
X-14205	Calcium channel blocker use measurement	6	104	0	1	1	0.000381675	0.000381615	0.0543592	1	0.00917431	0.0181818	0.0130848	rs4295-rs4351-rs4305	http://www.ebi.ac.uk/efo/EFO_0009930	Other measurement	http://www.ebi.ac.uk/efo/EFO_0001444
gamma-glutamyltyrosine	cigarettes per day measurement	6	104	0	1	1	0.000381675	0.000381615	0.0543592	1	0.00917431	0.0181818	0.0130848	rs9940990-rs61747555	http://www.ebi.ac.uk/efo/EFO_0006525	Other measurement	http://www.ebi.ac.uk/efo/EFO_0001444
HWESASXX*	blood metabolite measurement	4	156	1	0	1	0.000381675	0.00038162	0.0543592	1	0.00628931	0.0125	0.00868607	rs2007084	http://www.ebi.ac.uk/efo/EFO_0005664	Other measurement	http://www.ebi.ac.uk/efo/EFO_0001444
uridine	blood metabolite measurement	4	156	1	0	1	0.000381675	0.00038162	0.0543592	1	0.00628931	0.0125	0.00868607	rs131794	http://www.ebi.ac.uk/efo/EFO_0005664	Other measurement	http://www.ebi.ac.uk/efo/EFO_0001444
erythronate*	blood metabolite measurement	4	156	1	0	1	0.000381675	0.00038162	0.0543592	1	0.00628931	0.0125	0.00868607	rs4687717	http://www.ebi.ac.uk/efo/EFO_0005664	Other measurement	http://www.ebi.ac.uk/efo/EFO_0001444
palmitoylcarnitine	blood metabolite measurement	4	156	0	1	1	0.000381675	0.00038162	0.0543592	1	0.00628931	0.0125	0.00868607	rs273914-rs272889	http://www.ebi.ac.uk/efo/EFO_0005664	Other measurement	http://www.ebi.ac.uk/efo/EFO_0001444
X-09789	blood metabolite measurement	4	156	1	0	1	0.000381675	0.00038162	0.0543592	1	0.00628931	0.0125	0.00868607	rs7642243	http://www.ebi.ac.uk/efo/EFO_0005664	Other measurement	http://www.ebi.ac.uk/efo/EFO_0001444
oleoylcarnitine	blood metabolite measurement	4	156	0	1	1	0.000381675	0.00038162	0.0543592	1	0.00628931	0.0125	0.00868607	rs273914-rs272889	http://www.ebi.ac.uk/efo/EFO_0005664	Other measurement	http://www.ebi.ac.uk/efo/EFO_0001444
X-11381	blood metabolite measurement	4	156	0	1	1	0.000381675	0.00038162	0.0543592	1	0.00628931	0.0125	0.00868607	rs1171615-rs1171619-rs12356193	http://www.ebi.ac.uk/efo/EFO_0005664	Other measurement	http://www.ebi.ac.uk/efo/EFO_0001444
X-11793	calcium measurement	25	25	0	1	1	0.000382286	0.000382219	0.0544333	1	0.0204082	0.04	0.0305029	rs1550532-rs838705-rs34339006	http://www.ebi.ac.uk/efo/EFO_0004838	Other measurement	http://www.ebi.ac.uk/efo/EFO_0001444
gamma-glutamylglutamine	diet measurement	3	209	1	0	1	0.00038351	0.000383461	0.0545878	1	0.00473934	0.00943396	0.00633902	rs1260326	http://www.ebi.ac.uk/efo/EFO_0008111	Other measurement	http://www.ebi.ac.uk/efo/EFO_0001444
3-methyl-2-oxovalerate	diet measurement	3	209	1	0	1	0.00038351	0.000383461	0.0545878	1	0.00473934	0.00943396	0.00633902	rs1260326	http://www.ebi.ac.uk/efo/EFO_0008111	Other measurement	http://www.ebi.ac.uk/efo/EFO_0001444
octanoylcarnitine	chronic kidney disease, serum metabolite measurement	21	30	0	1	1	0.000385345	0.000385276	0.0547579	1	0.02	0.0392157	0.0298687	rs7552404-rs76963882	http://www.ebi.ac.uk/efo/EFO_0003884, http://www.ebi.ac.uk/efo/EFO_0005653	Other measurement,Other disease	http://www.ebi.ac.uk/efo/EFO_0000408,http://www.ebi.ac.uk/efo/EFO_0001444
X-03056	chronic kidney disease, serum metabolite measurement	21	30	0	1	1	0.000385345	0.000385276	0.0547579	1	0.02	0.0392157	0.0298687	rs1005390-rs4725366	http://www.ebi.ac.uk/efo/EFO_0003884, http://www.ebi.ac.uk/efo/EFO_0005653	Other measurement,Other disease	http://www.ebi.ac.uk/efo/EFO_0000408,http://www.ebi.ac.uk/efo/EFO_0001444
X-03094	serum gamma-glutamyl transferase measurement	10	63	1	0	1	0.000385345	0.000385279	0.0547579	1	0.0138889	0.0273973	0.0203457	rs1260326	http://www.ebi.ac.uk/efo/EFO_0004532	Liver enzyme measurement	http://www.ebi.ac.uk/efo/EFO_0004582
X-03094	sodium measurement	10	63	1	0	1	0.000385345	0.000385279	0.0547579	1	0.0138889	0.0273973	0.0203457	rs1260326	http://www.ebi.ac.uk/efo/EFO_0009282	Other measurement	http://www.ebi.ac.uk/efo/EFO_0001444
kynurenine	systolic blood pressure, alcohol drinking	9	70	0	1	1	0.000385345	0.00038528	0.0547579	1	0.0128205	0.0253165	0.018695	rs597808-rs11066320-rs3184504	http://www.ebi.ac.uk/efo/EFO_0006335, http://www.ebi.ac.uk/efo/EFO_0004329	Biological process,Other measurement	http://purl.obolibrary.org/obo/GO_0008150,http://www.ebi.ac.uk/efo/EFO_0001444
X-14208	serum metabolite measurement	5	126	0	1	1	0.000385345	0.000385286	0.0547579	1	0.00769231	0.0152672	0.0108293	rs4343-rs4362	http://www.ebi.ac.uk/efo/EFO_0005653	Other measurement	http://www.ebi.ac.uk/efo/EFO_0001444
ADpSGEGDFXAEGGGVR*	serum metabolite measurement	5	126	1	0	1	0.000385345	0.000385286	0.0547579	1	0.00769231	0.0152672	0.0108293	rs651007	http://www.ebi.ac.uk/efo/EFO_0005653	Other measurement	http://www.ebi.ac.uk/efo/EFO_0001444
2-aminobutyrate	serum metabolite measurement	5	126	0	1	1	0.000385345	0.000385286	0.0547579	1	0.00769231	0.0152672	0.0108293	rs10024717-rs7661312	http://www.ebi.ac.uk/efo/EFO_0005653	Other measurement	http://www.ebi.ac.uk/efo/EFO_0001444
adrenate (22:4n6)	hematocrit	4	158	0	1	1	0.000386568	0.000386512	0.0549209	1	0.00621118	0.0123457	0.0085777	rs174533-rs174550	http://www.ebi.ac.uk/efo/EFO_0004348	Hematological measurement	http://www.ebi.ac.uk/efo/EFO_0004503
kynurenine	type I diabetes mellitus	9	71	0	1	1	0.00039085	0.000390783	0.055505	1	0.0126582	0.025	0.0184563	rs11066320-rs653178-rs3184504	http://www.ebi.ac.uk/efo/EFO_0001359	Metabolic disorder	http://www.ebi.ac.uk/efo/EFO_0000589
kynurenine	celiac disease	9	71	1	0	1	0.00039085	0.000390783	0.055505	1	0.0126582	0.025	0.0184563	rs3184504	http://www.ebi.ac.uk/efo/EFO_0001060	Immune system disorder	http://www.ebi.ac.uk/efo/EFO_0000540
X-11261	lipoprotein A measurement	10	64	0	1	1	0.000391461	0.000391393	0.0555804	1	0.0136986	0.027027	0.0200644	rs62440901-rs662138	http://www.ebi.ac.uk/efo/EFO_0006925	Lipid or lipoprotein measurement	http://www.ebi.ac.uk/efo/EFO_0004732
mannose	body height	16	2984	1	1	2	0.029203	0.000392881	0.0557802	1	0.000667111	0.00133333	0.00129355	rs1260326|rs1038694-rs13000936	http://www.ebi.ac.uk/efo/EFO_0004339	Body measurement	http://www.ebi.ac.uk/efo/EFO_0004324
dihomo-linolenate (20:3n3 or n6)	colorectal cancer, colorectal adenoma	7	92	0	1	1	0.000393908	0.000393842	0.0559053	1	0.0102041	0.020202	0.0146878	rs174533-rs174548	http://www.ebi.ac.uk/efo/EFO_0005842, http://www.ebi.ac.uk/efo/EFO_0005406	Cancer	http://www.ebi.ac.uk/efo/EFO_0000616
eicosapentaenoate (EPA; 20:5n3)	inflammatory bowel disease	3	215	0	1	1	0.00039452	0.000394468	0.055937	1	0.00460829	0.00917431	0.00616321	rs4246215-rs174556-rs174575	http://www.ebi.ac.uk/efo/EFO_0003767	Digestive system disorder	http://www.ebi.ac.uk/efo/EFO_0000405
stearidonate (18:4n3)	inflammatory bowel disease	3	215	0	1	1	0.00039452	0.000394468	0.055937	1	0.00460829	0.00917431	0.00616321	rs174601-rs4246215	http://www.ebi.ac.uk/efo/EFO_0003767	Digestive system disorder	http://www.ebi.ac.uk/efo/EFO_0000405
stearoylcarnitine	inflammatory bowel disease	3	215	0	1	1	0.00039452	0.000394468	0.055937	1	0.00460829	0.00917431	0.00616321	rs2188962-rs272881	http://www.ebi.ac.uk/efo/EFO_0003767	Digestive system disorder	http://www.ebi.ac.uk/efo/EFO_0000405
gamma-glutamylglutamine	inflammatory bowel disease	3	215	1	0	1	0.00039452	0.000394468	0.055937	1	0.00460829	0.00917431	0.00616321	rs1260326	http://www.ebi.ac.uk/efo/EFO_0003767	Digestive system disorder	http://www.ebi.ac.uk/efo/EFO_0000405
3-methyl-2-oxovalerate	inflammatory bowel disease	3	215	1	0	1	0.00039452	0.000394468	0.055937	1	0.00460829	0.00917431	0.00616321	rs1260326	http://www.ebi.ac.uk/efo/EFO_0003767	Digestive system disorder	http://www.ebi.ac.uk/efo/EFO_0000405
1-arachidonoylglycerophosphocholine*	serum alanine aminotransferase measurement	19	34	0	1	1	0.000395131	0.000395059	0.055998	1	0.0192308	0.0377358	0.0286833	rs174551-rs174535	http://www.ebi.ac.uk/efo/EFO_0004735	Liver enzyme measurement	http://www.ebi.ac.uk/efo/EFO_0004582
1-arachidonoylglycerophosphocholine*	lipid measurement	19	34	0	1	1	0.000395131	0.000395059	0.055998	1	0.0192308	0.0377358	0.0286833	rs174547-rs174535	http://www.ebi.ac.uk/efo/EFO_0004529	Other measurement	http://www.ebi.ac.uk/efo/EFO_0001444
arachidonate (20:4n6)	coronary artery calcification	18	36	0	1	1	0.000396355	0.000396282	0.0561599	1	0.0188679	0.037037	0.0281175	rs102275-rs174548-rs174575	http://www.ebi.ac.uk/efo/EFO_0004723	Other trait	http://www.ebi.ac.uk/efo/EFO_0000001
X-12063	neurofibrillary tangles measurement	44	1069	1	1	2	0.02877	0.000396761	0.0562163	1	0.00180018	0.00359389	0.00356726	rs11045872-rs11045825|rs4149076	http://www.ebi.ac.uk/efo/EFO_0006797	Other measurement	http://www.ebi.ac.uk/efo/EFO_0001444
isovalerylcarnitine	polycystic ovary syndrome	25	26	0	1	1	0.000397578	0.000397505	0.0562987	1	0.02	0.0392157	0.0298948	rs13164856-rs10072700	http://www.ebi.ac.uk/efo/EFO_0000660	Other disease	http://www.ebi.ac.uk/efo/EFO_0000408
X-11442	calcium measurement	26	25	0	1	1	0.000397578	0.000397505	0.0562987	1	0.02	0.0392157	0.0298948	rs1550532-rs838705-rs34339006	http://www.ebi.ac.uk/efo/EFO_0004838	Other measurement	http://www.ebi.ac.uk/efo/EFO_0001444
oleoylcarnitine	lean body mass	4	163	0	1	1	0.000398801	0.000398742	0.0564509	1	0.0060241	0.011976	0.00831825	rs273914-rs274555-rs3900945	http://www.ebi.ac.uk/efo/EFO_0004995	Other measurement	http://www.ebi.ac.uk/efo/EFO_0001444
palmitoylcarnitine	lean body mass	4	163	0	1	1	0.000398801	0.000398742	0.0564509	1	0.0060241	0.011976	0.00831825	rs273914-rs274555	http://www.ebi.ac.uk/efo/EFO_0004995	Other measurement	http://www.ebi.ac.uk/efo/EFO_0001444
eicosapentaenoate (EPA; 20:5n3)	granulocyte percentage of myeloid white cells	3	218	1	0	1	0.000400024	0.000399971	0.0565674	1	0.00454545	0.00904977	0.00607891	rs174556	http://www.ebi.ac.uk/efo/EFO_0007997	Hematological measurement	http://www.ebi.ac.uk/efo/EFO_0004503
3-methyl-2-oxovalerate	granulocyte percentage of myeloid white cells	3	218	0	1	1	0.000400024	0.000399971	0.0565674	1	0.00454545	0.00904977	0.00607891	rs1260326-rs11336847	http://www.ebi.ac.uk/efo/EFO_0007997	Hematological measurement	http://www.ebi.ac.uk/efo/EFO_0004503
gamma-glutamylglutamine	granulocyte percentage of myeloid white cells	3	218	0	1	1	0.000400024	0.000399971	0.0565674	1	0.00454545	0.00904977	0.00607891	rs1260326-rs11336847	http://www.ebi.ac.uk/efo/EFO_0007997	Hematological measurement	http://www.ebi.ac.uk/efo/EFO_0004503
stearidonate (18:4n3)	granulocyte percentage of myeloid white cells	3	218	0	1	1	0.000400024	0.000399971	0.0565674	1	0.00454545	0.00904977	0.00607891	rs174601-rs174556	http://www.ebi.ac.uk/efo/EFO_0007997	Hematological measurement	http://www.ebi.ac.uk/efo/EFO_0004503
myo-inositol	granulocyte percentage of myeloid white cells	3	218	0	1	1	0.000400024	0.000399971	0.0565674	1	0.00454545	0.00904977	0.00607891	rs4808136-rs1985157	http://www.ebi.ac.uk/efo/EFO_0007997	Hematological measurement	http://www.ebi.ac.uk/efo/EFO_0004503
adrenate (22:4n6)	myeloid white cell count	4	164	0	1	1	0.000401248	0.000401188	0.0567048	1	0.00598802	0.0119048	0.00826823	rs174555-rs2072114-rs174550	http://www.ebi.ac.uk/efo/EFO_0007988	Hematological measurement	http://www.ebi.ac.uk/efo/EFO_0004503
oleoylcarnitine	myeloid white cell count	4	164	0	1	1	0.000401248	0.000401188	0.0567048	1	0.00598802	0.0119048	0.00826823	rs273914-rs10075801	http://www.ebi.ac.uk/efo/EFO_0007988	Hematological measurement	http://www.ebi.ac.uk/efo/EFO_0004503
palmitoylcarnitine	myeloid white cell count	4	164	0	1	1	0.000401248	0.000401188	0.0567048	1	0.00598802	0.0119048	0.00826823	rs273914-rs10075801	http://www.ebi.ac.uk/efo/EFO_0007988	Hematological measurement	http://www.ebi.ac.uk/efo/EFO_0004503
kynurenine	primary biliary cirrhosis	9	73	0	1	1	0.000401859	0.000401789	0.0567782	1	0.0123457	0.0243902	0.0179966	rs11065979-rs11066320-rs3184504	http://www.ebi.ac.uk/efo/EFO_1001486	Cancer	http://www.ebi.ac.uk/efo/EFO_0000616
dihomo-linolenate (20:3n3 or n6)	alkaline phosphatase measurement	7	94	0	1	1	0.000402471	0.000402402	0.0568534	1	0.01	0.019802	0.014392	rs174601-rs174548	http://www.ebi.ac.uk/efo/EFO_0004533	Liver enzyme measurement	http://www.ebi.ac.uk/efo/EFO_0004582
betaine	blood metabolite measurement, protein measurement, amino acid measurement	20	33	0	1	1	0.000403694	0.000403619	0.0569804	1	0.0192308	0.0377358	0.0287008	rs1047891-rs715	http://www.ebi.ac.uk/efo/EFO_0005664, http://www.ebi.ac.uk/efo/EFO_0004747, http://www.ebi.ac.uk/efo/EFO_0005134	Other measurement	http://www.ebi.ac.uk/efo/EFO_0001444
X-12063	sex hormone-binding globulin measurement	44	15	1	0	1	0.000403694	0.00040362	0.0569804	1	0.0172414	0.0338983	0.0255909	rs4149056	http://www.ebi.ac.uk/efo/EFO_0004696	Other measurement	http://www.ebi.ac.uk/efo/EFO_0001444
1-arachidonoylglycerophosphoinositol*	fasting blood glucose measurement	12	55	0	1	1	0.000403694	0.000403621	0.0569804	1	0.0151515	0.0298507	0.0223398	rs174578-rs174550	http://www.ebi.ac.uk/efo/EFO_0004465	Other measurement	http://www.ebi.ac.uk/efo/EFO_0001444
ADpSGEGDFXAEGGGVR*	colorectal cancer	5	132	0	1	1	0.000403694	0.00040363	0.0569804	1	0.00735294	0.0145985	0.010349	rs12979278-rs601338	http://www.ebi.ac.uk/efo/EFO_0005842	Cancer	http://www.ebi.ac.uk/efo/EFO_0000616
decanoylcarnitine	glycine measurement	13	51	0	1	1	0.000405529	0.000405455	0.0572265	1	0.015873	0.03125	0.023464	rs7552404-rs4646961	http://www.ebi.ac.uk/efo/EFO_0009767	Other measurement	http://www.ebi.ac.uk/efo/EFO_0001444
butyrylcarnitine	eosinophil count	60	791	0	2	2	0.0290293	0.000406161	0.0573145	1	0.00235571	0.00470035	0.00468557	rs274567-rs12515180|rs584001-rs525425-rs371638091-rs504403	http://www.ebi.ac.uk/efo/EFO_0004842	Hematological measurement	http://www.ebi.ac.uk/efo/EFO_0004503
creatine	alcohol drinking, high density lipoprotein cholesterol measurement	7	95	0	1	1	0.000406753	0.000406683	0.0573648	1	0.00990099	0.0196078	0.0142484	rs1047891-rs715	http://www.ebi.ac.uk/efo/EFO_0004329, http://www.ebi.ac.uk/efo/EFO_0004612	Lipid or lipoprotein measurement,Biological process	http://purl.obolibrary.org/obo/GO_0008150,http://www.ebi.ac.uk/efo/EFO_0004732
dihomo-linolenate (20:3n3 or n6)	alcohol drinking, high density lipoprotein cholesterol measurement	7	95	0	1	1	0.000406753	0.000406683	0.0573648	1	0.00990099	0.0196078	0.0142484	rs174566-rs174548	http://www.ebi.ac.uk/efo/EFO_0004329, http://www.ebi.ac.uk/efo/EFO_0004612	Lipid or lipoprotein measurement,Biological process	http://purl.obolibrary.org/obo/GO_0008150,http://www.ebi.ac.uk/efo/EFO_0004732
N-acetylornithine	creatinine measurement, chronic kidney disease	32	21	0	1	1	0.000411034	0.000410956	0.0579091	1	0.0192308	0.0377358	0.0287152	rs6740766-rs13538-rs2421574	http://www.ebi.ac.uk/efo/EFO_0004518, http://www.ebi.ac.uk/efo/EFO_0003884	Other measurement,Other disease	http://www.ebi.ac.uk/efo/EFO_0000408,http://www.ebi.ac.uk/efo/EFO_0001444
tyrosine	metabolite measurement	12	56	0	1	1	0.000411034	0.000410958	0.0579091	1	0.0149254	0.0294118	0.0220032	rs7760535-rs14399-rs6900341	http://www.ebi.ac.uk/efo/EFO_0004725	Other measurement	http://www.ebi.ac.uk/efo/EFO_0001444
leucine	metabolite measurement	12	56	1	0	1	0.000411034	0.000410958	0.0579091	1	0.0149254	0.0294118	0.0220032	rs1440581	http://www.ebi.ac.uk/efo/EFO_0004725	Other measurement	http://www.ebi.ac.uk/efo/EFO_0001444
1-arachidonoylglycerophosphoinositol*	triglyceride measurement, alcohol consumption measurement	12	56	0	1	1	0.000411034	0.000410958	0.0579091	1	0.0149254	0.0294118	0.0220032	rs174578-rs174566	http://www.ebi.ac.uk/efo/EFO_0004530, http://www.ebi.ac.uk/efo/EFO_0007878	Lipid or lipoprotein measurement,Other measurement	http://www.ebi.ac.uk/efo/EFO_0001444,http://www.ebi.ac.uk/efo/EFO_0004529
1-arachidonoylglycerophosphoinositol*	Inhalant adrenergic use measurement	12	56	0	1	1	0.000411034	0.000410958	0.0579091	1	0.0149254	0.0294118	0.0220032	rs174578-rs174572	http://www.ebi.ac.uk/efo/EFO_0009941	Other measurement	http://www.ebi.ac.uk/efo/EFO_0001444
kynurenine	HbA1c measurement	9	75	0	1	1	0.000412869	0.000412795	0.0580998	1	0.0120482	0.0238095	0.0175593	rs11066320-rs10774625-rs3184504	http://www.ebi.ac.uk/efo/EFO_0004541	Hematological measurement	http://www.ebi.ac.uk/efo/EFO_0004503
stearidonate (18:4n3)	ankylosing spondylitis, psoriasis, ulcerative colitis, Crohn's disease, sclerosing cholangitis	3	225	0	1	1	0.000412869	0.000412813	0.0580998	1	0.00440529	0.00877193	0.00589091	rs174601-rs174535	http://www.ebi.ac.uk/efo/EFO_0003898, http://www.ebi.ac.uk/efo/EFO_0000676, http://www.ebi.ac.uk/efo/EFO_0000729, http://www.ebi.ac.uk/efo/EFO_0000384, http://www.ebi.ac.uk/efo/EFO_0004268	Immune system disorder,Digestive system disorder	http://www.ebi.ac.uk/efo/EFO_0000540,http://www.ebi.ac.uk/efo/EFO_0000405
gamma-glutamylglutamine	ankylosing spondylitis, psoriasis, ulcerative colitis, Crohn's disease, sclerosing cholangitis	3	225	1	0	1	0.000412869	0.000412813	0.0580998	1	0.00440529	0.00877193	0.00589091	rs1260326	http://www.ebi.ac.uk/efo/EFO_0003898, http://www.ebi.ac.uk/efo/EFO_0000676, http://www.ebi.ac.uk/efo/EFO_0000729, http://www.ebi.ac.uk/efo/EFO_0000384, http://www.ebi.ac.uk/efo/EFO_0004268	Immune system disorder,Digestive system disorder	http://www.ebi.ac.uk/efo/EFO_0000540,http://www.ebi.ac.uk/efo/EFO_0000405
eicosapentaenoate (EPA; 20:5n3)	ankylosing spondylitis, psoriasis, ulcerative colitis, Crohn's disease, sclerosing cholangitis	3	225	0	1	1	0.000412869	0.000412813	0.0580998	1	0.00440529	0.00877193	0.00589091	rs174556-rs174575-rs174535	http://www.ebi.ac.uk/efo/EFO_0003898, http://www.ebi.ac.uk/efo/EFO_0000676, http://www.ebi.ac.uk/efo/EFO_0000729, http://www.ebi.ac.uk/efo/EFO_0000384, http://www.ebi.ac.uk/efo/EFO_0004268	Immune system disorder,Digestive system disorder	http://www.ebi.ac.uk/efo/EFO_0000540,http://www.ebi.ac.uk/efo/EFO_0000405
3-methyl-2-oxovalerate	ankylosing spondylitis, psoriasis, ulcerative colitis, Crohn's disease, sclerosing cholangitis	3	225	1	0	1	0.000412869	0.000412813	0.0580998	1	0.00440529	0.00877193	0.00589091	rs1260326	http://www.ebi.ac.uk/efo/EFO_0003898, http://www.ebi.ac.uk/efo/EFO_0000676, http://www.ebi.ac.uk/efo/EFO_0000729, http://www.ebi.ac.uk/efo/EFO_0000384, http://www.ebi.ac.uk/efo/EFO_0004268	Immune system disorder,Digestive system disorder	http://www.ebi.ac.uk/efo/EFO_0000540,http://www.ebi.ac.uk/efo/EFO_0000405
stearoylcarnitine	ankylosing spondylitis, psoriasis, ulcerative colitis, Crohn's disease, sclerosing cholangitis	3	225	0	1	1	0.000412869	0.000412813	0.0580998	1	0.00440529	0.00877193	0.00589091	rs17622378-rs272881	http://www.ebi.ac.uk/efo/EFO_0003898, http://www.ebi.ac.uk/efo/EFO_0000676, http://www.ebi.ac.uk/efo/EFO_0000729, http://www.ebi.ac.uk/efo/EFO_0000384, http://www.ebi.ac.uk/efo/EFO_0004268	Immune system disorder,Digestive system disorder	http://www.ebi.ac.uk/efo/EFO_0000540,http://www.ebi.ac.uk/efo/EFO_0000405
betaine	serum alanine aminotransferase measurement	20	34	0	1	1	0.000415928	0.000415848	0.0584693	1	0.0188679	0.037037	0.0281562	rs1047891-rs715	http://www.ebi.ac.uk/efo/EFO_0004735	Liver enzyme measurement	http://www.ebi.ac.uk/efo/EFO_0004582
1-linoleoylglycerophosphoethanolamine*	alcohol consumption measurement, high density lipoprotein cholesterol measurement	8	85	0	1	1	0.000415928	0.000415853	0.0584693	1	0.0108696	0.0215054	0.0157518	rs174566-rs174535	http://www.ebi.ac.uk/efo/EFO_0007878, http://www.ebi.ac.uk/efo/EFO_0004612	Lipid or lipoprotein measurement,Other measurement	http://www.ebi.ac.uk/efo/EFO_0001444,http://www.ebi.ac.uk/efo/EFO_0004732
1-linoleoylglycerophosphoethanolamine*	resting heart rate	8	85	0	1	1	0.000415928	0.000415853	0.0584693	1	0.0108696	0.0215054	0.0157518	rs174536-rs174535	http://www.ebi.ac.uk/efo/EFO_0004351	Cardiovascular measurement	http://www.ebi.ac.uk/efo/EFO_0004298
X-08988	alcohol consumption measurement, high density lipoprotein cholesterol measurement	8	85	0	1	1	0.000415928	0.000415853	0.0584693	1	0.0108696	0.0215054	0.0157518	rs1047891-rs715	http://www.ebi.ac.uk/efo/EFO_0007878, http://www.ebi.ac.uk/efo/EFO_0004612	Lipid or lipoprotein measurement,Other measurement	http://www.ebi.ac.uk/efo/EFO_0001444,http://www.ebi.ac.uk/efo/EFO_0004732
X-11315	macula measurement	5	136	0	1	1	0.000415928	0.000415859	0.0584693	1	0.00714286	0.0141844	0.0100518	rs4327428-rs17279437	http://www.ebi.ac.uk/efo/EFO_0008375	Other measurement	http://www.ebi.ac.uk/efo/EFO_0001444
1-arachidonoylglycerophosphocholine*	coronary artery calcification	19	36	0	1	1	0.000418374	0.000418294	0.0587662	1	0.0185185	0.0363636	0.0276139	rs102275-rs174535	http://www.ebi.ac.uk/efo/EFO_0004723	Other trait	http://www.ebi.ac.uk/efo/EFO_0000001
1-arachidonoylglycerophosphoinositol*	triglyceride measurement, alcohol drinking	12	57	0	1	1	0.000418374	0.000418295	0.0587662	1	0.0147059	0.0289855	0.0216766	rs174578-rs174566	http://www.ebi.ac.uk/efo/EFO_0004530, http://www.ebi.ac.uk/efo/EFO_0004329	Lipid or lipoprotein measurement,Biological process	http://purl.obolibrary.org/obo/GO_0008150,http://www.ebi.ac.uk/efo/EFO_0004529
palmitoylcarnitine	neutrophil count	4	171	0	1	1	0.000418374	0.000418309	0.0587662	1	0.00574713	0.0114286	0.00793427	rs273914-rs10075801	http://www.ebi.ac.uk/efo/EFO_0004833	Hematological measurement	http://www.ebi.ac.uk/efo/EFO_0004503
oleoylcarnitine	neutrophil count	4	171	0	1	1	0.000418374	0.000418309	0.0587662	1	0.00574713	0.0114286	0.00793427	rs273914-rs10075801	http://www.ebi.ac.uk/efo/EFO_0004833	Hematological measurement	http://www.ebi.ac.uk/efo/EFO_0004503
dehydroisoandrosterone sulfate (DHEA-S)	smoking behavior	3	230	0	1	1	0.000422044	0.000421985	0.0592587	1	0.00431034	0.00858369	0.00576359	rs883403-rs11761528	http://www.ebi.ac.uk/efo/EFO_0004318	Biological process	http://purl.obolibrary.org/obo/GO_0008150
X-18601	smoking behavior	3	230	0	1	1	0.000422044	0.000421985	0.0592587	1	0.00431034	0.00858369	0.00576359	rs12533251-rs883403	http://www.ebi.ac.uk/efo/EFO_0004318	Biological process	http://purl.obolibrary.org/obo/GO_0008150
X-12556	BMI-adjusted hip circumference	7	99	0	1	1	0.000423879	0.000423803	0.0595019	1	0.00952381	0.0188679	0.0137019	rs6739772-rs4675874	http://www.ebi.ac.uk/efo/EFO_0008039	Body measurement	http://www.ebi.ac.uk/efo/EFO_0004324
bilirubin (E,E)*	gallstones	24	29	0	1	1	0.000425714	0.00042563	0.0596654	1	0.0192308	0.0377358	0.0287425	rs887829-rs2070959-rs2741023	http://www.ebi.ac.uk/efo/EFO_0004210	Digestive system disorder	http://www.ebi.ac.uk/efo/EFO_0000405
X-12510	glomerular filtration rate, diabetes mellitus	24	29	0	1	1	0.000425714	0.00042563	0.0596654	1	0.0192308	0.0377358	0.0287425	rs7608328-rs3813229-rs2421556	http://www.ebi.ac.uk/efo/EFO_0005208, http://www.ebi.ac.uk/efo/EFO_0000400	Other measurement,Metabolic disorder	http://www.ebi.ac.uk/efo/EFO_0001444,http://www.ebi.ac.uk/efo/EFO_0000589
1-linoleoylglycerophosphoethanolamine*	sleep duration, low density lipoprotein cholesterol measurement	8	87	0	1	1	0.000425714	0.000425636	0.0596654	1	0.0106383	0.0210526	0.0154141	rs968567-rs174535-rs28456	http://www.ebi.ac.uk/efo/EFO_0005271, http://www.ebi.ac.uk/efo/EFO_0004611	Lipid or lipoprotein measurement,Other measurement	http://www.ebi.ac.uk/efo/EFO_0001444,http://www.ebi.ac.uk/efo/EFO_0004732
X-12456	sleep duration, triglyceride measurement	8	87	0	1	1	0.000425714	0.000425636	0.0596654	1	0.0106383	0.0210526	0.0154141	rs2547231-rs296363	http://www.ebi.ac.uk/efo/EFO_0005271, http://www.ebi.ac.uk/efo/EFO_0004530	Lipid or lipoprotein measurement,Other measurement	http://www.ebi.ac.uk/efo/EFO_0001444,http://www.ebi.ac.uk/efo/EFO_0004529
1-eicosatrienoylglycerophosphocholine*	sleep duration, high density lipoprotein cholesterol measurement	6	116	0	1	1	0.000425714	0.000425639	0.0596654	1	0.00826446	0.0163934	0.0117794	rs174545-rs174548	http://www.ebi.ac.uk/efo/EFO_0005271, http://www.ebi.ac.uk/efo/EFO_0004612	Lipid or lipoprotein measurement,Other measurement	http://www.ebi.ac.uk/efo/EFO_0001444,http://www.ebi.ac.uk/efo/EFO_0004732
1-eicosatrienoylglycerophosphocholine*	sleep duration	6	116	0	1	1	0.000425714	0.000425639	0.0596654	1	0.00826446	0.0163934	0.0117794	rs968567-rs174560-rs174548	http://www.ebi.ac.uk/efo/EFO_0005271	Other measurement	http://www.ebi.ac.uk/efo/EFO_0001444
stearidonate (18:4n3)	refractive error measurement	3	232	0	1	1	0.000425714	0.000425654	0.0596654	1	0.0042735	0.00851064	0.00571419	rs174601-rs174535	http://www.ebi.ac.uk/efo/EFO_0007814	Other measurement	http://www.ebi.ac.uk/efo/EFO_0001444
eicosapentaenoate (EPA; 20:5n3)	refractive error measurement	3	232	0	1	1	0.000425714	0.000425654	0.0596654	1	0.0042735	0.00851064	0.00571419	rs174556-rs174575-rs174535	http://www.ebi.ac.uk/efo/EFO_0007814	Other measurement	http://www.ebi.ac.uk/efo/EFO_0001444
bilirubin (Z,Z)	kidney stone	28	25	0	1	1	0.000428161	0.000428076	0.0599449	1	0.0192308	0.0377358	0.0287469	rs838718-rs13003198	NA	NA	NA
X-11530	calcium measurement	28	25	0	1	1	0.000428161	0.000428076	0.0599449	1	0.0192308	0.0377358	0.0287469	rs838718-rs34339006	http://www.ebi.ac.uk/efo/EFO_0004838	Other measurement	http://www.ebi.ac.uk/efo/EFO_0001444
X-11530	kidney stone	28	25	0	1	1	0.000428161	0.000428076	0.0599449	1	0.0192308	0.0377358	0.0287469	rs838718-rs13003198	NA	NA	NA
isovalerylcarnitine	autoimmune thyroid disease, type I diabetes mellitus, Common variable immunodeficiency, ankylosing spondylitis, psoriasis, celiac disease, ulcerative colitis, Crohn's disease, autoimmune disease, juvenile idiopathic arthritis, systemic lupus erythematosus	25	28	0	1	1	0.000428161	0.000428076	0.0599449	1	0.0192308	0.0377358	0.0287469	rs11741255-rs11950562	http://www.ebi.ac.uk/efo/EFO_0006812, http://www.ebi.ac.uk/efo/EFO_0001359, http://www.orpha.net/ORDO/Orphanet_1572, http://www.ebi.ac.uk/efo/EFO_0003898, http://www.ebi.ac.uk/efo/EFO_0000676, http://www.ebi.ac.uk/efo/EFO_0001060, http://www.ebi.ac.uk/efo/EFO_0000729, http://www.ebi.ac.uk/efo/EFO_0000384, http://www.ebi.ac.uk/efo/EFO_0005140, http://www.ebi.ac.uk/efo/EFO_0002609, http://www.ebi.ac.uk/efo/EFO_0002690	Immune system disorder,Metabolic disorder,Digestive system disorder	http://www.ebi.ac.uk/efo/EFO_0000540,http://www.ebi.ac.uk/efo/EFO_0000405,http://www.ebi.ac.uk/efo/EFO_0000589
X-03094	creatinine measurement, glomerular filtration rate	10	70	0	1	1	0.000428161	0.000428079	0.0599449	1	0.0126582	0.025	0.0185273	rs1260326-rs780093	http://www.ebi.ac.uk/efo/EFO_0004518, http://www.ebi.ac.uk/efo/EFO_0005208	Other measurement	http://www.ebi.ac.uk/efo/EFO_0001444
1,5-anhydroglucitol (1,5-AG)	low density lipoprotein cholesterol measurement, physical activity	18	39	0	1	1	0.000429384	0.000429299	0.06008	1	0.0178571	0.0350877	0.0266	rs925966-rs4954388-rs7570971-rs10928558	http://www.ebi.ac.uk/efo/EFO_0004611, http://www.ebi.ac.uk/efo/EFO_0003940	Lipid or lipoprotein measurement,Biological process	http://purl.obolibrary.org/obo/GO_0008150,http://www.ebi.ac.uk/efo/EFO_0004732
arachidonate (20:4n6)	low density lipoprotein cholesterol measurement, physical activity	18	39	0	1	1	0.000429384	0.000429299	0.06008	1	0.0178571	0.0350877	0.0266	rs174568-rs174548-rs174575	http://www.ebi.ac.uk/efo/EFO_0004611, http://www.ebi.ac.uk/efo/EFO_0003940	Lipid or lipoprotein measurement,Biological process	http://purl.obolibrary.org/obo/GO_0008150,http://www.ebi.ac.uk/efo/EFO_0004732
kynurenine	Eczema, allergic rhinitis, asthma	9	78	0	1	1	0.000429384	0.000429303	0.06008	1	0.0116279	0.0229885	0.0169418	rs11066320-rs653178-rs3184504	http://purl.obolibrary.org/obo/HP_0000964, http://www.ebi.ac.uk/efo/EFO_0005854, http://www.ebi.ac.uk/efo/EFO_0000270	Immune system disorder,Other disease,Other trait	http://www.ebi.ac.uk/efo/EFO_0000540,http://www.ebi.ac.uk/efo/EFO_0000408,http://www.ebi.ac.uk/efo/EFO_0000001
carnitine	mathematical ability	32	1538	0	2	2	0.0301034	0.000430503	0.0602145	1	0.00127551	0.00254777	0.00251505	rs1466788-rs3768480|rs4793836-rs1912486	http://www.ebi.ac.uk/efo/EFO_0004875	Biological process	http://purl.obolibrary.org/obo/GO_0008150
hexanoylcarnitine	gout	22	32	0	1	1	0.000430607	0.000430522	0.0602145	1	0.0188679	0.037037	0.0281828	rs1171614-rs1171617	http://www.ebi.ac.uk/efo/EFO_0004274	Metabolic disorder	http://www.ebi.ac.uk/efo/EFO_0000589
propionylcarnitine	lipoprotein A measurement	11	64	0	1	1	0.000430607	0.000430524	0.0602145	1	0.0135135	0.0266667	0.0198524	rs62440901-rs662138	http://www.ebi.ac.uk/efo/EFO_0006925	Lipid or lipoprotein measurement	http://www.ebi.ac.uk/efo/EFO_0004732
3-methyl-2-oxovalerate	monocyte percentage of leukocytes	3	235	0	1	1	0.000431219	0.000431157	0.0602424	1	0.00421941	0.00840336	0.00564166	rs1260326-rs11336847	http://www.ebi.ac.uk/efo/EFO_0007989	Hematological measurement	http://www.ebi.ac.uk/efo/EFO_0004503
gamma-glutamylglutamine	monocyte percentage of leukocytes	3	235	0	1	1	0.000431219	0.000431157	0.0602424	1	0.00421941	0.00840336	0.00564166	rs1260326-rs11336847	http://www.ebi.ac.uk/efo/EFO_0007989	Hematological measurement	http://www.ebi.ac.uk/efo/EFO_0004503
stearidonate (18:4n3)	monocyte percentage of leukocytes	3	235	0	1	1	0.000431219	0.000431157	0.0602424	1	0.00421941	0.00840336	0.00564166	rs174601-rs174544	http://www.ebi.ac.uk/efo/EFO_0007989	Hematological measurement	http://www.ebi.ac.uk/efo/EFO_0004503
eicosapentaenoate (EPA; 20:5n3)	monocyte percentage of leukocytes	3	235	0	1	1	0.000431219	0.000431157	0.0602424	1	0.00421941	0.00840336	0.00564166	rs174556-rs174544	http://www.ebi.ac.uk/efo/EFO_0007989	Hematological measurement	http://www.ebi.ac.uk/efo/EFO_0004503
myo-inositol	monocyte percentage of leukocytes	3	235	0	1	1	0.000431219	0.000431157	0.0602424	1	0.00421941	0.00840336	0.00564166	rs4808136-rs5827412	http://www.ebi.ac.uk/efo/EFO_0007989	Hematological measurement	http://www.ebi.ac.uk/efo/EFO_0004503
1-arachidonoylglycerophosphoinositol*	serum non-albumin protein measurement	12	59	0	1	1	0.000433054	0.00043297	0.0604723	1	0.0142857	0.028169	0.0210515	rs2727270-rs2727271	http://www.ebi.ac.uk/efo/EFO_0004568	Other measurement	http://www.ebi.ac.uk/efo/EFO_0001444
gamma-glutamyltyrosine	risky sexual behaviour measurement	6	118	0	1	1	0.000433054	0.000432977	0.0604723	1	0.00813008	0.016129	0.0115868	rs9922596-rs9940990	http://www.ebi.ac.uk/efo/EFO_0007877	Other measurement	http://www.ebi.ac.uk/efo/EFO_0001444
pyroglutamine*	albuminuria	10	71	0	1	1	0.000434277	0.000434194	0.0606179	1	0.0125	0.0246914	0.0182937	rs1047891-rs715	http://www.ebi.ac.uk/efo/EFO_0004285	Other trait	http://www.ebi.ac.uk/efo/EFO_0000001
X-03094	albuminuria	10	71	0	1	1	0.000434277	0.000434194	0.0606179	1	0.0125	0.0246914	0.0182937	rs1260326-rs4665972	http://www.ebi.ac.uk/efo/EFO_0004285	Other trait	http://www.ebi.ac.uk/efo/EFO_0000001
creatine	urinary albumin to creatinine ratio	7	102	0	1	1	0.000436724	0.000436643	0.0609476	1	0.00925926	0.0183486	0.0133188	rs1047891-rs715	http://www.ebi.ac.uk/efo/EFO_0007778	Other measurement	http://www.ebi.ac.uk/efo/EFO_0001444
X-12510	chronic kidney disease, serum metabolite measurement	24	30	0	1	1	0.000440394	0.000440304	0.0614128	1	0.0188679	0.037037	0.0281996	rs7608328-rs13538-rs375811360	http://www.ebi.ac.uk/efo/EFO_0003884, http://www.ebi.ac.uk/efo/EFO_0005653	Other measurement,Other disease	http://www.ebi.ac.uk/efo/EFO_0000408,http://www.ebi.ac.uk/efo/EFO_0001444
gamma-glutamyltyrosine	age at menopause	6	120	0	1	1	0.000440394	0.000440314	0.0614128	1	0.008	0.015873	0.0114003	rs12192718-rs12196873	http://www.ebi.ac.uk/efo/EFO_0004704	Other measurement	http://www.ebi.ac.uk/efo/EFO_0001444
stearidonate (18:4n3)	PR interval	3	240	0	1	1	0.000440394	0.00044033	0.0614128	1	0.00413223	0.00823045	0.00552478	rs2727270-rs138766446-rs174570	http://www.ebi.ac.uk/efo/EFO_0004462	Cardiovascular measurement	http://www.ebi.ac.uk/efo/EFO_0004298
eicosapentaenoate (EPA; 20:5n3)	PR interval	3	240	0	1	1	0.000440394	0.00044033	0.0614128	1	0.00413223	0.00823045	0.00552478	rs138766446-rs2845573	http://www.ebi.ac.uk/efo/EFO_0004462	Cardiovascular measurement	http://www.ebi.ac.uk/efo/EFO_0004298
dihomo-linolenate (20:3n3 or n6)	respiratory system disease	7	103	0	1	1	0.000441006	0.000440923	0.0614833	1	0.00917431	0.0181818	0.0131958	rs174548-rs174535	http://www.ebi.ac.uk/efo/EFO_0000684	Other disease	http://www.ebi.ac.uk/efo/EFO_0000408
X-11530	blood protein measurement	28	1785	0	2	2	0.0305707	0.000441916	0.061597	1	0.00110436	0.00220629	0.00217219	rs887829-rs34983651|rs11888492-rs6431630	http://www.ebi.ac.uk/efo/EFO_0007937	Other measurement	http://www.ebi.ac.uk/efo/EFO_0001444
bilirubin (Z,Z)	blood protein measurement	28	1785	0	2	2	0.0305707	0.000441916	0.061597	1	0.00110436	0.00220629	0.00217219	rs887829-rs34983651|rs11888492-rs6431630	http://www.ebi.ac.uk/efo/EFO_0007937	Other measurement	http://www.ebi.ac.uk/efo/EFO_0001444
X-18601	smoking initiation	3	241	0	1	1	0.000442229	0.000442164	0.0616069	1	0.00411523	0.00819672	0.00550198	rs12533251-rs10254729	http://www.ebi.ac.uk/efo/EFO_0005670	Biological process	http://purl.obolibrary.org/obo/GO_0008150
dehydroisoandrosterone sulfate (DHEA-S)	smoking initiation	3	241	0	1	1	0.000442229	0.000442164	0.0616069	1	0.00411523	0.00819672	0.00550198	rs10254729-rs11761528	http://www.ebi.ac.uk/efo/EFO_0005670	Biological process	http://purl.obolibrary.org/obo/GO_0008150
X-11441	gallstones	25	29	0	1	1	0.000443452	0.000443361	0.061726	1	0.0188679	0.037037	0.0282047	rs4148324-rs2070959-rs2741023	http://www.ebi.ac.uk/efo/EFO_0004210	Digestive system disorder	http://www.ebi.ac.uk/efo/EFO_0000405
X-11793	gallstones	25	29	0	1	1	0.000443452	0.000443361	0.061726	1	0.0188679	0.037037	0.0282047	rs887829-rs2070959-rs2741023	http://www.ebi.ac.uk/efo/EFO_0004210	Digestive system disorder	http://www.ebi.ac.uk/efo/EFO_0000405
ADpSGEGDFXAEGGGVR*	allergy	5	145	0	1	1	0.000443452	0.000443374	0.061726	1	0.00671141	0.0133333	0.00944176	rs2519093-rs651007	http://www.ebi.ac.uk/efo/EFO_0003785	Immune system disorder	http://www.ebi.ac.uk/efo/EFO_0000540
ADpSGEGDFXAEGGGVR*	vitamin D measurement	5	145	0	1	1	0.000443452	0.000443374	0.061726	1	0.00671141	0.0133333	0.00944176	rs532436-rs651007	http://www.ebi.ac.uk/efo/EFO_0004631	Other measurement	http://www.ebi.ac.uk/efo/EFO_0001444
glycine	urinary metabolite measurement	28	26	1	0	1	0.000445287	0.000445195	0.0618684	1	0.0188679	0.037037	0.0282077	rs715	http://www.ebi.ac.uk/efo/EFO_0005116	Other measurement	http://www.ebi.ac.uk/efo/EFO_0001444
X-11905	metabolite measurement	13	56	0	1	1	0.000445287	0.000445197	0.0618684	1	0.0147059	0.0289855	0.0217229	rs4149081-rs4149056	http://www.ebi.ac.uk/efo/EFO_0004725	Other measurement	http://www.ebi.ac.uk/efo/EFO_0001444
bilirubin (E,Z or Z,E)*	metabolite measurement	13	56	1	0	1	0.000445287	0.000445197	0.0618684	1	0.0147059	0.0289855	0.0217229	rs887829	http://www.ebi.ac.uk/efo/EFO_0004725	Other measurement	http://www.ebi.ac.uk/efo/EFO_0001444
1-linoleoylglycerophosphoethanolamine*	adult onset asthma	8	91	0	1	1	0.000445287	0.000445201	0.0618684	1	0.0102041	0.020202	0.0147804	rs174584-rs174535	http://www.ebi.ac.uk/efo/EFO_1002011	Other disease	http://www.ebi.ac.uk/efo/EFO_0000408
X-12442	chronic kidney disease, urinary metabolite measurement	7	104	0	1	1	0.000445287	0.000445203	0.0618684	1	0.00909091	0.018018	0.013075	rs11588437-rs6685187-rs6657658	http://www.ebi.ac.uk/efo/EFO_0003884, http://www.ebi.ac.uk/efo/EFO_0005116	Other measurement,Other disease	http://www.ebi.ac.uk/efo/EFO_0000408,http://www.ebi.ac.uk/efo/EFO_0001444
asparagine	cigarettes per day measurement	7	104	0	1	1	0.000445287	0.000445203	0.0618684	1	0.00909091	0.018018	0.013075	rs11846838-rs10138768	http://www.ebi.ac.uk/efo/EFO_0006525	Other measurement	http://www.ebi.ac.uk/efo/EFO_0001444
2-hydroxyisobutyrate	chronic kidney disease, urinary metabolite measurement	7	104	0	1	1	0.000445287	0.000445203	0.0618684	1	0.00909091	0.018018	0.013075	rs2688412-rs493519	http://www.ebi.ac.uk/efo/EFO_0003884, http://www.ebi.ac.uk/efo/EFO_0005116	Other measurement,Other disease	http://www.ebi.ac.uk/efo/EFO_0000408,http://www.ebi.ac.uk/efo/EFO_0001444
creatine	chronic kidney disease, urinary metabolite measurement	7	104	0	1	1	0.000445287	0.000445203	0.0618684	1	0.00909091	0.018018	0.013075	rs1047891-rs715	http://www.ebi.ac.uk/efo/EFO_0003884, http://www.ebi.ac.uk/efo/EFO_0005116	Other measurement,Other disease	http://www.ebi.ac.uk/efo/EFO_0000408,http://www.ebi.ac.uk/efo/EFO_0001444
docosapentaenoate (n3 DPA; 22:5n3)	balding measurement	1	728	0	1	1	0.000445287	0.000445287	0.0618684	1	0.00137363	0.00274348	0.00137363	rs174538-rs174592	http://www.ebi.ac.uk/efo/EFO_0007825	Other measurement	http://www.ebi.ac.uk/efo/EFO_0001444
1-eicosadienoylglycerophosphocholine*	balding measurement	1	728	0	1	1	0.000445287	0.000445287	0.0618684	1	0.00137363	0.00274348	0.00137363	rs1535-rs174592	http://www.ebi.ac.uk/efo/EFO_0007825	Other measurement	http://www.ebi.ac.uk/efo/EFO_0001444
ADpSGEGDFXAEGGGVR*	venous thromboembolism	5	146	0	1	1	0.00044651	0.000446431	0.062015	1	0.00666667	0.013245	0.00937852	rs612169-rs9411377-rs651007	http://www.ebi.ac.uk/efo/EFO_0004286	Cardiovascular disease	http://www.ebi.ac.uk/efo/EFO_0000319
butyrylcarnitine	leukocyte count	60	830	0	2	2	0.0304606	0.000446815	0.0620559	1	0.00225225	0.00449438	0.00447923	rs692902-rs482522-rs525425|rs274567-rs2631367	http://www.ebi.ac.uk/efo/EFO_0004308	Hematological measurement	http://www.ebi.ac.uk/efo/EFO_0004503
1-linoleoylglycerophosphoethanolamine*	colorectal cancer, colorectal adenoma	8	92	0	1	1	0.00045018	0.000450093	0.0624986	1	0.010101	0.02	0.01463	rs174533-rs174535	http://www.ebi.ac.uk/efo/EFO_0005842, http://www.ebi.ac.uk/efo/EFO_0005406	Cancer	http://www.ebi.ac.uk/efo/EFO_0000616
2-tetradecenoyl carnitine	platelet count	2	370	0	1	1	0.000452627	0.000452576	0.0628058	1	0.00269542	0.00537634	0.00337456	rs274567-rs10058074	http://www.ebi.ac.uk/efo/EFO_0004309	Hematological measurement	http://www.ebi.ac.uk/efo/EFO_0004503
alanine	platelet count	2	370	1	0	1	0.000452627	0.000452576	0.0628058	1	0.00269542	0.00537634	0.00337456	rs1260326	http://www.ebi.ac.uk/efo/EFO_0004309	Hematological measurement	http://www.ebi.ac.uk/efo/EFO_0004503
1-linoleoylglycerol (1-monolinolein)	platelet count	2	370	0	1	1	0.000452627	0.000452576	0.0628058	1	0.00269542	0.00537634	0.00337456	rs66505542-rs964184-rs662799	http://www.ebi.ac.uk/efo/EFO_0004309	Hematological measurement	http://www.ebi.ac.uk/efo/EFO_0004503
1-arachidonoylglycerophosphocholine*	low density lipoprotein cholesterol measurement, physical activity	19	39	0	1	1	0.000453239	0.000453144	0.062872	1	0.0175439	0.0344828	0.0261505	rs174568-rs174535	http://www.ebi.ac.uk/efo/EFO_0004611, http://www.ebi.ac.uk/efo/EFO_0003940	Lipid or lipoprotein measurement,Biological process	http://purl.obolibrary.org/obo/GO_0008150,http://www.ebi.ac.uk/efo/EFO_0004732
1-arachidonoylglycerophosphoinositol*	low density lipoprotein cholesterol measurement, alcohol consumption measurement	12	62	0	1	1	0.000455074	0.00045498	0.0631142	1	0.0136986	0.027027	0.0201786	rs174578-rs174566	http://www.ebi.ac.uk/efo/EFO_0004611, http://www.ebi.ac.uk/efo/EFO_0007878	Lipid or lipoprotein measurement,Other measurement	http://www.ebi.ac.uk/efo/EFO_0001444,http://www.ebi.ac.uk/efo/EFO_0004732
deoxycholate	triglyceride measurement	1	746	0	1	1	0.000456297	0.000456297	0.0631834	1	0.00134048	0.00267738	0.00134048	rs8192870-rs2081687	http://www.ebi.ac.uk/efo/EFO_0004530	Lipid or lipoprotein measurement	http://www.ebi.ac.uk/efo/EFO_0004529
X-14662	triglyceride measurement	1	746	0	1	1	0.000456297	0.000456297	0.0631834	1	0.00134048	0.00267738	0.00134048	rs67981690-rs7969341	http://www.ebi.ac.uk/efo/EFO_0004530	Lipid or lipoprotein measurement	http://www.ebi.ac.uk/efo/EFO_0004529
docosapentaenoate (n3 DPA; 22:5n3)	triglyceride measurement	1	746	0	1	1	0.000456297	0.000456297	0.0631834	1	0.00134048	0.00267738	0.00134048	rs174566-rs174538-rs174570	http://www.ebi.ac.uk/efo/EFO_0004530	Lipid or lipoprotein measurement	http://www.ebi.ac.uk/efo/EFO_0004529
X-11412	triglyceride measurement	1	746	0	1	1	0.000456297	0.000456297	0.0631834	1	0.00134048	0.00267738	0.00134048	rs12446515-rs3764261	http://www.ebi.ac.uk/efo/EFO_0004530	Lipid or lipoprotein measurement	http://www.ebi.ac.uk/efo/EFO_0004529
1-oleoylglycerol (1-monoolein)	triglyceride measurement	1	746	0	1	1	0.000456297	0.000456297	0.0631834	1	0.00134048	0.00267738	0.00134048	rs3741298-rs651821-rs964184	http://www.ebi.ac.uk/efo/EFO_0004530	Lipid or lipoprotein measurement	http://www.ebi.ac.uk/efo/EFO_0004529
1-stearoylglycerophosphoethanolamine	triglyceride measurement	1	746	0	1	1	0.000456297	0.000456297	0.0631834	1	0.00134048	0.00267738	0.00134048	rs1077835-rs588136	http://www.ebi.ac.uk/efo/EFO_0004530	Lipid or lipoprotein measurement	http://www.ebi.ac.uk/efo/EFO_0004529
1-eicosadienoylglycerophosphocholine*	triglyceride measurement	1	746	0	1	1	0.000456297	0.000456297	0.0631834	1	0.00134048	0.00267738	0.00134048	rs1535-rs174566	http://www.ebi.ac.uk/efo/EFO_0004530	Lipid or lipoprotein measurement	http://www.ebi.ac.uk/efo/EFO_0004529
1-oleoylglycerophosphoethanolamine	triglyceride measurement	1	746	0	1	1	0.000456297	0.000456297	0.0631834	1	0.00134048	0.00267738	0.00134048	rs1077835-rs2070895	http://www.ebi.ac.uk/efo/EFO_0004530	Lipid or lipoprotein measurement	http://www.ebi.ac.uk/efo/EFO_0004529
X-11550	triglyceride measurement	1	746	0	1	1	0.000456297	0.000456297	0.0631834	1	0.00134048	0.00267738	0.00134048	rs12446515-rs247616	http://www.ebi.ac.uk/efo/EFO_0004530	Lipid or lipoprotein measurement	http://www.ebi.ac.uk/efo/EFO_0004529
X-12063	acylcarnitine measurement	44	17	1	0	1	0.00045752	0.000457424	0.0633203	1	0.0166667	0.0327869	0.0247894	rs4149056	http://www.ebi.ac.uk/efo/EFO_0005059	Other measurement	http://www.ebi.ac.uk/efo/EFO_0001444
palmitoyl sphingomyelin	hemoglobin measurement	2	374	0	1	1	0.00045752	0.000457468	0.0633203	1	0.00266667	0.00531915	0.00333851	rs261332-rs633695	http://www.ebi.ac.uk/efo/EFO_0004509	Hematological measurement	http://www.ebi.ac.uk/efo/EFO_0004503
X-11538	thyroxine measurement	30	25	0	1	1	0.000458744	0.000458646	0.0634707	1	0.0185185	0.0363636	0.0276823	rs1871395-rs4149056	http://www.ebi.ac.uk/efo/EFO_0005130	Other measurement	http://www.ebi.ac.uk/efo/EFO_0001444
1-arachidonoylglycerophosphoethanolamine*	irritability measurement	16	47	0	1	1	0.000459967	0.00045987	0.0636028	1	0.016129	0.031746	0.0239562	rs102275-rs174578	http://www.ebi.ac.uk/efo/EFO_0009594	Other measurement	http://www.ebi.ac.uk/efo/EFO_0001444
1-arachidonoylglycerophosphoethanolamine*	atrophic macular degeneration, age-related macular degeneration, wet macular degeneration	16	47	0	1	1	0.000459967	0.00045987	0.0636028	1	0.016129	0.031746	0.0239562	rs2043085-rs10468017	http://www.ebi.ac.uk/efo/EFO_1001492, http://www.ebi.ac.uk/efo/EFO_0001365, http://www.ebi.ac.uk/efo/EFO_0004683	Neurological disorder	http://www.ebi.ac.uk/efo/EFO_0000618
1-linoleoylglycerophosphoethanolamine*	alkaline phosphatase measurement	8	94	0	1	1	0.000459967	0.000459875	0.0636028	1	0.00990099	0.0196078	0.0143382	rs174601-rs174455-rs174535	http://www.ebi.ac.uk/efo/EFO_0004533	Liver enzyme measurement	http://www.ebi.ac.uk/efo/EFO_0004582
X-11442	gallstones	26	29	0	1	1	0.00046119	0.000461092	0.063733	1	0.0185185	0.0363636	0.027686	rs7571337-rs4148324-rs2070959-rs2741023	http://www.ebi.ac.uk/efo/EFO_0004210	Digestive system disorder	http://www.ebi.ac.uk/efo/EFO_0000405
glutaroyl carnitine	urinary metabolite measurement	29	26	1	0	1	0.00046119	0.000461092	0.063733	1	0.0185185	0.0363636	0.027686	rs715	http://www.ebi.ac.uk/efo/EFO_0005116	Other measurement	http://www.ebi.ac.uk/efo/EFO_0001444
X-11787	urinary metabolite measurement	29	26	0	1	1	0.00046119	0.000461092	0.063733	1	0.0185185	0.0363636	0.027686	rs10206899-rs6546847	http://www.ebi.ac.uk/efo/EFO_0005116	Other measurement	http://www.ebi.ac.uk/efo/EFO_0001444
X-12798	creatinine measurement, chronic kidney disease	36	21	0	1	1	0.000462414	0.000462315	0.0637664	1	0.0178571	0.0350877	0.0266539	rs316008-rs2279463	http://www.ebi.ac.uk/efo/EFO_0004518, http://www.ebi.ac.uk/efo/EFO_0003884	Other measurement,Other disease	http://www.ebi.ac.uk/efo/EFO_0000408,http://www.ebi.ac.uk/efo/EFO_0001444
X-11469	serum metabolite measurement	6	126	0	1	1	0.000462414	0.000462325	0.0637664	1	0.00763359	0.0151515	0.0108753	rs4149081-rs4149056	http://www.ebi.ac.uk/efo/EFO_0005653	Other measurement	http://www.ebi.ac.uk/efo/EFO_0001444
X-02269	serum metabolite measurement	6	126	0	1	1	0.000462414	0.000462325	0.0637664	1	0.00763359	0.0151515	0.0108753	rs2199680-rs4149056	http://www.ebi.ac.uk/efo/EFO_0005653	Other measurement	http://www.ebi.ac.uk/efo/EFO_0001444
X-11469	uric acid measurement	6	126	0	1	1	0.000462414	0.000462325	0.0637664	1	0.00763359	0.0151515	0.0108753	rs11754288-rs1165178	http://www.ebi.ac.uk/efo/EFO_0004761	Cardiovascular measurement	http://www.ebi.ac.uk/efo/EFO_0004298
hydroxyisovaleroyl carnitine	serum metabolite measurement	6	126	0	1	1	0.000462414	0.000462325	0.0637664	1	0.00763359	0.0151515	0.0108753	rs274570-rs272889	http://www.ebi.ac.uk/efo/EFO_0005653	Other measurement	http://www.ebi.ac.uk/efo/EFO_0001444
acetylcarnitine	uric acid measurement	6	126	0	1	1	0.000462414	0.000462325	0.0637664	1	0.00763359	0.0151515	0.0108753	rs12356193-rs1171614	http://www.ebi.ac.uk/efo/EFO_0004761	Cardiovascular measurement	http://www.ebi.ac.uk/efo/EFO_0004298
X-02269	uric acid measurement	6	126	0	1	1	0.000462414	0.000462325	0.0637664	1	0.00763359	0.0151515	0.0108753	rs1165178-rs1165196	http://www.ebi.ac.uk/efo/EFO_0004761	Cardiovascular measurement	http://www.ebi.ac.uk/efo/EFO_0004298
gamma-glutamyltyrosine	serum metabolite measurement	6	126	0	1	1	0.000462414	0.000462325	0.0637664	1	0.00763359	0.0151515	0.0108753	rs12192718-rs17539875	http://www.ebi.ac.uk/efo/EFO_0005653	Other measurement	http://www.ebi.ac.uk/efo/EFO_0001444
X-14205	serum metabolite measurement	6	126	0	1	1	0.000462414	0.000462325	0.0637664	1	0.00763359	0.0151515	0.0108753	rs4343-rs4351	http://www.ebi.ac.uk/efo/EFO_0005653	Other measurement	http://www.ebi.ac.uk/efo/EFO_0001444
1-eicosatrienoylglycerophosphocholine*	serum metabolite measurement	6	126	0	1	1	0.000462414	0.000462325	0.0637664	1	0.00763359	0.0151515	0.0108753	rs174546-rs174548	http://www.ebi.ac.uk/efo/EFO_0005653	Other measurement	http://www.ebi.ac.uk/efo/EFO_0001444
eicosapentaenoate (EPA; 20:5n3)	hair color	3	252	0	1	1	0.000462414	0.000462343	0.0637664	1	0.00393701	0.00784314	0.00526308	rs61896141-rs174556-rs174575	http://www.ebi.ac.uk/efo/EFO_0003924	Other trait	http://www.ebi.ac.uk/efo/EFO_0000001
palmitoyl sphingomyelin	reticulocyte count	2	379	0	1	1	0.000463637	0.000463583	0.0638689	1	0.00263158	0.00524934	0.00329452	rs7412-rs445925	http://www.ebi.ac.uk/efo/EFO_0007986	Hematological measurement	http://www.ebi.ac.uk/efo/EFO_0004503
2-tetradecenoyl carnitine	reticulocyte count	2	379	0	1	1	0.000463637	0.000463583	0.0638689	1	0.00263158	0.00524934	0.00329452	rs538021413-rs274567	http://www.ebi.ac.uk/efo/EFO_0007986	Hematological measurement	http://www.ebi.ac.uk/efo/EFO_0004503
cholesterol	reticulocyte count	2	379	0	1	1	0.000463637	0.000463583	0.0638689	1	0.00263158	0.00524934	0.00329452	rs7412-rs445925	http://www.ebi.ac.uk/efo/EFO_0007986	Hematological measurement	http://www.ebi.ac.uk/efo/EFO_0004503
alanine	reticulocyte count	2	379	0	1	1	0.000463637	0.000463583	0.0638689	1	0.00263158	0.00524934	0.00329452	rs1260326-rs4665972	http://www.ebi.ac.uk/efo/EFO_0007986	Hematological measurement	http://www.ebi.ac.uk/efo/EFO_0004503
1-linoleoylglycerol (1-monolinolein)	reticulocyte count	2	379	1	0	1	0.000463637	0.000463583	0.0638689	1	0.00263158	0.00524934	0.00329452	rs964184	http://www.ebi.ac.uk/efo/EFO_0007986	Hematological measurement	http://www.ebi.ac.uk/efo/EFO_0004503
X-12450	smoking status measurement	1	758	0	1	1	0.000463637	0.000463637	0.0638689	1	0.00131926	0.00263505	0.00131926	rs2898615-rs2410948	http://www.ebi.ac.uk/efo/EFO_0006527	Other measurement	http://www.ebi.ac.uk/efo/EFO_0001444
3-methyl-2-oxovalerate	urate measurement	3	253	1	0	1	0.000464249	0.000464177	0.06388	1	0.00392157	0.0078125	0.00524239	rs1260326	http://www.ebi.ac.uk/efo/EFO_0004531	Other measurement	http://www.ebi.ac.uk/efo/EFO_0001444
stearidonate (18:4n3)	urate measurement	3	253	0	1	1	0.000464249	0.000464177	0.06388	1	0.00392157	0.0078125	0.00524239	rs174601-rs174455	http://www.ebi.ac.uk/efo/EFO_0004531	Other measurement	http://www.ebi.ac.uk/efo/EFO_0001444
X-12644	urate measurement	3	253	0	1	1	0.000464249	0.000464177	0.06388	1	0.00392157	0.0078125	0.00524239	rs7969341-rs4149056	http://www.ebi.ac.uk/efo/EFO_0004531	Other measurement	http://www.ebi.ac.uk/efo/EFO_0001444
X-18601	urate measurement	3	253	0	1	1	0.000464249	0.000464177	0.06388	1	0.00392157	0.0078125	0.00524239	rs2199680-rs4149056	http://www.ebi.ac.uk/efo/EFO_0004531	Other measurement	http://www.ebi.ac.uk/efo/EFO_0001444
gamma-glutamylglutamine	urate measurement	3	253	1	0	1	0.000464249	0.000464177	0.06388	1	0.00392157	0.0078125	0.00524239	rs1260326	http://www.ebi.ac.uk/efo/EFO_0004531	Other measurement	http://www.ebi.ac.uk/efo/EFO_0001444
X-08988	alcohol drinking, high density lipoprotein cholesterol measurement	8	95	0	1	1	0.00046486	0.000464767	0.0639358	1	0.00980392	0.0194175	0.0141967	rs1047891-rs715	http://www.ebi.ac.uk/efo/EFO_0004329, http://www.ebi.ac.uk/efo/EFO_0004612	Lipid or lipoprotein measurement,Biological process	http://purl.obolibrary.org/obo/GO_0008150,http://www.ebi.ac.uk/efo/EFO_0004732
1-linoleoylglycerophosphoethanolamine*	alcohol drinking, high density lipoprotein cholesterol measurement	8	95	0	1	1	0.00046486	0.000464767	0.0639358	1	0.00980392	0.0194175	0.0141967	rs174566-rs174535	http://www.ebi.ac.uk/efo/EFO_0004329, http://www.ebi.ac.uk/efo/EFO_0004612	Lipid or lipoprotein measurement,Biological process	http://purl.obolibrary.org/obo/GO_0008150,http://www.ebi.ac.uk/efo/EFO_0004732
ADpSGEGDFXAEGGGVR*	Eczema, allergic rhinitis	5	153	0	1	1	0.000467919	0.000467832	0.0643319	1	0.00636943	0.0126582	0.00895846	rs507666-rs651007	http://purl.obolibrary.org/obo/HP_0000964, http://www.ebi.ac.uk/efo/EFO_0005854	Immune system disorder,Other trait	http://www.ebi.ac.uk/efo/EFO_0000540,http://www.ebi.ac.uk/efo/EFO_0000001
ADpSGEGDFXAEGGGVR*	neutrophil count, basophil count	5	153	0	1	1	0.000467919	0.000467832	0.0643319	1	0.00636943	0.0126582	0.00895846	rs635634-rs651007	http://www.ebi.ac.uk/efo/EFO_0004833, http://www.ebi.ac.uk/efo/EFO_0005090	Hematological measurement,Inflammatory measurement	http://www.ebi.ac.uk/efo/EFO_0004503,http://www.ebi.ac.uk/efo/EFO_0004872
X-12510	gout	24	32	0	1	1	0.000469754	0.000469651	0.0644305	1	0.0181818	0.0357143	0.0271723	rs1359232-rs1165209	http://www.ebi.ac.uk/efo/EFO_0004274	Metabolic disorder	http://www.ebi.ac.uk/efo/EFO_0000589
X-12696	cutaneous melanoma, hair color	16	48	0	1	1	0.000469754	0.000469652	0.0644305	1	0.015873	0.03125	0.0235726	rs6745983-rs6430549	http://www.ebi.ac.uk/efo/EFO_0000389, http://www.ebi.ac.uk/efo/EFO_0003924	Cancer,Other trait	http://www.ebi.ac.uk/efo/EFO_0000001,http://www.ebi.ac.uk/efo/EFO_0000616
mannose	coffee consumption measurement	16	48	1	0	1	0.000469754	0.000469652	0.0644305	1	0.015873	0.03125	0.0235726	rs1260326	http://www.ebi.ac.uk/efo/EFO_0006781	Other measurement	http://www.ebi.ac.uk/efo/EFO_0001444
myo-inositol	white matter microstructure measurement	3	256	0	1	1	0.000469754	0.00046968	0.0644305	1	0.00387597	0.00772201	0.00518128	rs11673604-rs4808136	http://www.ebi.ac.uk/efo/EFO_0005674	Other measurement	http://www.ebi.ac.uk/efo/EFO_0001444
1-oleoylglycerol (1-monoolein)	red blood cell distribution width	1	768	1	0	1	0.000469754	0.000469754	0.0644305	1	0.00130208	0.00260078	0.00130208	rs964184	http://www.ebi.ac.uk/efo/EFO_0005192	Hematological measurement	http://www.ebi.ac.uk/efo/EFO_0004503
nonadecanoate (19:0)	red blood cell distribution width	1	768	1	0	1	0.000469754	0.000469754	0.0644305	1	0.00130208	0.00260078	0.00130208	rs603424	http://www.ebi.ac.uk/efo/EFO_0005192	Hematological measurement	http://www.ebi.ac.uk/efo/EFO_0004503
palmitate (16:0)	red blood cell distribution width	1	768	1	0	1	0.000469754	0.000469754	0.0644305	1	0.00130208	0.00260078	0.00130208	rs603424	http://www.ebi.ac.uk/efo/EFO_0005192	Hematological measurement	http://www.ebi.ac.uk/efo/EFO_0004503
hypoxanthine	red blood cell distribution width	1	768	0	1	1	0.000469754	0.000469754	0.0644305	1	0.00130208	0.00260078	0.00130208	rs6459467-rs35303804	http://www.ebi.ac.uk/efo/EFO_0005192	Hematological measurement	http://www.ebi.ac.uk/efo/EFO_0004503
docosapentaenoate (n3 DPA; 22:5n3)	red blood cell distribution width	1	768	0	1	1	0.000469754	0.000469754	0.0644305	1	0.00130208	0.00260078	0.00130208	rs174538-rs174559	http://www.ebi.ac.uk/efo/EFO_0005192	Hematological measurement	http://www.ebi.ac.uk/efo/EFO_0004503
5-dodecenoate (12:1n7)	red blood cell distribution width	1	768	1	0	1	0.000469754	0.000469754	0.0644305	1	0.00130208	0.00260078	0.00130208	rs603424	http://www.ebi.ac.uk/efo/EFO_0005192	Hematological measurement	http://www.ebi.ac.uk/efo/EFO_0004503
1-palmitoleoylglycerophosphocholine*	red blood cell distribution width	1	768	1	0	1	0.000469754	0.000469754	0.0644305	1	0.00130208	0.00260078	0.00130208	rs603424	http://www.ebi.ac.uk/efo/EFO_0005192	Hematological measurement	http://www.ebi.ac.uk/efo/EFO_0004503
palmitoleate (16:1n7)	red blood cell distribution width	1	768	1	0	1	0.000469754	0.000469754	0.0644305	1	0.00130208	0.00260078	0.00130208	rs603424	http://www.ebi.ac.uk/efo/EFO_0005192	Hematological measurement	http://www.ebi.ac.uk/efo/EFO_0004503
1-eicosadienoylglycerophosphocholine*	red blood cell distribution width	1	768	0	1	1	0.000469754	0.000469754	0.0644305	1	0.00130208	0.00260078	0.00130208	rs1535-rs174559	http://www.ebi.ac.uk/efo/EFO_0005192	Hematological measurement	http://www.ebi.ac.uk/efo/EFO_0004503
X-12244	acute myeloid leukemia	20	2598	0	2	2	0.0317818	0.000470557	0.064528	1	0.000764526	0.00152788	0.00149219	rs6766125-rs13085035|rs304824-rs795448	http://www.ebi.ac.uk/efo/EFO_0000222	Cancer	http://www.ebi.ac.uk/efo/EFO_0000616
serine	creatinine measurement, glomerular filtration rate	11	70	0	1	1	0.000470977	0.000470877	0.064548	1	0.0125	0.0246914	0.0183508	rs1047891-rs715	http://www.ebi.ac.uk/efo/EFO_0004518, http://www.ebi.ac.uk/efo/EFO_0005208	Other measurement	http://www.ebi.ac.uk/efo/EFO_0001444
ADpSGEGDFXAEGGGVR*	neutrophil count, eosinophil count	5	154	0	1	1	0.000470977	0.000470889	0.064548	1	0.00632911	0.0125786	0.0089015	rs635634-rs651007	http://www.ebi.ac.uk/efo/EFO_0004833, http://www.ebi.ac.uk/efo/EFO_0004842	Hematological measurement	http://www.ebi.ac.uk/efo/EFO_0004503
stearoylcarnitine	childhood onset asthma	3	257	0	1	1	0.000471588	0.000471515	0.064621	1	0.003861	0.00769231	0.00516122	rs17622378-rs272881	http://www.ebi.ac.uk/efo/EFO_0004591	Other disease	http://www.ebi.ac.uk/efo/EFO_0000408
1-linoleoylglycerol (1-monolinolein)	mean corpuscular volume	2	386	0	1	1	0.0004722	0.000472145	0.0646946	1	0.00258398	0.00515464	0.00323484	rs651821-rs964184	http://www.ebi.ac.uk/efo/EFO_0004526	Hematological measurement	http://www.ebi.ac.uk/efo/EFO_0004503
ADpSGEGDFXAEGGGVR*	granulocyte count	5	155	0	1	1	0.000474035	0.000473946	0.0649286	1	0.00628931	0.0125	0.00884527	rs635634-rs651007	http://www.ebi.ac.uk/efo/EFO_0007987	Hematological measurement	http://www.ebi.ac.uk/efo/EFO_0004503
1-linoleoylglycerophosphoethanolamine*	HMG CoA reductase inhibitor use measurement	8	97	0	1	1	0.000474647	0.000474549	0.0649985	1	0.00961538	0.0190476	0.0139218	rs1800588-rs2070895	http://www.ebi.ac.uk/efo/EFO_0009932	Other measurement	http://www.ebi.ac.uk/efo/EFO_0001444
creatine	creatinine measurement	7	111	0	1	1	0.000475258	0.000475163	0.0650696	1	0.00854701	0.0169492	0.0122879	rs1047891-rs715	http://www.ebi.ac.uk/efo/EFO_0004518	Other measurement	http://www.ebi.ac.uk/efo/EFO_0001444
X-13431	diverticular disease	19	41	0	1	1	0.000476482	0.000476377	0.0651184	1	0.0169492	0.0333333	0.0252577	rs12566232-rs61814883	http://www.ebi.ac.uk/efo/EFO_0009959	Digestive system disorder	http://www.ebi.ac.uk/efo/EFO_0000405
androsterone sulfate	family history of Alzheimer‚Äôs disease	15	52	0	1	1	0.000477093	0.000476989	0.0651184	1	0.0151515	0.0298507	0.0224623	rs7384878-rs7794170	http://www.ebi.ac.uk/efo/EFO_0009268	Other measurement	http://www.ebi.ac.uk/efo/EFO_0001444
butyrylcarnitine	Nasal Cavity Polyp	60	13	0	1	1	0.000477093	0.00047699	0.0651184	1	0.0138889	0.0273973	0.0205054	rs274567-rs1050152	http://www.ebi.ac.uk/efo/EFO_1000391	Other disease	http://www.ebi.ac.uk/efo/EFO_0000408
1-arachidonoylglycerophosphoinositol*	low density lipoprotein cholesterol measurement, alcohol drinking	12	65	0	1	1	0.000477093	0.000476991	0.0651184	1	0.0131579	0.025974	0.0193751	rs174578-rs174566	http://www.ebi.ac.uk/efo/EFO_0004611, http://www.ebi.ac.uk/efo/EFO_0004329	Lipid or lipoprotein measurement,Biological process	http://purl.obolibrary.org/obo/GO_0008150,http://www.ebi.ac.uk/efo/EFO_0004732
acetylcarnitine	ulcerative colitis	6	130	0	1	1	0.000477093	0.000476999	0.0651184	1	0.00740741	0.0147059	0.0105513	rs274567-rs17622378	http://www.ebi.ac.uk/efo/EFO_0000729	Immune system disorder	http://www.ebi.ac.uk/efo/EFO_0000540
citrulline	blood metabolite measurement	5	156	0	1	1	0.000477093	0.000477003	0.0651184	1	0.00625	0.0124224	0.00878974	rs1935815-rs56322409	http://www.ebi.ac.uk/efo/EFO_0005664	Other measurement	http://www.ebi.ac.uk/efo/EFO_0001444
homocitrulline	blood metabolite measurement	5	156	1	0	1	0.000477093	0.000477003	0.0651184	1	0.00625	0.0124224	0.00878974	rs8101881	http://www.ebi.ac.uk/efo/EFO_0005664	Other measurement	http://www.ebi.ac.uk/efo/EFO_0001444
X-14208	blood metabolite measurement	5	156	0	1	1	0.000477093	0.000477003	0.0651184	1	0.00625	0.0124224	0.00878974	rs4343-rs4362	http://www.ebi.ac.uk/efo/EFO_0005664	Other measurement	http://www.ebi.ac.uk/efo/EFO_0001444
X-12627	blood metabolite measurement	5	156	0	1	1	0.000477093	0.000477003	0.0651184	1	0.00625	0.0124224	0.00878974	rs4713169-rs9393915-rs3798719	http://www.ebi.ac.uk/efo/EFO_0005664	Other measurement	http://www.ebi.ac.uk/efo/EFO_0001444
5-oxoproline	blood metabolite measurement	5	156	1	0	1	0.000477093	0.000477003	0.0651184	1	0.00625	0.0124224	0.00878974	rs12550729	http://www.ebi.ac.uk/efo/EFO_0005664	Other measurement	http://www.ebi.ac.uk/efo/EFO_0001444
X-11315	blood metabolite measurement	5	156	0	1	1	0.000477093	0.000477003	0.0651184	1	0.00625	0.0124224	0.00878974	rs4327428-rs17279437	http://www.ebi.ac.uk/efo/EFO_0005664	Other measurement	http://www.ebi.ac.uk/efo/EFO_0001444
X-14189	coronary artery disease	3	260	0	1	1	0.000477093	0.000477018	0.0651184	1	0.00381679	0.00760456	0.00510197	rs507666-rs651007	http://www.ebi.ac.uk/efo/EFO_0000378	Cardiovascular disease	http://www.ebi.ac.uk/efo/EFO_0000319
X-11820	coronary artery disease	3	260	0	1	1	0.000477093	0.000477018	0.0651184	1	0.00381679	0.00760456	0.00510197	rs7412-rs445925	http://www.ebi.ac.uk/efo/EFO_0000378	Cardiovascular disease	http://www.ebi.ac.uk/efo/EFO_0000319
X-10395	coronary artery disease	3	260	1	0	1	0.000477093	0.000477018	0.0651184	1	0.00381679	0.00760456	0.00510197	rs1800775	http://www.ebi.ac.uk/efo/EFO_0000378	Cardiovascular disease	http://www.ebi.ac.uk/efo/EFO_0000319
X-14304	coronary artery disease	3	260	0	1	1	0.000477093	0.000477018	0.0651184	1	0.00381679	0.00760456	0.00510197	rs579459-rs507666	http://www.ebi.ac.uk/efo/EFO_0000378	Cardiovascular disease	http://www.ebi.ac.uk/efo/EFO_0000319
X-11423	coronary artery disease	3	260	0	1	1	0.000477093	0.000477018	0.0651184	1	0.00381679	0.00760456	0.00510197	rs507666-rs651007	http://www.ebi.ac.uk/efo/EFO_0000378	Cardiovascular disease	http://www.ebi.ac.uk/efo/EFO_0000319
serine	albuminuria	11	71	0	1	1	0.000477705	0.000477603	0.0651855	1	0.0123457	0.0243902	0.0181224	rs1047891-rs715	http://www.ebi.ac.uk/efo/EFO_0004285	Other trait	http://www.ebi.ac.uk/efo/EFO_0000001
5alpha-androstan-3beta,17beta-diol disulfate	sleep duration, triglyceride measurement	9	87	0	1	1	0.000478928	0.000478828	0.0651896	1	0.0105263	0.0208333	0.0153248	rs2547231-rs296363	http://www.ebi.ac.uk/efo/EFO_0005271, http://www.ebi.ac.uk/efo/EFO_0004530	Lipid or lipoprotein measurement,Other measurement	http://www.ebi.ac.uk/efo/EFO_0001444,http://www.ebi.ac.uk/efo/EFO_0004529
X-12095	apolipoprotein B measurement	3	261	0	1	1	0.000478928	0.000478852	0.0651896	1	0.00380228	0.00757576	0.00508253	rs6430553-rs10432370	http://www.ebi.ac.uk/efo/EFO_0004615	Lipid or lipoprotein measurement	http://www.ebi.ac.uk/efo/EFO_0004732
stearidonate (18:4n3)	apolipoprotein B measurement	3	261	0	1	1	0.000478928	0.000478852	0.0651896	1	0.00380228	0.00757576	0.00508253	rs174601-rs174564	http://www.ebi.ac.uk/efo/EFO_0004615	Lipid or lipoprotein measurement	http://www.ebi.ac.uk/efo/EFO_0004732
X-10395	apolipoprotein B measurement	3	261	0	1	1	0.000478928	0.000478852	0.0651896	1	0.00380228	0.00757576	0.00508253	rs1800775-rs3764261	http://www.ebi.ac.uk/efo/EFO_0004615	Lipid or lipoprotein measurement	http://www.ebi.ac.uk/efo/EFO_0004732
3-methyl-2-oxovalerate	alcohol consumption measurement	3	261	1	0	1	0.000478928	0.000478852	0.0651896	1	0.00380228	0.00757576	0.00508253	rs1260326	http://www.ebi.ac.uk/efo/EFO_0007878	Other measurement	http://www.ebi.ac.uk/efo/EFO_0001444
3-methyl-2-oxovalerate	apolipoprotein B measurement	3	261	1	0	1	0.000478928	0.000478852	0.0651896	1	0.00380228	0.00757576	0.00508253	rs1260326	http://www.ebi.ac.uk/efo/EFO_0004615	Lipid or lipoprotein measurement	http://www.ebi.ac.uk/efo/EFO_0004732
X-14189	apolipoprotein B measurement	3	261	0	1	1	0.000478928	0.000478852	0.0651896	1	0.00380228	0.00757576	0.00508253	rs115478735-rs651007	http://www.ebi.ac.uk/efo/EFO_0004615	Lipid or lipoprotein measurement	http://www.ebi.ac.uk/efo/EFO_0004732
gamma-glutamylglutamine	apolipoprotein B measurement	3	261	1	0	1	0.000478928	0.000478852	0.0651896	1	0.00380228	0.00757576	0.00508253	rs1260326	http://www.ebi.ac.uk/efo/EFO_0004615	Lipid or lipoprotein measurement	http://www.ebi.ac.uk/efo/EFO_0004732
scyllo-inositol	alcohol consumption measurement	3	261	1	0	1	0.000478928	0.000478852	0.0651896	1	0.00380228	0.00757576	0.00508253	rs17177078	http://www.ebi.ac.uk/efo/EFO_0007878	Other measurement	http://www.ebi.ac.uk/efo/EFO_0001444
X-14304	apolipoprotein B measurement	3	261	0	1	1	0.000478928	0.000478852	0.0651896	1	0.00380228	0.00757576	0.00508253	rs579459-rs115478735	http://www.ebi.ac.uk/efo/EFO_0004615	Lipid or lipoprotein measurement	http://www.ebi.ac.uk/efo/EFO_0004732
X-11423	apolipoprotein B measurement	3	261	0	1	1	0.000478928	0.000478852	0.0651896	1	0.00380228	0.00757576	0.00508253	rs115478735-rs651007	http://www.ebi.ac.uk/efo/EFO_0004615	Lipid or lipoprotein measurement	http://www.ebi.ac.uk/efo/EFO_0004732
gamma-glutamylglutamine	alcohol consumption measurement	3	261	1	0	1	0.000478928	0.000478852	0.0651896	1	0.00380228	0.00757576	0.00508253	rs1260326	http://www.ebi.ac.uk/efo/EFO_0007878	Other measurement	http://www.ebi.ac.uk/efo/EFO_0001444
eicosapentaenoate (EPA; 20:5n3)	apolipoprotein B measurement	3	261	0	1	1	0.000478928	0.000478852	0.0651896	1	0.00380228	0.00757576	0.00508253	rs174564-rs174556-rs174575	http://www.ebi.ac.uk/efo/EFO_0004615	Lipid or lipoprotein measurement	http://www.ebi.ac.uk/efo/EFO_0004732
eicosapentaenoate (EPA; 20:5n3)	Alopecia	3	262	0	1	1	0.000480763	0.000480687	0.0654137	1	0.00378788	0.00754717	0.00506323	rs174581-rs174556-rs174575	http://www.orpha.net/ORDO/Orphanet_79364	Other disease	http://www.ebi.ac.uk/efo/EFO_0000408
stearidonate (18:4n3)	Alopecia	3	262	0	1	1	0.000480763	0.000480687	0.0654137	1	0.00378788	0.00754717	0.00506323	rs174601-rs174581	http://www.orpha.net/ORDO/Orphanet_79364	Other disease	http://www.ebi.ac.uk/efo/EFO_0000408
ADpSGEGDFXAEGGGVR*	hematocrit	5	158	0	1	1	0.00048321	0.000483117	0.0657316	1	0.00617284	0.0122699	0.00868074	rs8176643-rs651007	http://www.ebi.ac.uk/efo/EFO_0004348	Hematological measurement	http://www.ebi.ac.uk/efo/EFO_0004503
1-eicosadienoylglycerophosphocholine*	eosinophil count	1	791	0	1	1	0.000483822	0.000483822	0.0657888	1	0.00126422	0.00252525	0.00126422	rs1535-rs174548	http://www.ebi.ac.uk/efo/EFO_0004842	Hematological measurement	http://www.ebi.ac.uk/efo/EFO_0004503
docosapentaenoate (n3 DPA; 22:5n3)	eosinophil count	1	791	0	1	1	0.000483822	0.000483822	0.0657888	1	0.00126422	0.00252525	0.00126422	rs174548-rs174538	http://www.ebi.ac.uk/efo/EFO_0004842	Hematological measurement	http://www.ebi.ac.uk/efo/EFO_0004503
1-oleoylglycerol (1-monoolein)	eosinophil count	1	791	1	0	1	0.000483822	0.000483822	0.0657888	1	0.00126422	0.00252525	0.00126422	rs964184	http://www.ebi.ac.uk/efo/EFO_0004842	Hematological measurement	http://www.ebi.ac.uk/efo/EFO_0004503
1-eicosatrienoylglycerophosphocholine*	colorectal cancer	6	132	0	1	1	0.000484433	0.000484336	0.0658214	1	0.00729927	0.0144928	0.0103965	rs174548-rs174537	http://www.ebi.ac.uk/efo/EFO_0005842	Cancer	http://www.ebi.ac.uk/efo/EFO_0000616
1-eicosatrienoylglycerophosphocholine*	Thyroid preparation use measurement	6	132	0	1	1	0.000484433	0.000484336	0.0658214	1	0.00729927	0.0144928	0.0103965	rs422249-rs174548-rs174599	http://www.ebi.ac.uk/efo/EFO_0009933	Other measurement	http://www.ebi.ac.uk/efo/EFO_0001444
palmitoylcarnitine	lymphocyte count	4	198	0	1	1	0.000484433	0.000484346	0.0658214	1	0.00497512	0.00990099	0.00686478	rs17771891-rs2522056	http://www.ebi.ac.uk/efo/EFO_0004587	Hematological measurement	http://www.ebi.ac.uk/efo/EFO_0004503
1-arachidonoylglycerophosphocholine*	BMI-adjusted waist-hip ratio, sex interaction measurement, age at assessment	19	42	0	1	1	0.000488103	0.000487993	0.0663041	1	0.0166667	0.0327869	0.0248336	rs4646404-rs748196	http://www.ebi.ac.uk/efo/EFO_0007788, http://www.ebi.ac.uk/efo/EFO_0008343, http://www.ebi.ac.uk/efo/EFO_0008007	Other measurement,Body measurement	http://www.ebi.ac.uk/efo/EFO_0001444,http://www.ebi.ac.uk/efo/EFO_0004324
X-11529	thyroxine measurement	32	25	1	0	1	0.000489327	0.000489215	0.0664442	1	0.0178571	0.0350877	0.0266925	rs4149056	http://www.ebi.ac.uk/efo/EFO_0005130	Other measurement	http://www.ebi.ac.uk/efo/EFO_0001444
biliverdin	calcium measurement	32	25	0	1	1	0.000489327	0.000489215	0.0664442	1	0.0178571	0.0350877	0.0266925	rs1550532-rs838705-rs34339006	http://www.ebi.ac.uk/efo/EFO_0004838	Other measurement	http://www.ebi.ac.uk/efo/EFO_0001444
stearoylcarnitine	monocyte count	3	269	0	1	1	0.000493608	0.000493527	0.0670036	1	0.00369004	0.00735294	0.00493212	rs34301845-rs272881	http://www.ebi.ac.uk/efo/EFO_0005091	Hematological measurement	http://www.ebi.ac.uk/efo/EFO_0004503
myo-inositol	monocyte count	3	269	0	1	1	0.000493608	0.000493527	0.0670036	1	0.00369004	0.00735294	0.00493212	rs28375303-rs4808136	http://www.ebi.ac.uk/efo/EFO_0005091	Hematological measurement	http://www.ebi.ac.uk/efo/EFO_0004503
hydroxyisovaleroyl carnitine	Parkinson's disease	6	135	0	1	1	0.000495443	0.000495342	0.0672368	1	0.00714286	0.0141844	0.0101725	rs2270968-rs10513789	http://www.ebi.ac.uk/efo/EFO_0002508	Neurological disorder	http://www.ebi.ac.uk/efo/EFO_0000618
bilirubin (Z,Z)	gallstones	28	29	0	1	1	0.000496666	0.000496552	0.0673235	1	0.0178571	0.0350877	0.0267023	rs887829-rs2070959-rs2741023	http://www.ebi.ac.uk/efo/EFO_0004210	Digestive system disorder	http://www.ebi.ac.uk/efo/EFO_0000405
glycine	glomerular filtration rate, diabetes mellitus	28	29	0	1	1	0.000496666	0.000496552	0.0673235	1	0.0178571	0.0350877	0.0267023	rs1047891-rs715	http://www.ebi.ac.uk/efo/EFO_0005208, http://www.ebi.ac.uk/efo/EFO_0000400	Other measurement,Metabolic disorder	http://www.ebi.ac.uk/efo/EFO_0001444,http://www.ebi.ac.uk/efo/EFO_0000589
glycine	homocysteine measurement	28	29	0	1	1	0.000496666	0.000496552	0.0673235	1	0.0178571	0.0350877	0.0267023	rs1047891-rs715	http://www.ebi.ac.uk/efo/EFO_0004578	Cardiovascular measurement	http://www.ebi.ac.uk/efo/EFO_0004298
X-11530	gallstones	28	29	0	1	1	0.000496666	0.000496552	0.0673235	1	0.0178571	0.0350877	0.0267023	rs887829-rs2070959-rs2741023-rs7571337	http://www.ebi.ac.uk/efo/EFO_0004210	Digestive system disorder	http://www.ebi.ac.uk/efo/EFO_0000405
dihomo-linolenate (20:3n3 or n6)	sleep duration, high density lipoprotein cholesterol measurement	7	116	0	1	1	0.000496666	0.000496562	0.0673235	1	0.00819672	0.0162602	0.0117813	rs174545-rs174548	http://www.ebi.ac.uk/efo/EFO_0005271, http://www.ebi.ac.uk/efo/EFO_0004612	Lipid or lipoprotein measurement,Other measurement	http://www.ebi.ac.uk/efo/EFO_0001444,http://www.ebi.ac.uk/efo/EFO_0004732
dihomo-linolenate (20:3n3 or n6)	sleep duration	7	116	0	1	1	0.000496666	0.000496562	0.0673235	1	0.00819672	0.0162602	0.0117813	rs968567-rs174560-rs174548	http://www.ebi.ac.uk/efo/EFO_0005271	Other measurement	http://www.ebi.ac.uk/efo/EFO_0001444
1-arachidonoylglycerophosphoethanolamine*	bipolar disorder	16	51	0	1	1	0.000499113	0.000498999	0.0675134	1	0.0151515	0.0298507	0.022492	rs174578-rs174576	http://www.ebi.ac.uk/efo/EFO_0000289	Neurological disorder	http://www.ebi.ac.uk/efo/EFO_0000618
mannose	albumin:globulin ratio measurement	16	51	0	1	1	0.000499113	0.000498999	0.0675134	1	0.0151515	0.0298507	0.022492	rs1313566-rs1260326-rs4425043	http://www.ebi.ac.uk/efo/EFO_0005128	Cardiovascular measurement	http://www.ebi.ac.uk/efo/EFO_0004298
X-08988	urinary albumin to creatinine ratio	8	102	0	1	1	0.000499113	0.000499005	0.0675134	1	0.00917431	0.0181818	0.0132789	rs1047891-rs715	http://www.ebi.ac.uk/efo/EFO_0007778	Other measurement	http://www.ebi.ac.uk/efo/EFO_0001444
X-13435	basophil count	8	102	0	1	1	0.000499113	0.000499005	0.0675134	1	0.00917431	0.0181818	0.0132789	rs2062541-rs924135	http://www.ebi.ac.uk/efo/EFO_0005090	Inflammatory measurement	http://www.ebi.ac.uk/efo/EFO_0004872
oleoylcarnitine	Crohn's disease	4	204	0	1	1	0.000499113	0.00049902	0.0675134	1	0.00483092	0.00961538	0.00666513	rs273914-rs17622378	http://www.ebi.ac.uk/efo/EFO_0000384	Digestive system disorder	http://www.ebi.ac.uk/efo/EFO_0000405
palmitoylcarnitine	Crohn's disease	4	204	0	1	1	0.000499113	0.00049902	0.0675134	1	0.00483092	0.00961538	0.00666513	rs273914-rs17622378	http://www.ebi.ac.uk/efo/EFO_0000384	Digestive system disorder	http://www.ebi.ac.uk/efo/EFO_0000405
adrenate (22:4n6)	Crohn's disease	4	204	0	1	1	0.000499113	0.00049902	0.0675134	1	0.00483092	0.00961538	0.00666513	rs174537-rs174550	http://www.ebi.ac.uk/efo/EFO_0000384	Digestive system disorder	http://www.ebi.ac.uk/efo/EFO_0000405
gamma-glutamylglutamine	platelet crit	3	272	1	0	1	0.000499113	0.00049903	0.0675134	1	0.00364964	0.00727273	0.00487799	rs1260326	http://www.ebi.ac.uk/efo/EFO_0007985	Hematological measurement	http://www.ebi.ac.uk/efo/EFO_0004503
eicosapentaenoate (EPA; 20:5n3)	platelet crit	3	272	0	1	1	0.000499113	0.00049903	0.0675134	1	0.00364964	0.00727273	0.00487799	rs174594-rs174556-rs174575	http://www.ebi.ac.uk/efo/EFO_0007985	Hematological measurement	http://www.ebi.ac.uk/efo/EFO_0004503
stearidonate (18:4n3)	platelet crit	3	272	0	1	1	0.000499113	0.00049903	0.0675134	1	0.00364964	0.00727273	0.00487799	rs174601-rs174594	http://www.ebi.ac.uk/efo/EFO_0007985	Hematological measurement	http://www.ebi.ac.uk/efo/EFO_0004503
3-methyl-2-oxovalerate	platelet crit	3	272	1	0	1	0.000499113	0.00049903	0.0675134	1	0.00364964	0.00727273	0.00487799	rs1260326	http://www.ebi.ac.uk/efo/EFO_0007985	Hematological measurement	http://www.ebi.ac.uk/efo/EFO_0004503
ADpSGEGDFXAEGGGVR*	myeloid white cell count	5	164	0	1	1	0.00050156	0.00050146	0.0678288	1	0.00595238	0.0118343	0.00836939	rs635634-rs651007	http://www.ebi.ac.uk/efo/EFO_0007988	Hematological measurement	http://www.ebi.ac.uk/efo/EFO_0004503
1-linoleoylglycerophosphoethanolamine*	respiratory system disease	8	103	1	0	1	0.000504006	0.000503896	0.0681339	1	0.00909091	0.018018	0.0131574	rs174535	http://www.ebi.ac.uk/efo/EFO_0000684	Other disease	http://www.ebi.ac.uk/efo/EFO_0000408
adrenate (22:4n6)	basophil count, eosinophil count	4	206	0	1	1	0.000504006	0.000503912	0.0681339	1	0.00478469	0.00952381	0.00660113	rs174548-rs174550	http://www.ebi.ac.uk/efo/EFO_0005090, http://www.ebi.ac.uk/efo/EFO_0004842	Hematological measurement,Inflammatory measurement	http://www.ebi.ac.uk/efo/EFO_0004503,http://www.ebi.ac.uk/efo/EFO_0004872
tryptophan	blood metabolite measurement, protein measurement, amino acid measurement	25	33	0	1	1	0.000504618	0.0005045	0.0682002	1	0.0175439	0.0344828	0.0262233	rs11153280-rs6901004-rs14399	http://www.ebi.ac.uk/efo/EFO_0005664, http://www.ebi.ac.uk/efo/EFO_0004747, http://www.ebi.ac.uk/efo/EFO_0005134	Other measurement	http://www.ebi.ac.uk/efo/EFO_0001444
asparagine	risky sexual behaviour measurement	7	118	0	1	1	0.00050523	0.000505121	0.0682709	1	0.00806452	0.016	0.0115902	rs6576006-rs10138768-rs4900601	http://www.ebi.ac.uk/efo/EFO_0007877	Other measurement	http://www.ebi.ac.uk/efo/EFO_0001444
kynurenine	colorectal cancer, colorectal adenoma	9	92	0	1	1	0.000506453	0.00050634	0.0684224	1	0.01	0.019802	0.014553	rs597808-rs11066320-rs3184504	http://www.ebi.ac.uk/efo/EFO_0005842, http://www.ebi.ac.uk/efo/EFO_0005406	Cancer	http://www.ebi.ac.uk/efo/EFO_0000616
1-eicosadienoylglycerophosphocholine*	leukocyte count	1	830	0	1	1	0.000507676	0.000507676	0.0685763	1	0.00120482	0.00240674	0.00120482	rs1535-rs174549	http://www.ebi.ac.uk/efo/EFO_0004308	Hematological measurement	http://www.ebi.ac.uk/efo/EFO_0004503
docosapentaenoate (n3 DPA; 22:5n3)	leukocyte count	1	830	0	1	1	0.000507676	0.000507676	0.0685763	1	0.00120482	0.00240674	0.00120482	rs174538-rs174549	http://www.ebi.ac.uk/efo/EFO_0004308	Hematological measurement	http://www.ebi.ac.uk/efo/EFO_0004503
carnitine	mosquito bite reaction size measurement	32	26	0	1	1	0.0005089	0.000508779	0.0686261	1	0.0175439	0.0344828	0.0262287	rs419291-rs55722650	http://www.ebi.ac.uk/efo/EFO_0008378	Other measurement	http://www.ebi.ac.uk/efo/EFO_0001444
N-acetylornithine	urinary metabolite measurement	32	26	0	1	1	0.0005089	0.000508779	0.0686261	1	0.0175439	0.0344828	0.0262287	rs6740766-rs6546847-rs2421574	http://www.ebi.ac.uk/efo/EFO_0005116	Other measurement	http://www.ebi.ac.uk/efo/EFO_0001444
carnitine	stroke	32	26	0	1	1	0.0005089	0.000508779	0.0686261	1	0.0175439	0.0344828	0.0262287	rs16896398-rs2396004	http://www.ebi.ac.uk/efo/EFO_0000712	Cardiovascular disease	http://www.ebi.ac.uk/efo/EFO_0000319
X-08988	chronic kidney disease, urinary metabolite measurement	8	104	0	1	1	0.0005089	0.000508787	0.0686261	1	0.00900901	0.0178571	0.0130381	rs1047891-rs715	http://www.ebi.ac.uk/efo/EFO_0003884, http://www.ebi.ac.uk/efo/EFO_0005116	Other measurement,Other disease	http://www.ebi.ac.uk/efo/EFO_0000408,http://www.ebi.ac.uk/efo/EFO_0001444
X-12524	total cholesterol measurement	2	416	0	1	1	0.0005089	0.000508835	0.0686261	1	0.00239808	0.00478469	0.00300179	rs7499892-rs11076175	http://www.ebi.ac.uk/efo/EFO_0004574	Lipid or lipoprotein measurement	http://www.ebi.ac.uk/efo/EFO_0004732
acetylphosphate	total cholesterol measurement	2	416	0	1	1	0.0005089	0.000508835	0.0686261	1	0.00239808	0.00478469	0.00300179	rs7528419-rs4970834	http://www.ebi.ac.uk/efo/EFO_0004574	Lipid or lipoprotein measurement	http://www.ebi.ac.uk/efo/EFO_0004732
X-13215	total cholesterol measurement	2	416	1	0	1	0.0005089	0.000508835	0.0686261	1	0.00239808	0.00478469	0.00300179	rs7499892	http://www.ebi.ac.uk/efo/EFO_0004574	Lipid or lipoprotein measurement	http://www.ebi.ac.uk/efo/EFO_0004732
alanine	total cholesterol measurement	2	416	1	0	1	0.0005089	0.000508835	0.0686261	1	0.00239808	0.00478469	0.00300179	rs1260326	http://www.ebi.ac.uk/efo/EFO_0004574	Lipid or lipoprotein measurement	http://www.ebi.ac.uk/efo/EFO_0004732
creatine	blood urea nitrogen measurement	7	119	0	1	1	0.000509511	0.000509401	0.0686891	1	0.008	0.015873	0.0114969	rs1047891-rs715	http://www.ebi.ac.uk/efo/EFO_0004741	Other measurement	http://www.ebi.ac.uk/efo/EFO_0001444
glutaroyl carnitine	self reported educational attainment	29	1853	0	2	2	0.0328687	0.00051076	0.068859	1	0.00106383	0.0021254	0.00209367	rs9888796-rs8056893|rs10788951-rs7549319	http://www.ebi.ac.uk/efo/EFO_0004784	Other measurement	http://www.ebi.ac.uk/efo/EFO_0001444
kynurenine	smoking status measurement, diastolic blood pressure	9	93	1	0	1	0.000511958	0.000511843	0.0689916	1	0.00990099	0.0196078	0.0144079	rs3184504	http://www.ebi.ac.uk/efo/EFO_0006527, http://www.ebi.ac.uk/efo/EFO_0006336	Other measurement	http://www.ebi.ac.uk/efo/EFO_0001444
glycine	chronic kidney disease, serum metabolite measurement	28	30	0	1	1	0.000513793	0.00051367	0.0691979	1	0.0175439	0.0344828	0.0262348	rs1047891-rs715	http://www.ebi.ac.uk/efo/EFO_0003884, http://www.ebi.ac.uk/efo/EFO_0005653	Other measurement,Other disease	http://www.ebi.ac.uk/efo/EFO_0000408,http://www.ebi.ac.uk/efo/EFO_0001444
androsterone sulfate	metabolite measurement	15	56	1	0	1	0.000513793	0.000513672	0.0691979	1	0.0142857	0.028169	0.0211677	rs17277546	http://www.ebi.ac.uk/efo/EFO_0004725	Other measurement	http://www.ebi.ac.uk/efo/EFO_0001444
10-undecenoate (11:1n1)	metabolite measurement	15	56	0	1	1	0.000513793	0.000513672	0.0691979	1	0.0142857	0.028169	0.0211677	rs9333029-rs9332998	http://www.ebi.ac.uk/efo/EFO_0004725	Other measurement	http://www.ebi.ac.uk/efo/EFO_0001444
glutaroyl carnitine	glomerular filtration rate, diabetes mellitus	29	29	0	1	1	0.000514405	0.000514281	0.0692397	1	0.0175439	0.0344828	0.0262355	rs1047891-rs715	http://www.ebi.ac.uk/efo/EFO_0005208, http://www.ebi.ac.uk/efo/EFO_0000400	Other measurement,Metabolic disorder	http://www.ebi.ac.uk/efo/EFO_0001444,http://www.ebi.ac.uk/efo/EFO_0000589
X-11787	glomerular filtration rate, diabetes mellitus	29	29	0	1	1	0.000514405	0.000514281	0.0692397	1	0.0175439	0.0344828	0.0262355	rs2421556-rs4852316	http://www.ebi.ac.uk/efo/EFO_0005208, http://www.ebi.ac.uk/efo/EFO_0000400	Other measurement,Metabolic disorder	http://www.ebi.ac.uk/efo/EFO_0001444,http://www.ebi.ac.uk/efo/EFO_0000589
glutaroyl carnitine	homocysteine measurement	29	29	0	1	1	0.000514405	0.000514281	0.0692397	1	0.0175439	0.0344828	0.0262355	rs1047891-rs715	http://www.ebi.ac.uk/efo/EFO_0004578	Cardiovascular measurement	http://www.ebi.ac.uk/efo/EFO_0004298
arachidonate (20:4n6)	irritability measurement	18	47	0	1	1	0.000517463	0.000517339	0.0696252	1	0.015625	0.0307692	0.0232503	rs102275-rs174548-rs174575	http://www.ebi.ac.uk/efo/EFO_0009594	Other measurement	http://www.ebi.ac.uk/efo/EFO_0001444
kynurenine	smoking status measurement, systolic blood pressure	9	94	1	0	1	0.000517463	0.000517345	0.0696252	1	0.00980392	0.0194175	0.0142657	rs3184504	http://www.ebi.ac.uk/efo/EFO_0006527, http://www.ebi.ac.uk/efo/EFO_0006335	Other measurement	http://www.ebi.ac.uk/efo/EFO_0001444
pyroglutamine*	alcohol consumption measurement, high density lipoprotein cholesterol measurement	10	85	0	1	1	0.000519909	0.000519789	0.0699135	1	0.0106383	0.0210526	0.0155488	rs1047891-rs715	http://www.ebi.ac.uk/efo/EFO_0007878, http://www.ebi.ac.uk/efo/EFO_0004612	Lipid or lipoprotein measurement,Other measurement	http://www.ebi.ac.uk/efo/EFO_0001444,http://www.ebi.ac.uk/efo/EFO_0004732
X-03094	resting heart rate	10	85	1	0	1	0.000519909	0.000519789	0.0699135	1	0.0106383	0.0210526	0.0155488	rs1260326	http://www.ebi.ac.uk/efo/EFO_0004351	Cardiovascular measurement	http://www.ebi.ac.uk/efo/EFO_0004298
X-03094	alcohol consumption measurement, high density lipoprotein cholesterol measurement	10	85	0	1	1	0.000519909	0.000519789	0.0699135	1	0.0106383	0.0210526	0.0155488	rs2156552-rs2187375	http://www.ebi.ac.uk/efo/EFO_0007878, http://www.ebi.ac.uk/efo/EFO_0004612	Lipid or lipoprotein measurement,Other measurement	http://www.ebi.ac.uk/efo/EFO_0001444,http://www.ebi.ac.uk/efo/EFO_0004732
kynurenine	alcohol drinking, high density lipoprotein cholesterol measurement	9	95	0	1	1	0.000522968	0.000522848	0.0702201	1	0.00970874	0.0192308	0.0141262	rs3184504-rs7310615	http://www.ebi.ac.uk/efo/EFO_0004329, http://www.ebi.ac.uk/efo/EFO_0004612	Lipid or lipoprotein measurement,Biological process	http://purl.obolibrary.org/obo/GO_0008150,http://www.ebi.ac.uk/efo/EFO_0004732
ADpSGEGDFXAEGGGVR*	neutrophil count	5	171	0	1	1	0.000522968	0.000522859	0.0702201	1	0.00571429	0.0113636	0.00803324	rs635634-rs651007	http://www.ebi.ac.uk/efo/EFO_0004833	Hematological measurement	http://www.ebi.ac.uk/efo/EFO_0004503
stearate (18:0)	cardiovascular disease	3	285	1	0	1	0.000522968	0.000522877	0.0702201	1	0.00348432	0.00694444	0.00465653	rs603424	http://www.ebi.ac.uk/efo/EFO_0000319	Other disease	http://www.ebi.ac.uk/efo/EFO_0000408
3-methyl-2-oxovalerate	cardiovascular disease	3	285	0	1	1	0.000522968	0.000522877	0.0702201	1	0.00348432	0.00694444	0.00465653	rs1260326-rs780093	http://www.ebi.ac.uk/efo/EFO_0000319	Other disease	http://www.ebi.ac.uk/efo/EFO_0000408
gamma-glutamylglutamine	cardiovascular disease	3	285	0	1	1	0.000522968	0.000522877	0.0702201	1	0.00348432	0.00694444	0.00465653	rs1260326-rs780093	http://www.ebi.ac.uk/efo/EFO_0000319	Other disease	http://www.ebi.ac.uk/efo/EFO_0000408
X-11820	cardiovascular disease	3	285	0	1	1	0.000522968	0.000522877	0.0702201	1	0.00348432	0.00694444	0.00465653	rs7412-rs445925	http://www.ebi.ac.uk/efo/EFO_0000319	Other disease	http://www.ebi.ac.uk/efo/EFO_0000408
X-14189	cardiovascular disease	3	285	0	1	1	0.000522968	0.000522877	0.0702201	1	0.00348432	0.00694444	0.00465653	rs4295-rs4277405	http://www.ebi.ac.uk/efo/EFO_0000319	Other disease	http://www.ebi.ac.uk/efo/EFO_0000408
X-14304	cardiovascular disease	3	285	0	1	1	0.000522968	0.000522877	0.0702201	1	0.00348432	0.00694444	0.00465653	rs4295-rs4277405	http://www.ebi.ac.uk/efo/EFO_0000319	Other disease	http://www.ebi.ac.uk/efo/EFO_0000408
adrenate (22:4n6)	inflammatory bowel disease	4	215	0	1	1	0.000526026	0.000525923	0.0705751	1	0.00458716	0.00913242	0.00632773	rs4246215-rs174550	http://www.ebi.ac.uk/efo/EFO_0003767	Digestive system disorder	http://www.ebi.ac.uk/efo/EFO_0000405
oleoylcarnitine	inflammatory bowel disease	4	215	0	1	1	0.000526026	0.000525923	0.0705751	1	0.00458716	0.00913242	0.00632773	rs273914-rs2188962	http://www.ebi.ac.uk/efo/EFO_0003767	Digestive system disorder	http://www.ebi.ac.uk/efo/EFO_0000405
palmitoylcarnitine	inflammatory bowel disease	4	215	0	1	1	0.000526026	0.000525923	0.0705751	1	0.00458716	0.00913242	0.00632773	rs273914-rs2188962	http://www.ebi.ac.uk/efo/EFO_0003767	Digestive system disorder	http://www.ebi.ac.uk/efo/EFO_0000405
docosapentaenoate (n3 DPA; 22:5n3)	high density lipoprotein cholesterol measurement	1	861	0	1	1	0.000526638	0.000526638	0.0705751	1	0.00116144	0.00232019	0.00116144	rs174566-rs174538	http://www.ebi.ac.uk/efo/EFO_0004612	Lipid or lipoprotein measurement	http://www.ebi.ac.uk/efo/EFO_0004732
1-stearoylglycerophosphoethanolamine	high density lipoprotein cholesterol measurement	1	861	0	1	1	0.000526638	0.000526638	0.0705751	1	0.00116144	0.00232019	0.00116144	rs1800588-rs588136	http://www.ebi.ac.uk/efo/EFO_0004612	Lipid or lipoprotein measurement	http://www.ebi.ac.uk/efo/EFO_0004732
1-eicosadienoylglycerophosphocholine*	high density lipoprotein cholesterol measurement	1	861	0	1	1	0.000526638	0.000526638	0.0705751	1	0.00116144	0.00232019	0.00116144	rs1535-rs174566	http://www.ebi.ac.uk/efo/EFO_0004612	Lipid or lipoprotein measurement	http://www.ebi.ac.uk/efo/EFO_0004732
X-11412	high density lipoprotein cholesterol measurement	1	861	1	0	1	0.000526638	0.000526638	0.0705751	1	0.00116144	0.00232019	0.00116144	rs3764261	http://www.ebi.ac.uk/efo/EFO_0004612	Lipid or lipoprotein measurement	http://www.ebi.ac.uk/efo/EFO_0004732
1-oleoylglycerol (1-monoolein)	high density lipoprotein cholesterol measurement	1	861	1	0	1	0.000526638	0.000526638	0.0705751	1	0.00116144	0.00232019	0.00116144	rs964184	http://www.ebi.ac.uk/efo/EFO_0004612	Lipid or lipoprotein measurement	http://www.ebi.ac.uk/efo/EFO_0004732
X-11550	high density lipoprotein cholesterol measurement	1	861	0	1	1	0.000526638	0.000526638	0.0705751	1	0.00116144	0.00232019	0.00116144	rs3764261-rs247616	http://www.ebi.ac.uk/efo/EFO_0004612	Lipid or lipoprotein measurement	http://www.ebi.ac.uk/efo/EFO_0004732
1-oleoylglycerophosphoethanolamine	high density lipoprotein cholesterol measurement	1	861	0	1	1	0.000526638	0.000526638	0.0705751	1	0.00116144	0.00232019	0.00116144	rs1800588-rs2070895	http://www.ebi.ac.uk/efo/EFO_0004612	Lipid or lipoprotein measurement	http://www.ebi.ac.uk/efo/EFO_0004732
indolelactate	high density lipoprotein cholesterol measurement	1	861	0	1	1	0.000526638	0.000526638	0.0705751	1	0.00116144	0.00232019	0.00116144	rs2417125-rs15676	http://www.ebi.ac.uk/efo/EFO_0004612	Lipid or lipoprotein measurement	http://www.ebi.ac.uk/efo/EFO_0004732
urate	gout	27	32	0	1	1	0.000528473	0.000528342	0.0707571	1	0.0172414	0.0338983	0.0257802	rs938554-rs3775946-rs6826764	http://www.ebi.ac.uk/efo/EFO_0004274	Metabolic disorder	http://www.ebi.ac.uk/efo/EFO_0000589
1,5-anhydroglucitol (1,5-AG)	cutaneous melanoma, hair color	18	48	0	1	1	0.000528473	0.000528344	0.0707571	1	0.0153846	0.030303	0.0228897	rs6745983-rs11688414	http://www.ebi.ac.uk/efo/EFO_0000389, http://www.ebi.ac.uk/efo/EFO_0003924	Cancer,Other trait	http://www.ebi.ac.uk/efo/EFO_0000001,http://www.ebi.ac.uk/efo/EFO_0000616
mannose	creatine kinase measurement	16	54	0	1	1	0.000528473	0.000528344	0.0707571	1	0.0144928	0.0285714	0.0215059	rs2068834-rs4665988	http://www.ebi.ac.uk/efo/EFO_0004534	Cardiovascular measurement	http://www.ebi.ac.uk/efo/EFO_0004298
2-tetradecenoyl carnitine	asthma	2	432	0	1	1	0.000528473	0.000528403	0.0707571	1	0.00230947	0.00460829	0.00289072	rs274567-rs6866614	http://www.ebi.ac.uk/efo/EFO_0000270	Other disease	http://www.ebi.ac.uk/efo/EFO_0000408
X-11787	chronic kidney disease, serum metabolite measurement	29	30	0	1	1	0.000532143	0.000532011	0.0711251	1	0.0172414	0.0338983	0.0257844	rs4852316-rs10206899-rs375811360	http://www.ebi.ac.uk/efo/EFO_0003884, http://www.ebi.ac.uk/efo/EFO_0005653	Other measurement,Other disease	http://www.ebi.ac.uk/efo/EFO_0000408,http://www.ebi.ac.uk/efo/EFO_0001444
glutaroyl carnitine	chronic kidney disease, serum metabolite measurement	29	30	0	1	1	0.000532143	0.000532011	0.0711251	1	0.0172414	0.0338983	0.0257844	rs1047891-rs715	http://www.ebi.ac.uk/efo/EFO_0003884, http://www.ebi.ac.uk/efo/EFO_0005653	Other measurement,Other disease	http://www.ebi.ac.uk/efo/EFO_0000408,http://www.ebi.ac.uk/efo/EFO_0001444
X-11261	sleep duration, low density lipoprotein cholesterol measurement	10	87	1	0	1	0.000532143	0.000532017	0.0711251	1	0.0104167	0.0206186	0.0152225	rs662138	http://www.ebi.ac.uk/efo/EFO_0005271, http://www.ebi.ac.uk/efo/EFO_0004611	Lipid or lipoprotein measurement,Other measurement	http://www.ebi.ac.uk/efo/EFO_0001444,http://www.ebi.ac.uk/efo/EFO_0004732
X-03094	sleep duration, low density lipoprotein cholesterol measurement	10	87	0	1	1	0.000532143	0.000532017	0.0711251	1	0.0104167	0.0206186	0.0152225	rs1168132-rs912540-rs6679002	http://www.ebi.ac.uk/efo/EFO_0005271, http://www.ebi.ac.uk/efo/EFO_0004611	Lipid or lipoprotein measurement,Other measurement	http://www.ebi.ac.uk/efo/EFO_0001444,http://www.ebi.ac.uk/efo/EFO_0004732
1-eicosatrienoylglycerophosphocholine*	anorexia nervosa, obsessive-compulsive disorder, attention deficit hyperactivity disorder, Tourette syndrome, unipolar depression, schizophrenia, autism spectrum disorder, bipolar disorder	6	145	0	1	1	0.000532143	0.000532025	0.0711251	1	0.00666667	0.013245	0.00949107	rs174592-rs422249-rs174548	http://www.ebi.ac.uk/efo/EFO_0004215, http://www.ebi.ac.uk/efo/EFO_0004242, http://www.ebi.ac.uk/efo/EFO_0003888, http://www.ebi.ac.uk/efo/EFO_0004895, http://www.ebi.ac.uk/efo/EFO_0003761, http://www.ebi.ac.uk/efo/EFO_0000692, http://www.ebi.ac.uk/efo/EFO_0003756, http://www.ebi.ac.uk/efo/EFO_0000289	Neurological disorder,Metabolic disorder	http://www.ebi.ac.uk/efo/EFO_0000618,http://www.ebi.ac.uk/efo/EFO_0000589
X-02269	vitamin D measurement	6	145	0	1	1	0.000532143	0.000532025	0.0711251	1	0.00666667	0.013245	0.00949107	rs2199680-rs12317268	http://www.ebi.ac.uk/efo/EFO_0004631	Other measurement	http://www.ebi.ac.uk/efo/EFO_0001444
X-11469	vitamin D measurement	6	145	0	1	1	0.000532143	0.000532025	0.0711251	1	0.00666667	0.013245	0.00949107	rs4149081-rs12317268	http://www.ebi.ac.uk/efo/EFO_0004631	Other measurement	http://www.ebi.ac.uk/efo/EFO_0001444
X-14626	vitamin D measurement	6	145	1	0	1	0.000532143	0.000532025	0.0711251	1	0.00666667	0.013245	0.00949107	rs12317268	http://www.ebi.ac.uk/efo/EFO_0004631	Other measurement	http://www.ebi.ac.uk/efo/EFO_0001444
alanine	appendicular lean mass	2	435	0	1	1	0.000532143	0.000532072	0.0711251	1	0.00229358	0.00457666	0.0028708	rs1260326-rs4665972	http://www.ebi.ac.uk/efo/EFO_0004980	Other measurement	http://www.ebi.ac.uk/efo/EFO_0001444
uridine	granulocyte percentage of myeloid white cells	4	218	0	1	1	0.000533366	0.00053326	0.0712565	1	0.00452489	0.00900901	0.00624157	rs131794-rs131805	http://www.ebi.ac.uk/efo/EFO_0007997	Hematological measurement	http://www.ebi.ac.uk/efo/EFO_0004503
adrenate (22:4n6)	granulocyte percentage of myeloid white cells	4	218	0	1	1	0.000533366	0.00053326	0.0712565	1	0.00452489	0.00900901	0.00624157	rs2072114-rs174550-rs174556	http://www.ebi.ac.uk/efo/EFO_0007997	Hematological measurement	http://www.ebi.ac.uk/efo/EFO_0004503
kynurenine	autoimmune disease	9	97	0	1	1	0.000533978	0.000533852	0.0713219	1	0.00952381	0.0188679	0.0138553	rs3184504-rs7310615	http://www.ebi.ac.uk/efo/EFO_0005140	Immune system disorder	http://www.ebi.ac.uk/efo/EFO_0000540
1-arachidonoylglycerophosphoethanolamine*	fasting blood glucose measurement	16	55	0	1	1	0.000538259	0.000538126	0.0718791	1	0.0142857	0.028169	0.0211961	rs174578-rs174550	http://www.ebi.ac.uk/efo/EFO_0004465	Other measurement	http://www.ebi.ac.uk/efo/EFO_0001444
X-12442	serum metabolite measurement	7	126	0	1	1	0.000539483	0.000539359	0.0720022	1	0.00757576	0.0150376	0.0108839	rs6685187-rs10788817	http://www.ebi.ac.uk/efo/EFO_0005653	Other measurement	http://www.ebi.ac.uk/efo/EFO_0001444
dihomo-linolenate (20:3n3 or n6)	serum metabolite measurement	7	126	0	1	1	0.000539483	0.000539359	0.0720022	1	0.00757576	0.0150376	0.0108839	rs174546-rs174548	http://www.ebi.ac.uk/efo/EFO_0005653	Other measurement	http://www.ebi.ac.uk/efo/EFO_0001444
creatine	serum metabolite measurement	7	126	0	1	1	0.000539483	0.000539359	0.0720022	1	0.00757576	0.0150376	0.0108839	rs7421152-rs715-rs4673546	http://www.ebi.ac.uk/efo/EFO_0005653	Other measurement	http://www.ebi.ac.uk/efo/EFO_0001444
X-08988	creatinine measurement	8	111	0	1	1	0.000543152	0.000543025	0.0724571	1	0.00847458	0.0168067	0.0122599	rs1047891-rs715	http://www.ebi.ac.uk/efo/EFO_0004518	Other measurement	http://www.ebi.ac.uk/efo/EFO_0001444
alanine	hair colour measurement	2	444	0	1	1	0.000543152	0.000543079	0.0724571	1	0.00224719	0.0044843	0.00281267	rs4665978-rs1260326	http://www.ebi.ac.uk/efo/EFO_0007822	Other measurement	http://www.ebi.ac.uk/efo/EFO_0001444
X-01911	hair colour measurement	2	444	0	1	1	0.000543152	0.000543079	0.0724571	1	0.00224719	0.0044843	0.00281267	rs165895-rs4680	http://www.ebi.ac.uk/efo/EFO_0007822	Other measurement	http://www.ebi.ac.uk/efo/EFO_0001444
asparagine	smoking behaviour measurement	7	127	0	1	1	0.000543764	0.000543638	0.0725178	1	0.0075188	0.0149254	0.0108016	rs10138768-rs3742365	http://www.ebi.ac.uk/efo/EFO_0005671	Other measurement	http://www.ebi.ac.uk/efo/EFO_0001444
butyrylcarnitine	mean corpuscular hemoglobin	60	918	0	2	2	0.0336901	0.000545513	0.0727539	1	0.00204918	0.00408998	0.00407437	rs525425-rs371638091|rs2066938-rs56273049-rs541619-rs504403	http://www.ebi.ac.uk/efo/EFO_0004527	Hematological measurement	http://www.ebi.ac.uk/efo/EFO_0004503
3-dehydrocarnitine*	mosquito bite reaction itch intensity measurement	19	47	0	1	1	0.000546211	0.000546072	0.0728006	1	0.0153846	0.030303	0.0229095	rs6898270-rs2248116-rs4706020	http://www.ebi.ac.uk/efo/EFO_0008377	Other measurement	http://www.ebi.ac.uk/efo/EFO_0001444
1-arachidonoylglycerophosphocholine*	irritability measurement	19	47	0	1	1	0.000546211	0.000546072	0.0728006	1	0.0153846	0.030303	0.0229095	rs102275-rs174535	http://www.ebi.ac.uk/efo/EFO_0009594	Other measurement	http://www.ebi.ac.uk/efo/EFO_0001444
mannose	metabolite measurement	16	56	0	1	1	0.000548046	0.000547907	0.0730032	1	0.0140845	0.0277778	0.0208951	rs1260326-rs780094	http://www.ebi.ac.uk/efo/EFO_0004725	Other measurement	http://www.ebi.ac.uk/efo/EFO_0001444
mannose	triglyceride measurement, alcohol consumption measurement	16	56	0	1	1	0.000548046	0.000547907	0.0730032	1	0.0140845	0.0277778	0.0208951	rs1260326-rs4665972	http://www.ebi.ac.uk/efo/EFO_0004530, http://www.ebi.ac.uk/efo/EFO_0007878	Lipid or lipoprotein measurement,Other measurement	http://www.ebi.ac.uk/efo/EFO_0001444,http://www.ebi.ac.uk/efo/EFO_0004529
1-arachidonoylglycerophosphoethanolamine*	Inhalant adrenergic use measurement	16	56	0	1	1	0.000548046	0.000547907	0.0730032	1	0.0140845	0.0277778	0.0208951	rs174572-rs968567-rs174578	http://www.ebi.ac.uk/efo/EFO_0009941	Other measurement	http://www.ebi.ac.uk/efo/EFO_0001444
stearoylcarnitine	mean platelet volume	3	299	0	1	1	0.000548657	0.000548557	0.0730338	1	0.00332226	0.00662252	0.00443947	rs11950562-rs272881	http://www.ebi.ac.uk/efo/EFO_0004584	Hematological measurement	http://www.ebi.ac.uk/efo/EFO_0004503
stearidonate (18:4n3)	mean platelet volume	3	299	0	1	1	0.000548657	0.000548557	0.0730338	1	0.00332226	0.00662252	0.00443947	rs7394579-rs174601	http://www.ebi.ac.uk/efo/EFO_0004584	Hematological measurement	http://www.ebi.ac.uk/efo/EFO_0004503
eicosapentaenoate (EPA; 20:5n3)	mean platelet volume	3	299	0	1	1	0.000548657	0.000548557	0.0730338	1	0.00332226	0.00662252	0.00443947	rs7394579-rs174556	http://www.ebi.ac.uk/efo/EFO_0004584	Hematological measurement	http://www.ebi.ac.uk/efo/EFO_0004503
stearate (18:0)	mean platelet volume	3	299	1	0	1	0.000548657	0.000548557	0.0730338	1	0.00332226	0.00662252	0.00443947	rs603424	http://www.ebi.ac.uk/efo/EFO_0004584	Hematological measurement	http://www.ebi.ac.uk/efo/EFO_0004503
1-arachidonoylglycerophosphoinositol*	HbA1c measurement	12	75	0	1	1	0.000550492	0.000550355	0.0732062	1	0.0116279	0.0229885	0.0171045	rs174594-rs174578-rs174455	http://www.ebi.ac.uk/efo/EFO_0004541	Hematological measurement	http://www.ebi.ac.uk/efo/EFO_0004503
X-14208	Alzheimer's disease, family history of Alzheimer‚Äôs disease	5	180	0	1	1	0.000550492	0.000550372	0.0732062	1	0.00543478	0.0108108	0.00763878	rs4295-rs6504163	http://www.ebi.ac.uk/efo/EFO_0000249, http://www.ebi.ac.uk/efo/EFO_0009268	Neurological disorder,Other measurement	http://www.ebi.ac.uk/efo/EFO_0000618,http://www.ebi.ac.uk/efo/EFO_0001444
adrenate (22:4n6)	ankylosing spondylitis, psoriasis, ulcerative colitis, Crohn's disease, sclerosing cholangitis	4	225	0	1	1	0.000550492	0.000550379	0.0732062	1	0.00438596	0.00873362	0.00604935	rs174550-rs174535	http://www.ebi.ac.uk/efo/EFO_0003898, http://www.ebi.ac.uk/efo/EFO_0000676, http://www.ebi.ac.uk/efo/EFO_0000729, http://www.ebi.ac.uk/efo/EFO_0000384, http://www.ebi.ac.uk/efo/EFO_0004268	Immune system disorder,Digestive system disorder	http://www.ebi.ac.uk/efo/EFO_0000540,http://www.ebi.ac.uk/efo/EFO_0000405
palmitoylcarnitine	ankylosing spondylitis, psoriasis, ulcerative colitis, Crohn's disease, sclerosing cholangitis	4	225	0	1	1	0.000550492	0.000550379	0.0732062	1	0.00438596	0.00873362	0.00604935	rs273914-rs17622378	http://www.ebi.ac.uk/efo/EFO_0003898, http://www.ebi.ac.uk/efo/EFO_0000676, http://www.ebi.ac.uk/efo/EFO_0000729, http://www.ebi.ac.uk/efo/EFO_0000384, http://www.ebi.ac.uk/efo/EFO_0004268	Immune system disorder,Digestive system disorder	http://www.ebi.ac.uk/efo/EFO_0000540,http://www.ebi.ac.uk/efo/EFO_0000405
oleoylcarnitine	ankylosing spondylitis, psoriasis, ulcerative colitis, Crohn's disease, sclerosing cholangitis	4	225	0	1	1	0.000550492	0.000550379	0.0732062	1	0.00438596	0.00873362	0.00604935	rs273914-rs17622378	http://www.ebi.ac.uk/efo/EFO_0003898, http://www.ebi.ac.uk/efo/EFO_0000676, http://www.ebi.ac.uk/efo/EFO_0000729, http://www.ebi.ac.uk/efo/EFO_0000384, http://www.ebi.ac.uk/efo/EFO_0004268	Immune system disorder,Digestive system disorder	http://www.ebi.ac.uk/efo/EFO_0000540,http://www.ebi.ac.uk/efo/EFO_0000405
X-12092	creatinine measurement, chronic kidney disease	43	21	0	1	1	0.000552327	0.000552185	0.0734324	1	0.015873	0.03125	0.0236751	rs8101881-rs12460876	http://www.ebi.ac.uk/efo/EFO_0004518, http://www.ebi.ac.uk/efo/EFO_0003884	Other measurement,Other disease	http://www.ebi.ac.uk/efo/EFO_0000408,http://www.ebi.ac.uk/efo/EFO_0001444
alanine	Abnormality of refraction	2	454	1	0	1	0.000555386	0.000555309	0.0738195	1	0.0021978	0.00438596	0.00275077	rs1260326	http://purl.obolibrary.org/obo/HP_0000539	Other trait	http://www.ebi.ac.uk/efo/EFO_0000001
X-11334	Abnormality of refraction	2	454	0	1	1	0.000555386	0.000555309	0.0738195	1	0.0021978	0.00438596	0.00275077	rs2080403-rs10848650	http://purl.obolibrary.org/obo/HP_0000539	Other trait	http://www.ebi.ac.uk/efo/EFO_0000001
kynurenine	hypertension	9	101	0	1	1	0.000555997	0.000555861	0.0738788	1	0.00917431	0.0181818	0.0133435	rs11066320-rs10774625-rs3184504	http://www.ebi.ac.uk/efo/EFO_0000537	Cardiovascular disease	http://www.ebi.ac.uk/efo/EFO_0000319
ADpSGEGDFXAEGGGVR*	psoriasis	5	182	0	1	1	0.000556609	0.000556486	0.0739477	1	0.00537634	0.0106952	0.00755633	rs492602-rs601338	http://www.ebi.ac.uk/efo/EFO_0000676	Immune system disorder	http://www.ebi.ac.uk/efo/EFO_0000540
mannose	triglyceride measurement, alcohol drinking	16	57	0	1	1	0.000557832	0.000557689	0.074067	1	0.0138889	0.0273973	0.0206024	rs1260326-rs4665972	http://www.ebi.ac.uk/efo/EFO_0004530, http://www.ebi.ac.uk/efo/EFO_0004329	Lipid or lipoprotein measurement,Biological process	http://purl.obolibrary.org/obo/GO_0008150,http://www.ebi.ac.uk/efo/EFO_0004529
mannose	Drugs used in diabetes use measurement	16	57	0	1	1	0.000557832	0.000557689	0.074067	1	0.0138889	0.0273973	0.0206024	rs1260326-rs780093	http://www.ebi.ac.uk/efo/EFO_0009924	Other measurement	http://www.ebi.ac.uk/efo/EFO_0001444
1-eicosatrienoylglycerophosphocholine*	hypothyroidism	6	152	0	1	1	0.000557832	0.000557703	0.074067	1	0.00636943	0.0126582	0.00906594	rs422249-rs174548-rs174599	http://www.ebi.ac.uk/efo/EFO_0004705	Other disease	http://www.ebi.ac.uk/efo/EFO_0000408
cholesterol	apolipoprotein A 1 measurement	2	458	0	1	1	0.000560279	0.000560201	0.074356	1	0.00217865	0.00434783	0.00272677	rs12740374-rs602633	http://www.ebi.ac.uk/efo/EFO_0004614	Lipid or lipoprotein measurement	http://www.ebi.ac.uk/efo/EFO_0004732
alanine	apolipoprotein A 1 measurement	2	458	1	0	1	0.000560279	0.000560201	0.074356	1	0.00217865	0.00434783	0.00272677	rs1260326	http://www.ebi.ac.uk/efo/EFO_0004614	Lipid or lipoprotein measurement	http://www.ebi.ac.uk/efo/EFO_0004732
acetylphosphate	apolipoprotein A 1 measurement	2	458	0	1	1	0.000560279	0.000560201	0.074356	1	0.00217865	0.00434783	0.00272677	rs12740374-rs4970834	http://www.ebi.ac.uk/efo/EFO_0004614	Lipid or lipoprotein measurement	http://www.ebi.ac.uk/efo/EFO_0004732
arachidonate (20:4n6)	bipolar disorder	18	51	0	1	1	0.000561502	0.000561356	0.0743726	1	0.0147059	0.0289855	0.021872	rs174576-rs174548-rs174575	http://www.ebi.ac.uk/efo/EFO_0000289	Neurological disorder	http://www.ebi.ac.uk/efo/EFO_0000618
N-acetylglycine	chronic kidney disease	18	51	0	1	1	0.000561502	0.000561356	0.0743726	1	0.0147059	0.0289855	0.021872	rs1047891-rs715	http://www.ebi.ac.uk/efo/EFO_0003884	Other disease	http://www.ebi.ac.uk/efo/EFO_0000408
kynurenine	basophil count	9	102	0	1	1	0.000561502	0.000561363	0.0743726	1	0.00909091	0.018018	0.0132214	rs11065979-rs11066320-rs3184504	http://www.ebi.ac.uk/efo/EFO_0005090	Inflammatory measurement	http://www.ebi.ac.uk/efo/EFO_0004872
kynurenine	mean arterial pressure	9	102	0	1	1	0.000561502	0.000561363	0.0743726	1	0.00909091	0.018018	0.0132214	rs11066320-rs653178-rs3184504	http://www.ebi.ac.uk/efo/EFO_0006340	Other measurement	http://www.ebi.ac.uk/efo/EFO_0001444
kynurenine	Diuretic use measurement	9	102	0	1	1	0.000561502	0.000561363	0.0743726	1	0.00909091	0.018018	0.0132214	rs11066320-rs11066309-rs3184504-rs7310615	http://www.ebi.ac.uk/efo/EFO_0009928	Other measurement	http://www.ebi.ac.uk/efo/EFO_0001444
acetylcarnitine	neutrophil count, basophil count	6	153	0	1	1	0.000561502	0.000561372	0.0743726	1	0.00632911	0.0125786	0.0090083	rs274567-rs10075801	http://www.ebi.ac.uk/efo/EFO_0004833, http://www.ebi.ac.uk/efo/EFO_0005090	Hematological measurement,Inflammatory measurement	http://www.ebi.ac.uk/efo/EFO_0004503,http://www.ebi.ac.uk/efo/EFO_0004872
1-eicosatrienoylglycerophosphocholine*	neutrophil count, basophil count	6	153	0	1	1	0.000561502	0.000561372	0.0743726	1	0.00632911	0.0125786	0.0090083	rs968567-rs61897795	http://www.ebi.ac.uk/efo/EFO_0004833, http://www.ebi.ac.uk/efo/EFO_0005090	Hematological measurement,Inflammatory measurement	http://www.ebi.ac.uk/efo/EFO_0004503,http://www.ebi.ac.uk/efo/EFO_0004872
X-14662	mean corpuscular hemoglobin	1	918	0	1	1	0.000561502	0.000561502	0.0743726	1	0.00108932	0.00217628	0.00108932	rs7969341-rs4149056	http://www.ebi.ac.uk/efo/EFO_0004527	Hematological measurement	http://www.ebi.ac.uk/efo/EFO_0004503
X-14625	mean corpuscular hemoglobin	1	918	0	1	1	0.000561502	0.000561502	0.0743726	1	0.00108932	0.00217628	0.00108932	rs76234559-rs7822232	http://www.ebi.ac.uk/efo/EFO_0004527	Hematological measurement	http://www.ebi.ac.uk/efo/EFO_0004503
hypoxanthine	mean corpuscular hemoglobin	1	918	0	1	1	0.000561502	0.000561502	0.0743726	1	0.00108932	0.00217628	0.00108932	rs6459467-rs7765828	http://www.ebi.ac.uk/efo/EFO_0004527	Hematological measurement	http://www.ebi.ac.uk/efo/EFO_0004503
beta-hydroxyisovalerate	mean corpuscular hemoglobin	1	918	0	1	1	0.000561502	0.000561502	0.0743726	1	0.00108932	0.00217628	0.00108932	rs10945649-rs9457800	http://www.ebi.ac.uk/efo/EFO_0004527	Hematological measurement	http://www.ebi.ac.uk/efo/EFO_0004503
ADpSGEGDFXAEGGGVR*	Agents acting on the renin-angiotensin system use measurement	5	184	0	1	1	0.000562726	0.0005626	0.0744895	1	0.00531915	0.010582	0.00747563	rs516246-rs601338	http://www.ebi.ac.uk/efo/EFO_0009931	Other measurement	http://www.ebi.ac.uk/efo/EFO_0001444
X-14208	Agents acting on the renin-angiotensin system use measurement	5	184	0	1	1	0.000562726	0.0005626	0.0744895	1	0.00531915	0.010582	0.00747563	rs4295-rs4277405	http://www.ebi.ac.uk/efo/EFO_0009931	Other measurement	http://www.ebi.ac.uk/efo/EFO_0001444
glycine	blood metabolite measurement, protein measurement, amino acid measurement	28	33	0	1	1	0.000565172	0.000565023	0.0747272	1	0.0166667	0.0327869	0.0249239	rs1047891-rs715	http://www.ebi.ac.uk/efo/EFO_0005664, http://www.ebi.ac.uk/efo/EFO_0004747, http://www.ebi.ac.uk/efo/EFO_0005134	Other measurement	http://www.ebi.ac.uk/efo/EFO_0001444
dihomo-linolenate (20:3n3 or n6)	Thyroid preparation use measurement	7	132	0	1	1	0.000565172	0.000565036	0.0747272	1	0.00724638	0.0143885	0.0104082	rs174548-rs174599	http://www.ebi.ac.uk/efo/EFO_0009933	Other measurement	http://www.ebi.ac.uk/efo/EFO_0001444
dihomo-linolenate (20:3n3 or n6)	metabolic syndrome	7	132	0	1	1	0.000565172	0.000565036	0.0747272	1	0.00724638	0.0143885	0.0104082	rs1535-rs174548	http://www.ebi.ac.uk/efo/EFO_0000195	Metabolic disorder	http://www.ebi.ac.uk/efo/EFO_0000589
dihomo-linolenate (20:3n3 or n6)	colorectal cancer	7	132	0	1	1	0.000565172	0.000565036	0.0747272	1	0.00724638	0.0143885	0.0104082	rs174548-rs174537	http://www.ebi.ac.uk/efo/EFO_0005842	Cancer	http://www.ebi.ac.uk/efo/EFO_0000616
acetylcarnitine	neutrophil count, eosinophil count	6	154	0	1	1	0.000565172	0.00056504	0.0747272	1	0.00628931	0.0125	0.00895138	rs274567-rs10075801	http://www.ebi.ac.uk/efo/EFO_0004833, http://www.ebi.ac.uk/efo/EFO_0004842	Hematological measurement	http://www.ebi.ac.uk/efo/EFO_0004503
1-eicosatrienoylglycerophosphocholine*	neutrophil count, eosinophil count	6	154	0	1	1	0.000565172	0.00056504	0.0747272	1	0.00628931	0.0125	0.00895138	rs174555-rs968567-rs174548	http://www.ebi.ac.uk/efo/EFO_0004833, http://www.ebi.ac.uk/efo/EFO_0004842	Hematological measurement	http://www.ebi.ac.uk/efo/EFO_0004503
biliverdin	gallstones	32	29	0	1	1	0.000567619	0.000567468	0.074981	1	0.0166667	0.0327869	0.0249263	rs887829-rs2070959-rs2741023	http://www.ebi.ac.uk/efo/EFO_0004210	Digestive system disorder	http://www.ebi.ac.uk/efo/EFO_0000405
N-acetylornithine	glomerular filtration rate, diabetes mellitus	32	29	0	1	1	0.000567619	0.000567468	0.074981	1	0.0166667	0.0327869	0.0249263	rs2421556-rs2421574	http://www.ebi.ac.uk/efo/EFO_0005208, http://www.ebi.ac.uk/efo/EFO_0000400	Other measurement,Metabolic disorder	http://www.ebi.ac.uk/efo/EFO_0001444,http://www.ebi.ac.uk/efo/EFO_0000589
glutaroyl carnitine	feeling emotionally hurt measurement	29	32	0	1	1	0.000567619	0.000567468	0.074981	1	0.0166667	0.0327869	0.0249263	rs12028465-rs7549319	http://www.ebi.ac.uk/efo/EFO_0009599	Other measurement	http://www.ebi.ac.uk/efo/EFO_0001444
1-linoleoylglycerophosphoethanolamine*	sleep duration	8	116	0	1	1	0.000567619	0.000567479	0.074981	1	0.00813008	0.016129	0.0117586	rs968567-rs174560-rs174535	http://www.ebi.ac.uk/efo/EFO_0005271	Other measurement	http://www.ebi.ac.uk/efo/EFO_0001444
adrenate (22:4n6)	refractive error measurement	4	232	0	1	1	0.000567619	0.000567499	0.074981	1	0.00425532	0.00847458	0.00586862	rs174550-rs174535	http://www.ebi.ac.uk/efo/EFO_0007814	Other measurement	http://www.ebi.ac.uk/efo/EFO_0001444
acetylcarnitine	granulocyte count	6	155	0	1	1	0.000568842	0.000568708	0.0751015	1	0.00625	0.0124224	0.00889518	rs274567-rs10075801	http://www.ebi.ac.uk/efo/EFO_0007987	Hematological measurement	http://www.ebi.ac.uk/efo/EFO_0004503
1-eicosatrienoylglycerophosphocholine*	granulocyte count	6	155	0	1	1	0.000568842	0.000568708	0.0751015	1	0.00625	0.0124224	0.00889518	rs174555-rs968567-rs174548	http://www.ebi.ac.uk/efo/EFO_0007987	Hematological measurement	http://www.ebi.ac.uk/efo/EFO_0004503
3-phenylpropionate (hydrocinnamate)	diffuse plaque measurement	3	310	0	1	1	0.000568842	0.000568735	0.0751015	1	0.00320513	0.00638978	0.00428262	rs1700804-rs11647589	http://www.ebi.ac.uk/efo/EFO_0010699	Other measurement	http://www.ebi.ac.uk/efo/EFO_0001444
serine	alcohol consumption measurement, high density lipoprotein cholesterol measurement	11	85	0	1	1	0.0005719	0.000571754	0.0754534	1	0.0105263	0.0208333	0.0154322	rs1047891-rs715	http://www.ebi.ac.uk/efo/EFO_0007878, http://www.ebi.ac.uk/efo/EFO_0004612	Lipid or lipoprotein measurement,Other measurement	http://www.ebi.ac.uk/efo/EFO_0001444,http://www.ebi.ac.uk/efo/EFO_0004732
X-12798	lipoprotein A measurement, apolipoprotein A 1 measurement	36	26	0	1	1	0.000572512	0.000572359	0.0754534	1	0.0163934	0.0322581	0.0245056	rs7740824-rs6914575-rs7769879	http://www.ebi.ac.uk/efo/EFO_0006925, http://www.ebi.ac.uk/efo/EFO_0004614	Lipid or lipoprotein measurement	http://www.ebi.ac.uk/efo/EFO_0004732
1-arachidonoylglycerophosphoinositol*	QT interval	12	78	0	1	1	0.000572512	0.000572364	0.0754534	1	0.011236	0.0222222	0.0165234	rs174578-rs174583	http://www.ebi.ac.uk/efo/EFO_0004682	Cardiovascular measurement	http://www.ebi.ac.uk/efo/EFO_0004298
X-11491	chronic kidney disease, urinary metabolite measurement	9	104	1	0	1	0.000572512	0.000572368	0.0754534	1	0.00892857	0.0176991	0.0129838	rs4149056	http://www.ebi.ac.uk/efo/EFO_0003884, http://www.ebi.ac.uk/efo/EFO_0005116	Other measurement,Other disease	http://www.ebi.ac.uk/efo/EFO_0000408,http://www.ebi.ac.uk/efo/EFO_0001444
kynurenine	Calcium channel blocker use measurement	9	104	1	0	1	0.000572512	0.000572368	0.0754534	1	0.00892857	0.0176991	0.0129838	rs3184504	http://www.ebi.ac.uk/efo/EFO_0009930	Other measurement	http://www.ebi.ac.uk/efo/EFO_0001444
5alpha-androstan-3beta,17beta-diol disulfate	cigarettes per day measurement	9	104	0	1	1	0.000572512	0.000572368	0.0754534	1	0.00892857	0.0176991	0.0129838	rs10240199-rs4646450-rs10278040	http://www.ebi.ac.uk/efo/EFO_0006525	Other measurement	http://www.ebi.ac.uk/efo/EFO_0001444
X-14205	blood metabolite measurement	6	156	0	1	1	0.000572512	0.000572376	0.0754534	1	0.00621118	0.0123457	0.00883968	rs4343-rs4351	http://www.ebi.ac.uk/efo/EFO_0005664	Other measurement	http://www.ebi.ac.uk/efo/EFO_0001444
X-12844	blood metabolite measurement	6	156	0	1	1	0.000572512	0.000572376	0.0754534	1	0.00621118	0.0123457	0.00883968	rs1424380-rs6980334-rs2035647	http://www.ebi.ac.uk/efo/EFO_0005664	Other measurement	http://www.ebi.ac.uk/efo/EFO_0001444
gamma-glutamyltyrosine	blood metabolite measurement	6	156	0	1	1	0.000572512	0.000572376	0.0754534	1	0.00621118	0.0123457	0.00883968	rs2062541-rs875740	http://www.ebi.ac.uk/efo/EFO_0005664	Other measurement	http://www.ebi.ac.uk/efo/EFO_0001444
hypoxanthine	erythrocyte count	1	937	0	1	1	0.000573124	0.000573124	0.075466	1	0.00106724	0.0021322	0.00106724	rs6459467-rs6914805	http://www.ebi.ac.uk/efo/EFO_0004305	Hematological measurement	http://www.ebi.ac.uk/efo/EFO_0004503
X-12094	erythrocyte count	1	937	0	1	1	0.000573124	0.000573124	0.075466	1	0.00106724	0.0021322	0.00106724	rs6430553-rs12473839	http://www.ebi.ac.uk/efo/EFO_0004305	Hematological measurement	http://www.ebi.ac.uk/efo/EFO_0004503
docosapentaenoate (n3 DPA; 22:5n3)	erythrocyte count	1	937	0	1	1	0.000573124	0.000573124	0.075466	1	0.00106724	0.0021322	0.00106724	rs102275-rs174538	http://www.ebi.ac.uk/efo/EFO_0004305	Hematological measurement	http://www.ebi.ac.uk/efo/EFO_0004503
1-stearoylglycerophosphoethanolamine	erythrocyte count	1	937	0	1	1	0.000573124	0.000573124	0.075466	1	0.00106724	0.0021322	0.00106724	rs588136-rs2070895	http://www.ebi.ac.uk/efo/EFO_0004305	Hematological measurement	http://www.ebi.ac.uk/efo/EFO_0004503
1-oleoylglycerophosphoethanolamine	erythrocyte count	1	937	1	0	1	0.000573124	0.000573124	0.075466	1	0.00106724	0.0021322	0.00106724	rs2070895	http://www.ebi.ac.uk/efo/EFO_0004305	Hematological measurement	http://www.ebi.ac.uk/efo/EFO_0004503
1-eicosadienoylglycerophosphocholine*	erythrocyte count	1	937	0	1	1	0.000573124	0.000573124	0.075466	1	0.00106724	0.0021322	0.00106724	rs102275-rs1535	http://www.ebi.ac.uk/efo/EFO_0004305	Hematological measurement	http://www.ebi.ac.uk/efo/EFO_0004503
X-03094	alkaline phosphatase measurement	10	94	1	0	1	0.000574959	0.000574812	0.0756627	1	0.00970874	0.0192308	0.0141808	rs1260326	http://www.ebi.ac.uk/efo/EFO_0004533	Liver enzyme measurement	http://www.ebi.ac.uk/efo/EFO_0004582
adrenate (22:4n6)	monocyte percentage of leukocytes	4	235	0	1	1	0.000574959	0.000574835	0.0756627	1	0.00420168	0.0083682	0.00579443	rs174544-rs174550	http://www.ebi.ac.uk/efo/EFO_0007989	Hematological measurement	http://www.ebi.ac.uk/efo/EFO_0004503
1-arachidonoylglycerophosphoethanolamine*	serum non-albumin protein measurement	16	59	1	0	1	0.000577405	0.000577252	0.0759664	1	0.0135135	0.0266667	0.0200411	rs2727271	http://www.ebi.ac.uk/efo/EFO_0004568	Other measurement	http://www.ebi.ac.uk/efo/EFO_0001444
5alpha-androstan-3beta,17beta-diol disulfate	birth weight, parental genotype effect measurement	9	105	0	1	1	0.000578017	0.00057787	0.0760064	1	0.00884956	0.0175439	0.0128681	rs45446698-rs10278040	http://www.ebi.ac.uk/efo/EFO_0004344, http://www.ebi.ac.uk/efo/EFO_0005939	Other measurement,Body measurement	http://www.ebi.ac.uk/efo/EFO_0001444,http://www.ebi.ac.uk/efo/EFO_0004324
kynurenine	birth weight, parental genotype effect measurement	9	105	1	0	1	0.000578017	0.00057787	0.0760064	1	0.00884956	0.0175439	0.0128681	rs3184504	http://www.ebi.ac.uk/efo/EFO_0004344, http://www.ebi.ac.uk/efo/EFO_0005939	Other measurement,Body measurement	http://www.ebi.ac.uk/efo/EFO_0001444,http://www.ebi.ac.uk/efo/EFO_0004324
ADpSGEGDFXAEGGGVR*	Eczema	5	189	0	1	1	0.000578017	0.000577884	0.0760064	1	0.00518135	0.0103093	0.00728124	rs495828-rs651007	http://purl.obolibrary.org/obo/HP_0000964	Other trait	http://www.ebi.ac.uk/efo/EFO_0000001
biliverdin	blood protein measurement	32	1785	0	2	2	0.0349379	0.000578188	0.076032	1	0.00110193	0.00220143	0.00217233	rs887829-rs34983651|rs11888492-rs6431630	http://www.ebi.ac.uk/efo/EFO_0007937	Other measurement	http://www.ebi.ac.uk/efo/EFO_0001444
1-eicosatrienoylglycerophosphocholine*	hematocrit	6	158	0	1	1	0.000579852	0.000579713	0.0762181	1	0.00613497	0.0121951	0.00873074	rs174533-rs174548	http://www.ebi.ac.uk/efo/EFO_0004348	Hematological measurement	http://www.ebi.ac.uk/efo/EFO_0004503
X-03094	alcohol drinking, high density lipoprotein cholesterol measurement	10	95	0	1	1	0.000581075	0.000580925	0.0763486	1	0.00961538	0.0190476	0.0140435	rs2156552-rs2187375	http://www.ebi.ac.uk/efo/EFO_0004329, http://www.ebi.ac.uk/efo/EFO_0004612	Lipid or lipoprotein measurement,Biological process	http://purl.obolibrary.org/obo/GO_0008150,http://www.ebi.ac.uk/efo/EFO_0004732
pyroglutamine*	alcohol drinking, high density lipoprotein cholesterol measurement	10	95	0	1	1	0.000581075	0.000580925	0.0763486	1	0.00961538	0.0190476	0.0140435	rs1047891-rs715	http://www.ebi.ac.uk/efo/EFO_0004329, http://www.ebi.ac.uk/efo/EFO_0004612	Lipid or lipoprotein measurement,Biological process	http://purl.obolibrary.org/obo/GO_0008150,http://www.ebi.ac.uk/efo/EFO_0004732
glycine	serum alanine aminotransferase measurement	28	34	0	1	1	0.000582299	0.00058214	0.0764519	1	0.0163934	0.0322581	0.0245151	rs1047891-rs715	http://www.ebi.ac.uk/efo/EFO_0004735	Liver enzyme measurement	http://www.ebi.ac.uk/efo/EFO_0004582
X-11440	triglyceride measurement, alcohol consumption measurement	17	56	0	1	1	0.000582299	0.000582142	0.0764519	1	0.0138889	0.0273973	0.0206266	rs2749008-rs4715354	http://www.ebi.ac.uk/efo/EFO_0004530, http://www.ebi.ac.uk/efo/EFO_0007878	Lipid or lipoprotein measurement,Other measurement	http://www.ebi.ac.uk/efo/EFO_0001444,http://www.ebi.ac.uk/efo/EFO_0004529
4-acetamidobutanoate	triglyceride measurement, alcohol consumption measurement	17	56	1	0	1	0.000582299	0.000582142	0.0764519	1	0.0138889	0.0273973	0.0206266	rs1495743	http://www.ebi.ac.uk/efo/EFO_0004530, http://www.ebi.ac.uk/efo/EFO_0007878	Lipid or lipoprotein measurement,Other measurement	http://www.ebi.ac.uk/efo/EFO_0001444,http://www.ebi.ac.uk/efo/EFO_0004529
X-08988	blood urea nitrogen measurement	8	119	0	1	1	0.000582299	0.000582152	0.0764519	1	0.00793651	0.015748	0.011477	rs1047891-rs715	http://www.ebi.ac.uk/efo/EFO_0004741	Other measurement	http://www.ebi.ac.uk/efo/EFO_0001444
glutaroyl carnitine	blood metabolite measurement, protein measurement, amino acid measurement	29	33	0	1	1	0.000585357	0.000585197	0.0768236	1	0.0163934	0.0322581	0.024518	rs1047891-rs715	http://www.ebi.ac.uk/efo/EFO_0005664, http://www.ebi.ac.uk/efo/EFO_0004747, http://www.ebi.ac.uk/efo/EFO_0005134	Other measurement	http://www.ebi.ac.uk/efo/EFO_0001444
propionylcarnitine	sleep duration, low density lipoprotein cholesterol measurement	11	87	1	0	1	0.000585357	0.000585203	0.0768236	1	0.0103093	0.0204082	0.0151117	rs662138	http://www.ebi.ac.uk/efo/EFO_0005271, http://www.ebi.ac.uk/efo/EFO_0004611	Lipid or lipoprotein measurement,Other measurement	http://www.ebi.ac.uk/efo/EFO_0001444,http://www.ebi.ac.uk/efo/EFO_0004732
N-acetylornithine	chronic kidney disease, serum metabolite measurement	32	30	0	1	1	0.000587192	0.00058703	0.0770097	1	0.0163934	0.0322581	0.0245197	rs6740766-rs375811360-rs2421574	http://www.ebi.ac.uk/efo/EFO_0003884, http://www.ebi.ac.uk/efo/EFO_0005653	Other measurement,Other disease	http://www.ebi.ac.uk/efo/EFO_0000408,http://www.ebi.ac.uk/efo/EFO_0001444
carnitine	chronic kidney disease, serum metabolite measurement	32	30	0	1	1	0.000587192	0.00058703	0.0770097	1	0.0163934	0.0322581	0.0245197	rs1171620-rs12356193-rs1171616	http://www.ebi.ac.uk/efo/EFO_0003884, http://www.ebi.ac.uk/efo/EFO_0005653	Other measurement,Other disease	http://www.ebi.ac.uk/efo/EFO_0000408,http://www.ebi.ac.uk/efo/EFO_0001444
butyrylcarnitine	ceramide measurement	60	16	0	1	1	0.000587192	0.000587033	0.0770097	1	0.0133333	0.0263158	0.0197717	rs1169288-rs2708081-rs2649999	http://www.ebi.ac.uk/efo/EFO_0010222	Lipid or lipoprotein measurement	http://www.ebi.ac.uk/efo/EFO_0004529
adrenate (22:4n6)	PR interval	4	240	0	1	1	0.000587192	0.000587063	0.0770097	1	0.00411523	0.00819672	0.00567486	rs2072114-rs138766446-rs174570	http://www.ebi.ac.uk/efo/EFO_0004462	Cardiovascular measurement	http://www.ebi.ac.uk/efo/EFO_0004298
alanine	glomerular filtration rate	2	481	0	1	1	0.000588415	0.000588329	0.0771029	1	0.00207469	0.00414079	0.0025965	rs1260326-rs780093	http://www.ebi.ac.uk/efo/EFO_0005208	Other measurement	http://www.ebi.ac.uk/efo/EFO_0001444
X-11334	glomerular filtration rate	2	481	0	1	1	0.000588415	0.000588329	0.0771029	1	0.00207469	0.00414079	0.0025965	rs11062167-rs2080403	http://www.ebi.ac.uk/efo/EFO_0005208	Other measurement	http://www.ebi.ac.uk/efo/EFO_0001444
2-tetradecenoyl carnitine	glomerular filtration rate	2	481	0	1	1	0.000588415	0.000588329	0.0771029	1	0.00207469	0.00414079	0.0025965	rs274567-rs419291	http://www.ebi.ac.uk/efo/EFO_0005208	Other measurement	http://www.ebi.ac.uk/efo/EFO_0001444
X-13671	glomerular filtration rate	2	481	1	0	1	0.000588415	0.000588329	0.0771029	1	0.00207469	0.00414079	0.0025965	rs11621061	http://www.ebi.ac.uk/efo/EFO_0005208	Other measurement	http://www.ebi.ac.uk/efo/EFO_0001444
N1-methyladenosine	glomerular filtration rate	2	481	0	1	1	0.000588415	0.000588329	0.0771029	1	0.00207469	0.00414079	0.0025965	rs315988-rs12207180-rs316020	http://www.ebi.ac.uk/efo/EFO_0005208	Other measurement	http://www.ebi.ac.uk/efo/EFO_0001444
3-dehydrocarnitine*	glycine measurement	19	51	0	1	1	0.000592697	0.000592534	0.0775955	1	0.0144928	0.0285714	0.0215716	rs2106854-rs10900807	http://www.ebi.ac.uk/efo/EFO_0009767	Other measurement	http://www.ebi.ac.uk/efo/EFO_0001444
1-arachidonoylglycerophosphocholine*	bipolar disorder	19	51	0	1	1	0.000592697	0.000592534	0.0775955	1	0.0144928	0.0285714	0.0215716	rs174576-rs174535	http://www.ebi.ac.uk/efo/EFO_0000289	Neurological disorder	http://www.ebi.ac.uk/efo/EFO_0000618
4-acetamidobutanoate	triglyceride measurement, alcohol drinking	17	57	1	0	1	0.000592697	0.000592534	0.0775955	1	0.0136986	0.027027	0.0203417	rs1495743	http://www.ebi.ac.uk/efo/EFO_0004530, http://www.ebi.ac.uk/efo/EFO_0004329	Lipid or lipoprotein measurement,Biological process	http://purl.obolibrary.org/obo/GO_0008150,http://www.ebi.ac.uk/efo/EFO_0004529
X-11440	triglyceride measurement, alcohol drinking	17	57	0	1	1	0.000592697	0.000592534	0.0775955	1	0.0136986	0.027027	0.0203417	rs2749008-rs4715354	http://www.ebi.ac.uk/efo/EFO_0004530, http://www.ebi.ac.uk/efo/EFO_0004329	Lipid or lipoprotein measurement,Biological process	http://purl.obolibrary.org/obo/GO_0008150,http://www.ebi.ac.uk/efo/EFO_0004529
X-11261	HMG CoA reductase inhibitor use measurement	10	97	0	1	1	0.000593308	0.000593152	0.0776618	1	0.00943396	0.0186916	0.0137767	rs9295123-rs650284	http://www.ebi.ac.uk/efo/EFO_0009932	Other measurement	http://www.ebi.ac.uk/efo/EFO_0001444
1-eicosatrienoylglycerophosphocholine*	lean body mass	6	163	0	1	1	0.000598202	0.000598054	0.0782446	1	0.00595238	0.0118343	0.00846977	rs3803573-rs7200543	http://www.ebi.ac.uk/efo/EFO_0004995	Other measurement	http://www.ebi.ac.uk/efo/EFO_0001444
acetylcarnitine	lean body mass	6	163	0	1	1	0.000598202	0.000598054	0.0782446	1	0.00595238	0.0118343	0.00846977	rs274567-rs274555	http://www.ebi.ac.uk/efo/EFO_0004995	Other measurement	http://www.ebi.ac.uk/efo/EFO_0001444
hydroxyisovaleroyl carnitine	lean body mass	6	163	0	1	1	0.000598202	0.000598054	0.0782446	1	0.00595238	0.0118343	0.00846977	rs274570-rs274555	http://www.ebi.ac.uk/efo/EFO_0004995	Other measurement	http://www.ebi.ac.uk/efo/EFO_0001444
1-eicosatrienoylglycerophosphocholine*	rheumatoid arthritis	6	163	1	0	1	0.000598202	0.000598054	0.0782446	1	0.00595238	0.0118343	0.00846977	rs968567	http://www.ebi.ac.uk/efo/EFO_0000685	Immune system disorder	http://www.ebi.ac.uk/efo/EFO_0000540
1-eicosatrienoylglycerophosphocholine*	myeloid white cell count	6	164	0	1	1	0.000601872	0.000601722	0.0786949	1	0.00591716	0.0117647	0.00841943	rs174555-rs968567-rs174548	http://www.ebi.ac.uk/efo/EFO_0007988	Hematological measurement	http://www.ebi.ac.uk/efo/EFO_0004503
acetylcarnitine	myeloid white cell count	6	164	0	1	1	0.000601872	0.000601722	0.0786949	1	0.00591716	0.0117647	0.00841943	rs274567-rs10075801	http://www.ebi.ac.uk/efo/EFO_0007988	Hematological measurement	http://www.ebi.ac.uk/efo/EFO_0004503
glutaroyl carnitine	serum alanine aminotransferase measurement	29	34	0	1	1	0.000603095	0.000602925	0.0788374	1	0.016129	0.031746	0.0241226	rs1047891-rs715	http://www.ebi.ac.uk/efo/EFO_0004735	Liver enzyme measurement	http://www.ebi.ac.uk/efo/EFO_0004582
arachidonate (20:4n6)	fasting blood glucose measurement	18	55	0	1	1	0.000605542	0.000605372	0.0791424	1	0.0138889	0.0273973	0.0206477	rs174550-rs174548-rs174575	http://www.ebi.ac.uk/efo/EFO_0004465	Other measurement	http://www.ebi.ac.uk/efo/EFO_0001444
1-arachidonoylglycerophosphoethanolamine*	low density lipoprotein cholesterol measurement, alcohol consumption measurement	16	62	0	1	1	0.000606765	0.000606595	0.0792577	1	0.012987	0.025641	0.0192541	rs174578-rs174566	http://www.ebi.ac.uk/efo/EFO_0004611, http://www.ebi.ac.uk/efo/EFO_0007878	Lipid or lipoprotein measurement,Other measurement	http://www.ebi.ac.uk/efo/EFO_0001444,http://www.ebi.ac.uk/efo/EFO_0004732
mannose	low density lipoprotein cholesterol measurement, alcohol consumption measurement	16	62	0	1	1	0.000606765	0.000606595	0.0792577	1	0.012987	0.025641	0.0192541	rs1260326-rs4665972	http://www.ebi.ac.uk/efo/EFO_0004611, http://www.ebi.ac.uk/efo/EFO_0007878	Lipid or lipoprotein measurement,Other measurement	http://www.ebi.ac.uk/efo/EFO_0001444,http://www.ebi.ac.uk/efo/EFO_0004732
X-12696	low density lipoprotein cholesterol measurement, alcohol consumption measurement	16	62	0	1	1	0.000606765	0.000606595	0.0792577	1	0.012987	0.025641	0.0192541	rs7570971-rs6430549-rs12465802-rs7589832	http://www.ebi.ac.uk/efo/EFO_0004611, http://www.ebi.ac.uk/efo/EFO_0007878	Lipid or lipoprotein measurement,Other measurement	http://www.ebi.ac.uk/efo/EFO_0001444,http://www.ebi.ac.uk/efo/EFO_0004732
propionylcarnitine	adult onset asthma	11	91	0	1	1	0.00061227	0.000612101	0.0799621	1	0.00990099	0.0196078	0.014509	rs2073643-rs6866614	http://www.ebi.ac.uk/efo/EFO_1002011	Other disease	http://www.ebi.ac.uk/efo/EFO_0000408
arachidonate (20:4n6)	metabolite measurement	18	56	0	1	1	0.000616551	0.000616375	0.0803708	1	0.0136986	0.027027	0.0203626	rs174547-rs174548-rs174575	http://www.ebi.ac.uk/efo/EFO_0004725	Other measurement	http://www.ebi.ac.uk/efo/EFO_0001444
isobutyrylcarnitine	metabolite measurement	18	56	1	0	1	0.000616551	0.000616375	0.0803708	1	0.0136986	0.027027	0.0203626	rs662138	http://www.ebi.ac.uk/efo/EFO_0004725	Other measurement	http://www.ebi.ac.uk/efo/EFO_0001444
N-acetylglycine	fibrinogen measurement	18	56	1	0	1	0.000616551	0.000616375	0.0803708	1	0.0136986	0.027027	0.0203626	rs715	http://www.ebi.ac.uk/efo/EFO_0004623	Hematological measurement	http://www.ebi.ac.uk/efo/EFO_0004503
N-acetylglycine	metabolite measurement	18	56	0	1	1	0.000616551	0.000616375	0.0803708	1	0.0136986	0.027027	0.0203626	rs7421152-rs2216405-rs715	http://www.ebi.ac.uk/efo/EFO_0004725	Other measurement	http://www.ebi.ac.uk/efo/EFO_0001444
arachidonate (20:4n6)	triglyceride measurement, alcohol consumption measurement	18	56	0	1	1	0.000616551	0.000616375	0.0803708	1	0.0136986	0.027027	0.0203626	rs174566-rs174548-rs174575	http://www.ebi.ac.uk/efo/EFO_0004530, http://www.ebi.ac.uk/efo/EFO_0007878	Lipid or lipoprotein measurement,Other measurement	http://www.ebi.ac.uk/efo/EFO_0001444,http://www.ebi.ac.uk/efo/EFO_0004529
arachidonate (20:4n6)	Inhalant adrenergic use measurement	18	56	0	1	1	0.000616551	0.000616375	0.0803708	1	0.0136986	0.027027	0.0203626	rs174572-rs174575	http://www.ebi.ac.uk/efo/EFO_0009941	Other measurement	http://www.ebi.ac.uk/efo/EFO_0001444
mannose	sodium measurement	16	63	1	0	1	0.000616551	0.000616376	0.0803708	1	0.0128205	0.0253165	0.0190053	rs1260326	http://www.ebi.ac.uk/efo/EFO_0009282	Other measurement	http://www.ebi.ac.uk/efo/EFO_0001444
mannose	serum gamma-glutamyl transferase measurement	16	63	1	0	1	0.000616551	0.000616376	0.0803708	1	0.0128205	0.0253165	0.0190053	rs1260326	http://www.ebi.ac.uk/efo/EFO_0004532	Liver enzyme measurement	http://www.ebi.ac.uk/efo/EFO_0004582
X-08988	serum metabolite measurement	8	126	0	1	1	0.000616551	0.000616387	0.0803708	1	0.0075188	0.0149254	0.0108696	rs7421152-rs715-rs4673546	http://www.ebi.ac.uk/efo/EFO_0005653	Other measurement	http://www.ebi.ac.uk/efo/EFO_0001444
citrate	serum metabolite measurement	8	126	0	1	1	0.000616551	0.000616387	0.0803708	1	0.0075188	0.0149254	0.0108696	rs807670-rs712964	http://www.ebi.ac.uk/efo/EFO_0005653	Other measurement	http://www.ebi.ac.uk/efo/EFO_0001444
myo-inositol	breast carcinoma	3	337	0	1	1	0.000618386	0.000618259	0.0805999	1	0.00294985	0.00588235	0.00394086	rs7258465-rs4808136	http://www.ebi.ac.uk/efo/EFO_0000305	Cancer	http://www.ebi.ac.uk/efo/EFO_0000616
X-11381	urate measurement	4	253	0	1	1	0.000618998	0.000618855	0.0806473	1	0.00390625	0.0077821	0.00538589	rs1171619-rs1171617-rs12356193	http://www.ebi.ac.uk/efo/EFO_0004531	Other measurement	http://www.ebi.ac.uk/efo/EFO_0001444
X-11445	urate measurement	4	253	0	1	1	0.000618998	0.000618855	0.0806473	1	0.00390625	0.0077821	0.00538589	rs4149081-rs4149056	http://www.ebi.ac.uk/efo/EFO_0004531	Other measurement	http://www.ebi.ac.uk/efo/EFO_0001444
asparagine	anorexia nervosa, obsessive-compulsive disorder, attention deficit hyperactivity disorder, Tourette syndrome, unipolar depression, schizophrenia, autism spectrum disorder, bipolar disorder	7	145	0	1	1	0.000620833	0.000620669	0.0808382	1	0.00662252	0.0131579	0.00950774	rs4906364-rs10138768-rs4900601	http://www.ebi.ac.uk/efo/EFO_0004215, http://www.ebi.ac.uk/efo/EFO_0004242, http://www.ebi.ac.uk/efo/EFO_0003888, http://www.ebi.ac.uk/efo/EFO_0004895, http://www.ebi.ac.uk/efo/EFO_0003761, http://www.ebi.ac.uk/efo/EFO_0000692, http://www.ebi.ac.uk/efo/EFO_0003756, http://www.ebi.ac.uk/efo/EFO_0000289	Neurological disorder,Metabolic disorder	http://www.ebi.ac.uk/efo/EFO_0000618,http://www.ebi.ac.uk/efo/EFO_0000589
dihomo-linolenate (20:3n3 or n6)	anorexia nervosa, obsessive-compulsive disorder, attention deficit hyperactivity disorder, Tourette syndrome, unipolar depression, schizophrenia, autism spectrum disorder, bipolar disorder	7	145	0	1	1	0.000620833	0.000620669	0.0808382	1	0.00662252	0.0131579	0.00950774	rs174548-rs174592	http://www.ebi.ac.uk/efo/EFO_0004215, http://www.ebi.ac.uk/efo/EFO_0004242, http://www.ebi.ac.uk/efo/EFO_0003888, http://www.ebi.ac.uk/efo/EFO_0004895, http://www.ebi.ac.uk/efo/EFO_0003761, http://www.ebi.ac.uk/efo/EFO_0000692, http://www.ebi.ac.uk/efo/EFO_0003756, http://www.ebi.ac.uk/efo/EFO_0000289	Neurological disorder,Metabolic disorder	http://www.ebi.ac.uk/efo/EFO_0000618,http://www.ebi.ac.uk/efo/EFO_0000589
creatine	vitamin D measurement	7	145	0	1	1	0.000620833	0.000620669	0.0808382	1	0.00662252	0.0131579	0.00950774	rs1047891-rs715	http://www.ebi.ac.uk/efo/EFO_0004631	Other measurement	http://www.ebi.ac.uk/efo/EFO_0001444
N-acetylornithine	self reported educational attainment	32	1853	0	2	2	0.0362689	0.000622575	0.0810712	1	0.00106213	0.00212202	0.00209378	rs1864490-rs2303907-rs10203600|rs6740766-rs6546856	http://www.ebi.ac.uk/efo/EFO_0004784	Other measurement	http://www.ebi.ac.uk/efo/EFO_0001444
betaine	chronic kidney disease	20	51	0	1	1	0.000623891	0.00062371	0.0811161	1	0.0142857	0.028169	0.0212778	rs1047891-rs715	http://www.ebi.ac.uk/efo/EFO_0003884	Other disease	http://www.ebi.ac.uk/efo/EFO_0000408
betaine	glycine measurement	20	51	1	0	1	0.000623891	0.00062371	0.0811161	1	0.0142857	0.028169	0.0212778	rs715	http://www.ebi.ac.uk/efo/EFO_0009767	Other measurement	http://www.ebi.ac.uk/efo/EFO_0001444
1-arachidonoylglycerophosphoinositol*	alcohol consumption measurement, high density lipoprotein cholesterol measurement	12	85	0	1	1	0.000623891	0.000623715	0.0811161	1	0.0104167	0.0206186	0.0153099	rs174578-rs174566	http://www.ebi.ac.uk/efo/EFO_0007878, http://www.ebi.ac.uk/efo/EFO_0004612	Lipid or lipoprotein measurement,Other measurement	http://www.ebi.ac.uk/efo/EFO_0001444,http://www.ebi.ac.uk/efo/EFO_0004732
1-arachidonoylglycerophosphoinositol*	resting heart rate	12	85	0	1	1	0.000623891	0.000623715	0.0811161	1	0.0104167	0.0206186	0.0153099	rs174536-rs174578	http://www.ebi.ac.uk/efo/EFO_0004351	Cardiovascular measurement	http://www.ebi.ac.uk/efo/EFO_0004298
X-03094	urinary albumin to creatinine ratio	10	102	0	1	1	0.000623891	0.000623718	0.0811161	1	0.00900901	0.0178571	0.0131521	rs1260326-rs4665972	http://www.ebi.ac.uk/efo/EFO_0007778	Other measurement	http://www.ebi.ac.uk/efo/EFO_0001444
pyroglutamine*	urinary albumin to creatinine ratio	10	102	0	1	1	0.000623891	0.000623718	0.0811161	1	0.00900901	0.0178571	0.0131521	rs1047891-rs715	http://www.ebi.ac.uk/efo/EFO_0007778	Other measurement	http://www.ebi.ac.uk/efo/EFO_0001444
ADpSGEGDFXAEGGGVR*	Crohn's disease	5	204	0	1	1	0.000623891	0.000623736	0.0811161	1	0.00480769	0.00956938	0.00675433	rs516246-rs601338	http://www.ebi.ac.uk/efo/EFO_0000384	Digestive system disorder	http://www.ebi.ac.uk/efo/EFO_0000405
carnitine	gout	32	32	0	1	1	0.000626338	0.000626154	0.0814152	1	0.015873	0.03125	0.0237441	rs1171617-rs1171620-rs12356193	http://www.ebi.ac.uk/efo/EFO_0004274	Metabolic disorder	http://www.ebi.ac.uk/efo/EFO_0000589
3-dehydrocarnitine*	smoking behavior, BMI-adjusted waist circumference	19	54	0	1	1	0.000627561	0.000627378	0.081516	1	0.0138889	0.0273973	0.0206662	rs273913-rs272869	http://www.ebi.ac.uk/efo/EFO_0004318, http://www.ebi.ac.uk/efo/EFO_0007789	Biological process,Body measurement	http://purl.obolibrary.org/obo/GO_0008150,http://www.ebi.ac.uk/efo/EFO_0004324
arachidonate (20:4n6)	triglyceride measurement, alcohol drinking	18	57	0	1	1	0.000627561	0.000627379	0.081516	1	0.0135135	0.0266667	0.0200853	rs174566-rs174548-rs174575	http://www.ebi.ac.uk/efo/EFO_0004530, http://www.ebi.ac.uk/efo/EFO_0004329	Lipid or lipoprotein measurement,Biological process	http://purl.obolibrary.org/obo/GO_0008150,http://www.ebi.ac.uk/efo/EFO_0004529
acetylcarnitine	neutrophil count	6	171	0	1	1	0.000627561	0.000627398	0.081516	1	0.00568182	0.0112994	0.00808318	rs274567-rs10075801	http://www.ebi.ac.uk/efo/EFO_0004833	Hematological measurement	http://www.ebi.ac.uk/efo/EFO_0004503
1-eicosatrienoylglycerophosphocholine*	neutrophil count	6	171	0	1	1	0.000627561	0.000627398	0.081516	1	0.00568182	0.0112994	0.00808318	rs968567-rs61897795	http://www.ebi.ac.uk/efo/EFO_0004833	Hematological measurement	http://www.ebi.ac.uk/efo/EFO_0004503
palmitate (16:0)	systolic blood pressure	1	1027	1	0	1	0.000628173	0.000628173	0.0815252	1	0.00097371	0.00194553	0.00097371	rs603424	http://www.ebi.ac.uk/efo/EFO_0006335	Other measurement	http://www.ebi.ac.uk/efo/EFO_0001444
5-dodecenoate (12:1n7)	systolic blood pressure	1	1027	1	0	1	0.000628173	0.000628173	0.0815252	1	0.00097371	0.00194553	0.00097371	rs603424	http://www.ebi.ac.uk/efo/EFO_0006335	Other measurement	http://www.ebi.ac.uk/efo/EFO_0001444
1-palmitoleoylglycerophosphocholine*	systolic blood pressure	1	1027	1	0	1	0.000628173	0.000628173	0.0815252	1	0.00097371	0.00194553	0.00097371	rs603424	http://www.ebi.ac.uk/efo/EFO_0006335	Other measurement	http://www.ebi.ac.uk/efo/EFO_0001444
N-acetylalanine	systolic blood pressure	1	1027	0	1	1	0.000628173	0.000628173	0.0815252	1	0.00097371	0.00194553	0.00097371	rs7042283-rs11144136	http://www.ebi.ac.uk/efo/EFO_0006335	Other measurement	http://www.ebi.ac.uk/efo/EFO_0001444
nonadecanoate (19:0)	systolic blood pressure	1	1027	1	0	1	0.000628173	0.000628173	0.0815252	1	0.00097371	0.00194553	0.00097371	rs603424	http://www.ebi.ac.uk/efo/EFO_0006335	Other measurement	http://www.ebi.ac.uk/efo/EFO_0001444
palmitoleate (16:1n7)	systolic blood pressure	1	1027	1	0	1	0.000628173	0.000628173	0.0815252	1	0.00097371	0.00194553	0.00097371	rs603424	http://www.ebi.ac.uk/efo/EFO_0006335	Other measurement	http://www.ebi.ac.uk/efo/EFO_0001444
oleoylcarnitine	childhood onset asthma	4	257	0	1	1	0.000628785	0.000628637	0.0815461	1	0.00384615	0.00766284	0.00530281	rs273914-rs17622378	http://www.ebi.ac.uk/efo/EFO_0004591	Other disease	http://www.ebi.ac.uk/efo/EFO_0000408
palmitoylcarnitine	childhood onset asthma	4	257	0	1	1	0.000628785	0.000628637	0.0815461	1	0.00384615	0.00766284	0.00530281	rs273914-rs17622378	http://www.ebi.ac.uk/efo/EFO_0004591	Other disease	http://www.ebi.ac.uk/efo/EFO_0000408
caprylate (8:0)	risk-taking behaviour	2	514	0	1	1	0.000628785	0.000628686	0.0815461	1	0.00194175	0.00387597	0.00242993	rs8059670-rs1319994	http://www.ebi.ac.uk/efo/EFO_0008579	Biological process	http://purl.obolibrary.org/obo/GO_0008150
uridine	multiple sclerosis	4	258	0	1	1	0.000631231	0.000631082	0.0818417	1	0.00383142	0.00763359	0.00528244	rs131794-rs140522	http://www.ebi.ac.uk/efo/EFO_0003885	Immune system disorder	http://www.ebi.ac.uk/efo/EFO_0000540
mannose	low density lipoprotein cholesterol measurement, alcohol drinking	16	65	0	1	1	0.000636125	0.000635938	0.08238	1	0.0125	0.0246914	0.0185264	rs1260326-rs4665972	http://www.ebi.ac.uk/efo/EFO_0004611, http://www.ebi.ac.uk/efo/EFO_0004329	Lipid or lipoprotein measurement,Biological process	http://purl.obolibrary.org/obo/GO_0008150,http://www.ebi.ac.uk/efo/EFO_0004732
1-arachidonoylglycerophosphoethanolamine*	low density lipoprotein cholesterol measurement, alcohol drinking	16	65	0	1	1	0.000636125	0.000635938	0.08238	1	0.0125	0.0246914	0.0185264	rs174578-rs174566	http://www.ebi.ac.uk/efo/EFO_0004611, http://www.ebi.ac.uk/efo/EFO_0004329	Lipid or lipoprotein measurement,Biological process	http://purl.obolibrary.org/obo/GO_0008150,http://www.ebi.ac.uk/efo/EFO_0004732
X-12696	low density lipoprotein cholesterol measurement, alcohol drinking	16	65	0	1	1	0.000636125	0.000635938	0.08238	1	0.0125	0.0246914	0.0185264	rs7570971-rs6430549-rs12465802-rs7589832	http://www.ebi.ac.uk/efo/EFO_0004611, http://www.ebi.ac.uk/efo/EFO_0004329	Lipid or lipoprotein measurement,Biological process	http://purl.obolibrary.org/obo/GO_0008150,http://www.ebi.ac.uk/efo/EFO_0004732
epiandrosterone sulfate	cigarettes per day measurement	10	104	0	1	1	0.000636125	0.000635944	0.08238	1	0.00884956	0.0175439	0.0129179	rs10240199-rs11974702	http://www.ebi.ac.uk/efo/EFO_0006525	Other measurement	http://www.ebi.ac.uk/efo/EFO_0001444
epiandrosterone sulfate	chronic kidney disease, urinary metabolite measurement	10	104	0	1	1	0.000636125	0.000635944	0.08238	1	0.00884956	0.0175439	0.0129179	rs34670419-rs11974702	http://www.ebi.ac.uk/efo/EFO_0003884, http://www.ebi.ac.uk/efo/EFO_0005116	Other measurement,Other disease	http://www.ebi.ac.uk/efo/EFO_0000408,http://www.ebi.ac.uk/efo/EFO_0001444
X-11261	chronic kidney disease, urinary metabolite measurement	10	104	1	0	1	0.000636125	0.000635944	0.08238	1	0.00884956	0.0175439	0.0129179	rs662138	http://www.ebi.ac.uk/efo/EFO_0003884, http://www.ebi.ac.uk/efo/EFO_0005116	Other measurement,Other disease	http://www.ebi.ac.uk/efo/EFO_0000408,http://www.ebi.ac.uk/efo/EFO_0001444
2-hydroxyisobutyrate	grip strength measurement	7	149	0	1	1	0.00063796	0.000637786	0.0825928	1	0.00645161	0.0128205	0.00926122	rs1951716-rs11160112	http://www.ebi.ac.uk/efo/EFO_0006941	Other measurement	http://www.ebi.ac.uk/efo/EFO_0001444
X-12798	glomerular filtration rate, diabetes mellitus	36	29	0	1	1	0.000638571	0.00063838	0.0825928	1	0.015625	0.0307692	0.0233683	rs316008-rs145590578	http://www.ebi.ac.uk/efo/EFO_0005208, http://www.ebi.ac.uk/efo/EFO_0000400	Other measurement,Metabolic disorder	http://www.ebi.ac.uk/efo/EFO_0001444,http://www.ebi.ac.uk/efo/EFO_0000589
succinylcarnitine	dentures	29	36	0	1	1	0.000638571	0.00063838	0.0825928	1	0.015625	0.0307692	0.0233683	rs2046484-rs72748935	http://www.ebi.ac.uk/efo/EFO_0010078	Other trait	http://www.ebi.ac.uk/efo/EFO_0000001
1-arachidonoylglycerophosphoinositol*	sleep duration, triglyceride measurement	12	87	0	1	1	0.000638571	0.000638386	0.0825928	1	0.0102041	0.020202	0.0149952	rs174578-rs174551	http://www.ebi.ac.uk/efo/EFO_0005271, http://www.ebi.ac.uk/efo/EFO_0004530	Lipid or lipoprotein measurement,Other measurement	http://www.ebi.ac.uk/efo/EFO_0001444,http://www.ebi.ac.uk/efo/EFO_0004529
1-arachidonoylglycerophosphoinositol*	sleep duration, low density lipoprotein cholesterol measurement	12	87	0	1	1	0.000638571	0.000638386	0.0825928	1	0.0102041	0.020202	0.0149952	rs174578-rs28456	http://www.ebi.ac.uk/efo/EFO_0005271, http://www.ebi.ac.uk/efo/EFO_0004611	Lipid or lipoprotein measurement,Other measurement	http://www.ebi.ac.uk/efo/EFO_0001444,http://www.ebi.ac.uk/efo/EFO_0004732
adrenate (22:4n6)	apolipoprotein B measurement	4	261	0	1	1	0.000638571	0.000638419	0.0825928	1	0.00378788	0.00754717	0.00522225	rs174564-rs174550	http://www.ebi.ac.uk/efo/EFO_0004615	Lipid or lipoprotein measurement	http://www.ebi.ac.uk/efo/EFO_0004732
palmitoylcarnitine	apolipoprotein B measurement	4	261	0	1	1	0.000638571	0.000638419	0.0825928	1	0.00378788	0.00754717	0.00522225	rs1003533-rs17771891	http://www.ebi.ac.uk/efo/EFO_0004615	Lipid or lipoprotein measurement	http://www.ebi.ac.uk/efo/EFO_0004732
1-arachidonoylglycerophosphocholine*	fasting blood glucose measurement	19	55	0	1	1	0.000639183	0.000638993	0.0826244	1	0.0136986	0.027027	0.020381	rs174550-rs174535	http://www.ebi.ac.uk/efo/EFO_0004465	Other measurement	http://www.ebi.ac.uk/efo/EFO_0001444
serine	alcohol drinking, high density lipoprotein cholesterol measurement	11	95	0	1	1	0.000639183	0.000638999	0.0826244	1	0.00952381	0.0188679	0.0139525	rs1047891-rs715	http://www.ebi.ac.uk/efo/EFO_0004329, http://www.ebi.ac.uk/efo/EFO_0004612	Lipid or lipoprotein measurement,Biological process	http://purl.obolibrary.org/obo/GO_0008150,http://www.ebi.ac.uk/efo/EFO_0004732
ADpSGEGDFXAEGGGVR*	diet measurement	5	209	0	1	1	0.000639183	0.00063902	0.0826244	1	0.00469484	0.00934579	0.00659525	rs601338-rs8112983	http://www.ebi.ac.uk/efo/EFO_0008111	Other measurement	http://www.ebi.ac.uk/efo/EFO_0001444
adrenate (22:4n6)	Alopecia	4	262	0	1	1	0.000641018	0.000640864	0.0828474	1	0.00377358	0.0075188	0.00520249	rs174581-rs174550	http://www.orpha.net/ORDO/Orphanet_79364	Other disease	http://www.ebi.ac.uk/efo/EFO_0000408
carnitine	blood metabolite measurement, protein measurement, amino acid measurement	32	33	0	1	1	0.000645911	0.000645715	0.0834144	1	0.015625	0.0307692	0.023374	rs11183620-rs4554975	http://www.ebi.ac.uk/efo/EFO_0005664, http://www.ebi.ac.uk/efo/EFO_0004747, http://www.ebi.ac.uk/efo/EFO_0005134	Other measurement	http://www.ebi.ac.uk/efo/EFO_0001444
1-linoleoylglycerophosphoethanolamine*	Thyroid preparation use measurement	8	132	0	1	1	0.000645911	0.00064573	0.0834144	1	0.00719424	0.0142857	0.0103979	rs174599-rs174455-rs174535	http://www.ebi.ac.uk/efo/EFO_0009933	Other measurement	http://www.ebi.ac.uk/efo/EFO_0001444
1-linoleoylglycerophosphoethanolamine*	colorectal cancer	8	132	0	1	1	0.000645911	0.00064573	0.0834144	1	0.00719424	0.0142857	0.0103979	rs174537-rs174535	http://www.ebi.ac.uk/efo/EFO_0005842	Cancer	http://www.ebi.ac.uk/efo/EFO_0000616
1-linoleoylglycerophosphoethanolamine*	metabolic syndrome	8	132	0	1	1	0.000645911	0.00064573	0.0834144	1	0.00719424	0.0142857	0.0103979	rs1535-rs174535	http://www.ebi.ac.uk/efo/EFO_0000195	Metabolic disorder	http://www.ebi.ac.uk/efo/EFO_0000589
arachidonate (20:4n6)	serum non-albumin protein measurement	18	59	0	1	1	0.000649581	0.000649385	0.083871	1	0.0131579	0.025974	0.0195528	rs2727270-rs2727271	http://www.ebi.ac.uk/efo/EFO_0004568	Other measurement	http://www.ebi.ac.uk/efo/EFO_0001444
X-13431	metabolite measurement	19	56	0	1	1	0.000650804	0.000650607	0.0839374	1	0.0135135	0.0266667	0.0201035	rs3738934-rs1396828-rs2286963-rs4672564	http://www.ebi.ac.uk/efo/EFO_0004725	Other measurement	http://www.ebi.ac.uk/efo/EFO_0001444
3-dehydrocarnitine*	metabolite measurement	19	56	0	1	1	0.000650804	0.000650607	0.0839374	1	0.0135135	0.0266667	0.0201035	rs273913-rs272889	http://www.ebi.ac.uk/efo/EFO_0004725	Other measurement	http://www.ebi.ac.uk/efo/EFO_0001444
1-arachidonoylglycerophosphocholine*	triglyceride measurement, alcohol consumption measurement	19	56	0	1	1	0.000650804	0.000650607	0.0839374	1	0.0135135	0.0266667	0.0201035	rs174566-rs174535	http://www.ebi.ac.uk/efo/EFO_0004530, http://www.ebi.ac.uk/efo/EFO_0007878	Lipid or lipoprotein measurement,Other measurement	http://www.ebi.ac.uk/efo/EFO_0001444,http://www.ebi.ac.uk/efo/EFO_0004529
1-arachidonoylglycerophosphocholine*	Inhalant adrenergic use measurement	19	56	0	1	1	0.000650804	0.000650607	0.0839374	1	0.0135135	0.0266667	0.0201035	rs174572-rs968567-rs174535	http://www.ebi.ac.uk/efo/EFO_0009941	Other measurement	http://www.ebi.ac.uk/efo/EFO_0001444
1-arachidonoylglycerophosphocholine*	metabolite measurement	19	56	0	1	1	0.000650804	0.000650607	0.0839374	1	0.0135135	0.0266667	0.0201035	rs174547-rs174535	http://www.ebi.ac.uk/efo/EFO_0004725	Other measurement	http://www.ebi.ac.uk/efo/EFO_0001444
dihomo-linolenate (20:3n3 or n6)	hypothyroidism	7	152	0	1	1	0.000650804	0.000650624	0.0839374	1	0.00632911	0.0125786	0.00908456	rs174548-rs174599	http://www.ebi.ac.uk/efo/EFO_0004705	Other disease	http://www.ebi.ac.uk/efo/EFO_0000408
propionylcarnitine	autoimmune disease	11	97	0	1	1	0.000652639	0.000652448	0.0841414	1	0.00934579	0.0185185	0.01369	rs11746555-rs2073643-rs7727544	http://www.ebi.ac.uk/efo/EFO_0005140	Immune system disorder	http://www.ebi.ac.uk/efo/EFO_0000540
tryptophan betaine	autoimmune disease	11	97	0	1	1	0.000652639	0.000652448	0.0841414	1	0.00934579	0.0185185	0.01369	rs11746555-rs11739135	http://www.ebi.ac.uk/efo/EFO_0005140	Immune system disorder	http://www.ebi.ac.uk/efo/EFO_0000540
X-14662	neurofibrillary tangles measurement	1	1069	0	1	1	0.000653863	0.000653863	0.0843082	1	0.000935454	0.00186916	0.000935454	rs4149076-rs7969341	http://www.ebi.ac.uk/efo/EFO_0006797	Other measurement	http://www.ebi.ac.uk/efo/EFO_0001444
octanoylcarnitine	glycine measurement	21	51	0	1	1	0.000655086	0.000654886	0.0844111	1	0.0140845	0.0277778	0.0209905	rs7552404-rs4646961	http://www.ebi.ac.uk/efo/EFO_0009767	Other measurement	http://www.ebi.ac.uk/efo/EFO_0001444
dihomo-linolenate (20:3n3 or n6)	neutrophil count, basophil count	7	153	0	1	1	0.000655086	0.000654903	0.0844111	1	0.00628931	0.0125	0.00902716	rs968567-rs61897795	http://www.ebi.ac.uk/efo/EFO_0004833, http://www.ebi.ac.uk/efo/EFO_0005090	Hematological measurement,Inflammatory measurement	http://www.ebi.ac.uk/efo/EFO_0004503,http://www.ebi.ac.uk/efo/EFO_0004872
ADpSGEGDFXAEGGGVR*	inflammatory bowel disease	5	215	0	1	1	0.000657533	0.00065736	0.0847121	1	0.00456621	0.00909091	0.00641396	rs516246-rs601338	http://www.ebi.ac.uk/efo/EFO_0003767	Digestive system disorder	http://www.ebi.ac.uk/efo/EFO_0000405
palmitoylcarnitine	monocyte count	4	269	0	1	1	0.000658144	0.000657982	0.0847608	1	0.00367647	0.00732601	0.00506826	rs273914-rs34301845	http://www.ebi.ac.uk/efo/EFO_0005091	Hematological measurement	http://www.ebi.ac.uk/efo/EFO_0004503
oleoylcarnitine	monocyte count	4	269	0	1	1	0.000658144	0.000657982	0.0847608	1	0.00367647	0.00732601	0.00506826	rs273914-rs34301845	http://www.ebi.ac.uk/efo/EFO_0005091	Hematological measurement	http://www.ebi.ac.uk/efo/EFO_0004503
dihomo-linolenate (20:3n3 or n6)	neutrophil count, eosinophil count	7	154	0	1	1	0.000659368	0.000659182	0.0848997	1	0.00625	0.0124224	0.00897048	rs174555-rs968567-rs174548	http://www.ebi.ac.uk/efo/EFO_0004833, http://www.ebi.ac.uk/efo/EFO_0004842	Hematological measurement	http://www.ebi.ac.uk/efo/EFO_0004503
X-12798	chronic kidney disease, serum metabolite measurement	36	30	0	1	1	0.000660591	0.000660386	0.0850105	1	0.0153846	0.030303	0.0230115	rs1171614-rs1171616	http://www.ebi.ac.uk/efo/EFO_0003884, http://www.ebi.ac.uk/efo/EFO_0005653	Other measurement,Other disease	http://www.ebi.ac.uk/efo/EFO_0000408,http://www.ebi.ac.uk/efo/EFO_0001444
urate	gut microbiome measurement, taxonomic microbiome measurement	27	40	0	1	1	0.000660591	0.000660386	0.0850105	1	0.0151515	0.0298507	0.0226494	rs11732681-rs11731100-rs7656342	http://www.ebi.ac.uk/efo/EFO_0007874, http://www.ebi.ac.uk/efo/EFO_0007883	Other measurement	http://www.ebi.ac.uk/efo/EFO_0001444
X-14205	Alzheimer's disease, family history of Alzheimer‚Äôs disease	6	180	0	1	1	0.000660591	0.00066041	0.0850105	1	0.00540541	0.0107527	0.00768839	rs4295-rs6504163	http://www.ebi.ac.uk/efo/EFO_0000249, http://www.ebi.ac.uk/efo/EFO_0009268	Neurological disorder,Other measurement	http://www.ebi.ac.uk/efo/EFO_0000618,http://www.ebi.ac.uk/efo/EFO_0001444
1-arachidonoylglycerophosphocholine*	triglyceride measurement, alcohol drinking	19	57	0	1	1	0.000662426	0.000662222	0.0852279	1	0.0133333	0.0263158	0.0198335	rs174566-rs174535	http://www.ebi.ac.uk/efo/EFO_0004530, http://www.ebi.ac.uk/efo/EFO_0004329	Lipid or lipoprotein measurement,Biological process	http://purl.obolibrary.org/obo/GO_0008150,http://www.ebi.ac.uk/efo/EFO_0004529
dihomo-linolenate (20:3n3 or n6)	granulocyte count	7	155	0	1	1	0.000663649	0.000663462	0.0853717	1	0.00621118	0.0123457	0.00891451	rs174555-rs968567-rs174548	http://www.ebi.ac.uk/efo/EFO_0007987	Hematological measurement	http://www.ebi.ac.uk/efo/EFO_0004503
carnitine	optic cup area measurement	32	34	0	1	1	0.000665484	0.000665276	0.085579	1	0.0153846	0.030303	0.0230151	rs11870935-rs1912486	http://www.ebi.ac.uk/efo/EFO_0006940	Other measurement	http://www.ebi.ac.uk/efo/EFO_0001444
adrenate (22:4n6)	platelet crit	4	272	0	1	1	0.000665484	0.000665319	0.085579	1	0.00363636	0.00724638	0.00501283	rs174594-rs174550	http://www.ebi.ac.uk/efo/EFO_0007985	Hematological measurement	http://www.ebi.ac.uk/efo/EFO_0004503
margarate (17:0)	diastolic blood pressure	2	545	1	0	1	0.000666707	0.000666597	0.0856799	1	0.0018315	0.00365631	0.00229182	rs603424	http://www.ebi.ac.uk/efo/EFO_0006336	Other measurement	http://www.ebi.ac.uk/efo/EFO_0001444
aspartylphenylalanine	diastolic blood pressure	2	545	0	1	1	0.000666707	0.000666597	0.0856799	1	0.0018315	0.00365631	0.00229182	rs4295-rs4459609	http://www.ebi.ac.uk/efo/EFO_0006336	Other measurement	http://www.ebi.ac.uk/efo/EFO_0001444
2-tetradecenoyl carnitine	diastolic blood pressure	2	545	0	1	1	0.000666707	0.000666597	0.0856799	1	0.0018315	0.00365631	0.00229182	rs274567-rs12521868	http://www.ebi.ac.uk/efo/EFO_0006336	Other measurement	http://www.ebi.ac.uk/efo/EFO_0001444
myristoleate (14:1n5)	diastolic blood pressure	2	545	1	0	1	0.000666707	0.000666597	0.0856799	1	0.0018315	0.00365631	0.00229182	rs603424	http://www.ebi.ac.uk/efo/EFO_0006336	Other measurement	http://www.ebi.ac.uk/efo/EFO_0001444
1-arachidonoylglycerophosphoinositol*	adult onset asthma	12	91	0	1	1	0.000667931	0.000667729	0.0857477	1	0.00980392	0.0194175	0.0144031	rs174578-rs174584	http://www.ebi.ac.uk/efo/EFO_1002011	Other disease	http://www.ebi.ac.uk/efo/EFO_0000408
asparagine	blood metabolite measurement	7	156	0	1	1	0.000667931	0.000667741	0.0857477	1	0.00617284	0.0122699	0.00885923	rs4144027-rs4900601	http://www.ebi.ac.uk/efo/EFO_0005664	Other measurement	http://www.ebi.ac.uk/efo/EFO_0001444
creatine	blood metabolite measurement	7	156	1	0	1	0.000667931	0.000667741	0.0857477	1	0.00617284	0.0122699	0.00885923	rs715	http://www.ebi.ac.uk/efo/EFO_0005664	Other measurement	http://www.ebi.ac.uk/efo/EFO_0001444
2-hydroxyisobutyrate	blood metabolite measurement	7	156	1	0	1	0.000667931	0.000667741	0.0857477	1	0.00617284	0.0122699	0.00885923	rs493519	http://www.ebi.ac.uk/efo/EFO_0005664	Other measurement	http://www.ebi.ac.uk/efo/EFO_0001444
X-12442	blood metabolite measurement	7	156	0	1	1	0.000667931	0.000667741	0.0857477	1	0.00617284	0.0122699	0.00885923	rs11588437-rs6685187-rs6693388	http://www.ebi.ac.uk/efo/EFO_0005664	Other measurement	http://www.ebi.ac.uk/efo/EFO_0001444
glutaroyl carnitine	body mass index	29	2122	1	1	2	0.0376402	0.000667887	0.0857506	1	0.000930665	0.0018596	0.0018313	rs2307022-rs8056893|rs715	http://www.ebi.ac.uk/efo/EFO_0004340	Body measurement	http://www.ebi.ac.uk/efo/EFO_0004324
X-12063	thyroxine measurement	44	25	1	0	1	0.000672824	0.000672612	0.0863413	1	0.0147059	0.0289855	0.0219666	rs4149056	http://www.ebi.ac.uk/efo/EFO_0005130	Other measurement	http://www.ebi.ac.uk/efo/EFO_0001444
1-arachidonoylglycerophosphoinositol*	colorectal cancer, colorectal adenoma	12	92	0	1	1	0.000675271	0.000675064	0.0866401	1	0.00970874	0.0192308	0.0142623	rs174578-rs174533	http://www.ebi.ac.uk/efo/EFO_0005842, http://www.ebi.ac.uk/efo/EFO_0005406	Cancer	http://www.ebi.ac.uk/efo/EFO_0000616
4-acetamidobutanoate	low density lipoprotein cholesterol measurement, alcohol drinking	17	65	1	0	1	0.000675882	0.000675671	0.0867019	1	0.0123457	0.0243902	0.0183178	rs1495743	http://www.ebi.ac.uk/efo/EFO_0004611, http://www.ebi.ac.uk/efo/EFO_0004329	Lipid or lipoprotein measurement,Biological process	http://purl.obolibrary.org/obo/GO_0008150,http://www.ebi.ac.uk/efo/EFO_0004732
dihomo-linolenate (20:3n3 or n6)	hematocrit	7	158	0	1	1	0.000676494	0.000676299	0.0867665	1	0.00609756	0.0121212	0.0087507	rs174533-rs174548	http://www.ebi.ac.uk/efo/EFO_0004348	Hematological measurement	http://www.ebi.ac.uk/efo/EFO_0004503
X-03094	creatinine measurement	10	111	0	1	1	0.000678941	0.000678735	0.0869894	1	0.00833333	0.0165289	0.0121598	rs1728918-rs1260326	http://www.ebi.ac.uk/efo/EFO_0004518	Other measurement	http://www.ebi.ac.uk/efo/EFO_0001444
3-methyl-2-oxovalerate	platelet count	3	370	1	0	1	0.000678941	0.000678787	0.0869894	1	0.00268817	0.00536193	0.00359064	rs1260326	http://www.ebi.ac.uk/efo/EFO_0004309	Hematological measurement	http://www.ebi.ac.uk/efo/EFO_0004503
stearoylcarnitine	platelet count	3	370	0	1	1	0.000678941	0.000678787	0.0869894	1	0.00268817	0.00536193	0.00359064	rs272881-rs10058074	http://www.ebi.ac.uk/efo/EFO_0004309	Hematological measurement	http://www.ebi.ac.uk/efo/EFO_0004503
eicosapentaenoate (EPA; 20:5n3)	platelet count	3	370	0	1	1	0.000678941	0.000678787	0.0869894	1	0.00268817	0.00536193	0.00359064	rs174548-rs174556-rs174575	http://www.ebi.ac.uk/efo/EFO_0004309	Hematological measurement	http://www.ebi.ac.uk/efo/EFO_0004503
stearidonate (18:4n3)	platelet count	3	370	0	1	1	0.000678941	0.000678787	0.0869894	1	0.00268817	0.00536193	0.00359064	rs174601-rs174548	http://www.ebi.ac.uk/efo/EFO_0004309	Hematological measurement	http://www.ebi.ac.uk/efo/EFO_0004503
gamma-glutamylglutamine	platelet count	3	370	1	0	1	0.000678941	0.000678787	0.0869894	1	0.00268817	0.00536193	0.00359064	rs1260326	http://www.ebi.ac.uk/efo/EFO_0004309	Hematological measurement	http://www.ebi.ac.uk/efo/EFO_0004503
arachidonate (20:4n6)	low density lipoprotein cholesterol measurement, alcohol consumption measurement	18	62	0	1	1	0.000682611	0.000682394	0.0874194	1	0.0126582	0.025	0.0188047	rs174566-rs174548-rs174575	http://www.ebi.ac.uk/efo/EFO_0004611, http://www.ebi.ac.uk/efo/EFO_0007878	Lipid or lipoprotein measurement,Other measurement	http://www.ebi.ac.uk/efo/EFO_0001444,http://www.ebi.ac.uk/efo/EFO_0004732
1,5-anhydroglucitol (1,5-AG)	low density lipoprotein cholesterol measurement, alcohol consumption measurement	18	62	1	0	1	0.000682611	0.000682394	0.0874194	1	0.0126582	0.025	0.0188047	rs7570971	http://www.ebi.ac.uk/efo/EFO_0004611, http://www.ebi.ac.uk/efo/EFO_0007878	Lipid or lipoprotein measurement,Other measurement	http://www.ebi.ac.uk/efo/EFO_0001444,http://www.ebi.ac.uk/efo/EFO_0004732
X-13429	metabolite measurement	20	56	0	1	1	0.000685057	0.000684838	0.0876368	1	0.0133333	0.0263158	0.0198494	rs4149081-rs12317268	http://www.ebi.ac.uk/efo/EFO_0004725	Other measurement	http://www.ebi.ac.uk/efo/EFO_0001444
betaine	metabolite measurement	20	56	0	1	1	0.000685057	0.000684838	0.0876368	1	0.0133333	0.0263158	0.0198494	rs7421152-rs2216405-rs715	http://www.ebi.ac.uk/efo/EFO_0004725	Other measurement	http://www.ebi.ac.uk/efo/EFO_0001444
betaine	fibrinogen measurement	20	56	1	0	1	0.000685057	0.000684838	0.0876368	1	0.0133333	0.0263158	0.0198494	rs715	http://www.ebi.ac.uk/efo/EFO_0004623	Hematological measurement	http://www.ebi.ac.uk/efo/EFO_0004503
X-12728	systolic blood pressure, alcohol drinking	16	70	0	1	1	0.000685057	0.00068484	0.0876368	1	0.0117647	0.0232558	0.0174285	rs16896783-rs80158983	http://www.ebi.ac.uk/efo/EFO_0006335, http://www.ebi.ac.uk/efo/EFO_0004329	Biological process,Other measurement	http://purl.obolibrary.org/obo/GO_0008150,http://www.ebi.ac.uk/efo/EFO_0001444
mannose	creatinine measurement, glomerular filtration rate	16	70	0	1	1	0.000685057	0.00068484	0.0876368	1	0.0117647	0.0232558	0.0174285	rs1260326-rs780093	http://www.ebi.ac.uk/efo/EFO_0004518, http://www.ebi.ac.uk/efo/EFO_0005208	Other measurement	http://www.ebi.ac.uk/efo/EFO_0001444
epiandrosterone sulfate	chronic obstructive pulmonary disease	10	112	0	1	1	0.000685057	0.000684848	0.0876368	1	0.00826446	0.0163934	0.0120587	rs12673005-rs2897075	http://www.ebi.ac.uk/efo/EFO_0000341	Other disease	http://www.ebi.ac.uk/efo/EFO_0000408
1-arachidonoylglycerophosphocholine*	serum non-albumin protein measurement	19	59	0	1	1	0.000685669	0.00068545	0.0876549	1	0.012987	0.025641	0.0193146	rs2727270-rs2727271	http://www.ebi.ac.uk/efo/EFO_0004568	Other measurement	http://www.ebi.ac.uk/efo/EFO_0001444
hexanoylcarnitine	glycine measurement	22	51	0	1	1	0.000686281	0.00068606	0.0876549	1	0.0138889	0.0273973	0.0207098	rs11161521-rs4646961	http://www.ebi.ac.uk/efo/EFO_0009767	Other measurement	http://www.ebi.ac.uk/efo/EFO_0001444
propionylcarnitine	urinary albumin to creatinine ratio	11	102	0	1	1	0.000686281	0.000686069	0.0876549	1	0.00892857	0.0176991	0.0130749	rs162890-rs2073643-rs7727544	http://www.ebi.ac.uk/efo/EFO_0007778	Other measurement	http://www.ebi.ac.uk/efo/EFO_0001444
serine	urinary albumin to creatinine ratio	11	102	0	1	1	0.000686281	0.000686069	0.0876549	1	0.00892857	0.0176991	0.0130749	rs1047891-rs715	http://www.ebi.ac.uk/efo/EFO_0007778	Other measurement	http://www.ebi.ac.uk/efo/EFO_0001444
X-14189	hemoglobin measurement	3	374	0	1	1	0.000686281	0.000686124	0.0876549	1	0.00265957	0.00530504	0.00355238	rs495828-rs651007	http://www.ebi.ac.uk/efo/EFO_0004509	Hematological measurement	http://www.ebi.ac.uk/efo/EFO_0004503
eicosapentaenoate (EPA; 20:5n3)	hemoglobin measurement	3	374	0	1	1	0.000686281	0.000686124	0.0876549	1	0.00265957	0.00530504	0.00355238	rs174533-rs174556-rs174575	http://www.ebi.ac.uk/efo/EFO_0004509	Hematological measurement	http://www.ebi.ac.uk/efo/EFO_0004503
X-14304	hemoglobin measurement	3	374	0	1	1	0.000686281	0.000686124	0.0876549	1	0.00265957	0.00530504	0.00355238	rs579459-rs495828	http://www.ebi.ac.uk/efo/EFO_0004509	Hematological measurement	http://www.ebi.ac.uk/efo/EFO_0004503
stearidonate (18:4n3)	hemoglobin measurement	3	374	0	1	1	0.000686281	0.000686124	0.0876549	1	0.00265957	0.00530504	0.00355238	rs174533-rs174601	http://www.ebi.ac.uk/efo/EFO_0004509	Hematological measurement	http://www.ebi.ac.uk/efo/EFO_0004503
X-11423	hemoglobin measurement	3	374	0	1	1	0.000686281	0.000686124	0.0876549	1	0.00265957	0.00530504	0.00355238	rs495828-rs651007	http://www.ebi.ac.uk/efo/EFO_0004509	Hematological measurement	http://www.ebi.ac.uk/efo/EFO_0004503
ADpSGEGDFXAEGGGVR*	ankylosing spondylitis, psoriasis, ulcerative colitis, Crohn's disease, sclerosing cholangitis	5	225	0	1	1	0.000688115	0.000687927	0.087869	1	0.00436681	0.00869565	0.00613299	rs679574-rs601338	http://www.ebi.ac.uk/efo/EFO_0003898, http://www.ebi.ac.uk/efo/EFO_0000676, http://www.ebi.ac.uk/efo/EFO_0000729, http://www.ebi.ac.uk/efo/EFO_0000384, http://www.ebi.ac.uk/efo/EFO_0004268	Immune system disorder,Digestive system disorder	http://www.ebi.ac.uk/efo/EFO_0000540,http://www.ebi.ac.uk/efo/EFO_0000405
tryptophan betaine	respiratory system disease	11	103	0	1	1	0.000693009	0.000692793	0.0884743	1	0.00884956	0.0175439	0.0129585	rs3749833-rs6894249	http://www.ebi.ac.uk/efo/EFO_0000684	Other disease	http://www.ebi.ac.uk/efo/EFO_0000408
mannose	albuminuria	16	71	0	1	1	0.000694844	0.000694621	0.0886914	1	0.0116279	0.0229885	0.0172243	rs1260326-rs4665972	http://www.ebi.ac.uk/efo/EFO_0004285	Other trait	http://www.ebi.ac.uk/efo/EFO_0000001
stearoylcarnitine	reticulocyte count	3	379	0	1	1	0.000695455	0.000695295	0.0887123	1	0.00262467	0.0052356	0.00350568	rs538021413-rs272881	http://www.ebi.ac.uk/efo/EFO_0007986	Hematological measurement	http://www.ebi.ac.uk/efo/EFO_0004503
gamma-glutamylglutamine	reticulocyte count	3	379	0	1	1	0.000695455	0.000695295	0.0887123	1	0.00262467	0.0052356	0.00350568	rs1260326-rs4665972	http://www.ebi.ac.uk/efo/EFO_0007986	Hematological measurement	http://www.ebi.ac.uk/efo/EFO_0004503
3-methyl-2-oxovalerate	reticulocyte count	3	379	0	1	1	0.000695455	0.000695295	0.0887123	1	0.00262467	0.0052356	0.00350568	rs1260326-rs4665972	http://www.ebi.ac.uk/efo/EFO_0007986	Hematological measurement	http://www.ebi.ac.uk/efo/EFO_0004503
X-11820	reticulocyte count	3	379	0	1	1	0.000695455	0.000695295	0.0887123	1	0.00262467	0.0052356	0.00350568	rs7412-rs445925	http://www.ebi.ac.uk/efo/EFO_0007986	Hematological measurement	http://www.ebi.ac.uk/efo/EFO_0004503
butyrylcarnitine	chloride measurement	60	19	0	1	1	0.00069729	0.000697064	0.0889062	1	0.0128205	0.0253165	0.0190652	rs1169288-rs2708081-rs2649999	http://www.ebi.ac.uk/efo/EFO_0009284	Other measurement	http://www.ebi.ac.uk/efo/EFO_0001444
1-arachidonoylglycerophosphoinositol*	alcohol drinking, high density lipoprotein cholesterol measurement	12	95	0	1	1	0.00069729	0.00069707	0.0889062	1	0.00943396	0.0186916	0.013856	rs174578-rs174566	http://www.ebi.ac.uk/efo/EFO_0004329, http://www.ebi.ac.uk/efo/EFO_0004612	Lipid or lipoprotein measurement,Biological process	http://purl.obolibrary.org/obo/GO_0008150,http://www.ebi.ac.uk/efo/EFO_0004732
dihomo-linolenate (20:3n3 or n6)	rheumatoid arthritis	7	163	1	0	1	0.000697902	0.000697695	0.0889369	1	0.00591716	0.0117647	0.00849068	rs968567	http://www.ebi.ac.uk/efo/EFO_0000685	Immune system disorder	http://www.ebi.ac.uk/efo/EFO_0000540
creatine	lean body mass	7	163	0	1	1	0.000697902	0.000697695	0.0889369	1	0.00591716	0.0117647	0.00849068	rs1047891-rs715	http://www.ebi.ac.uk/efo/EFO_0004995	Other measurement	http://www.ebi.ac.uk/efo/EFO_0001444
dihomo-linolenate (20:3n3 or n6)	lean body mass	7	163	0	1	1	0.000697902	0.000697695	0.0889369	1	0.00591716	0.0117647	0.00849068	rs3803573-rs6498540	http://www.ebi.ac.uk/efo/EFO_0004995	Other measurement	http://www.ebi.ac.uk/efo/EFO_0001444
glutamine	C-reactive protein measurement	2	571	0	1	1	0.000698514	0.000698392	0.0889442	1	0.00174825	0.0034904	0.00218754	rs2657879-rs2638315	http://www.ebi.ac.uk/efo/EFO_0004458	Inflammatory measurement	http://www.ebi.ac.uk/efo/EFO_0004872
palmitoyl sphingomyelin	C-reactive protein measurement	2	571	0	1	1	0.000698514	0.000698392	0.0889442	1	0.00174825	0.0034904	0.00218754	rs190712692-rs445925	http://www.ebi.ac.uk/efo/EFO_0004458	Inflammatory measurement	http://www.ebi.ac.uk/efo/EFO_0004872
X-13496	C-reactive protein measurement	2	571	0	1	1	0.000698514	0.000698392	0.0889442	1	0.00174825	0.0034904	0.00218754	rs6595968-rs10069896	http://www.ebi.ac.uk/efo/EFO_0004458	Inflammatory measurement	http://www.ebi.ac.uk/efo/EFO_0004872
acetylphosphate	C-reactive protein measurement	2	571	0	1	1	0.000698514	0.000698392	0.0889442	1	0.00174825	0.0034904	0.00218754	rs7528419-rs4970834	http://www.ebi.ac.uk/efo/EFO_0004458	Inflammatory measurement	http://www.ebi.ac.uk/efo/EFO_0004872
alanine	C-reactive protein measurement	2	571	1	0	1	0.000698514	0.000698392	0.0889442	1	0.00174825	0.0034904	0.00218754	rs1260326	http://www.ebi.ac.uk/efo/EFO_0004458	Inflammatory measurement	http://www.ebi.ac.uk/efo/EFO_0004872
5alpha-androstan-3beta,17beta-diol disulfate	smoking behaviour measurement	9	127	0	1	1	0.000699125	0.00069891	0.0889938	1	0.00740741	0.0147059	0.0107598	rs4646450-rs6962772-rs10278040	http://www.ebi.ac.uk/efo/EFO_0005671	Other measurement	http://www.ebi.ac.uk/efo/EFO_0001444
X-11444	smoking cessation	13	88	0	1	1	0.000699737	0.000699514	0.0890059	1	0.01	0.019802	0.0147253	rs2754511-rs7604035	http://www.ebi.ac.uk/efo/EFO_0004319	Biological process	http://purl.obolibrary.org/obo/GO_0008150
propionylcarnitine	chronic kidney disease, urinary metabolite measurement	11	104	1	0	1	0.000699737	0.000699517	0.0890059	1	0.00877193	0.0173913	0.0128441	rs662138	http://www.ebi.ac.uk/efo/EFO_0003884, http://www.ebi.ac.uk/efo/EFO_0005116	Other measurement,Other disease	http://www.ebi.ac.uk/efo/EFO_0000408,http://www.ebi.ac.uk/efo/EFO_0001444
cis-4-decenoyl carnitine	chronic kidney disease, urinary metabolite measurement	11	104	0	1	1	0.000699737	0.000699517	0.0890059	1	0.00877193	0.0173913	0.0128441	rs11161521-rs11161430	http://www.ebi.ac.uk/efo/EFO_0003884, http://www.ebi.ac.uk/efo/EFO_0005116	Other measurement,Other disease	http://www.ebi.ac.uk/efo/EFO_0000408,http://www.ebi.ac.uk/efo/EFO_0001444
serine	chronic kidney disease, urinary metabolite measurement	11	104	0	1	1	0.000699737	0.000699517	0.0890059	1	0.00877193	0.0173913	0.0128441	rs1047891-rs715	http://www.ebi.ac.uk/efo/EFO_0003884, http://www.ebi.ac.uk/efo/EFO_0005116	Other measurement,Other disease	http://www.ebi.ac.uk/efo/EFO_0000408,http://www.ebi.ac.uk/efo/EFO_0001444
dihomo-linolenate (20:3n3 or n6)	myeloid white cell count	7	164	0	1	1	0.000702184	0.000701974	0.0893021	1	0.00588235	0.0116959	0.00844052	rs174555-rs968567-rs174548	http://www.ebi.ac.uk/efo/EFO_0007988	Hematological measurement	http://www.ebi.ac.uk/efo/EFO_0004503
X-11538	heel bone mineral density	30	2103	0	2	2	0.0385895	0.000702379	0.0893374	1	0.000938527	0.00187529	0.00184787	rs1871395-rs4149083|rs2108622-rs77420750	http://www.ebi.ac.uk/efo/EFO_0009270	Other measurement	http://www.ebi.ac.uk/efo/EFO_0001444
carnitine	dentures	32	36	0	1	1	0.00070463	0.000704396	0.0895616	1	0.0149254	0.0294118	0.0223287	rs3865314-rs1912486	http://www.ebi.ac.uk/efo/EFO_0010078	Other trait	http://www.ebi.ac.uk/efo/EFO_0000001
isobutyrylcarnitine	lipoprotein A measurement	18	64	0	1	1	0.00070463	0.0007044	0.0895616	1	0.0123457	0.0243902	0.018337	rs62440901-rs662138	http://www.ebi.ac.uk/efo/EFO_0006925	Lipid or lipoprotein measurement	http://www.ebi.ac.uk/efo/EFO_0004732
1-linoleoylglycerophosphoethanolamine*	vitamin D measurement	8	145	0	1	1	0.000709524	0.000709305	0.0901358	1	0.00657895	0.0130719	0.00950433	rs1800588-rs2070895	http://www.ebi.ac.uk/efo/EFO_0004631	Other measurement	http://www.ebi.ac.uk/efo/EFO_0001444
X-08988	vitamin D measurement	8	145	0	1	1	0.000709524	0.000709305	0.0901358	1	0.00657895	0.0130719	0.00950433	rs1047891-rs715	http://www.ebi.ac.uk/efo/EFO_0004631	Other measurement	http://www.ebi.ac.uk/efo/EFO_0001444
1-linoleoylglycerophosphoethanolamine*	anorexia nervosa, obsessive-compulsive disorder, attention deficit hyperactivity disorder, Tourette syndrome, unipolar depression, schizophrenia, autism spectrum disorder, bipolar disorder	8	145	0	1	1	0.000709524	0.000709305	0.0901358	1	0.00657895	0.0130719	0.00950433	rs174592-rs174455-rs174535	http://www.ebi.ac.uk/efo/EFO_0004215, http://www.ebi.ac.uk/efo/EFO_0004242, http://www.ebi.ac.uk/efo/EFO_0003888, http://www.ebi.ac.uk/efo/EFO_0004895, http://www.ebi.ac.uk/efo/EFO_0003761, http://www.ebi.ac.uk/efo/EFO_0000692, http://www.ebi.ac.uk/efo/EFO_0003756, http://www.ebi.ac.uk/efo/EFO_0000289	Neurological disorder,Metabolic disorder	http://www.ebi.ac.uk/efo/EFO_0000618,http://www.ebi.ac.uk/efo/EFO_0000589
tyrosine	HMG CoA reductase inhibitor use measurement	12	97	0	1	1	0.00071197	0.00071174	0.0904287	1	0.00925926	0.0183486	0.0135977	rs11641811-rs172650	http://www.ebi.ac.uk/efo/EFO_0009932	Other measurement	http://www.ebi.ac.uk/efo/EFO_0001444
1,5-anhydroglucitol (1,5-AG)	low density lipoprotein cholesterol measurement, alcohol drinking	18	65	1	0	1	0.00071564	0.000715402	0.0908485	1	0.0121951	0.0240964	0.0181117	rs7570971	http://www.ebi.ac.uk/efo/EFO_0004611, http://www.ebi.ac.uk/efo/EFO_0004329	Lipid or lipoprotein measurement,Biological process	http://purl.obolibrary.org/obo/GO_0008150,http://www.ebi.ac.uk/efo/EFO_0004732
arachidonate (20:4n6)	low density lipoprotein cholesterol measurement, alcohol drinking	18	65	0	1	1	0.00071564	0.000715402	0.0908485	1	0.0121951	0.0240964	0.0181117	rs174566-rs174548-rs174575	http://www.ebi.ac.uk/efo/EFO_0004611, http://www.ebi.ac.uk/efo/EFO_0004329	Lipid or lipoprotein measurement,Biological process	http://purl.obolibrary.org/obo/GO_0008150,http://www.ebi.ac.uk/efo/EFO_0004732
ADpSGEGDFXAEGGGVR*	birth weight	5	234	0	1	1	0.00071564	0.000715436	0.0908485	1	0.00420168	0.0083682	0.00590037	rs516246-rs601338	http://www.ebi.ac.uk/efo/EFO_0004344	Body measurement	http://www.ebi.ac.uk/efo/EFO_0004324
ADpSGEGDFXAEGGGVR*	monocyte percentage of leukocytes	5	235	0	1	1	0.000718698	0.000718493	0.09122	1	0.0041841	0.00833333	0.00587561	rs587611953-rs612169	http://www.ebi.ac.uk/efo/EFO_0007989	Hematological measurement	http://www.ebi.ac.uk/efo/EFO_0004503
X-03056	metabolite measurement	21	56	1	0	1	0.00071931	0.000719068	0.0912763	1	0.0131579	0.025974	0.0196004	rs662138	http://www.ebi.ac.uk/efo/EFO_0004725	Other measurement	http://www.ebi.ac.uk/efo/EFO_0001444
1-arachidonoylglycerophosphocholine*	low density lipoprotein cholesterol measurement, alcohol consumption measurement	19	62	0	1	1	0.000720533	0.000720291	0.0914149	1	0.0125	0.0246914	0.0185851	rs174566-rs174535	http://www.ebi.ac.uk/efo/EFO_0004611, http://www.ebi.ac.uk/efo/EFO_0007878	Lipid or lipoprotein measurement,Other measurement	http://www.ebi.ac.uk/efo/EFO_0001444,http://www.ebi.ac.uk/efo/EFO_0004732
indolelactate	BMI-adjusted waist-hip ratio	1	1178	0	1	1	0.000720533	0.000720533	0.0914289	1	0.000848896	0.00169635	0.000848896	rs7858732-rs15676	http://www.ebi.ac.uk/efo/EFO_0007788	Body measurement	http://www.ebi.ac.uk/efo/EFO_0004324
X-11334	chronotype measurement	2	591	0	1	1	0.00072298	0.00072285	0.0917061	1	0.00168919	0.00337268	0.00211357	rs3782860-rs2080403	http://www.ebi.ac.uk/efo/EFO_0008328	Other measurement	http://www.ebi.ac.uk/efo/EFO_0001444
4-androsten-3beta,17beta-diol disulfate 2*	low density lipoprotein cholesterol measurement	2	593	0	1	1	0.000725427	0.000725295	0.0919157	1	0.0016835	0.00336134	0.00210644	rs58310495-rs4149056	http://www.ebi.ac.uk/efo/EFO_0004611	Lipid or lipoprotein measurement	http://www.ebi.ac.uk/efo/EFO_0004732
alanine	low density lipoprotein cholesterol measurement	2	593	1	0	1	0.000725427	0.000725295	0.0919157	1	0.0016835	0.00336134	0.00210644	rs1260326	http://www.ebi.ac.uk/efo/EFO_0004611	Lipid or lipoprotein measurement	http://www.ebi.ac.uk/efo/EFO_0004732
acetylphosphate	low density lipoprotein cholesterol measurement	2	593	1	0	1	0.000725427	0.000725295	0.0919157	1	0.0016835	0.00336134	0.00210644	rs4970834	http://www.ebi.ac.uk/efo/EFO_0004611	Lipid or lipoprotein measurement	http://www.ebi.ac.uk/efo/EFO_0004732
X-12038	low density lipoprotein cholesterol measurement	2	593	0	1	1	0.000725427	0.000725295	0.0919157	1	0.0016835	0.00336134	0.00210644	rs183130-rs1800775	http://www.ebi.ac.uk/efo/EFO_0004611	Lipid or lipoprotein measurement	http://www.ebi.ac.uk/efo/EFO_0004732
margarate (17:0)	low density lipoprotein cholesterol measurement	2	593	1	0	1	0.000725427	0.000725295	0.0919157	1	0.0016835	0.00336134	0.00210644	rs603424	http://www.ebi.ac.uk/efo/EFO_0004611	Lipid or lipoprotein measurement	http://www.ebi.ac.uk/efo/EFO_0004732
myristoleate (14:1n5)	low density lipoprotein cholesterol measurement	2	593	1	0	1	0.000725427	0.000725295	0.0919157	1	0.0016835	0.00336134	0.00210644	rs603424	http://www.ebi.ac.uk/efo/EFO_0004611	Lipid or lipoprotein measurement	http://www.ebi.ac.uk/efo/EFO_0004732
hexanoylcarnitine	smoking behavior, BMI-adjusted waist circumference	22	54	1	0	1	0.00072665	0.000726403	0.0920243	1	0.0133333	0.0263158	0.0198761	rs272869	http://www.ebi.ac.uk/efo/EFO_0004318, http://www.ebi.ac.uk/efo/EFO_0007789	Biological process,Body measurement	http://purl.obolibrary.org/obo/GO_0008150,http://www.ebi.ac.uk/efo/EFO_0004324
kynurenine	colorectal cancer	9	132	0	1	1	0.00072665	0.000726417	0.0920243	1	0.00714286	0.0141844	0.0103735	rs597808-rs11066320-rs3184504	http://www.ebi.ac.uk/efo/EFO_0005842	Cancer	http://www.ebi.ac.uk/efo/EFO_0000616
pyroglutamine*	blood urea nitrogen measurement	10	119	0	1	1	0.000727873	0.000727637	0.0920913	1	0.0078125	0.0155039	0.0113954	rs1047891-rs715	http://www.ebi.ac.uk/efo/EFO_0004741	Other measurement	http://www.ebi.ac.uk/efo/EFO_0001444
laurate (12:0)	vital capacity	2	595	0	1	1	0.000727873	0.000727741	0.0920913	1	0.00167785	0.00335008	0.00209937	rs6441207-rs12634907-rs6441206	http://www.ebi.ac.uk/efo/EFO_0004312	Other measurement	http://www.ebi.ac.uk/efo/EFO_0001444
X-11327	vital capacity	2	595	0	1	1	0.000727873	0.000727741	0.0920913	1	0.00167785	0.00335008	0.00209937	rs2327650-rs12191817	http://www.ebi.ac.uk/efo/EFO_0004312	Other measurement	http://www.ebi.ac.uk/efo/EFO_0001444
2-tetradecenoyl carnitine	vital capacity	2	595	0	1	1	0.000727873	0.000727741	0.0920913	1	0.00167785	0.00335008	0.00209937	rs274567-rs4705938	http://www.ebi.ac.uk/efo/EFO_0004312	Other measurement	http://www.ebi.ac.uk/efo/EFO_0001444
cholesterol	pulse pressure measurement	2	595	0	1	1	0.000727873	0.000727741	0.0920913	1	0.00167785	0.00335008	0.00209937	rs7412-rs445925	http://www.ebi.ac.uk/efo/EFO_0005763	Cardiovascular measurement	http://www.ebi.ac.uk/efo/EFO_0004298
palmitoyl sphingomyelin	pulse pressure measurement	2	595	0	1	1	0.000727873	0.000727741	0.0920913	1	0.00167785	0.00335008	0.00209937	rs7412-rs445925	http://www.ebi.ac.uk/efo/EFO_0005763	Cardiovascular measurement	http://www.ebi.ac.uk/efo/EFO_0004298
adrenate (22:4n6)	mean platelet volume	4	299	0	1	1	0.000731543	0.000731343	0.0924966	1	0.00331126	0.00660066	0.00456362	rs7394579-rs174550	http://www.ebi.ac.uk/efo/EFO_0004584	Hematological measurement	http://www.ebi.ac.uk/efo/EFO_0004503
oleoylcarnitine	mean platelet volume	4	299	0	1	1	0.000731543	0.000731343	0.0924966	1	0.00331126	0.00660066	0.00456362	rs273914-rs11950562	http://www.ebi.ac.uk/efo/EFO_0004584	Hematological measurement	http://www.ebi.ac.uk/efo/EFO_0004503
palmitoylcarnitine	mean platelet volume	4	299	0	1	1	0.000731543	0.000731343	0.0924966	1	0.00331126	0.00660066	0.00456362	rs273914-rs11950562	http://www.ebi.ac.uk/efo/EFO_0004584	Hematological measurement	http://www.ebi.ac.uk/efo/EFO_0004503
dihomo-linolenate (20:3n3 or n6)	neutrophil count	7	171	0	1	1	0.000732155	0.000731927	0.0925535	1	0.00564972	0.011236	0.00810532	rs968567-rs61897795	http://www.ebi.ac.uk/efo/EFO_0004833	Hematological measurement	http://www.ebi.ac.uk/efo/EFO_0004503
butyrylcarnitine	central nervous system cancer	60	20	0	1	1	0.00073399	0.000733738	0.092703	1	0.0126582	0.025	0.0188374	rs1801591-rs2469211	http://www.ebi.ac.uk/efo/EFO_0000326	Cancer	http://www.ebi.ac.uk/efo/EFO_0000616
butyrylcarnitine	total cholesterol measurement, C-reactive protein measurement	60	20	0	1	1	0.00073399	0.000733738	0.092703	1	0.0126582	0.025	0.0188374	rs1183910-rs2649999-rs2708081	http://www.ebi.ac.uk/efo/EFO_0004574, http://www.ebi.ac.uk/efo/EFO_0004458	Lipid or lipoprotein measurement,Inflammatory measurement	http://www.ebi.ac.uk/efo/EFO_0004872,http://www.ebi.ac.uk/efo/EFO_0004732
butyrylcarnitine	low density lipoprotein cholesterol measurement, C-reactive protein measurement	60	20	0	1	1	0.00073399	0.000733738	0.092703	1	0.0126582	0.025	0.0188374	rs1183910-rs2649999-rs2708081	http://www.ebi.ac.uk/efo/EFO_0004611, http://www.ebi.ac.uk/efo/EFO_0004458	Lipid or lipoprotein measurement,Inflammatory measurement	http://www.ebi.ac.uk/efo/EFO_0004872,http://www.ebi.ac.uk/efo/EFO_0004732
1-arachidonoylglycerophosphoethanolamine*	HbA1c measurement	16	75	0	1	1	0.00073399	0.000733741	0.092703	1	0.0111111	0.021978	0.0164533	rs174578-rs174594	http://www.ebi.ac.uk/efo/EFO_0004541	Hematological measurement	http://www.ebi.ac.uk/efo/EFO_0004503
citrulline	PR interval	5	240	0	1	1	0.00073399	0.000733775	0.092703	1	0.00409836	0.00816327	0.00575485	rs1935815-rs10882644	http://www.ebi.ac.uk/efo/EFO_0004462	Cardiovascular measurement	http://www.ebi.ac.uk/efo/EFO_0004298
alanine	type II diabetes mellitus	2	605	1	0	1	0.000740106	0.00073997	0.0934686	1	0.00165017	0.00329489	0.00206469	rs1260326	http://www.ebi.ac.uk/efo/EFO_0001360	Metabolic disorder	http://www.ebi.ac.uk/efo/EFO_0000589
kynurenine	neutrophil percentage of leukocytes	9	135	0	1	1	0.000743165	0.000742921	0.0938243	1	0.00699301	0.0138889	0.0101547	rs3184504-rs111338191	http://www.ebi.ac.uk/efo/EFO_0007990	Hematological measurement	http://www.ebi.ac.uk/efo/EFO_0004503
carnitine	ankylosing spondylitis	32	38	0	1	1	0.000743776	0.000743516	0.0938679	1	0.0144928	0.0285714	0.0216816	rs9901869-rs1912486	http://www.ebi.ac.uk/efo/EFO_0003898	Immune system disorder	http://www.ebi.ac.uk/efo/EFO_0000540
1-linoleoylglycerophosphoethanolamine*	hypothyroidism	8	152	0	1	1	0.000743776	0.000743536	0.0938679	1	0.00628931	0.0125	0.00908396	rs174599-rs174455-rs174535	http://www.ebi.ac.uk/efo/EFO_0004705	Other disease	http://www.ebi.ac.uk/efo/EFO_0000408
4-androsten-3beta,17beta-diol disulfate 1*	sleep duration, triglyceride measurement	14	87	0	1	1	0.000745	0.000744745	0.0940034	1	0.01	0.019802	0.0147528	rs296396-rs2910397-rs296363	http://www.ebi.ac.uk/efo/EFO_0005271, http://www.ebi.ac.uk/efo/EFO_0004530	Lipid or lipoprotein measurement,Other measurement	http://www.ebi.ac.uk/efo/EFO_0001444,http://www.ebi.ac.uk/efo/EFO_0004529
serine	creatinine measurement	11	111	0	1	1	0.000746835	0.000746583	0.0942184	1	0.00826446	0.0163934	0.0120966	rs1047891-rs715	http://www.ebi.ac.uk/efo/EFO_0004518	Other measurement	http://www.ebi.ac.uk/efo/EFO_0001444
1-linoleoylglycerophosphoethanolamine*	neutrophil count, basophil count	8	153	0	1	1	0.00074867	0.000748426	0.0944009	1	0.00625	0.0124224	0.00902692	rs968567-rs61897795	http://www.ebi.ac.uk/efo/EFO_0004833, http://www.ebi.ac.uk/efo/EFO_0005090	Hematological measurement,Inflammatory measurement	http://www.ebi.ac.uk/efo/EFO_0004503,http://www.ebi.ac.uk/efo/EFO_0004872
acetylcarnitine	Crohn's disease	6	204	0	1	1	0.00074867	0.000748437	0.0944009	1	0.00478469	0.00952381	0.00680242	rs274567-rs17622378	http://www.ebi.ac.uk/efo/EFO_0000384	Digestive system disorder	http://www.ebi.ac.uk/efo/EFO_0000405
1-eicosatrienoylglycerophosphocholine*	Crohn's disease	6	204	0	1	1	0.00074867	0.000748437	0.0944009	1	0.00478469	0.00952381	0.00680242	rs174548-rs174537	http://www.ebi.ac.uk/efo/EFO_0000384	Digestive system disorder	http://www.ebi.ac.uk/efo/EFO_0000405
hexanoylcarnitine	body height	22	2984	1	1	2	0.0401541	0.000750808	0.0946827	1	0.000665779	0.00133067	0.00130234	rs272869-rs162892-rs7705189|rs1171614	http://www.ebi.ac.uk/efo/EFO_0004339	Body measurement	http://www.ebi.ac.uk/efo/EFO_0004324
X-12696	hip circumference	16	77	0	1	1	0.000753563	0.0007533	0.0949646	1	0.0108696	0.0215054	0.0160931	rs1561277-rs6430549-rs12465802-rs7589832-rs6712127	http://www.ebi.ac.uk/efo/EFO_0005093	Body measurement	http://www.ebi.ac.uk/efo/EFO_0004324
1-linoleoylglycerophosphoethanolamine*	neutrophil count, eosinophil count	8	154	0	1	1	0.000753563	0.000753316	0.0949646	1	0.00621118	0.0123457	0.00897059	rs174555-rs968567-rs174535	http://www.ebi.ac.uk/efo/EFO_0004833, http://www.ebi.ac.uk/efo/EFO_0004842	Hematological measurement	http://www.ebi.ac.uk/efo/EFO_0004503
1-arachidonoylglycerophosphocholine*	low density lipoprotein cholesterol measurement, alcohol drinking	19	65	0	1	1	0.000755398	0.000755132	0.0951762	1	0.0120482	0.0238095	0.0179086	rs174566-rs174535	http://www.ebi.ac.uk/efo/EFO_0004611, http://www.ebi.ac.uk/efo/EFO_0004329	Lipid or lipoprotein measurement,Biological process	http://purl.obolibrary.org/obo/GO_0008150,http://www.ebi.ac.uk/efo/EFO_0004732
1-arachidonoylglycerophosphoinositol*	respiratory system disease	12	103	0	1	1	0.00075601	0.00075575	0.0952224	1	0.00877193	0.0173913	0.0128775	rs174578-rs174535	http://www.ebi.ac.uk/efo/EFO_0000684	Other disease	http://www.ebi.ac.uk/efo/EFO_0000408
1-eicosatrienoylglycerophosphocholine*	basophil count, eosinophil count	6	206	1	0	1	0.00075601	0.000755773	0.0952224	1	0.00473934	0.00943396	0.00673772	rs174548	http://www.ebi.ac.uk/efo/EFO_0005090, http://www.ebi.ac.uk/efo/EFO_0004842	Hematological measurement,Inflammatory measurement	http://www.ebi.ac.uk/efo/EFO_0004503,http://www.ebi.ac.uk/efo/EFO_0004872
1-linoleoylglycerophosphoethanolamine*	granulocyte count	8	155	0	1	1	0.000758456	0.000758206	0.0954815	1	0.00617284	0.0122699	0.00891497	rs174555-rs968567-rs174535	http://www.ebi.ac.uk/efo/EFO_0007987	Hematological measurement	http://www.ebi.ac.uk/efo/EFO_0004503
X-11478	diffuse plaque measurement	4	310	0	1	1	0.000758456	0.000758241	0.0954815	1	0.00319489	0.00636943	0.00440288	rs1700804-rs11647589	http://www.ebi.ac.uk/efo/EFO_0010699	Other measurement	http://www.ebi.ac.uk/efo/EFO_0001444
indolepropionate	diffuse plaque measurement	4	310	0	1	1	0.000758456	0.000758241	0.0954815	1	0.00319489	0.00636943	0.00440288	rs1394678-rs1700804	http://www.ebi.ac.uk/efo/EFO_0010699	Other measurement	http://www.ebi.ac.uk/efo/EFO_0001444
carnitine	low density lipoprotein cholesterol measurement, physical activity	32	39	0	1	1	0.000763349	0.000763074	0.0958745	1	0.0142857	0.028169	0.0213717	rs11870935-rs1912486	http://www.ebi.ac.uk/efo/EFO_0004611, http://www.ebi.ac.uk/efo/EFO_0003940	Lipid or lipoprotein measurement,Biological process	http://purl.obolibrary.org/obo/GO_0008150,http://www.ebi.ac.uk/efo/EFO_0004732
carnitine	pulse pressure measurement, alcohol drinking	32	39	0	1	1	0.000763349	0.000763074	0.0958745	1	0.0142857	0.028169	0.0213717	rs7763558-rs2396004	http://www.ebi.ac.uk/efo/EFO_0005763, http://www.ebi.ac.uk/efo/EFO_0004329	Biological process,Cardiovascular measurement	http://purl.obolibrary.org/obo/GO_0008150,http://www.ebi.ac.uk/efo/EFO_0004298
1-arachidonoylglycerophosphoethanolamine*	QT interval	16	78	0	1	1	0.000763349	0.00076308	0.0958745	1	0.0107527	0.0212766	0.0159188	rs174578-rs174583	http://www.ebi.ac.uk/efo/EFO_0004682	Cardiovascular measurement	http://www.ebi.ac.uk/efo/EFO_0004298
tyrosine	cigarettes per day measurement	12	104	0	1	1	0.000763349	0.000763085	0.0958745	1	0.00869565	0.0172414	0.0127649	rs7204798-rs172650-rs61747555	http://www.ebi.ac.uk/efo/EFO_0006525	Other measurement	http://www.ebi.ac.uk/efo/EFO_0001444
1-arachidonoylglycerophosphoinositol*	chronic kidney disease, urinary metabolite measurement	12	104	0	1	1	0.000763349	0.000763085	0.0958745	1	0.00869565	0.0172414	0.0127649	rs1871395-rs4149056	http://www.ebi.ac.uk/efo/EFO_0003884, http://www.ebi.ac.uk/efo/EFO_0005116	Other measurement,Other disease	http://www.ebi.ac.uk/efo/EFO_0000408,http://www.ebi.ac.uk/efo/EFO_0001444
X-08988	blood metabolite measurement	8	156	1	0	1	0.000763349	0.000763096	0.0958745	1	0.00613497	0.0121951	0.00886003	rs715	http://www.ebi.ac.uk/efo/EFO_0005664	Other measurement	http://www.ebi.ac.uk/efo/EFO_0001444
X-10395	total cholesterol measurement	3	416	0	1	1	0.000763349	0.000763156	0.0958745	1	0.00239234	0.00477327	0.00319487	rs183130-rs1800775	http://www.ebi.ac.uk/efo/EFO_0004574	Lipid or lipoprotein measurement	http://www.ebi.ac.uk/efo/EFO_0004732
X-14189	total cholesterol measurement	3	416	0	1	1	0.000763349	0.000763156	0.0958745	1	0.00239234	0.00477327	0.00319487	rs532436-rs651007	http://www.ebi.ac.uk/efo/EFO_0004574	Lipid or lipoprotein measurement	http://www.ebi.ac.uk/efo/EFO_0004732
3-methyl-2-oxovalerate	total cholesterol measurement	3	416	1	0	1	0.000763349	0.000763156	0.0958745	1	0.00239234	0.00477327	0.00319487	rs1260326	http://www.ebi.ac.uk/efo/EFO_0004574	Lipid or lipoprotein measurement	http://www.ebi.ac.uk/efo/EFO_0004732
X-11317	total cholesterol measurement	3	416	1	0	1	0.000763349	0.000763156	0.0958745	1	0.00239234	0.00477327	0.00319487	rs7499892	http://www.ebi.ac.uk/efo/EFO_0004574	Lipid or lipoprotein measurement	http://www.ebi.ac.uk/efo/EFO_0004732
X-14304	total cholesterol measurement	3	416	0	1	1	0.000763349	0.000763156	0.0958745	1	0.00239234	0.00477327	0.00319487	rs579459-rs532436	http://www.ebi.ac.uk/efo/EFO_0004574	Lipid or lipoprotein measurement	http://www.ebi.ac.uk/efo/EFO_0004732
gamma-glutamylglutamine	total cholesterol measurement	3	416	1	0	1	0.000763349	0.000763156	0.0958745	1	0.00239234	0.00477327	0.00319487	rs1260326	http://www.ebi.ac.uk/efo/EFO_0004574	Lipid or lipoprotein measurement	http://www.ebi.ac.uk/efo/EFO_0004732
X-11423	total cholesterol measurement	3	416	0	1	1	0.000763349	0.000763156	0.0958745	1	0.00239234	0.00477327	0.00319487	rs532436-rs651007	http://www.ebi.ac.uk/efo/EFO_0004574	Lipid or lipoprotein measurement	http://www.ebi.ac.uk/efo/EFO_0004732
1-eicosatrienoylglycerophosphocholine*	diet measurement	6	209	0	1	1	0.000767019	0.000766775	0.0963119	1	0.0046729	0.00930233	0.00664294	rs72789541-rs7200543	http://www.ebi.ac.uk/efo/EFO_0008111	Other measurement	http://www.ebi.ac.uk/efo/EFO_0001444
butyrylcarnitine	central nervous system cancer, glioma	60	21	0	1	1	0.000770689	0.000770411	0.0966479	1	0.0125	0.0246914	0.0186139	rs77633900-rs2469211	http://www.ebi.ac.uk/efo/EFO_0000326, http://www.ebi.ac.uk/efo/EFO_0005543	Cancer	http://www.ebi.ac.uk/efo/EFO_0000616
butyrylcarnitine	triglyceride measurement, C-reactive protein measurement	60	21	0	1	1	0.000770689	0.000770411	0.0966479	1	0.0125	0.0246914	0.0186139	rs513175-rs541619-rs2686555-rs1151872	http://www.ebi.ac.uk/efo/EFO_0004530, http://www.ebi.ac.uk/efo/EFO_0004458	Lipid or lipoprotein measurement,Inflammatory measurement	http://www.ebi.ac.uk/efo/EFO_0004872,http://www.ebi.ac.uk/efo/EFO_0004529
N-acetylglycine	creatinine measurement, glomerular filtration rate	18	70	0	1	1	0.000770689	0.000770413	0.0966479	1	0.0114943	0.0227273	0.0170635	rs1047891-rs715	http://www.ebi.ac.uk/efo/EFO_0004518, http://www.ebi.ac.uk/efo/EFO_0005208	Other measurement	http://www.ebi.ac.uk/efo/EFO_0001444
X-03094	uric acid measurement	10	126	1	0	1	0.000770689	0.000770424	0.0966479	1	0.00740741	0.0147059	0.0108014	rs1260326	http://www.ebi.ac.uk/efo/EFO_0004761	Cardiovascular measurement	http://www.ebi.ac.uk/efo/EFO_0004298
pyroglutamine*	serum metabolite measurement	10	126	0	1	1	0.000770689	0.000770424	0.0966479	1	0.00740741	0.0147059	0.0108014	rs7421152-rs715-rs4673546	http://www.ebi.ac.uk/efo/EFO_0005653	Other measurement	http://www.ebi.ac.uk/efo/EFO_0001444
octadecanedioate	serum metabolite measurement	10	126	0	1	1	0.000770689	0.000770424	0.0966479	1	0.00740741	0.0147059	0.0108014	rs1871395-rs4149056	http://www.ebi.ac.uk/efo/EFO_0005653	Other measurement	http://www.ebi.ac.uk/efo/EFO_0001444
X-11261	uric acid measurement	10	126	0	1	1	0.000770689	0.000770424	0.0966479	1	0.00740741	0.0147059	0.0108014	rs12356193-rs1171614	http://www.ebi.ac.uk/efo/EFO_0004761	Cardiovascular measurement	http://www.ebi.ac.uk/efo/EFO_0004298
1-linoleoylglycerophosphoethanolamine*	hematocrit	8	158	0	1	1	0.000773136	0.000772876	0.096938	1	0.00606061	0.0120482	0.00875215	rs174533-rs174535	http://www.ebi.ac.uk/efo/EFO_0004348	Hematological measurement	http://www.ebi.ac.uk/efo/EFO_0004503
indolelactate	BMI-adjusted waist circumference	1	1266	0	1	1	0.000774359	0.000774359	0.097089	1	0.000789889	0.00157853	0.000789889	rs28748079-rs15676	http://www.ebi.ac.uk/efo/EFO_0007789	Body measurement	http://www.ebi.ac.uk/efo/EFO_0004324
X-14625	BMI-adjusted waist circumference	1	1266	0	1	1	0.000774359	0.000774359	0.097089	1	0.000789889	0.00157853	0.000789889	rs114634117-rs7822232	http://www.ebi.ac.uk/efo/EFO_0007789	Body measurement	http://www.ebi.ac.uk/efo/EFO_0004324
epiandrosterone sulfate	smoking behaviour measurement	10	127	0	1	1	0.000776806	0.000776537	0.0973444	1	0.00735294	0.0145985	0.0107215	rs6962772-rs11974702	http://www.ebi.ac.uk/efo/EFO_0005671	Other measurement	http://www.ebi.ac.uk/efo/EFO_0001444
gamma-glutamyltyrosine	prostate carcinoma	6	212	0	1	1	0.000778029	0.000777778	0.0974825	1	0.00460829	0.00917431	0.00655079	rs12051443-rs9940990	http://www.ebi.ac.uk/efo/EFO_0001663	Cancer	http://www.ebi.ac.uk/efo/EFO_0000616
isovalerylcarnitine	allergy, asthma	25	51	0	1	1	0.000779864	0.000779578	0.0976728	1	0.0133333	0.0263158	0.0199061	rs2548992-rs4540166	http://www.ebi.ac.uk/efo/EFO_0003785, http://www.ebi.ac.uk/efo/EFO_0000270	Immune system disorder,Other disease	http://www.ebi.ac.uk/efo/EFO_0000540,http://www.ebi.ac.uk/efo/EFO_0000408
isovalerylcarnitine	glycine measurement	25	51	0	1	1	0.000779864	0.000779578	0.0976728	1	0.0133333	0.0263158	0.0199061	rs2706383-rs10900807-rs270601	http://www.ebi.ac.uk/efo/EFO_0009767	Other measurement	http://www.ebi.ac.uk/efo/EFO_0001444
X-11593	physical activity measurement	29	44	0	1	1	0.000780476	0.000780189	0.0977317	1	0.0138889	0.0273973	0.0207661	rs9606247-rs11913445	http://www.ebi.ac.uk/efo/EFO_0008002	Other measurement	http://www.ebi.ac.uk/efo/EFO_0001444
N-acetylglycine	albuminuria	18	71	0	1	1	0.000781699	0.000781415	0.0978677	1	0.0113636	0.0224719	0.0168682	rs1047891-rs715	http://www.ebi.ac.uk/efo/EFO_0004285	Other trait	http://www.ebi.ac.uk/efo/EFO_0000001
5-oxoproline	white matter microstructure measurement	5	256	0	1	1	0.000782923	0.000782678	0.0980082	1	0.00384615	0.00766284	0.00539972	rs11777835-rs3936211	http://www.ebi.ac.uk/efo/EFO_0005674	Other measurement	http://www.ebi.ac.uk/efo/EFO_0001444
creatine	eosinophil percentage of granulocytes	7	184	1	0	1	0.000787816	0.000787551	0.0986007	1	0.00526316	0.0104712	0.00754859	rs715	http://www.ebi.ac.uk/efo/EFO_0007996	Hematological measurement	http://www.ebi.ac.uk/efo/EFO_0004503
X-03094	mean corpuscular hemoglobin concentration	10	129	1	0	1	0.000789039	0.000788761	0.0986848	1	0.00724638	0.0143885	0.0105653	rs964184	http://www.ebi.ac.uk/efo/EFO_0004528	Hematological measurement	http://www.ebi.ac.uk/efo/EFO_0004503
acetylcarnitine	inflammatory bowel disease	6	215	0	1	1	0.000789039	0.000788781	0.0986848	1	0.00454545	0.00904977	0.00646116	rs2188962-rs274567	http://www.ebi.ac.uk/efo/EFO_0003767	Digestive system disorder	http://www.ebi.ac.uk/efo/EFO_0000405
1-eicosatrienoylglycerophosphocholine*	inflammatory bowel disease	6	215	0	1	1	0.000789039	0.000788781	0.0986848	1	0.00454545	0.00904977	0.00646116	rs174548-rs4246215	http://www.ebi.ac.uk/efo/EFO_0003767	Digestive system disorder	http://www.ebi.ac.uk/efo/EFO_0000405
5-oxoproline	multiple sclerosis	5	258	0	1	1	0.000789039	0.000788791	0.0986848	1	0.00381679	0.00760456	0.00535839	rs3923387-rs3936211	http://www.ebi.ac.uk/efo/EFO_0003885	Immune system disorder	http://www.ebi.ac.uk/efo/EFO_0000540
stearoylcarnitine	asthma	3	432	0	1	1	0.000792709	0.0007925	0.0990953	1	0.00230415	0.0045977	0.00307691	rs6866614-rs272881	http://www.ebi.ac.uk/efo/EFO_0000270	Other disease	http://www.ebi.ac.uk/efo/EFO_0000408
eicosapentaenoate (EPA; 20:5n3)	asthma	3	432	0	1	1	0.000792709	0.0007925	0.0990953	1	0.00230415	0.0045977	0.00307691	rs174556-rs174575-rs174551	http://www.ebi.ac.uk/efo/EFO_0000270	Other disease	http://www.ebi.ac.uk/efo/EFO_0000408
stearidonate (18:4n3)	asthma	3	432	0	1	1	0.000792709	0.0007925	0.0990953	1	0.00230415	0.0045977	0.00307691	rs174601-rs174551	http://www.ebi.ac.uk/efo/EFO_0000270	Other disease	http://www.ebi.ac.uk/efo/EFO_0000408
ADpSGEGDFXAEGGGVR*	coronary artery disease	5	260	0	1	1	0.000795156	0.000794904	0.099378	1	0.00378788	0.00754717	0.00531768	rs507666-rs651007	http://www.ebi.ac.uk/efo/EFO_0000378	Cardiovascular disease	http://www.ebi.ac.uk/efo/EFO_0000319
X-08988	lean body mass	8	163	0	1	1	0.000797602	0.000797326	0.0995862	1	0.00588235	0.0116959	0.00849361	rs1047891-rs715	http://www.ebi.ac.uk/efo/EFO_0004995	Other measurement	http://www.ebi.ac.uk/efo/EFO_0001444
1-linoleoylglycerophosphoethanolamine*	rheumatoid arthritis	8	163	1	0	1	0.000797602	0.000797326	0.0995862	1	0.00588235	0.0116959	0.00849361	rs968567	http://www.ebi.ac.uk/efo/EFO_0000685	Immune system disorder	http://www.ebi.ac.uk/efo/EFO_0000540
androsterone sulfate	sleep duration, triglyceride measurement	15	87	0	1	1	0.000798214	0.00079792	0.0995862	1	0.00990099	0.0196078	0.0146292	rs182420-rs296363	http://www.ebi.ac.uk/efo/EFO_0005271, http://www.ebi.ac.uk/efo/EFO_0004530	Lipid or lipoprotein measurement,Other measurement	http://www.ebi.ac.uk/efo/EFO_0001444,http://www.ebi.ac.uk/efo/EFO_0004529
kynurenine	allergy	9	145	0	1	1	0.000798214	0.000797933	0.0995862	1	0.00653595	0.012987	0.00948781	rs7137828-rs11066320-rs3184504	http://www.ebi.ac.uk/efo/EFO_0003785	Immune system disorder	http://www.ebi.ac.uk/efo/EFO_0000540
X-11491	vitamin D measurement	9	145	0	1	1	0.000798214	0.000797933	0.0995862	1	0.00653595	0.012987	0.00948781	rs4149056-rs12317268	http://www.ebi.ac.uk/efo/EFO_0004631	Other measurement	http://www.ebi.ac.uk/efo/EFO_0001444
ADpSGEGDFXAEGGGVR*	alcohol consumption measurement	5	261	0	1	1	0.000798214	0.00079796	0.0995862	1	0.00377358	0.0075188	0.00529756	rs601338-rs281379	http://www.ebi.ac.uk/efo/EFO_0007878	Other measurement	http://www.ebi.ac.uk/efo/EFO_0001444
5-oxoproline	apolipoprotein B measurement	5	261	0	1	1	0.000798214	0.00079796	0.0995862	1	0.00377358	0.0075188	0.00529756	rs55831924-rs3936211	http://www.ebi.ac.uk/efo/EFO_0004615	Lipid or lipoprotein measurement	http://www.ebi.ac.uk/efo/EFO_0004732
gamma-glutamylglutamine	appendicular lean mass	3	435	0	1	1	0.000798214	0.000798002	0.0995862	1	0.00228833	0.00456621	0.00305575	rs1260326-rs4665972	http://www.ebi.ac.uk/efo/EFO_0004980	Other measurement	http://www.ebi.ac.uk/efo/EFO_0001444
3-methyl-2-oxovalerate	appendicular lean mass	3	435	0	1	1	0.000798214	0.000798002	0.0995862	1	0.00228833	0.00456621	0.00305575	rs1260326-rs4665972	http://www.ebi.ac.uk/efo/EFO_0004980	Other measurement	http://www.ebi.ac.uk/efo/EFO_0001444
lysine	appendicular lean mass	3	435	0	1	1	0.000798214	0.000798002	0.0995862	1	0.00228833	0.00456621	0.00305575	rs2307022-rs2863979	http://www.ebi.ac.uk/efo/EFO_0004980	Other measurement	http://www.ebi.ac.uk/efo/EFO_0001444
1-eicosatrienoylglycerophosphocholine*	granulocyte percentage of myeloid white cells	6	218	0	1	1	0.000800049	0.000799784	0.0997906	1	0.0044843	0.00892857	0.00637395	rs174548-rs968567-rs174556	http://www.ebi.ac.uk/efo/EFO_0007997	Hematological measurement	http://www.ebi.ac.uk/efo/EFO_0004503
serine	blood urea nitrogen measurement	11	119	0	1	1	0.000800661	0.000800372	0.099846	1	0.00775194	0.0153846	0.0113422	rs1047891-rs715	http://www.ebi.ac.uk/efo/EFO_0004741	Other measurement	http://www.ebi.ac.uk/efo/EFO_0001444
1-linoleoylglycerophosphoethanolamine*	myeloid white cell count	8	164	0	1	1	0.000802496	0.000802216	0.100058	1	0.00584795	0.0116279	0.00844372	rs174555-rs968567-rs174535	http://www.ebi.ac.uk/efo/EFO_0007988	Hematological measurement	http://www.ebi.ac.uk/efo/EFO_0004503
serine	age at menopause	11	120	0	1	1	0.000807389	0.000807095	0.100649	1	0.00769231	0.0152672	0.0112544	rs816411-rs4275190-rs4947534	http://www.ebi.ac.uk/efo/EFO_0004704	Other measurement	http://www.ebi.ac.uk/efo/EFO_0001444
kynurenine	lymphocyte percentage of leukocytes	9	147	0	1	1	0.000809224	0.000808935	0.10086	1	0.00645161	0.0128205	0.0093648	rs3184504-rs111338191	http://www.ebi.ac.uk/efo/EFO_0007993	Hematological measurement	http://www.ebi.ac.uk/efo/EFO_0004503
decanoylcarnitine	basophil count	13	102	0	1	1	0.000811059	0.000810758	0.101069	1	0.00877193	0.0173913	0.0129058	rs2062541-rs924135	http://www.ebi.ac.uk/efo/EFO_0005090	Inflammatory measurement	http://www.ebi.ac.uk/efo/EFO_0004872
3-dehydrocarnitine*	creatinine measurement, glomerular filtration rate	19	70	0	1	1	0.000813505	0.000813196	0.101355	1	0.0113636	0.0224719	0.0168841	rs316019-rs316009	http://www.ebi.ac.uk/efo/EFO_0004518, http://www.ebi.ac.uk/efo/EFO_0005208	Other measurement	http://www.ebi.ac.uk/efo/EFO_0001444
eicosapentaenoate (EPA; 20:5n3)	hair colour measurement	3	444	0	1	1	0.000814729	0.000814508	0.101464	1	0.00224215	0.00447427	0.002994	rs61896141-rs174556-rs174575	http://www.ebi.ac.uk/efo/EFO_0007822	Other measurement	http://www.ebi.ac.uk/efo/EFO_0001444
gamma-glutamylglutamine	hair colour measurement	3	444	0	1	1	0.000814729	0.000814508	0.101464	1	0.00224215	0.00447427	0.002994	rs4665978-rs1260326	http://www.ebi.ac.uk/efo/EFO_0007822	Other measurement	http://www.ebi.ac.uk/efo/EFO_0001444
3-methyl-2-oxovalerate	hair colour measurement	3	444	0	1	1	0.000814729	0.000814508	0.101464	1	0.00224215	0.00447427	0.002994	rs4665978-rs1260326	http://www.ebi.ac.uk/efo/EFO_0007822	Other measurement	http://www.ebi.ac.uk/efo/EFO_0001444
5alpha-androstan-3beta,17beta-diol disulfate	grip strength measurement	9	149	0	1	1	0.000820234	0.000819937	0.102122	1	0.00636943	0.0126582	0.00924494	rs4646450-rs3843540	http://www.ebi.ac.uk/efo/EFO_0006941	Other measurement	http://www.ebi.ac.uk/efo/EFO_0001444
bilirubin (E,E)*	metabolite measurement	24	56	1	0	1	0.000822069	0.000821751	0.102293	1	0.0126582	0.025	0.018884	rs887829	http://www.ebi.ac.uk/efo/EFO_0004725	Other measurement	http://www.ebi.ac.uk/efo/EFO_0001444
X-12510	metabolite measurement	24	56	0	1	1	0.000822069	0.000821751	0.102293	1	0.0126582	0.025	0.018884	rs13538-rs13391552	http://www.ebi.ac.uk/efo/EFO_0004725	Other measurement	http://www.ebi.ac.uk/efo/EFO_0001444
X-03056	lipoprotein A measurement	21	64	0	1	1	0.000822069	0.000821752	0.102293	1	0.0119048	0.0235294	0.0177217	rs62440901-rs662138	http://www.ebi.ac.uk/efo/EFO_0006925	Lipid or lipoprotein measurement	http://www.ebi.ac.uk/efo/EFO_0004732
ADpSGEGDFXAEGGGVR*	monocyte count	5	269	0	1	1	0.00082268	0.000822411	0.102357	1	0.003663	0.00729927	0.00514191	rs687289-rs612169	http://www.ebi.ac.uk/efo/EFO_0005091	Hematological measurement	http://www.ebi.ac.uk/efo/EFO_0004503
oleoylcarnitine	breast carcinoma	4	337	0	1	1	0.000824515	0.000824261	0.102568	1	0.00294118	0.0058651	0.00405252	rs6860806-rs3900945	http://www.ebi.ac.uk/efo/EFO_0000305	Cancer	http://www.ebi.ac.uk/efo/EFO_0000616
isovalerylcarnitine	smoking behavior, BMI-adjusted waist circumference	25	54	0	1	1	0.000825739	0.000825417	0.102644	1	0.0128205	0.0253165	0.0191363	rs272869-rs270601-rs11950562	http://www.ebi.ac.uk/efo/EFO_0004318, http://www.ebi.ac.uk/efo/EFO_0007789	Biological process,Body measurement	http://purl.obolibrary.org/obo/GO_0008150,http://www.ebi.ac.uk/efo/EFO_0004324
arachidonate (20:4n6)	HbA1c measurement	18	75	0	1	1	0.000825739	0.000825421	0.102644	1	0.0108696	0.0215054	0.0161298	rs174594-rs174548-rs174575	http://www.ebi.ac.uk/efo/EFO_0004541	Hematological measurement	http://www.ebi.ac.uk/efo/EFO_0004503
acetylcarnitine	ankylosing spondylitis, psoriasis, ulcerative colitis, Crohn's disease, sclerosing cholangitis	6	225	0	1	1	0.000825739	0.000825456	0.102644	1	0.00434783	0.00865801	0.00617934	rs274567-rs17622378	http://www.ebi.ac.uk/efo/EFO_0003898, http://www.ebi.ac.uk/efo/EFO_0000676, http://www.ebi.ac.uk/efo/EFO_0000729, http://www.ebi.ac.uk/efo/EFO_0000384, http://www.ebi.ac.uk/efo/EFO_0004268	Immune system disorder,Digestive system disorder	http://www.ebi.ac.uk/efo/EFO_0000540,http://www.ebi.ac.uk/efo/EFO_0000405
1-eicosatrienoylglycerophosphocholine*	ankylosing spondylitis, psoriasis, ulcerative colitis, Crohn's disease, sclerosing cholangitis	6	225	0	1	1	0.000825739	0.000825456	0.102644	1	0.00434783	0.00865801	0.00617934	rs174548-rs174535	http://www.ebi.ac.uk/efo/EFO_0003898, http://www.ebi.ac.uk/efo/EFO_0000676, http://www.ebi.ac.uk/efo/EFO_0000729, http://www.ebi.ac.uk/efo/EFO_0000384, http://www.ebi.ac.uk/efo/EFO_0004268	Immune system disorder,Digestive system disorder	http://www.ebi.ac.uk/efo/EFO_0000540,http://www.ebi.ac.uk/efo/EFO_0000405
X-11905	chronic kidney disease, urinary metabolite measurement	13	104	1	0	1	0.000826962	0.000826649	0.102755	1	0.00862069	0.017094	0.0126819	rs4149056	http://www.ebi.ac.uk/efo/EFO_0003884, http://www.ebi.ac.uk/efo/EFO_0005116	Other measurement,Other disease	http://www.ebi.ac.uk/efo/EFO_0000408,http://www.ebi.ac.uk/efo/EFO_0001444
decanoylcarnitine	chronic kidney disease, urinary metabolite measurement	13	104	0	1	1	0.000826962	0.000826649	0.102755	1	0.00862069	0.017094	0.0126819	rs7552404-rs11161430	http://www.ebi.ac.uk/efo/EFO_0003884, http://www.ebi.ac.uk/efo/EFO_0005116	Other measurement,Other disease	http://www.ebi.ac.uk/efo/EFO_0000408,http://www.ebi.ac.uk/efo/EFO_0001444
1-arachidonoylglycerophosphoethanolamine*	resting heart rate	16	85	0	1	1	0.000831855	0.000831535	0.103309	1	0.01	0.019802	0.0147971	rs174536-rs174578	http://www.ebi.ac.uk/efo/EFO_0004351	Cardiovascular measurement	http://www.ebi.ac.uk/efo/EFO_0004298
mannose	resting heart rate	16	85	1	0	1	0.000831855	0.000831535	0.103309	1	0.01	0.019802	0.0147971	rs1260326	http://www.ebi.ac.uk/efo/EFO_0004351	Cardiovascular measurement	http://www.ebi.ac.uk/efo/EFO_0004298
pyroglutamine*	macula measurement	10	136	1	0	1	0.000831855	0.000831546	0.103309	1	0.00689655	0.0136986	0.0100527	rs17279437	http://www.ebi.ac.uk/efo/EFO_0008375	Other measurement	http://www.ebi.ac.uk/efo/EFO_0001444
3-methyl-2-oxovalerate	Abnormality of refraction	3	454	1	0	1	0.000833078	0.000832848	0.103433	1	0.00219298	0.00437637	0.00292825	rs1260326	http://purl.obolibrary.org/obo/HP_0000539	Other trait	http://www.ebi.ac.uk/efo/EFO_0000001
gamma-glutamylglutamine	Abnormality of refraction	3	454	1	0	1	0.000833078	0.000832848	0.103433	1	0.00219298	0.00437637	0.00292825	rs1260326	http://purl.obolibrary.org/obo/HP_0000539	Other trait	http://www.ebi.ac.uk/efo/EFO_0000001
succinylcarnitine	dental caries, dentures	29	47	0	1	1	0.00083369	0.000833362	0.103479	1	0.0133333	0.0263158	0.0199326	rs2046484-rs72748935	http://www.ebi.ac.uk/efo/EFO_0003819, http://www.ebi.ac.uk/efo/EFO_0010078	Digestive system disorder,Other trait	http://www.ebi.ac.uk/efo/EFO_0000001,http://www.ebi.ac.uk/efo/EFO_0000405
bilirubin (E,E)*	open-angle glaucoma	24	57	0	1	1	0.000836748	0.000836419	0.103806	1	0.0125	0.0246914	0.0186465	rs838718-rs34339006	http://www.ebi.ac.uk/efo/EFO_0004190	Other disease	http://www.ebi.ac.uk/efo/EFO_0000408
kynurenine	hypothyroidism	9	152	1	0	1	0.000836748	0.000836439	0.103806	1	0.00625	0.0124224	0.00907079	rs3184504	http://www.ebi.ac.uk/efo/EFO_0004705	Other disease	http://www.ebi.ac.uk/efo/EFO_0000408
1-linoleoylglycerophosphoethanolamine*	neutrophil count	8	171	0	1	1	0.000836748	0.000836444	0.103806	1	0.00561798	0.0111732	0.00811028	rs968567-rs61897795	http://www.ebi.ac.uk/efo/EFO_0004833	Hematological measurement	http://www.ebi.ac.uk/efo/EFO_0004503
X-11423	apolipoprotein A 1 measurement	3	458	0	1	1	0.000840418	0.000840183	0.104065	1	0.00217391	0.00433839	0.00290275	rs635634-rs651007	http://www.ebi.ac.uk/efo/EFO_0004614	Lipid or lipoprotein measurement	http://www.ebi.ac.uk/efo/EFO_0004732
eicosapentaenoate (EPA; 20:5n3)	apolipoprotein A 1 measurement	3	458	0	1	1	0.000840418	0.000840183	0.104065	1	0.00217391	0.00433839	0.00290275	rs174566-rs174556-rs174575	http://www.ebi.ac.uk/efo/EFO_0004614	Lipid or lipoprotein measurement	http://www.ebi.ac.uk/efo/EFO_0004732
X-18601	apolipoprotein A 1 measurement	3	458	0	1	1	0.000840418	0.000840183	0.104065	1	0.00217391	0.00433839	0.00290275	rs212100-rs296381	http://www.ebi.ac.uk/efo/EFO_0004614	Lipid or lipoprotein measurement	http://www.ebi.ac.uk/efo/EFO_0004732
gamma-glutamylglutamine	apolipoprotein A 1 measurement	3	458	1	0	1	0.000840418	0.000840183	0.104065	1	0.00217391	0.00433839	0.00290275	rs1260326	http://www.ebi.ac.uk/efo/EFO_0004614	Lipid or lipoprotein measurement	http://www.ebi.ac.uk/efo/EFO_0004732
stearidonate (18:4n3)	apolipoprotein A 1 measurement	3	458	0	1	1	0.000840418	0.000840183	0.104065	1	0.00217391	0.00433839	0.00290275	rs174566-rs174601	http://www.ebi.ac.uk/efo/EFO_0004614	Lipid or lipoprotein measurement	http://www.ebi.ac.uk/efo/EFO_0004732
X-14189	apolipoprotein A 1 measurement	3	458	0	1	1	0.000840418	0.000840183	0.104065	1	0.00217391	0.00433839	0.00290275	rs635634-rs651007	http://www.ebi.ac.uk/efo/EFO_0004614	Lipid or lipoprotein measurement	http://www.ebi.ac.uk/efo/EFO_0004732
X-12644	apolipoprotein A 1 measurement	3	458	0	1	1	0.000840418	0.000840183	0.104065	1	0.00217391	0.00433839	0.00290275	rs1601933-rs1532085	http://www.ebi.ac.uk/efo/EFO_0004614	Lipid or lipoprotein measurement	http://www.ebi.ac.uk/efo/EFO_0004732
X-14304	apolipoprotein A 1 measurement	3	458	0	1	1	0.000840418	0.000840183	0.104065	1	0.00217391	0.00433839	0.00290275	rs579459-rs635634	http://www.ebi.ac.uk/efo/EFO_0004614	Lipid or lipoprotein measurement	http://www.ebi.ac.uk/efo/EFO_0004732
X-12850	apolipoprotein A 1 measurement	3	458	0	1	1	0.000840418	0.000840183	0.104065	1	0.00217391	0.00433839	0.00290275	rs212100-rs2547231	http://www.ebi.ac.uk/efo/EFO_0004614	Lipid or lipoprotein measurement	http://www.ebi.ac.uk/efo/EFO_0004732
dehydroisoandrosterone sulfate (DHEA-S)	apolipoprotein A 1 measurement	3	458	0	1	1	0.000840418	0.000840183	0.104065	1	0.00217391	0.00433839	0.00290275	rs212100-rs296396	http://www.ebi.ac.uk/efo/EFO_0004614	Lipid or lipoprotein measurement	http://www.ebi.ac.uk/efo/EFO_0004732
3-methyl-2-oxovalerate	apolipoprotein A 1 measurement	3	458	1	0	1	0.000840418	0.000840183	0.104065	1	0.00217391	0.00433839	0.00290275	rs1260326	http://www.ebi.ac.uk/efo/EFO_0004614	Lipid or lipoprotein measurement	http://www.ebi.ac.uk/efo/EFO_0004732
kynurenine	neutrophil count, basophil count	9	153	1	0	1	0.000842253	0.00084194	0.104246	1	0.00621118	0.0123457	0.00901419	rs3184504	http://www.ebi.ac.uk/efo/EFO_0004833, http://www.ebi.ac.uk/efo/EFO_0005090	Hematological measurement,Inflammatory measurement	http://www.ebi.ac.uk/efo/EFO_0004503,http://www.ebi.ac.uk/efo/EFO_0004872
kynurenine	Eczema, allergic rhinitis	9	153	0	1	1	0.000842253	0.00084194	0.104246	1	0.00621118	0.0123457	0.00901419	rs11066320-rs653178-rs3184504	http://purl.obolibrary.org/obo/HP_0000964, http://www.ebi.ac.uk/efo/EFO_0005854	Immune system disorder,Other trait	http://www.ebi.ac.uk/efo/EFO_0000540,http://www.ebi.ac.uk/efo/EFO_0000001
gamma-glutamyltyrosine	smoking behavior	6	230	0	1	1	0.000844088	0.000843793	0.104457	1	0.00425532	0.00847458	0.00604746	rs12192718-rs4947121	http://www.ebi.ac.uk/efo/EFO_0004318	Biological process	http://purl.obolibrary.org/obo/GO_0008150
1,5-anhydroglucitol (1,5-AG)	hip circumference	18	77	0	1	1	0.000847758	0.000847423	0.104779	1	0.0106383	0.0210526	0.0157843	rs10174462-rs3814354-rs1561277-rs4954388-rs7570971-rs7589832	http://www.ebi.ac.uk/efo/EFO_0005093	Body measurement	http://www.ebi.ac.uk/efo/EFO_0004324
proline	serum metabolite measurement	11	126	0	1	1	0.000847758	0.000847434	0.104779	1	0.00735294	0.0145985	0.0107553	rs2518802-rs2023634	http://www.ebi.ac.uk/efo/EFO_0005653	Other measurement	http://www.ebi.ac.uk/efo/EFO_0001444
serine	serum metabolite measurement	11	126	0	1	1	0.000847758	0.000847434	0.104779	1	0.00735294	0.0145985	0.0107553	rs7421152-rs715-rs4673546	http://www.ebi.ac.uk/efo/EFO_0005653	Other measurement	http://www.ebi.ac.uk/efo/EFO_0001444
tryptophan betaine	serum metabolite measurement	11	126	0	1	1	0.000847758	0.000847434	0.104779	1	0.00735294	0.0145985	0.0107553	rs272889-rs11739135	http://www.ebi.ac.uk/efo/EFO_0005653	Other measurement	http://www.ebi.ac.uk/efo/EFO_0001444
propionylcarnitine	uric acid measurement	11	126	1	0	1	0.000847758	0.000847434	0.104779	1	0.00735294	0.0145985	0.0107553	rs12356193	http://www.ebi.ac.uk/efo/EFO_0004761	Cardiovascular measurement	http://www.ebi.ac.uk/efo/EFO_0004298
kynurenine	neutrophil count, eosinophil count	9	154	1	0	1	0.000847758	0.000847441	0.104779	1	0.00617284	0.0122699	0.00895829	rs3184504	http://www.ebi.ac.uk/efo/EFO_0004833, http://www.ebi.ac.uk/efo/EFO_0004842	Hematological measurement	http://www.ebi.ac.uk/efo/EFO_0004503
creatine	eosinophil percentage of leukocytes	7	198	1	0	1	0.000847758	0.000847452	0.104779	1	0.00490196	0.0097561	0.00702866	rs715	http://www.ebi.ac.uk/efo/EFO_0007991	Hematological measurement	http://www.ebi.ac.uk/efo/EFO_0004503
X-12696	sleep duration, low density lipoprotein cholesterol measurement	16	87	0	1	1	0.000851428	0.000851092	0.10514	1	0.00980392	0.0194175	0.014505	rs6737635-rs12465802-rs7589832-rs13413639-rs6712127	http://www.ebi.ac.uk/efo/EFO_0005271, http://www.ebi.ac.uk/efo/EFO_0004611	Lipid or lipoprotein measurement,Other measurement	http://www.ebi.ac.uk/efo/EFO_0001444,http://www.ebi.ac.uk/efo/EFO_0004732
1-arachidonoylglycerophosphoethanolamine*	sleep duration, low density lipoprotein cholesterol measurement	16	87	0	1	1	0.000851428	0.000851092	0.10514	1	0.00980392	0.0194175	0.014505	rs968567-rs174578-rs28456	http://www.ebi.ac.uk/efo/EFO_0005271, http://www.ebi.ac.uk/efo/EFO_0004611	Lipid or lipoprotein measurement,Other measurement	http://www.ebi.ac.uk/efo/EFO_0001444,http://www.ebi.ac.uk/efo/EFO_0004732
1-arachidonoylglycerophosphoinositol*	sleep duration	12	116	0	1	1	0.000851428	0.000851099	0.10514	1	0.00787402	0.015625	0.0115519	rs174578-rs174560	http://www.ebi.ac.uk/efo/EFO_0005271	Other measurement	http://www.ebi.ac.uk/efo/EFO_0001444
1-arachidonoylglycerophosphoinositol*	sleep duration, high density lipoprotein cholesterol measurement	12	116	0	1	1	0.000851428	0.000851099	0.10514	1	0.00787402	0.015625	0.0115519	rs174545-rs174578	http://www.ebi.ac.uk/efo/EFO_0005271, http://www.ebi.ac.uk/efo/EFO_0004612	Lipid or lipoprotein measurement,Other measurement	http://www.ebi.ac.uk/efo/EFO_0001444,http://www.ebi.ac.uk/efo/EFO_0004732
1-eicosatrienoylglycerophosphocholine*	refractive error measurement	6	232	0	1	1	0.000851428	0.000851128	0.10514	1	0.00421941	0.00840336	0.00599627	rs174548-rs174535	http://www.ebi.ac.uk/efo/EFO_0007814	Other measurement	http://www.ebi.ac.uk/efo/EFO_0001444
kynurenine	granulocyte count	9	155	1	0	1	0.000853263	0.000852942	0.105345	1	0.00613497	0.0121951	0.00890308	rs3184504	http://www.ebi.ac.uk/efo/EFO_0007987	Hematological measurement	http://www.ebi.ac.uk/efo/EFO_0004503
X-11793	metabolite measurement	25	56	1	0	1	0.000856321	0.000855976	0.105589	1	0.0125	0.0246914	0.0186552	rs887829	http://www.ebi.ac.uk/efo/EFO_0004725	Other measurement	http://www.ebi.ac.uk/efo/EFO_0001444
isovalerylcarnitine	Inhalant adrenergic use measurement	25	56	0	1	1	0.000856321	0.000855976	0.105589	1	0.0125	0.0246914	0.0186552	rs2548992-rs4540166	http://www.ebi.ac.uk/efo/EFO_0009941	Other measurement	http://www.ebi.ac.uk/efo/EFO_0001444
X-11441	metabolite measurement	25	56	0	1	1	0.000856321	0.000855976	0.105589	1	0.0125	0.0246914	0.0186552	rs4148324-rs887829	http://www.ebi.ac.uk/efo/EFO_0004725	Other measurement	http://www.ebi.ac.uk/efo/EFO_0001444
tryptophan	metabolite measurement	25	56	0	1	1	0.000856321	0.000855976	0.105589	1	0.0125	0.0246914	0.0186552	rs11153280-rs6901004-rs6900341	http://www.ebi.ac.uk/efo/EFO_0004725	Other measurement	http://www.ebi.ac.uk/efo/EFO_0001444
isovalerylcarnitine	fibrinogen measurement	25	56	0	1	1	0.000856321	0.000855976	0.105589	1	0.0125	0.0246914	0.0186552	rs2057655-rs2706383	http://www.ebi.ac.uk/efo/EFO_0004623	Hematological measurement	http://www.ebi.ac.uk/efo/EFO_0004503
X-12093	creatinine measurement, glomerular filtration rate	20	70	0	1	1	0.000856321	0.000855978	0.105589	1	0.011236	0.0222222	0.0167071	rs6546838-rs12618600-rs10469966	http://www.ebi.ac.uk/efo/EFO_0004518, http://www.ebi.ac.uk/efo/EFO_0005208	Other measurement	http://www.ebi.ac.uk/efo/EFO_0001444
betaine	creatinine measurement, glomerular filtration rate	20	70	0	1	1	0.000856321	0.000855978	0.105589	1	0.011236	0.0222222	0.0167071	rs1047891-rs715	http://www.ebi.ac.uk/efo/EFO_0004518, http://www.ebi.ac.uk/efo/EFO_0005208	Other measurement	http://www.ebi.ac.uk/efo/EFO_0001444
arachidonate (20:4n6)	QT interval	18	78	0	1	1	0.000858768	0.000858424	0.105872	1	0.0105263	0.0208333	0.015617	rs174583-rs174548-rs174575	http://www.ebi.ac.uk/efo/EFO_0004682	Cardiovascular measurement	http://www.ebi.ac.uk/efo/EFO_0004298
1-eicosatrienoylglycerophosphocholine*	monocyte percentage of leukocytes	6	235	0	1	1	0.000862438	0.00086213	0.10631	1	0.00416667	0.00829876	0.00592108	rs968567-rs174548-rs174544	http://www.ebi.ac.uk/efo/EFO_0007989	Hematological measurement	http://www.ebi.ac.uk/efo/EFO_0004503
tyrosine	risky sexual behaviour measurement	12	118	0	1	1	0.000866108	0.000865767	0.10674	1	0.00775194	0.0153846	0.0113718	rs7204798-rs172650-rs9922596	http://www.ebi.ac.uk/efo/EFO_0007877	Other measurement	http://www.ebi.ac.uk/efo/EFO_0001444
betaine	albuminuria	20	71	0	1	1	0.000868555	0.000868201	0.107021	1	0.0111111	0.021978	0.0165202	rs1047891-rs715	http://www.ebi.ac.uk/efo/EFO_0004285	Other trait	http://www.ebi.ac.uk/efo/EFO_0000001
kynurenine	hematocrit	9	158	1	0	1	0.000869778	0.000869444	0.107136	1	0.0060241	0.011976	0.00874147	rs3184504	http://www.ebi.ac.uk/efo/EFO_0004348	Hematological measurement	http://www.ebi.ac.uk/efo/EFO_0004503
X-11491	hematocrit	9	158	0	1	1	0.000869778	0.000869444	0.107136	1	0.0060241	0.011976	0.00874147	rs12645107-rs11730623	http://www.ebi.ac.uk/efo/EFO_0004348	Hematological measurement	http://www.ebi.ac.uk/efo/EFO_0004503
X-11793	open-angle glaucoma	25	57	0	1	1	0.000871613	0.000871255	0.107271	1	0.0123457	0.0243902	0.0184236	rs838705-rs34339006	http://www.ebi.ac.uk/efo/EFO_0004190	Other disease	http://www.ebi.ac.uk/efo/EFO_0000408
1-arachidonoylglycerophosphocholine*	HbA1c measurement	19	75	0	1	1	0.000871613	0.000871258	0.107271	1	0.0107527	0.0212766	0.0159703	rs174594-rs174535	http://www.ebi.ac.uk/efo/EFO_0004541	Hematological measurement	http://www.ebi.ac.uk/efo/EFO_0004503
androsterone sulfate	Alzheimer's disease	15	95	0	1	1	0.000871613	0.000871262	0.107271	1	0.00917431	0.0181818	0.0135487	rs1476679-rs7794170	http://www.ebi.ac.uk/efo/EFO_0000249	Neurological disorder	http://www.ebi.ac.uk/efo/EFO_0000618
ADpSGEGDFXAEGGGVR*	cardiovascular disease	5	285	0	1	1	0.000871613	0.00087131	0.107271	1	0.00346021	0.00689655	0.00485652	rs516246-rs601338	http://www.ebi.ac.uk/efo/EFO_0000319	Other disease	http://www.ebi.ac.uk/efo/EFO_0000408
X-14208	cardiovascular disease	5	285	0	1	1	0.000871613	0.00087131	0.107271	1	0.00346021	0.00689655	0.00485652	rs4295-rs4277405	http://www.ebi.ac.uk/efo/EFO_0000319	Other disease	http://www.ebi.ac.uk/efo/EFO_0000408
glycine	chronic kidney disease	28	51	0	1	1	0.000873448	0.000873087	0.107456	1	0.0128205	0.0253165	0.0191574	rs1047891-rs715	http://www.ebi.ac.uk/efo/EFO_0003884	Other disease	http://www.ebi.ac.uk/efo/EFO_0000408
dihomo-linolenate (20:3n3 or n6)	Crohn's disease	7	204	0	1	1	0.000873448	0.000873123	0.107456	1	0.0047619	0.00947867	0.00682714	rs174548-rs174537	http://www.ebi.ac.uk/efo/EFO_0000384	Digestive system disorder	http://www.ebi.ac.uk/efo/EFO_0000405
tryptophan betaine	ulcerative colitis	11	130	0	1	1	0.000874671	0.000874326	0.107566	1	0.00714286	0.0141844	0.0104464	rs17622378-rs11739135	http://www.ebi.ac.uk/efo/EFO_0000729	Immune system disorder	http://www.ebi.ac.uk/efo/EFO_0000540
propionylcarnitine	ulcerative colitis	11	130	0	1	1	0.000874671	0.000874326	0.107566	1	0.00714286	0.0141844	0.0104464	rs17622378-rs2073643	http://www.ebi.ac.uk/efo/EFO_0000729	Immune system disorder	http://www.ebi.ac.uk/efo/EFO_0000540
tyrosine	age at menopause	12	120	0	1	1	0.000880788	0.000880435	0.108298	1	0.00763359	0.0151515	0.0111972	rs12111379-rs12196873-rs926241-rs9320364	http://www.ebi.ac.uk/efo/EFO_0004704	Other measurement	http://www.ebi.ac.uk/efo/EFO_0001444
dihomo-linolenate (20:3n3 or n6)	basophil count, eosinophil count	7	206	1	0	1	0.000882011	0.000881679	0.108382	1	0.00471698	0.00938967	0.0067625	rs174548	http://www.ebi.ac.uk/efo/EFO_0005090, http://www.ebi.ac.uk/efo/EFO_0004842	Hematological measurement,Inflammatory measurement	http://www.ebi.ac.uk/efo/EFO_0004503,http://www.ebi.ac.uk/efo/EFO_0004872
lysine	glomerular filtration rate	3	481	0	1	1	0.000882623	0.000882364	0.108382	1	0.00207039	0.00413223	0.00276433	rs7185391-rs2863979	http://www.ebi.ac.uk/efo/EFO_0005208	Other measurement	http://www.ebi.ac.uk/efo/EFO_0001444
gamma-glutamylglutamine	glomerular filtration rate	3	481	0	1	1	0.000882623	0.000882364	0.108382	1	0.00207039	0.00413223	0.00276433	rs1260326-rs780093	http://www.ebi.ac.uk/efo/EFO_0005208	Other measurement	http://www.ebi.ac.uk/efo/EFO_0001444
stearoylcarnitine	glomerular filtration rate	3	481	0	1	1	0.000882623	0.000882364	0.108382	1	0.00207039	0.00413223	0.00276433	rs419291-rs272881	http://www.ebi.ac.uk/efo/EFO_0005208	Other measurement	http://www.ebi.ac.uk/efo/EFO_0001444
X-14189	glomerular filtration rate	3	481	0	1	1	0.000882623	0.000882364	0.108382	1	0.00207039	0.00413223	0.00276433	rs550057-rs651007	http://www.ebi.ac.uk/efo/EFO_0005208	Other measurement	http://www.ebi.ac.uk/efo/EFO_0001444
X-14304	glomerular filtration rate	3	481	0	1	1	0.000882623	0.000882364	0.108382	1	0.00207039	0.00413223	0.00276433	rs579459-rs550057	http://www.ebi.ac.uk/efo/EFO_0005208	Other measurement	http://www.ebi.ac.uk/efo/EFO_0001444
3-methyl-2-oxovalerate	glomerular filtration rate	3	481	0	1	1	0.000882623	0.000882364	0.108382	1	0.00207039	0.00413223	0.00276433	rs1260326-rs780093	http://www.ebi.ac.uk/efo/EFO_0005208	Other measurement	http://www.ebi.ac.uk/efo/EFO_0001444
X-11423	glomerular filtration rate	3	481	0	1	1	0.000882623	0.000882364	0.108382	1	0.00207039	0.00413223	0.00276433	rs550057-rs651007	http://www.ebi.ac.uk/efo/EFO_0005208	Other measurement	http://www.ebi.ac.uk/efo/EFO_0001444
pyroglutamine*	vitamin D measurement	10	145	0	1	1	0.000886904	0.000886553	0.108858	1	0.00649351	0.0129032	0.00946235	rs1047891-rs715	http://www.ebi.ac.uk/efo/EFO_0004631	Other measurement	http://www.ebi.ac.uk/efo/EFO_0001444
octadecanedioate	vitamin D measurement	10	145	0	1	1	0.000886904	0.000886553	0.108858	1	0.00649351	0.0129032	0.00946235	rs1871395-rs12317268	http://www.ebi.ac.uk/efo/EFO_0004631	Other measurement	http://www.ebi.ac.uk/efo/EFO_0001444
X-11442	metabolite measurement	26	56	0	1	1	0.000890574	0.0008902	0.109268	1	0.0123457	0.0243902	0.0184314	rs4148324-rs887829	http://www.ebi.ac.uk/efo/EFO_0004725	Other measurement	http://www.ebi.ac.uk/efo/EFO_0001444
4-androsten-3beta,17beta-diol disulfate 1*	cigarettes per day measurement	14	104	0	1	1	0.000890574	0.00089021	0.109268	1	0.00854701	0.0169492	0.0125964	rs10240199-rs11761528	http://www.ebi.ac.uk/efo/EFO_0006525	Other measurement	http://www.ebi.ac.uk/efo/EFO_0001444
dihomo-linolenate (20:3n3 or n6)	diet measurement	7	209	0	1	1	0.000894856	0.000894514	0.109777	1	0.00465116	0.00925926	0.00666782	rs72789541-rs6498540	http://www.ebi.ac.uk/efo/EFO_0008111	Other measurement	http://www.ebi.ac.uk/efo/EFO_0001444
kynurenine	rheumatoid arthritis	9	163	0	1	1	0.000897303	0.000896947	0.110057	1	0.00584795	0.0116279	0.00848475	rs10774624-rs3184504	http://www.ebi.ac.uk/efo/EFO_0000685	Immune system disorder	http://www.ebi.ac.uk/efo/EFO_0000540
4-androsten-3beta,17beta-diol disulfate 1*	birth weight, parental genotype effect measurement	14	105	0	1	1	0.000899138	0.000898766	0.11026	1	0.00847458	0.0168067	0.012489	rs11761528-rs45446698	http://www.ebi.ac.uk/efo/EFO_0004344, http://www.ebi.ac.uk/efo/EFO_0005939	Other measurement,Body measurement	http://www.ebi.ac.uk/efo/EFO_0001444,http://www.ebi.ac.uk/efo/EFO_0004324
1-arachidonoylglycerophosphoethanolamine*	colorectal cancer, colorectal adenoma	16	92	0	1	1	0.000900361	0.000899985	0.110374	1	0.00934579	0.0185185	0.0138229	rs174578-rs174533	http://www.ebi.ac.uk/efo/EFO_0005842, http://www.ebi.ac.uk/efo/EFO_0005406	Cancer	http://www.ebi.ac.uk/efo/EFO_0000616
X-08988	eosinophil percentage of granulocytes	8	184	1	0	1	0.000900361	0.000900008	0.110374	1	0.0052356	0.0104167	0.00755612	rs715	http://www.ebi.ac.uk/efo/EFO_0007996	Hematological measurement	http://www.ebi.ac.uk/efo/EFO_0004503
kynurenine	myeloid white cell count	9	164	1	0	1	0.000902808	0.000902448	0.110653	1	0.00581395	0.0115607	0.00843521	rs3184504	http://www.ebi.ac.uk/efo/EFO_0007988	Hematological measurement	http://www.ebi.ac.uk/efo/EFO_0004503
2-hydroxyisobutyrate	visceral adipose tissue measurement	7	211	0	1	1	0.000903419	0.000903071	0.11071	1	0.00460829	0.00917431	0.00660615	rs9989141-rs11160112	http://www.ebi.ac.uk/efo/EFO_0004765	Other measurement	http://www.ebi.ac.uk/efo/EFO_0001444
glutaroyl carnitine	chronic kidney disease	29	51	0	1	1	0.000904642	0.000904255	0.110798	1	0.0126582	0.025	0.0189194	rs1047891-rs715	http://www.ebi.ac.uk/efo/EFO_0003884	Other disease	http://www.ebi.ac.uk/efo/EFO_0000408
X-11440	sleep duration, triglyceride measurement	17	87	0	1	1	0.000904642	0.000904262	0.110798	1	0.00970874	0.0192308	0.0143808	rs2910397-rs296381-rs296363	http://www.ebi.ac.uk/efo/EFO_0005271, http://www.ebi.ac.uk/efo/EFO_0004530	Lipid or lipoprotein measurement,Other measurement	http://www.ebi.ac.uk/efo/EFO_0001444,http://www.ebi.ac.uk/efo/EFO_0004529
4-acetamidobutanoate	sleep duration, triglyceride measurement	17	87	0	1	1	0.000904642	0.000904262	0.110798	1	0.00970874	0.0192308	0.0143808	rs721399-rs35246381	http://www.ebi.ac.uk/efo/EFO_0005271, http://www.ebi.ac.uk/efo/EFO_0004530	Lipid or lipoprotein measurement,Other measurement	http://www.ebi.ac.uk/efo/EFO_0001444,http://www.ebi.ac.uk/efo/EFO_0004529
oleoylcarnitine	platelet count	4	370	0	1	1	0.000905254	0.000904948	0.110823	1	0.00268097	0.00534759	0.00369331	rs273914-rs10058074	http://www.ebi.ac.uk/efo/EFO_0004309	Hematological measurement	http://www.ebi.ac.uk/efo/EFO_0004503
adrenate (22:4n6)	platelet count	4	370	0	1	1	0.000905254	0.000904948	0.110823	1	0.00268097	0.00534759	0.00369331	rs174548-rs174550	http://www.ebi.ac.uk/efo/EFO_0004309	Hematological measurement	http://www.ebi.ac.uk/efo/EFO_0004503
palmitoylcarnitine	platelet count	4	370	0	1	1	0.000905254	0.000904948	0.110823	1	0.00268097	0.00534759	0.00369331	rs273914-rs10058074	http://www.ebi.ac.uk/efo/EFO_0004309	Hematological measurement	http://www.ebi.ac.uk/efo/EFO_0004503
X-11442	open-angle glaucoma	26	57	0	1	1	0.000906477	0.000906089	0.110924	1	0.0121951	0.0240964	0.0182054	rs838705-rs34339006	http://www.ebi.ac.uk/efo/EFO_0004190	Other disease	http://www.ebi.ac.uk/efo/EFO_0000408
1-arachidonoylglycerophosphocholine*	QT interval	19	78	0	1	1	0.000906477	0.000906093	0.110924	1	0.0104167	0.0206186	0.015468	rs174583-rs174535	http://www.ebi.ac.uk/efo/EFO_0004682	Cardiovascular measurement	http://www.ebi.ac.uk/efo/EFO_0004298
epiandrosterone sulfate	grip strength measurement	10	149	0	1	1	0.000911371	0.000911	0.111505	1	0.00632911	0.0125786	0.00922167	rs3843540-rs11974702	http://www.ebi.ac.uk/efo/EFO_0006941	Other measurement	http://www.ebi.ac.uk/efo/EFO_0001444
X-12524	triglyceride measurement	2	746	0	1	1	0.000912594	0.000912386	0.111537	1	0.00133869	0.0026738	0.00167467	rs12720922-rs11076175	http://www.ebi.ac.uk/efo/EFO_0004530	Lipid or lipoprotein measurement	http://www.ebi.ac.uk/efo/EFO_0004529
alanine	triglyceride measurement	2	746	0	1	1	0.000912594	0.000912386	0.111537	1	0.00133869	0.0026738	0.00167467	rs1260326-rs4665972	http://www.ebi.ac.uk/efo/EFO_0004530	Lipid or lipoprotein measurement	http://www.ebi.ac.uk/efo/EFO_0004529
glutamine	triglyceride measurement	2	746	0	1	1	0.000912594	0.000912386	0.111537	1	0.00133869	0.0026738	0.00167467	rs2657880-rs2657879	http://www.ebi.ac.uk/efo/EFO_0004530	Lipid or lipoprotein measurement	http://www.ebi.ac.uk/efo/EFO_0004529
4-androsten-3beta,17beta-diol disulfate 2*	triglyceride measurement	2	746	0	1	1	0.000912594	0.000912386	0.111537	1	0.00133869	0.0026738	0.00167467	rs67981690-rs4149056	http://www.ebi.ac.uk/efo/EFO_0004530	Lipid or lipoprotein measurement	http://www.ebi.ac.uk/efo/EFO_0004529
cholesterol	triglyceride measurement	2	746	0	1	1	0.000912594	0.000912386	0.111537	1	0.00133869	0.0026738	0.00167467	rs7412-rs445925	http://www.ebi.ac.uk/efo/EFO_0004530	Lipid or lipoprotein measurement	http://www.ebi.ac.uk/efo/EFO_0004529
X-12855	triglyceride measurement	2	746	0	1	1	0.000912594	0.000912386	0.111537	1	0.00133869	0.0026738	0.00167467	rs1171614-rs1171617	http://www.ebi.ac.uk/efo/EFO_0004530	Lipid or lipoprotein measurement	http://www.ebi.ac.uk/efo/EFO_0004529
X-13215	triglyceride measurement	2	746	0	1	1	0.000912594	0.000912386	0.111537	1	0.00133869	0.0026738	0.00167467	rs12720922-rs7499892	http://www.ebi.ac.uk/efo/EFO_0004530	Lipid or lipoprotein measurement	http://www.ebi.ac.uk/efo/EFO_0004529
ADpSGEGDFXAEGGGVR*	mean platelet volume	5	299	0	1	1	0.000914429	0.000914096	0.111727	1	0.00330033	0.00657895	0.00463159	rs2287922-rs601338	http://www.ebi.ac.uk/efo/EFO_0004584	Hematological measurement	http://www.ebi.ac.uk/efo/EFO_0004503
X-12063	lipid measurement	44	34	0	1	1	0.000915041	0.000914644	0.111745	1	0.012987	0.025641	0.0194313	rs4245791-rs6544713	http://www.ebi.ac.uk/efo/EFO_0004529	Other measurement	http://www.ebi.ac.uk/efo/EFO_0001444
adrenate (22:4n6)	hemoglobin measurement	4	374	0	1	1	0.000915041	0.000914728	0.111745	1	0.00265252	0.00529101	0.00365405	rs174533-rs174550	http://www.ebi.ac.uk/efo/EFO_0004509	Hematological measurement	http://www.ebi.ac.uk/efo/EFO_0004503
X-13477	hemoglobin measurement	4	374	0	1	1	0.000915041	0.000914728	0.111745	1	0.00265252	0.00529101	0.00365405	rs10206899-rs17350125-rs13538	http://www.ebi.ac.uk/efo/EFO_0004509	Hematological measurement	http://www.ebi.ac.uk/efo/EFO_0004503
carnitine	dental caries, dentures	32	47	0	1	1	0.000919934	0.000919533	0.112274	1	0.0128205	0.0253165	0.0191759	rs3865314-rs1912486	http://www.ebi.ac.uk/efo/EFO_0003819, http://www.ebi.ac.uk/efo/EFO_0010078	Digestive system disorder,Other trait	http://www.ebi.ac.uk/efo/EFO_0000001,http://www.ebi.ac.uk/efo/EFO_0000405
mannose	alkaline phosphatase measurement	16	94	1	0	1	0.000919934	0.000919542	0.112274	1	0.00917431	0.0181818	0.0135677	rs1260326	http://www.ebi.ac.uk/efo/EFO_0004533	Liver enzyme measurement	http://www.ebi.ac.uk/efo/EFO_0004582
1-arachidonoylglycerophosphoethanolamine*	alkaline phosphatase measurement	16	94	0	1	1	0.000919934	0.000919542	0.112274	1	0.00917431	0.0181818	0.0135677	rs174578-rs174601	http://www.ebi.ac.uk/efo/EFO_0004533	Liver enzyme measurement	http://www.ebi.ac.uk/efo/EFO_0004582
dihomo-linolenate (20:3n3 or n6)	inflammatory bowel disease	7	215	0	1	1	0.000920546	0.000920184	0.112333	1	0.00452489	0.00900901	0.00648618	rs174548-rs4246215	http://www.ebi.ac.uk/efo/EFO_0003767	Digestive system disorder	http://www.ebi.ac.uk/efo/EFO_0000405
urate	metabolite measurement	27	56	0	1	1	0.000924827	0.000924423	0.112777	1	0.0121951	0.0240964	0.0182124	rs6827946-rs938554-rs4481233	http://www.ebi.ac.uk/efo/EFO_0004725	Other measurement	http://www.ebi.ac.uk/efo/EFO_0001444
tyrosine	serum metabolite measurement	12	126	0	1	1	0.000924827	0.000924438	0.112777	1	0.00729927	0.0144928	0.0107042	rs12111379-rs926241-rs9320364-rs17539875	http://www.ebi.ac.uk/efo/EFO_0005653	Other measurement	http://www.ebi.ac.uk/efo/EFO_0001444
leucine	serum metabolite measurement	12	126	0	1	1	0.000924827	0.000924438	0.112777	1	0.00729927	0.0144928	0.0107042	rs1440581-rs7661312	http://www.ebi.ac.uk/efo/EFO_0005653	Other measurement	http://www.ebi.ac.uk/efo/EFO_0001444
1-eicosatrienoylglycerophosphocholine*	hair color	6	252	0	1	1	0.000924827	0.000924472	0.112777	1	0.00389105	0.00775194	0.00552829	rs968567-rs61896141-rs174548	http://www.ebi.ac.uk/efo/EFO_0003924	Other trait	http://www.ebi.ac.uk/efo/EFO_0000001
uridine	reticulocyte count	4	379	0	1	1	0.000927274	0.000926952	0.11302	1	0.0026178	0.00522193	0.00360613	rs131794-rs140522	http://www.ebi.ac.uk/efo/EFO_0007986	Hematological measurement	http://www.ebi.ac.uk/efo/EFO_0004503
palmitoylcarnitine	reticulocyte count	4	379	0	1	1	0.000927274	0.000926952	0.11302	1	0.0026178	0.00522193	0.00360613	rs273914-rs538021413	http://www.ebi.ac.uk/efo/EFO_0007986	Hematological measurement	http://www.ebi.ac.uk/efo/EFO_0004503
oleoylcarnitine	reticulocyte count	4	379	0	1	1	0.000927274	0.000926952	0.11302	1	0.0026178	0.00522193	0.00360613	rs273914-rs538021413-rs3900945	http://www.ebi.ac.uk/efo/EFO_0007986	Hematological measurement	http://www.ebi.ac.uk/efo/EFO_0004503
1-eicosatrienoylglycerophosphocholine*	urate measurement	6	253	0	1	1	0.000928497	0.000928139	0.113105	1	0.00387597	0.00772201	0.0055068	rs174634-rs422249-rs174455	http://www.ebi.ac.uk/efo/EFO_0004531	Other measurement	http://www.ebi.ac.uk/efo/EFO_0001444
acetylcarnitine	urate measurement	6	253	0	1	1	0.000928497	0.000928139	0.113105	1	0.00387597	0.00772201	0.0055068	rs1171614-rs1171617	http://www.ebi.ac.uk/efo/EFO_0004531	Other measurement	http://www.ebi.ac.uk/efo/EFO_0001444
X-14626	urate measurement	6	253	0	1	1	0.000928497	0.000928139	0.113105	1	0.00387597	0.00772201	0.0055068	rs4149056-rs12317268	http://www.ebi.ac.uk/efo/EFO_0004531	Other measurement	http://www.ebi.ac.uk/efo/EFO_0001444
dihomo-linolenate (20:3n3 or n6)	granulocyte percentage of myeloid white cells	7	218	0	1	1	0.00093339	0.000933019	0.11368	1	0.00446429	0.00888889	0.00639902	rs174548-rs968567-rs174556	http://www.ebi.ac.uk/efo/EFO_0007997	Hematological measurement	http://www.ebi.ac.uk/efo/EFO_0004503
erythronate*	schizophrenia	4	382	0	1	1	0.000934614	0.000934287	0.113814	1	0.0025974	0.00518135	0.00357798	rs2358740-rs4687717	http://www.ebi.ac.uk/efo/EFO_0000692	Neurological disorder	http://www.ebi.ac.uk/efo/EFO_0000618
arachidonate (20:4n6)	resting heart rate	18	85	0	1	1	0.000935837	0.000935428	0.113856	1	0.00980392	0.0194175	0.0145385	rs174536-rs174548-rs174575	http://www.ebi.ac.uk/efo/EFO_0004351	Cardiovascular measurement	http://www.ebi.ac.uk/efo/EFO_0004298
arachidonate (20:4n6)	alcohol consumption measurement, high density lipoprotein cholesterol measurement	18	85	0	1	1	0.000935837	0.000935428	0.113856	1	0.00980392	0.0194175	0.0145385	rs174566-rs174548-rs174575	http://www.ebi.ac.uk/efo/EFO_0007878, http://www.ebi.ac.uk/efo/EFO_0004612	Lipid or lipoprotein measurement,Other measurement	http://www.ebi.ac.uk/efo/EFO_0001444,http://www.ebi.ac.uk/efo/EFO_0004732
N-acetylglycine	alcohol consumption measurement, high density lipoprotein cholesterol measurement	18	85	0	1	1	0.000935837	0.000935428	0.113856	1	0.00980392	0.0194175	0.0145385	rs1047891-rs715	http://www.ebi.ac.uk/efo/EFO_0007878, http://www.ebi.ac.uk/efo/EFO_0004612	Lipid or lipoprotein measurement,Other measurement	http://www.ebi.ac.uk/efo/EFO_0001444,http://www.ebi.ac.uk/efo/EFO_0004732
X-03094	neutrophil count, basophil count	10	153	1	0	1	0.000935837	0.000935446	0.113856	1	0.00617284	0.0122699	0.00899293	rs1260326	http://www.ebi.ac.uk/efo/EFO_0004833, http://www.ebi.ac.uk/efo/EFO_0005090	Hematological measurement,Inflammatory measurement	http://www.ebi.ac.uk/efo/EFO_0004503,http://www.ebi.ac.uk/efo/EFO_0004872
kynurenine	neutrophil percentage of granulocytes	9	170	0	1	1	0.000935837	0.00093545	0.113856	1	0.00561798	0.0111732	0.00814969	rs11066320-rs653178-rs3184504	http://www.ebi.ac.uk/efo/EFO_0007994	Hematological measurement	http://www.ebi.ac.uk/efo/EFO_0004503
X-11444	risky sexual behaviour measurement	13	118	0	1	1	0.000938284	0.000937881	0.114132	1	0.00769231	0.0152672	0.0113086	rs7604035-rs2568464	http://www.ebi.ac.uk/efo/EFO_0007877	Other measurement	http://www.ebi.ac.uk/efo/EFO_0001444
palmitoyl sphingomyelin	red blood cell distribution width	2	768	0	1	1	0.000939507	0.000939287	0.114183	1	0.00130039	0.0025974	0.00162672	rs7412-rs445925	http://www.ebi.ac.uk/efo/EFO_0005192	Hematological measurement	http://www.ebi.ac.uk/efo/EFO_0004503
1-linoleoylglycerol (1-monolinolein)	red blood cell distribution width	2	768	1	0	1	0.000939507	0.000939287	0.114183	1	0.00130039	0.0025974	0.00162672	rs964184	http://www.ebi.ac.uk/efo/EFO_0005192	Hematological measurement	http://www.ebi.ac.uk/efo/EFO_0004503
alanine	red blood cell distribution width	2	768	1	0	1	0.000939507	0.000939287	0.114183	1	0.00130039	0.0025974	0.00162672	rs1260326	http://www.ebi.ac.uk/efo/EFO_0005192	Hematological measurement	http://www.ebi.ac.uk/efo/EFO_0004503
myristoleate (14:1n5)	red blood cell distribution width	2	768	1	0	1	0.000939507	0.000939287	0.114183	1	0.00130039	0.0025974	0.00162672	rs603424	http://www.ebi.ac.uk/efo/EFO_0005192	Hematological measurement	http://www.ebi.ac.uk/efo/EFO_0004503
margarate (17:0)	red blood cell distribution width	2	768	1	0	1	0.000939507	0.000939287	0.114183	1	0.00130039	0.0025974	0.00162672	rs603424	http://www.ebi.ac.uk/efo/EFO_0005192	Hematological measurement	http://www.ebi.ac.uk/efo/EFO_0004503
cholesterol	red blood cell distribution width	2	768	0	1	1	0.000939507	0.000939287	0.114183	1	0.00130039	0.0025974	0.00162672	rs7412-rs445925	http://www.ebi.ac.uk/efo/EFO_0005192	Hematological measurement	http://www.ebi.ac.uk/efo/EFO_0004503
kynurenine	neutrophil count	9	171	1	0	1	0.000941342	0.000940951	0.114365	1	0.00558659	0.0111111	0.00810397	rs3184504	http://www.ebi.ac.uk/efo/EFO_0004833	Hematological measurement	http://www.ebi.ac.uk/efo/EFO_0004503
X-03094	neutrophil count, eosinophil count	10	154	1	0	1	0.000941954	0.000941557	0.114419	1	0.00613497	0.0121951	0.00893751	rs1260326	http://www.ebi.ac.uk/efo/EFO_0004833, http://www.ebi.ac.uk/efo/EFO_0004842	Hematological measurement	http://www.ebi.ac.uk/efo/EFO_0004503
acetylcarnitine	childhood onset asthma	6	257	0	1	1	0.000943177	0.000942808	0.114551	1	0.00381679	0.00760456	0.00542249	rs274567-rs17622378	http://www.ebi.ac.uk/efo/EFO_0004591	Other disease	http://www.ebi.ac.uk/efo/EFO_0000408
X-12092	aspartate aminotransferase measurement	43	36	0	1	1	0.000946847	0.000946421	0.114954	1	0.0128205	0.0253165	0.0191857	rs942812-rs17109512	http://www.ebi.ac.uk/efo/EFO_0004736	Liver enzyme measurement	http://www.ebi.ac.uk/efo/EFO_0004582
kynurenine	systemic lupus erythematosus	9	172	0	1	1	0.000946847	0.000946451	0.114954	1	0.00555556	0.0110497	0.00805876	rs597808-rs11066320-rs3184504	http://www.ebi.ac.uk/efo/EFO_0002690	Immune system disorder	http://www.ebi.ac.uk/efo/EFO_0000540
X-03094	granulocyte count	10	155	1	0	1	0.00094807	0.000947668	0.115081	1	0.00609756	0.0121212	0.00888276	rs1260326	http://www.ebi.ac.uk/efo/EFO_0007987	Hematological measurement	http://www.ebi.ac.uk/efo/EFO_0004503
mannose	HMG CoA reductase inhibitor use measurement	16	97	1	0	1	0.000949294	0.000948876	0.115188	1	0.00892857	0.0176991	0.013202	rs1260326	http://www.ebi.ac.uk/efo/EFO_0009932	Other measurement	http://www.ebi.ac.uk/efo/EFO_0001444
1-arachidonoylglycerophosphoethanolamine*	HMG CoA reductase inhibitor use measurement	16	97	1	0	1	0.000949294	0.000948876	0.115188	1	0.00892857	0.0176991	0.013202	rs10468017	http://www.ebi.ac.uk/efo/EFO_0009932	Other measurement	http://www.ebi.ac.uk/efo/EFO_0001444
butyrylcarnitine	ovarian carcinoma	60	26	0	1	1	0.000954187	0.000953756	0.115663	1	0.0117647	0.0232558	0.0175594	rs2649999-rs7953249	http://www.ebi.ac.uk/efo/EFO_0001075	Cancer	http://www.ebi.ac.uk/efo/EFO_0000616
butyrylcarnitine	mosquito bite reaction size measurement	60	26	0	1	1	0.000954187	0.000953756	0.115663	1	0.0117647	0.0232558	0.0175594	rs274567-rs55722650	http://www.ebi.ac.uk/efo/EFO_0008378	Other measurement	http://www.ebi.ac.uk/efo/EFO_0001444
butyrylcarnitine	urinary metabolite measurement	60	26	0	1	1	0.000954187	0.000953756	0.115663	1	0.0117647	0.0232558	0.0175594	rs2066938-rs3916	http://www.ebi.ac.uk/efo/EFO_0005116	Other measurement	http://www.ebi.ac.uk/efo/EFO_0001444
10-undecenoate (11:1n1)	chronic kidney disease, urinary metabolite measurement	15	104	0	1	1	0.000954187	0.000953766	0.115663	1	0.00847458	0.0168067	0.0125092	rs9333029-rs6693838-rs1126742	http://www.ebi.ac.uk/efo/EFO_0003884, http://www.ebi.ac.uk/efo/EFO_0005116	Other measurement,Other disease	http://www.ebi.ac.uk/efo/EFO_0000408,http://www.ebi.ac.uk/efo/EFO_0001444
androsterone sulfate	cigarettes per day measurement	15	104	0	1	1	0.000954187	0.000953766	0.115663	1	0.00847458	0.0168067	0.0125092	rs10240199-rs4646450-rs10278040	http://www.ebi.ac.uk/efo/EFO_0006525	Other measurement	http://www.ebi.ac.uk/efo/EFO_0001444
1-linoleoylglycerophosphoethanolamine*	unipolar depression	8	195	0	1	1	0.000954187	0.000953791	0.115663	1	0.0049505	0.00985222	0.00714313	rs149803-rs198457	http://www.ebi.ac.uk/efo/EFO_0003761	Neurological disorder	http://www.ebi.ac.uk/efo/EFO_0000618
isobutyrylcarnitine	sleep duration, low density lipoprotein cholesterol measurement	18	87	1	0	1	0.000957857	0.000957429	0.115968	1	0.00961538	0.0190476	0.0142571	rs662138	http://www.ebi.ac.uk/efo/EFO_0005271, http://www.ebi.ac.uk/efo/EFO_0004611	Lipid or lipoprotein measurement,Other measurement	http://www.ebi.ac.uk/efo/EFO_0001444,http://www.ebi.ac.uk/efo/EFO_0004732
1,5-anhydroglucitol (1,5-AG)	sleep duration, low density lipoprotein cholesterol measurement	18	87	0	1	1	0.000957857	0.000957429	0.115968	1	0.00961538	0.0190476	0.0142571	rs10174462-rs4954388-rs7570971-rs7589832-rs13413639-rs6727889	http://www.ebi.ac.uk/efo/EFO_0005271, http://www.ebi.ac.uk/efo/EFO_0004611	Lipid or lipoprotein measurement,Other measurement	http://www.ebi.ac.uk/efo/EFO_0001444,http://www.ebi.ac.uk/efo/EFO_0004732
arachidonate (20:4n6)	sleep duration, low density lipoprotein cholesterol measurement	18	87	0	1	1	0.000957857	0.000957429	0.115968	1	0.00961538	0.0190476	0.0142571	rs174548-rs174575-rs28456	http://www.ebi.ac.uk/efo/EFO_0005271, http://www.ebi.ac.uk/efo/EFO_0004611	Lipid or lipoprotein measurement,Other measurement	http://www.ebi.ac.uk/efo/EFO_0001444,http://www.ebi.ac.uk/efo/EFO_0004732
arachidonate (20:4n6)	sleep duration, triglyceride measurement	18	87	0	1	1	0.000957857	0.000957429	0.115968	1	0.00961538	0.0190476	0.0142571	rs174548-rs174575-rs174551	http://www.ebi.ac.uk/efo/EFO_0005271, http://www.ebi.ac.uk/efo/EFO_0004530	Lipid or lipoprotein measurement,Other measurement	http://www.ebi.ac.uk/efo/EFO_0001444,http://www.ebi.ac.uk/efo/EFO_0004529
hydroxyisovaleroyl carnitine	apolipoprotein B measurement	6	261	0	1	1	0.000957857	0.000957476	0.115968	1	0.0037594	0.00749064	0.00534073	rs1003533-rs274570	http://www.ebi.ac.uk/efo/EFO_0004615	Lipid or lipoprotein measurement	http://www.ebi.ac.uk/efo/EFO_0004732
1-eicosatrienoylglycerophosphocholine*	apolipoprotein B measurement	6	261	0	1	1	0.000957857	0.000957476	0.115968	1	0.0037594	0.00749064	0.00534073	rs174548-rs174564	http://www.ebi.ac.uk/efo/EFO_0004615	Lipid or lipoprotein measurement	http://www.ebi.ac.uk/efo/EFO_0004732
gamma-glutamyltyrosine	apolipoprotein B measurement	6	261	0	1	1	0.000957857	0.000957476	0.115968	1	0.0037594	0.00749064	0.00534073	rs2335708-rs9940990	http://www.ebi.ac.uk/efo/EFO_0004615	Lipid or lipoprotein measurement	http://www.ebi.ac.uk/efo/EFO_0004732
X-11530	metabolite measurement	28	56	1	0	1	0.00095908	0.000958645	0.116029	1	0.0120482	0.0238095	0.017998	rs887829	http://www.ebi.ac.uk/efo/EFO_0004725	Other measurement	http://www.ebi.ac.uk/efo/EFO_0001444
glycine	metabolite measurement	28	56	0	1	1	0.00095908	0.000958645	0.116029	1	0.0120482	0.0238095	0.017998	rs7421152-rs2216405-rs715	http://www.ebi.ac.uk/efo/EFO_0004725	Other measurement	http://www.ebi.ac.uk/efo/EFO_0001444
glycine	fibrinogen measurement	28	56	1	0	1	0.00095908	0.000958645	0.116029	1	0.0120482	0.0238095	0.017998	rs715	http://www.ebi.ac.uk/efo/EFO_0004623	Hematological measurement	http://www.ebi.ac.uk/efo/EFO_0004503
bilirubin (Z,Z)	metabolite measurement	28	56	1	0	1	0.00095908	0.000958645	0.116029	1	0.0120482	0.0238095	0.017998	rs887829	http://www.ebi.ac.uk/efo/EFO_0004725	Other measurement	http://www.ebi.ac.uk/efo/EFO_0001444
1-eicosatrienoylglycerophosphocholine*	Alopecia	6	262	0	1	1	0.000961527	0.000961143	0.116311	1	0.00374532	0.00746269	0.00532067	rs174548-rs174581	http://www.orpha.net/ORDO/Orphanet_79364	Other disease	http://www.ebi.ac.uk/efo/EFO_0000408
androsterone sulfate	birth weight, parental genotype effect measurement	15	105	0	1	1	0.000963362	0.000962933	0.116491	1	0.00840336	0.0166667	0.0124034	rs45446698-rs10278040	http://www.ebi.ac.uk/efo/EFO_0004344, http://www.ebi.ac.uk/efo/EFO_0005939	Other measurement,Body measurement	http://www.ebi.ac.uk/efo/EFO_0001444,http://www.ebi.ac.uk/efo/EFO_0004324
dihomo-linolenate (20:3n3 or n6)	ankylosing spondylitis, psoriasis, ulcerative colitis, Crohn's disease, sclerosing cholangitis	7	225	0	1	1	0.000963362	0.000962966	0.116491	1	0.004329	0.00862069	0.00620449	rs174548-rs174535	http://www.ebi.ac.uk/efo/EFO_0003898, http://www.ebi.ac.uk/efo/EFO_0000676, http://www.ebi.ac.uk/efo/EFO_0000729, http://www.ebi.ac.uk/efo/EFO_0000384, http://www.ebi.ac.uk/efo/EFO_0004268	Immune system disorder,Digestive system disorder	http://www.ebi.ac.uk/efo/EFO_0000540,http://www.ebi.ac.uk/efo/EFO_0000405
2-tetradecenoyl carnitine	eosinophil count	2	791	0	1	1	0.000967643	0.000967409	0.117008	1	0.00126263	0.00252207	0.00157944	rs274567-rs12515180	http://www.ebi.ac.uk/efo/EFO_0004842	Hematological measurement	http://www.ebi.ac.uk/efo/EFO_0004503
isobutyrylcarnitine	smoking cessation	18	88	0	1	1	0.000968867	0.000968428	0.117033	1	0.00952381	0.0188679	0.0141205	rs3866543-rs2404602	http://www.ebi.ac.uk/efo/EFO_0004319	Biological process	http://purl.obolibrary.org/obo/GO_0008150
1-arachidonoylglycerophosphoinositol*	Thyroid preparation use measurement	12	132	0	1	1	0.000968867	0.00096844	0.117033	1	0.00699301	0.0138889	0.0102528	rs174578-rs174599-rs174455	http://www.ebi.ac.uk/efo/EFO_0009933	Other measurement	http://www.ebi.ac.uk/efo/EFO_0001444
1-arachidonoylglycerophosphoinositol*	metabolic syndrome	12	132	0	1	1	0.000968867	0.00096844	0.117033	1	0.00699301	0.0138889	0.0102528	rs174578-rs1535	http://www.ebi.ac.uk/efo/EFO_0000195	Metabolic disorder	http://www.ebi.ac.uk/efo/EFO_0000589
1-arachidonoylglycerophosphoinositol*	colorectal cancer	12	132	0	1	1	0.000968867	0.00096844	0.117033	1	0.00699301	0.0138889	0.0102528	rs174578-rs174537	http://www.ebi.ac.uk/efo/EFO_0005842	Cancer	http://www.ebi.ac.uk/efo/EFO_0000616
X-08988	eosinophil percentage of leukocytes	8	198	1	0	1	0.000968867	0.000968458	0.117033	1	0.00487805	0.00970874	0.00703822	rs715	http://www.ebi.ac.uk/efo/EFO_0007991	Hematological measurement	http://www.ebi.ac.uk/efo/EFO_0004503
tryptophan	body height	25	2984	0	2	2	0.0456297	0.000971534	0.117385	1	0.000665115	0.00132935	0.00130467	rs12522465-rs1016522|rs6787151-rs710580	http://www.ebi.ac.uk/efo/EFO_0004339	Body measurement	http://www.ebi.ac.uk/efo/EFO_0004324
serine	vitamin D measurement	11	145	0	1	1	0.000975595	0.000975165	0.117782	1	0.00645161	0.0128205	0.00943061	rs1047891-rs715	http://www.ebi.ac.uk/efo/EFO_0004631	Other measurement	http://www.ebi.ac.uk/efo/EFO_0001444
tryptophan betaine	allergy	11	145	0	1	1	0.000975595	0.000975165	0.117782	1	0.00645161	0.0128205	0.00943061	rs3749833-rs6894249	http://www.ebi.ac.uk/efo/EFO_0003785	Immune system disorder	http://www.ebi.ac.uk/efo/EFO_0000540
bilirubin (Z,Z)	open-angle glaucoma	28	57	0	1	1	0.000976206	0.000975755	0.117813	1	0.0119048	0.0235294	0.0177827	rs838718-rs34339006	http://www.ebi.ac.uk/efo/EFO_0004190	Other disease	http://www.ebi.ac.uk/efo/EFO_0000408
X-11530	open-angle glaucoma	28	57	0	1	1	0.000976206	0.000975755	0.117813	1	0.0119048	0.0235294	0.0177827	rs838718-rs34339006	http://www.ebi.ac.uk/efo/EFO_0004190	Other disease	http://www.ebi.ac.uk/efo/EFO_0000408
acetylcarnitine	monocyte count	6	269	0	1	1	0.000987216	0.000986812	0.119112	1	0.00364964	0.00727273	0.00518437	rs34301845-rs274567	http://www.ebi.ac.uk/efo/EFO_0005091	Hematological measurement	http://www.ebi.ac.uk/efo/EFO_0004503
1-arachidonoylglycerophosphocholine*	resting heart rate	19	85	0	1	1	0.000987828	0.000987371	0.119112	1	0.00970874	0.0192308	0.0144102	rs174536-rs174535	http://www.ebi.ac.uk/efo/EFO_0004351	Cardiovascular measurement	http://www.ebi.ac.uk/efo/EFO_0004298
3-dehydrocarnitine*	alcohol consumption measurement, high density lipoprotein cholesterol measurement	19	85	0	1	1	0.000987828	0.000987371	0.119112	1	0.00970874	0.0192308	0.0144102	rs2291428-rs3802548	http://www.ebi.ac.uk/efo/EFO_0007878, http://www.ebi.ac.uk/efo/EFO_0004612	Lipid or lipoprotein measurement,Other measurement	http://www.ebi.ac.uk/efo/EFO_0001444,http://www.ebi.ac.uk/efo/EFO_0004732
1-arachidonoylglycerophosphocholine*	alcohol consumption measurement, high density lipoprotein cholesterol measurement	19	85	0	1	1	0.000987828	0.000987371	0.119112	1	0.00970874	0.0192308	0.0144102	rs174566-rs174535	http://www.ebi.ac.uk/efo/EFO_0007878, http://www.ebi.ac.uk/efo/EFO_0004612	Lipid or lipoprotein measurement,Other measurement	http://www.ebi.ac.uk/efo/EFO_0001444,http://www.ebi.ac.uk/efo/EFO_0004732
X-11440	alcohol drinking, high density lipoprotein cholesterol measurement	17	95	0	1	1	0.000987828	0.000987374	0.119112	1	0.00900901	0.0178571	0.0133381	rs2749008-rs4715354	http://www.ebi.ac.uk/efo/EFO_0004329, http://www.ebi.ac.uk/efo/EFO_0004612	Lipid or lipoprotein measurement,Biological process	http://purl.obolibrary.org/obo/GO_0008150,http://www.ebi.ac.uk/efo/EFO_0004732
5alpha-androstan-3beta,17beta-diol disulfate	Alzheimer's disease, family history of Alzheimer‚Äôs disease	9	180	0	1	1	0.000990886	0.000990452	0.119463	1	0.00531915	0.010582	0.00771447	rs10267212-rs2293479	http://www.ebi.ac.uk/efo/EFO_0000249, http://www.ebi.ac.uk/efo/EFO_0009268	Neurological disorder,Other measurement	http://www.ebi.ac.uk/efo/EFO_0000618,http://www.ebi.ac.uk/efo/EFO_0001444
X-11787	metabolite measurement	29	56	0	1	1	0.000993333	0.000992865	0.119697	1	0.0119048	0.0235294	0.0177884	rs10206899-rs13391552	http://www.ebi.ac.uk/efo/EFO_0004725	Other measurement	http://www.ebi.ac.uk/efo/EFO_0001444
succinylcarnitine	metabolite measurement	29	56	0	1	1	0.000993333	0.000992865	0.119697	1	0.0119048	0.0235294	0.0177884	rs2652822-rs1472631	http://www.ebi.ac.uk/efo/EFO_0004725	Other measurement	http://www.ebi.ac.uk/efo/EFO_0001444
dihomo-linolenate (20:3n3 or n6)	refractive error measurement	7	232	0	1	1	0.000993333	0.000992912	0.119697	1	0.00420168	0.0083682	0.00602143	rs174548-rs174535	http://www.ebi.ac.uk/efo/EFO_0007814	Other measurement	http://www.ebi.ac.uk/efo/EFO_0001444
pyroglutamine*	lean body mass	10	163	0	1	1	0.000997003	0.000996558	0.120095	1	0.00581395	0.0115607	0.00846782	rs1047891-rs715	http://www.ebi.ac.uk/efo/EFO_0004995	Other measurement	http://www.ebi.ac.uk/efo/EFO_0001444
X-03094	lean body mass	10	163	1	0	1	0.000997003	0.000996558	0.120095	1	0.00581395	0.0115607	0.00846782	rs1260326	http://www.ebi.ac.uk/efo/EFO_0004995	Other measurement	http://www.ebi.ac.uk/efo/EFO_0001444
carnitine	glycine measurement	32	51	0	1	1	0.000998226	0.000997753	0.120121	1	0.0121951	0.0240964	0.0182377	rs8078686-rs1912486	http://www.ebi.ac.uk/efo/EFO_0009767	Other measurement	http://www.ebi.ac.uk/efo/EFO_0001444
X-12696	Diuretic use measurement	16	102	0	1	1	0.000998226	0.000997764	0.120121	1	0.00854701	0.0169492	0.0126345	rs12463645-rs6430549	http://www.ebi.ac.uk/efo/EFO_0009928	Other measurement	http://www.ebi.ac.uk/efo/EFO_0001444
mannose	urinary albumin to creatinine ratio	16	102	0	1	1	0.000998226	0.000997764	0.120121	1	0.00854701	0.0169492	0.0126345	rs1260326-rs4665972	http://www.ebi.ac.uk/efo/EFO_0007778	Other measurement	http://www.ebi.ac.uk/efo/EFO_0001444
1-linoleoylglycerophosphoethanolamine*	Crohn's disease	8	204	0	1	1	0.000998226	0.000997792	0.120121	1	0.00473934	0.00943396	0.00683737	rs174537-rs174535	http://www.ebi.ac.uk/efo/EFO_0000384	Digestive system disorder	http://www.ebi.ac.uk/efo/EFO_0000405
X-08988	platelet component distribution width	8	204	0	1	1	0.000998226	0.000997792	0.120121	1	0.00473934	0.00943396	0.00683737	rs10508477-rs7068157	http://www.ebi.ac.uk/efo/EFO_0007984	Hematological measurement	http://www.ebi.ac.uk/efo/EFO_0004503
1-eicosatrienoylglycerophosphocholine*	platelet crit	6	272	0	1	1	0.000998226	0.000997813	0.120121	1	0.00361011	0.00719424	0.00512808	rs174594-rs422249-rs174548	http://www.ebi.ac.uk/efo/EFO_0007985	Hematological measurement	http://www.ebi.ac.uk/efo/EFO_0004503
stearate (18:0)	diastolic blood pressure	3	545	1	0	1	0.00100006	0.000999728	0.120269	1	0.00182815	0.00364964	0.00244051	rs603424	http://www.ebi.ac.uk/efo/EFO_0006336	Other measurement	http://www.ebi.ac.uk/efo/EFO_0001444
X-11423	diastolic blood pressure	3	545	0	1	1	0.00100006	0.000999728	0.120269	1	0.00182815	0.00364964	0.00244051	rs507666-rs651007	http://www.ebi.ac.uk/efo/EFO_0006336	Other measurement	http://www.ebi.ac.uk/efo/EFO_0001444
X-12095	diastolic blood pressure	3	545	0	1	1	0.00100006	0.000999728	0.120269	1	0.00182815	0.00364964	0.00244051	rs4954192-rs6430553	http://www.ebi.ac.uk/efo/EFO_0006336	Other measurement	http://www.ebi.ac.uk/efo/EFO_0001444
stearoylcarnitine	diastolic blood pressure	3	545	0	1	1	0.00100006	0.000999728	0.120269	1	0.00182815	0.00364964	0.00244051	rs12521868-rs272881	http://www.ebi.ac.uk/efo/EFO_0006336	Other measurement	http://www.ebi.ac.uk/efo/EFO_0001444
bilirubin (E,Z or Z,E)*	serum metabolite measurement	13	126	1	0	1	0.0010019	0.00100144	0.120413	1	0.00724638	0.0143885	0.0106496	rs887829	http://www.ebi.ac.uk/efo/EFO_0005653	Other measurement	http://www.ebi.ac.uk/efo/EFO_0001444
bradykinin, des-arg(9)	serum metabolite measurement	13	126	0	1	1	0.0010019	0.00100144	0.120413	1	0.00724638	0.0143885	0.0106496	rs3733402-rs4253311	http://www.ebi.ac.uk/efo/EFO_0005653	Other measurement	http://www.ebi.ac.uk/efo/EFO_0001444
kynurenine	psoriasis	9	182	0	1	1	0.0010019	0.00100145	0.120413	1	0.00526316	0.0104712	0.00763295	rs11065979-rs11066320-rs3184504	http://www.ebi.ac.uk/efo/EFO_0000676	Immune system disorder	http://www.ebi.ac.uk/efo/EFO_0000540
X-03094	myeloid white cell count	10	164	1	0	1	0.00100312	0.00100267	0.120539	1	0.00578035	0.0114943	0.00841866	rs1260326	http://www.ebi.ac.uk/efo/EFO_0007988	Hematological measurement	http://www.ebi.ac.uk/efo/EFO_0004503
dihomo-linolenate (20:3n3 or n6)	monocyte percentage of leukocytes	7	235	0	1	1	0.00100618	0.00100575	0.120888	1	0.00414938	0.00826446	0.00594625	rs968567-rs174548-rs174544	http://www.ebi.ac.uk/efo/EFO_0007989	Hematological measurement	http://www.ebi.ac.uk/efo/EFO_0004503
1-arachidonoylglycerophosphoethanolamine*	respiratory system disease	16	103	0	1	1	0.00100801	0.00100754	0.121065	1	0.00847458	0.0168067	0.0125268	rs174578-rs174535	http://www.ebi.ac.uk/efo/EFO_0000684	Other disease	http://www.ebi.ac.uk/efo/EFO_0000408
1-linoleoylglycerophosphoethanolamine*	basophil count, eosinophil count	8	206	0	1	1	0.00100801	0.00100757	0.121065	1	0.00469484	0.00934579	0.00677294	rs968567-rs174548-rs174535	http://www.ebi.ac.uk/efo/EFO_0005090, http://www.ebi.ac.uk/efo/EFO_0004842	Hematological measurement,Inflammatory measurement	http://www.ebi.ac.uk/efo/EFO_0004503,http://www.ebi.ac.uk/efo/EFO_0004872
4-acetamidobutanoate	HMG CoA reductase inhibitor use measurement	17	97	0	1	1	0.00100862	0.00100815	0.121114	1	0.00884956	0.0175439	0.0131006	rs721399-rs1495741	http://www.ebi.ac.uk/efo/EFO_0009932	Other measurement	http://www.ebi.ac.uk/efo/EFO_0001444
1-arachidonoylglycerophosphocholine*	sleep duration, low density lipoprotein cholesterol measurement	19	87	0	1	1	0.00101107	0.00101059	0.121365	1	0.00952381	0.0188679	0.0141341	rs968567-rs174535-rs28456	http://www.ebi.ac.uk/efo/EFO_0005271, http://www.ebi.ac.uk/efo/EFO_0004611	Lipid or lipoprotein measurement,Other measurement	http://www.ebi.ac.uk/efo/EFO_0001444,http://www.ebi.ac.uk/efo/EFO_0004732
1-arachidonoylglycerophosphocholine*	sleep duration, triglyceride measurement	19	87	0	1	1	0.00101107	0.00101059	0.121365	1	0.00952381	0.0188679	0.0141341	rs174551-rs174535	http://www.ebi.ac.uk/efo/EFO_0005271, http://www.ebi.ac.uk/efo/EFO_0004530	Lipid or lipoprotein measurement,Other measurement	http://www.ebi.ac.uk/efo/EFO_0001444,http://www.ebi.ac.uk/efo/EFO_0004529
arachidonate (20:4n6)	colorectal cancer, colorectal adenoma	18	92	0	1	1	0.00101291	0.00101243	0.121505	1	0.00917431	0.0181818	0.0135991	rs174533-rs174548-rs174575	http://www.ebi.ac.uk/efo/EFO_0005842, http://www.ebi.ac.uk/efo/EFO_0005406	Cancer	http://www.ebi.ac.uk/efo/EFO_0000616
kynurenine	Agents acting on the renin-angiotensin system use measurement	9	184	0	1	1	0.00101291	0.00101245	0.121505	1	0.00520833	0.0103627	0.00755313	rs11066320-rs11066309-rs3184504-rs7310615	http://www.ebi.ac.uk/efo/EFO_0009931	Other measurement	http://www.ebi.ac.uk/efo/EFO_0001444
5alpha-androstan-3beta,17beta-diol disulfate	bone density	9	184	0	1	1	0.00101291	0.00101245	0.121505	1	0.00520833	0.0103627	0.00755313	rs34670419-rs10278040	http://www.ebi.ac.uk/efo/EFO_0003923	Other measurement	http://www.ebi.ac.uk/efo/EFO_0001444
kynurenine	eosinophil percentage of granulocytes	9	184	0	1	1	0.00101291	0.00101245	0.121505	1	0.00520833	0.0103627	0.00755313	rs11066320-rs653178-rs3184504	http://www.ebi.ac.uk/efo/EFO_0007996	Hematological measurement	http://www.ebi.ac.uk/efo/EFO_0004503
alanine	leukocyte count	2	830	1	0	1	0.00101535	0.0010151	0.12178	1	0.00120337	0.00240385	0.00150527	rs1260326	http://www.ebi.ac.uk/efo/EFO_0004308	Hematological measurement	http://www.ebi.ac.uk/efo/EFO_0004503
2-tetradecenoyl carnitine	leukocyte count	2	830	0	1	1	0.00101535	0.0010151	0.12178	1	0.00120337	0.00240385	0.00150527	rs274567-rs2631367	http://www.ebi.ac.uk/efo/EFO_0004308	Hematological measurement	http://www.ebi.ac.uk/efo/EFO_0004503
1-arachidonoylglycerophosphoethanolamine*	chronic kidney disease, urinary metabolite measurement	16	104	1	0	1	0.0010178	0.00101732	0.121995	1	0.00840336	0.0166667	0.0124209	rs4149056	http://www.ebi.ac.uk/efo/EFO_0003884, http://www.ebi.ac.uk/efo/EFO_0005116	Other measurement,Other disease	http://www.ebi.ac.uk/efo/EFO_0000408,http://www.ebi.ac.uk/efo/EFO_0001444
X-12696	chronic kidney disease, urinary metabolite measurement	16	104	1	0	1	0.0010178	0.00101732	0.121995	1	0.00840336	0.0166667	0.0124209	rs12465802	http://www.ebi.ac.uk/efo/EFO_0003884, http://www.ebi.ac.uk/efo/EFO_0005116	Other measurement,Other disease	http://www.ebi.ac.uk/efo/EFO_0000408,http://www.ebi.ac.uk/efo/EFO_0001444
palmitoylcarnitine	total cholesterol measurement	4	416	0	1	1	0.0010178	0.00101741	0.121995	1	0.00238663	0.0047619	0.00328716	rs17771891-rs2522061	http://www.ebi.ac.uk/efo/EFO_0004574	Lipid or lipoprotein measurement	http://www.ebi.ac.uk/efo/EFO_0004732
X-12510	creatinine measurement, glomerular filtration rate	24	70	0	1	1	0.00102759	0.00102709	0.123114	1	0.0107527	0.0212766	0.0160255	rs6546838-rs13538	http://www.ebi.ac.uk/efo/EFO_0004518, http://www.ebi.ac.uk/efo/EFO_0005208	Other measurement	http://www.ebi.ac.uk/efo/EFO_0001444
androsterone sulfate	chronic obstructive pulmonary disease	15	112	0	1	1	0.00102759	0.0010271	0.123114	1	0.00793651	0.015748	0.0117105	rs12673005-rs2897075	http://www.ebi.ac.uk/efo/EFO_0000341	Other disease	http://www.ebi.ac.uk/efo/EFO_0000408
propionylcarnitine	neutrophil count, basophil count	11	153	0	1	1	0.00102942	0.00102894	0.123292	1	0.00613497	0.0121951	0.00896565	rs2073643-rs7727544-rs10075801	http://www.ebi.ac.uk/efo/EFO_0004833, http://www.ebi.ac.uk/efo/EFO_0005090	Hematological measurement,Inflammatory measurement	http://www.ebi.ac.uk/efo/EFO_0004503,http://www.ebi.ac.uk/efo/EFO_0004872
tryptophan betaine	neutrophil count, basophil count	11	153	0	1	1	0.00102942	0.00102894	0.123292	1	0.00613497	0.0121951	0.00896565	rs11739135-rs10075801	http://www.ebi.ac.uk/efo/EFO_0004833, http://www.ebi.ac.uk/efo/EFO_0005090	Hematological measurement,Inflammatory measurement	http://www.ebi.ac.uk/efo/EFO_0004503,http://www.ebi.ac.uk/efo/EFO_0004872
2-aminobutyrate	breast carcinoma	5	337	1	0	1	0.00103064	0.00103022	0.123424	1	0.00293255	0.00584795	0.00411436	rs10022462	http://www.ebi.ac.uk/efo/EFO_0000305	Cancer	http://www.ebi.ac.uk/efo/EFO_0000616
arachidonate (20:4n6)	alkaline phosphatase measurement	18	94	0	1	1	0.00103493	0.00103443	0.123906	1	0.00900901	0.0178571	0.0133526	rs174601-rs174548-rs174575	http://www.ebi.ac.uk/efo/EFO_0004533	Liver enzyme measurement	http://www.ebi.ac.uk/efo/EFO_0004582
propionylcarnitine	neutrophil count, eosinophil count	11	154	0	1	1	0.00103615	0.00103566	0.124012	1	0.00609756	0.0121212	0.00891073	rs2073643-rs7727544-rs10075801	http://www.ebi.ac.uk/efo/EFO_0004833, http://www.ebi.ac.uk/efo/EFO_0004842	Hematological measurement	http://www.ebi.ac.uk/efo/EFO_0004503
tryptophan betaine	neutrophil count, eosinophil count	11	154	0	1	1	0.00103615	0.00103566	0.124012	1	0.00609756	0.0121212	0.00891073	rs11739135-rs10075801	http://www.ebi.ac.uk/efo/EFO_0004833, http://www.ebi.ac.uk/efo/EFO_0004842	Hematological measurement	http://www.ebi.ac.uk/efo/EFO_0004503
betaine	alcohol consumption measurement, high density lipoprotein cholesterol measurement	20	85	0	1	1	0.00103982	0.00103931	0.124409	1	0.00961538	0.0190476	0.0142831	rs1047891-rs715	http://www.ebi.ac.uk/efo/EFO_0007878, http://www.ebi.ac.uk/efo/EFO_0004612	Lipid or lipoprotein measurement,Other measurement	http://www.ebi.ac.uk/efo/EFO_0001444,http://www.ebi.ac.uk/efo/EFO_0004732
X-03094	neutrophil percentage of granulocytes	10	170	0	1	1	0.00103982	0.00103934	0.124409	1	0.00558659	0.0111111	0.0081353	rs12274192-rs10466589-rs964184	http://www.ebi.ac.uk/efo/EFO_0007994	Hematological measurement	http://www.ebi.ac.uk/efo/EFO_0004503
kynurenine	Eczema	9	189	0	1	1	0.00104043	0.00103995	0.124461	1	0.00507614	0.010101	0.00736069	rs11066320-rs653178-rs3184504	http://purl.obolibrary.org/obo/HP_0000964	Other trait	http://www.ebi.ac.uk/efo/EFO_0000001
propionylcarnitine	granulocyte count	11	155	0	1	1	0.00104288	0.00104239	0.12471	1	0.00606061	0.0120482	0.00885648	rs2073643-rs7727544-rs10075801	http://www.ebi.ac.uk/efo/EFO_0007987	Hematological measurement	http://www.ebi.ac.uk/efo/EFO_0004503
tryptophan betaine	granulocyte count	11	155	0	1	1	0.00104288	0.00104239	0.12471	1	0.00606061	0.0120482	0.00885648	rs11739135-rs10075801	http://www.ebi.ac.uk/efo/EFO_0007987	Hematological measurement	http://www.ebi.ac.uk/efo/EFO_0004503
arachidonate (20:4n6)	alcohol drinking, high density lipoprotein cholesterol measurement	18	95	0	1	1	0.00104594	0.00104542	0.124994	1	0.00892857	0.0176991	0.0132327	rs174566-rs174548-rs174575	http://www.ebi.ac.uk/efo/EFO_0004329, http://www.ebi.ac.uk/efo/EFO_0004612	Lipid or lipoprotein measurement,Biological process	http://purl.obolibrary.org/obo/GO_0008150,http://www.ebi.ac.uk/efo/EFO_0004732
N-acetylglycine	alcohol drinking, high density lipoprotein cholesterol measurement	18	95	0	1	1	0.00104594	0.00104542	0.124994	1	0.00892857	0.0176991	0.0132327	rs1047891-rs715	http://www.ebi.ac.uk/efo/EFO_0004329, http://www.ebi.ac.uk/efo/EFO_0004612	Lipid or lipoprotein measurement,Biological process	http://purl.obolibrary.org/obo/GO_0008150,http://www.ebi.ac.uk/efo/EFO_0004732
X-03094	neutrophil count	10	171	1	0	1	0.00104594	0.00104545	0.124994	1	0.00555556	0.0110497	0.00808991	rs1260326	http://www.ebi.ac.uk/efo/EFO_0004833	Hematological measurement	http://www.ebi.ac.uk/efo/EFO_0004503
X-14205	cardiovascular disease	6	285	0	1	1	0.00104594	0.00104548	0.124994	1	0.00344828	0.00687285	0.00489761	rs4295-rs4277405	http://www.ebi.ac.uk/efo/EFO_0000319	Other disease	http://www.ebi.ac.uk/efo/EFO_0000408
X-14304	C-reactive protein measurement	3	571	0	1	1	0.00104777	0.00104741	0.12503	1	0.0017452	0.00348432	0.00232964	rs579459-rs635634	http://www.ebi.ac.uk/efo/EFO_0004458	Inflammatory measurement	http://www.ebi.ac.uk/efo/EFO_0004872
X-14189	C-reactive protein measurement	3	571	0	1	1	0.00104777	0.00104741	0.12503	1	0.0017452	0.00348432	0.00232964	rs635634-rs651007	http://www.ebi.ac.uk/efo/EFO_0004458	Inflammatory measurement	http://www.ebi.ac.uk/efo/EFO_0004872
X-11204	C-reactive protein measurement	3	571	0	1	1	0.00104777	0.00104741	0.12503	1	0.0017452	0.00348432	0.00232964	rs1532085-rs10468017	http://www.ebi.ac.uk/efo/EFO_0004458	Inflammatory measurement	http://www.ebi.ac.uk/efo/EFO_0004872
3-methyl-2-oxovalerate	C-reactive protein measurement	3	571	1	0	1	0.00104777	0.00104741	0.12503	1	0.0017452	0.00348432	0.00232964	rs1260326	http://www.ebi.ac.uk/efo/EFO_0004458	Inflammatory measurement	http://www.ebi.ac.uk/efo/EFO_0004872
myo-inositol	C-reactive protein measurement	3	571	0	1	1	0.00104777	0.00104741	0.12503	1	0.0017452	0.00348432	0.00232964	rs4808136-rs1985157	http://www.ebi.ac.uk/efo/EFO_0004458	Inflammatory measurement	http://www.ebi.ac.uk/efo/EFO_0004872
X-18601	C-reactive protein measurement	3	571	0	1	1	0.00104777	0.00104741	0.12503	1	0.0017452	0.00348432	0.00232964	rs6961634-rs12533251	http://www.ebi.ac.uk/efo/EFO_0004458	Inflammatory measurement	http://www.ebi.ac.uk/efo/EFO_0004872
X-11423	C-reactive protein measurement	3	571	0	1	1	0.00104777	0.00104741	0.12503	1	0.0017452	0.00348432	0.00232964	rs635634-rs651007	http://www.ebi.ac.uk/efo/EFO_0004458	Inflammatory measurement	http://www.ebi.ac.uk/efo/EFO_0004872
dehydroisoandrosterone sulfate (DHEA-S)	C-reactive protein measurement	3	571	0	1	1	0.00104777	0.00104741	0.12503	1	0.0017452	0.00348432	0.00232964	rs6961634-rs11761528	http://www.ebi.ac.uk/efo/EFO_0004458	Inflammatory measurement	http://www.ebi.ac.uk/efo/EFO_0004872
X-12644	C-reactive protein measurement	3	571	1	0	1	0.00104777	0.00104741	0.12503	1	0.0017452	0.00348432	0.00232964	rs1532085	http://www.ebi.ac.uk/efo/EFO_0004458	Inflammatory measurement	http://www.ebi.ac.uk/efo/EFO_0004872
X-12063	low density lipoprotein cholesterol measurement, physical activity	44	39	0	1	1	0.00104961	0.00104908	0.125209	1	0.0121951	0.0240964	0.0182533	rs4299376-rs6544713	http://www.ebi.ac.uk/efo/EFO_0004611, http://www.ebi.ac.uk/efo/EFO_0003940	Lipid or lipoprotein measurement,Biological process	http://purl.obolibrary.org/obo/GO_0008150,http://www.ebi.ac.uk/efo/EFO_0004732
1-linoleoylglycerophosphoethanolamine*	inflammatory bowel disease	8	215	0	1	1	0.00105205	0.00105157	0.125484	1	0.0045045	0.00896861	0.00649744	rs4246215-rs174535	http://www.ebi.ac.uk/efo/EFO_0003767	Digestive system disorder	http://www.ebi.ac.uk/efo/EFO_0000405
X-13215	high density lipoprotein cholesterol measurement	2	861	1	0	1	0.00105328	0.001053	0.12559	1	0.00116009	0.0023175	0.0014511	rs7499892	http://www.ebi.ac.uk/efo/EFO_0004612	Lipid or lipoprotein measurement	http://www.ebi.ac.uk/efo/EFO_0004732
X-12524	high density lipoprotein cholesterol measurement	2	861	0	1	1	0.00105328	0.001053	0.12559	1	0.00116009	0.0023175	0.0014511	rs7499892-rs11076175	http://www.ebi.ac.uk/efo/EFO_0004612	Lipid or lipoprotein measurement	http://www.ebi.ac.uk/efo/EFO_0004732
acetylphosphate	high density lipoprotein cholesterol measurement	2	861	0	1	1	0.00105328	0.001053	0.12559	1	0.00116009	0.0023175	0.0014511	rs12740374-rs4970834	http://www.ebi.ac.uk/efo/EFO_0004612	Lipid or lipoprotein measurement	http://www.ebi.ac.uk/efo/EFO_0004732
carnitine	smoking behavior, BMI-adjusted waist circumference	32	54	0	1	1	0.00105695	0.00105641	0.125924	1	0.0117647	0.0232558	0.0175918	rs419291-rs272869	http://www.ebi.ac.uk/efo/EFO_0004318, http://www.ebi.ac.uk/efo/EFO_0007789	Biological process,Body measurement	http://purl.obolibrary.org/obo/GO_0008150,http://www.ebi.ac.uk/efo/EFO_0004324
adrenate (22:4n6)	asthma	4	432	0	1	1	0.00105695	0.00105653	0.125924	1	0.00229885	0.00458716	0.00316605	rs174551-rs174550	http://www.ebi.ac.uk/efo/EFO_0000270	Other disease	http://www.ebi.ac.uk/efo/EFO_0000408
oleoylcarnitine	asthma	4	432	0	1	1	0.00105695	0.00105653	0.125924	1	0.00229885	0.00458716	0.00316605	rs273914-rs6866614	http://www.ebi.ac.uk/efo/EFO_0000270	Other disease	http://www.ebi.ac.uk/efo/EFO_0000408
palmitoylcarnitine	asthma	4	432	0	1	1	0.00105695	0.00105653	0.125924	1	0.00229885	0.00458716	0.00316605	rs273914-rs6866614	http://www.ebi.ac.uk/efo/EFO_0000270	Other disease	http://www.ebi.ac.uk/efo/EFO_0000408
3-dehydrocarnitine*	adult onset asthma	19	91	0	1	1	0.00105756	0.00105703	0.125963	1	0.00917431	0.0181818	0.0136123	rs6898270-rs6866614-rs273913	http://www.ebi.ac.uk/efo/EFO_1002011	Other disease	http://www.ebi.ac.uk/efo/EFO_0000408
butyrylcarnitine	gallstones	60	29	0	1	1	0.00106429	0.00106375	0.126657	1	0.0113636	0.0224719	0.0169761	rs1169288-rs2708081-rs2649999	http://www.ebi.ac.uk/efo/EFO_0004210	Digestive system disorder	http://www.ebi.ac.uk/efo/EFO_0000405
butyrylcarnitine	homocysteine measurement	60	29	0	1	1	0.00106429	0.00106375	0.126657	1	0.0113636	0.0224719	0.0169761	rs2649999-rs2251468	http://www.ebi.ac.uk/efo/EFO_0004578	Cardiovascular measurement	http://www.ebi.ac.uk/efo/EFO_0004298
X-13429	sleep duration, triglyceride measurement	20	87	0	1	1	0.00106429	0.00106375	0.126657	1	0.00943396	0.0186916	0.0140119	rs296381-rs296363	http://www.ebi.ac.uk/efo/EFO_0005271, http://www.ebi.ac.uk/efo/EFO_0004530	Lipid or lipoprotein measurement,Other measurement	http://www.ebi.ac.uk/efo/EFO_0001444,http://www.ebi.ac.uk/efo/EFO_0004529
1-arachidonoylglycerophosphoinositol*	vitamin D measurement	12	145	0	1	1	0.00106429	0.00106377	0.126657	1	0.00641026	0.0127389	0.00939435	rs1871395-rs12317268	http://www.ebi.ac.uk/efo/EFO_0004631	Other measurement	http://www.ebi.ac.uk/efo/EFO_0001444
1-arachidonoylglycerophosphoinositol*	anorexia nervosa, obsessive-compulsive disorder, attention deficit hyperactivity disorder, Tourette syndrome, unipolar depression, schizophrenia, autism spectrum disorder, bipolar disorder	12	145	0	1	1	0.00106429	0.00106377	0.126657	1	0.00641026	0.0127389	0.00939435	rs174592-rs174578-rs174455	http://www.ebi.ac.uk/efo/EFO_0004215, http://www.ebi.ac.uk/efo/EFO_0004242, http://www.ebi.ac.uk/efo/EFO_0003888, http://www.ebi.ac.uk/efo/EFO_0004895, http://www.ebi.ac.uk/efo/EFO_0003761, http://www.ebi.ac.uk/efo/EFO_0000692, http://www.ebi.ac.uk/efo/EFO_0003756, http://www.ebi.ac.uk/efo/EFO_0000289	Neurological disorder,Metabolic disorder	http://www.ebi.ac.uk/efo/EFO_0000618,http://www.ebi.ac.uk/efo/EFO_0000589
laurate (12:0)	adolescent idiopathic scoliosis	2	871	0	1	1	0.00106551	0.00106523	0.126809	1	0.00114679	0.00229095	0.00143444	rs9563502-rs9527647	http://www.ebi.ac.uk/efo/EFO_0005423	Other disease	http://www.ebi.ac.uk/efo/EFO_0000408
1-linoleoylglycerophosphoethanolamine*	granulocyte percentage of myeloid white cells	8	218	0	1	1	0.00106673	0.00106624	0.126908	1	0.00444444	0.00884956	0.00641052	rs968567-rs174556-rs174535	http://www.ebi.ac.uk/efo/EFO_0007997	Hematological measurement	http://www.ebi.ac.uk/efo/EFO_0004503
isobutyrylcarnitine	HMG CoA reductase inhibitor use measurement	18	97	0	1	1	0.00106796	0.00106742	0.127027	1	0.00877193	0.0173913	0.0129991	rs9295123-rs650284-rs2297374	http://www.ebi.ac.uk/efo/EFO_0009932	Other measurement	http://www.ebi.ac.uk/efo/EFO_0001444
1-arachidonoylglycerophosphocholine*	colorectal cancer, colorectal adenoma	19	92	0	1	1	0.00106918	0.00106864	0.12715	1	0.00909091	0.018018	0.0134878	rs174533-rs174535	http://www.ebi.ac.uk/efo/EFO_0005842, http://www.ebi.ac.uk/efo/EFO_0005406	Cancer	http://www.ebi.ac.uk/efo/EFO_0000616
X-12093	smoking cessation	20	88	0	1	1	0.00107652	0.00107597	0.128001	1	0.00934579	0.0185185	0.0138802	rs2421667-rs12618600-rs10469966	http://www.ebi.ac.uk/efo/EFO_0004319	Biological process	http://purl.obolibrary.org/obo/GO_0008150
dihomo-linolenate (20:3n3 or n6)	hair color	7	252	0	1	1	0.00107897	0.00107847	0.128276	1	0.00387597	0.00772201	0.00555331	rs968567-rs61896141-rs174548	http://www.ebi.ac.uk/efo/EFO_0003924	Other trait	http://www.ebi.ac.uk/efo/EFO_0000001
X-11440	chronic kidney disease, urinary metabolite measurement	17	104	0	1	1	0.00108141	0.00108087	0.128517	1	0.00833333	0.0165289	0.012332	rs296381-rs2972516	http://www.ebi.ac.uk/efo/EFO_0003884, http://www.ebi.ac.uk/efo/EFO_0005116	Other measurement,Other disease	http://www.ebi.ac.uk/efo/EFO_0000408,http://www.ebi.ac.uk/efo/EFO_0001444
4-acetamidobutanoate	chronic kidney disease, urinary metabolite measurement	17	104	0	1	1	0.00108141	0.00108087	0.128517	1	0.00833333	0.0165289	0.012332	rs721399-rs35246381	http://www.ebi.ac.uk/efo/EFO_0003884, http://www.ebi.ac.uk/efo/EFO_0005116	Other measurement,Other disease	http://www.ebi.ac.uk/efo/EFO_0000408,http://www.ebi.ac.uk/efo/EFO_0001444
creatine	urate measurement	7	253	0	1	1	0.00108325	0.00108275	0.128696	1	0.003861	0.00769231	0.0055318	rs1047891-rs715	http://www.ebi.ac.uk/efo/EFO_0004531	Other measurement	http://www.ebi.ac.uk/efo/EFO_0001444
dihomo-linolenate (20:3n3 or n6)	urate measurement	7	253	0	1	1	0.00108325	0.00108275	0.128696	1	0.003861	0.00769231	0.0055318	rs174605-rs174634-rs174455	http://www.ebi.ac.uk/efo/EFO_0004531	Other measurement	http://www.ebi.ac.uk/efo/EFO_0001444
4-androsten-3beta,17beta-diol disulfate 1*	smoking behaviour measurement	14	127	0	1	1	0.00108753	0.00108698	0.129048	1	0.00714286	0.0141844	0.0105164	rs11761528-rs6962772	http://www.ebi.ac.uk/efo/EFO_0005671	Other measurement	http://www.ebi.ac.uk/efo/EFO_0001444
X-12095	low density lipoprotein cholesterol measurement	3	593	0	1	1	0.00108814	0.00108775	0.129048	1	0.00168067	0.0033557	0.0022434	rs4954192-rs6430553	http://www.ebi.ac.uk/efo/EFO_0004611	Lipid or lipoprotein measurement	http://www.ebi.ac.uk/efo/EFO_0004732
X-14304	low density lipoprotein cholesterol measurement	3	593	0	1	1	0.00108814	0.00108775	0.129048	1	0.00168067	0.0033557	0.0022434	rs579459-rs2519093	http://www.ebi.ac.uk/efo/EFO_0004611	Lipid or lipoprotein measurement	http://www.ebi.ac.uk/efo/EFO_0004732
X-18601	low density lipoprotein cholesterol measurement	3	593	0	1	1	0.00108814	0.00108775	0.129048	1	0.00168067	0.0033557	0.0022434	rs58310495-rs2199680	http://www.ebi.ac.uk/efo/EFO_0004611	Lipid or lipoprotein measurement	http://www.ebi.ac.uk/efo/EFO_0004732
X-10395	low density lipoprotein cholesterol measurement	3	593	0	1	1	0.00108814	0.00108775	0.129048	1	0.00168067	0.0033557	0.0022434	rs183130-rs1800775	http://www.ebi.ac.uk/efo/EFO_0004611	Lipid or lipoprotein measurement	http://www.ebi.ac.uk/efo/EFO_0004732
stearate (18:0)	low density lipoprotein cholesterol measurement	3	593	1	0	1	0.00108814	0.00108775	0.129048	1	0.00168067	0.0033557	0.0022434	rs603424	http://www.ebi.ac.uk/efo/EFO_0004611	Lipid or lipoprotein measurement	http://www.ebi.ac.uk/efo/EFO_0004732
3-methyl-2-oxovalerate	low density lipoprotein cholesterol measurement	3	593	1	0	1	0.00108814	0.00108775	0.129048	1	0.00168067	0.0033557	0.0022434	rs1260326	http://www.ebi.ac.uk/efo/EFO_0004611	Lipid or lipoprotein measurement	http://www.ebi.ac.uk/efo/EFO_0004732
X-14189	low density lipoprotein cholesterol measurement	3	593	0	1	1	0.00108814	0.00108775	0.129048	1	0.00168067	0.0033557	0.0022434	rs2519093-rs651007	http://www.ebi.ac.uk/efo/EFO_0004611	Lipid or lipoprotein measurement	http://www.ebi.ac.uk/efo/EFO_0004732
X-11423	low density lipoprotein cholesterol measurement	3	593	0	1	1	0.00108814	0.00108775	0.129048	1	0.00168067	0.0033557	0.0022434	rs2519093-rs651007	http://www.ebi.ac.uk/efo/EFO_0004611	Lipid or lipoprotein measurement	http://www.ebi.ac.uk/efo/EFO_0004732
gamma-glutamylglutamine	low density lipoprotein cholesterol measurement	3	593	1	0	1	0.00108814	0.00108775	0.129048	1	0.00168067	0.0033557	0.0022434	rs1260326	http://www.ebi.ac.uk/efo/EFO_0004611	Lipid or lipoprotein measurement	http://www.ebi.ac.uk/efo/EFO_0004732
lysine	low density lipoprotein cholesterol measurement	3	593	0	1	1	0.00108814	0.00108775	0.129048	1	0.00168067	0.0033557	0.0022434	rs2863979-rs112595563	http://www.ebi.ac.uk/efo/EFO_0004611	Lipid or lipoprotein measurement	http://www.ebi.ac.uk/efo/EFO_0004732
kynurenine	lymphocyte count	9	198	1	0	1	0.00108997	0.00108945	0.129117	1	0.00485437	0.00966184	0.00703794	rs3184504	http://www.ebi.ac.uk/efo/EFO_0004587	Hematological measurement	http://www.ebi.ac.uk/efo/EFO_0004503
kynurenine	eosinophil percentage of leukocytes	9	198	0	1	1	0.00108997	0.00108945	0.129117	1	0.00485437	0.00966184	0.00703794	rs11066320-rs653178-rs3184504	http://www.ebi.ac.uk/efo/EFO_0007991	Hematological measurement	http://www.ebi.ac.uk/efo/EFO_0004503
stearidonate (18:4n3)	pulse pressure measurement	3	595	0	1	1	0.00109181	0.00109141	0.129117	1	0.00167504	0.00334448	0.00223588	rs174601-rs174564	http://www.ebi.ac.uk/efo/EFO_0005763	Cardiovascular measurement	http://www.ebi.ac.uk/efo/EFO_0004298
X-14304	vital capacity	3	595	0	1	1	0.00109181	0.00109141	0.129117	1	0.00167504	0.00334448	0.00223588	rs579459-rs550057	http://www.ebi.ac.uk/efo/EFO_0004312	Other measurement	http://www.ebi.ac.uk/efo/EFO_0001444
stearoylcarnitine	vital capacity	3	595	0	1	1	0.00109181	0.00109141	0.129117	1	0.00167504	0.00334448	0.00223588	rs272881-rs4705938	http://www.ebi.ac.uk/efo/EFO_0004312	Other measurement	http://www.ebi.ac.uk/efo/EFO_0001444
X-11423	vital capacity	3	595	0	1	1	0.00109181	0.00109141	0.129117	1	0.00167504	0.00334448	0.00223588	rs550057-rs651007	http://www.ebi.ac.uk/efo/EFO_0004312	Other measurement	http://www.ebi.ac.uk/efo/EFO_0001444
eicosapentaenoate (EPA; 20:5n3)	pulse pressure measurement	3	595	0	1	1	0.00109181	0.00109141	0.129117	1	0.00167504	0.00334448	0.00223588	rs174564-rs174556-rs174575	http://www.ebi.ac.uk/efo/EFO_0005763	Cardiovascular measurement	http://www.ebi.ac.uk/efo/EFO_0004298
X-12095	vital capacity	3	595	0	1	1	0.00109181	0.00109141	0.129117	1	0.00167504	0.00334448	0.00223588	rs6430553-rs62168891	http://www.ebi.ac.uk/efo/EFO_0004312	Other measurement	http://www.ebi.ac.uk/efo/EFO_0001444
X-11820	pulse pressure measurement	3	595	0	1	1	0.00109181	0.00109141	0.129117	1	0.00167504	0.00334448	0.00223588	rs7412-rs445925	http://www.ebi.ac.uk/efo/EFO_0005763	Cardiovascular measurement	http://www.ebi.ac.uk/efo/EFO_0004298
myo-inositol	pulse pressure measurement	3	595	0	1	1	0.00109181	0.00109141	0.129117	1	0.00167504	0.00334448	0.00223588	rs4808136-rs8111708	http://www.ebi.ac.uk/efo/EFO_0005763	Cardiovascular measurement	http://www.ebi.ac.uk/efo/EFO_0004298
X-14189	vital capacity	3	595	0	1	1	0.00109181	0.00109141	0.129117	1	0.00167504	0.00334448	0.00223588	rs550057-rs651007	http://www.ebi.ac.uk/efo/EFO_0004312	Other measurement	http://www.ebi.ac.uk/efo/EFO_0001444
1-oleoylglycerol (1-monoolein)	blood protein measurement	1	1785	1	0	1	0.00109181	0.00109181	0.129117	1	0.000560224	0.00111982	0.000560224	rs964184	http://www.ebi.ac.uk/efo/EFO_0007937	Other measurement	http://www.ebi.ac.uk/efo/EFO_0001444
docosapentaenoate (n3 DPA; 22:5n3)	blood protein measurement	1	1785	0	1	1	0.00109181	0.00109181	0.129117	1	0.000560224	0.00111982	0.000560224	rs174538-rs174530	http://www.ebi.ac.uk/efo/EFO_0007937	Other measurement	http://www.ebi.ac.uk/efo/EFO_0001444
beta-hydroxyisovalerate	blood protein measurement	1	1785	0	1	1	0.00109181	0.00109181	0.129117	1	0.000560224	0.00111982	0.000560224	rs71793166-rs10945649	http://www.ebi.ac.uk/efo/EFO_0007937	Other measurement	http://www.ebi.ac.uk/efo/EFO_0001444
X-14086	blood protein measurement	1	1785	0	1	1	0.00109181	0.00109181	0.129117	1	0.000560224	0.00111982	0.000560224	rs4351-rs4344	http://www.ebi.ac.uk/efo/EFO_0007937	Other measurement	http://www.ebi.ac.uk/efo/EFO_0001444
1-eicosadienoylglycerophosphocholine*	blood protein measurement	1	1785	0	1	1	0.00109181	0.00109181	0.129117	1	0.000560224	0.00111982	0.000560224	rs1535-rs174530	http://www.ebi.ac.uk/efo/EFO_0007937	Other measurement	http://www.ebi.ac.uk/efo/EFO_0001444
X-06307	blood protein measurement	1	1785	0	1	1	0.00109181	0.00109181	0.129117	1	0.000560224	0.00111982	0.000560224	rs4942471-rs3783200	http://www.ebi.ac.uk/efo/EFO_0007937	Other measurement	http://www.ebi.ac.uk/efo/EFO_0001444
laurylcarnitine	blood protein measurement	1	1785	0	1	1	0.00109181	0.00109181	0.129117	1	0.000560224	0.00111982	0.000560224	rs4690909-rs17843966	http://www.ebi.ac.uk/efo/EFO_0007937	Other measurement	http://www.ebi.ac.uk/efo/EFO_0001444
1-arachidonoylglycerophosphocholine*	alkaline phosphatase measurement	19	94	0	1	1	0.00109242	0.00109186	0.129117	1	0.00892857	0.0176991	0.0132455	rs174601-rs174535	http://www.ebi.ac.uk/efo/EFO_0004533	Liver enzyme measurement	http://www.ebi.ac.uk/efo/EFO_0004582
X-11529	metabolite measurement	32	56	0	1	1	0.00109609	0.00109552	0.129462	1	0.0114943	0.0227273	0.0171859	rs10841763-rs4149081-rs4149056	http://www.ebi.ac.uk/efo/EFO_0004725	Other measurement	http://www.ebi.ac.uk/efo/EFO_0001444
biliverdin	metabolite measurement	32	56	1	0	1	0.00109609	0.00109552	0.129462	1	0.0114943	0.0227273	0.0171859	rs887829	http://www.ebi.ac.uk/efo/EFO_0004725	Other measurement	http://www.ebi.ac.uk/efo/EFO_0001444
N-acetylornithine	metabolite measurement	32	56	0	1	1	0.00109609	0.00109552	0.129462	1	0.0114943	0.0227273	0.0171859	rs6740766-rs13391552	http://www.ebi.ac.uk/efo/EFO_0004725	Other measurement	http://www.ebi.ac.uk/efo/EFO_0001444
carnitine	fibrinogen measurement	32	56	0	1	1	0.00109609	0.00109552	0.129462	1	0.0114943	0.0227273	0.0171859	rs12777-rs11242111	http://www.ebi.ac.uk/efo/EFO_0004623	Hematological measurement	http://www.ebi.ac.uk/efo/EFO_0004503
serine	lean body mass	11	163	0	1	1	0.0010967	0.00109616	0.129471	1	0.00578035	0.0114943	0.00844517	rs1047891-rs715	http://www.ebi.ac.uk/efo/EFO_0004995	Other measurement	http://www.ebi.ac.uk/efo/EFO_0001444
propionylcarnitine	lean body mass	11	163	0	1	1	0.0010967	0.00109616	0.129471	1	0.00578035	0.0114943	0.00844517	rs274555-rs7727544	http://www.ebi.ac.uk/efo/EFO_0004995	Other measurement	http://www.ebi.ac.uk/efo/EFO_0001444
tryptophan betaine	lean body mass	11	163	0	1	1	0.0010967	0.00109616	0.129471	1	0.00578035	0.0114943	0.00844517	rs274555-rs11739135	http://www.ebi.ac.uk/efo/EFO_0004995	Other measurement	http://www.ebi.ac.uk/efo/EFO_0001444
acetylcarnitine	mean platelet volume	6	299	0	1	1	0.00109731	0.00109681	0.129505	1	0.00328947	0.00655738	0.00467152	rs11950562-rs274567	http://www.ebi.ac.uk/efo/EFO_0004584	Hematological measurement	http://www.ebi.ac.uk/efo/EFO_0004503
1-eicosatrienoylglycerophosphocholine*	mean platelet volume	6	299	0	1	1	0.00109731	0.00109681	0.129505	1	0.00328947	0.00655738	0.00467152	rs968567-rs7394579-rs174548	http://www.ebi.ac.uk/efo/EFO_0004584	Hematological measurement	http://www.ebi.ac.uk/efo/EFO_0004503
1-linoleoylglycerophosphoethanolamine*	ankylosing spondylitis, psoriasis, ulcerative colitis, Crohn's disease, sclerosing cholangitis	8	225	1	0	1	0.00110098	0.00110046	0.129913	1	0.00431034	0.00858369	0.00621647	rs174535	http://www.ebi.ac.uk/efo/EFO_0003898, http://www.ebi.ac.uk/efo/EFO_0000676, http://www.ebi.ac.uk/efo/EFO_0000729, http://www.ebi.ac.uk/efo/EFO_0000384, http://www.ebi.ac.uk/efo/EFO_0004268	Immune system disorder,Digestive system disorder	http://www.ebi.ac.uk/efo/EFO_0000540,http://www.ebi.ac.uk/efo/EFO_0000405
propionylcarnitine	myeloid white cell count	11	164	0	1	1	0.00110343	0.00110288	0.130155	1	0.00574713	0.0114286	0.00839643	rs2073643-rs7727544-rs10075801	http://www.ebi.ac.uk/efo/EFO_0007988	Hematological measurement	http://www.ebi.ac.uk/efo/EFO_0004503
tryptophan betaine	myeloid white cell count	11	164	0	1	1	0.00110343	0.00110288	0.130155	1	0.00574713	0.0114286	0.00839643	rs11739135-rs10075801	http://www.ebi.ac.uk/efo/EFO_0007988	Hematological measurement	http://www.ebi.ac.uk/efo/EFO_0004503
3-dehydrocarnitine*	alcohol drinking, high density lipoprotein cholesterol measurement	19	95	0	1	1	0.00110404	0.00110347	0.13018	1	0.00884956	0.0175439	0.0131276	rs2291428-rs3802548	http://www.ebi.ac.uk/efo/EFO_0004329, http://www.ebi.ac.uk/efo/EFO_0004612	Lipid or lipoprotein measurement,Biological process	http://purl.obolibrary.org/obo/GO_0008150,http://www.ebi.ac.uk/efo/EFO_0004732
1-arachidonoylglycerophosphocholine*	alcohol drinking, high density lipoprotein cholesterol measurement	19	95	0	1	1	0.00110404	0.00110347	0.13018	1	0.00884956	0.0175439	0.0131276	rs174566-rs174535	http://www.ebi.ac.uk/efo/EFO_0004329, http://www.ebi.ac.uk/efo/EFO_0004612	Lipid or lipoprotein measurement,Biological process	http://purl.obolibrary.org/obo/GO_0008150,http://www.ebi.ac.uk/efo/EFO_0004732
X-11423	type II diabetes mellitus	3	605	0	1	1	0.00111016	0.00110975	0.13081	1	0.00164745	0.00328947	0.00219901	rs635634-rs651007	http://www.ebi.ac.uk/efo/EFO_0001360	Metabolic disorder	http://www.ebi.ac.uk/efo/EFO_0000589
X-14304	type II diabetes mellitus	3	605	0	1	1	0.00111016	0.00110975	0.13081	1	0.00164745	0.00328947	0.00219901	rs579459-rs635634	http://www.ebi.ac.uk/efo/EFO_0001360	Metabolic disorder	http://www.ebi.ac.uk/efo/EFO_0000589
3-methyl-2-oxovalerate	type II diabetes mellitus	3	605	1	0	1	0.00111016	0.00110975	0.13081	1	0.00164745	0.00328947	0.00219901	rs1260326	http://www.ebi.ac.uk/efo/EFO_0001360	Metabolic disorder	http://www.ebi.ac.uk/efo/EFO_0000589
gamma-glutamylglutamine	type II diabetes mellitus	3	605	1	0	1	0.00111016	0.00110975	0.13081	1	0.00164745	0.00328947	0.00219901	rs1260326	http://www.ebi.ac.uk/efo/EFO_0001360	Metabolic disorder	http://www.ebi.ac.uk/efo/EFO_0000589
X-14189	type II diabetes mellitus	3	605	0	1	1	0.00111016	0.00110975	0.13081	1	0.00164745	0.00328947	0.00219901	rs635634-rs651007	http://www.ebi.ac.uk/efo/EFO_0001360	Metabolic disorder	http://www.ebi.ac.uk/efo/EFO_0000589
biliverdin	open-angle glaucoma	32	57	0	1	1	0.00111566	0.00111507	0.131373	1	0.0113636	0.0224719	0.0169898	rs838705-rs34339006	http://www.ebi.ac.uk/efo/EFO_0004190	Other disease	http://www.ebi.ac.uk/efo/EFO_0000408
carnitine	triglyceride measurement, alcohol drinking	32	57	0	1	1	0.00111566	0.00111507	0.131373	1	0.0113636	0.0224719	0.0169898	rs11870935-rs1912486	http://www.ebi.ac.uk/efo/EFO_0004530, http://www.ebi.ac.uk/efo/EFO_0004329	Lipid or lipoprotein measurement,Biological process	http://purl.obolibrary.org/obo/GO_0008150,http://www.ebi.ac.uk/efo/EFO_0004529
1-arachidonoylglycerophosphoinositol*	hypothyroidism	12	152	0	1	1	0.00111566	0.0011151	0.131373	1	0.00613497	0.0121951	0.00898907	rs174578-rs174599-rs174455	http://www.ebi.ac.uk/efo/EFO_0004705	Other disease	http://www.ebi.ac.uk/efo/EFO_0000408
X-03056	sleep duration, low density lipoprotein cholesterol measurement	21	87	1	0	1	0.0011175	0.00111691	0.131549	1	0.00934579	0.0185185	0.0138909	rs662138	http://www.ebi.ac.uk/efo/EFO_0005271, http://www.ebi.ac.uk/efo/EFO_0004611	Lipid or lipoprotein measurement,Other measurement	http://www.ebi.ac.uk/efo/EFO_0001444,http://www.ebi.ac.uk/efo/EFO_0004732
dihomo-linolenate (20:3n3 or n6)	apolipoprotein B measurement	7	261	0	1	1	0.0011175	0.00111697	0.131549	1	0.00374532	0.00746269	0.00536559	rs174548-rs174564	http://www.ebi.ac.uk/efo/EFO_0004615	Lipid or lipoprotein measurement	http://www.ebi.ac.uk/efo/EFO_0004732
1-palmitoylglycerophosphoethanolamine	apolipoprotein A 1 measurement	4	458	0	1	1	0.00112056	0.00112009	0.131827	1	0.0021692	0.004329	0.00298722	rs1601933-rs723967	http://www.ebi.ac.uk/efo/EFO_0004614	Lipid or lipoprotein measurement	http://www.ebi.ac.uk/efo/EFO_0004732
X-11445	apolipoprotein A 1 measurement	4	458	0	1	1	0.00112056	0.00112009	0.131827	1	0.0021692	0.004329	0.00298722	rs212100-rs296381	http://www.ebi.ac.uk/efo/EFO_0004614	Lipid or lipoprotein measurement	http://www.ebi.ac.uk/efo/EFO_0004732
uridine	apolipoprotein A 1 measurement	4	458	0	1	1	0.00112056	0.00112009	0.131827	1	0.0021692	0.004329	0.00298722	rs532545-rs589942	http://www.ebi.ac.uk/efo/EFO_0004614	Lipid or lipoprotein measurement	http://www.ebi.ac.uk/efo/EFO_0004732
adrenate (22:4n6)	apolipoprotein A 1 measurement	4	458	0	1	1	0.00112056	0.00112009	0.131827	1	0.0021692	0.004329	0.00298722	rs174566-rs174550	http://www.ebi.ac.uk/efo/EFO_0004614	Lipid or lipoprotein measurement	http://www.ebi.ac.uk/efo/EFO_0004732
dihomo-linolenate (20:3n3 or n6)	Alopecia	7	262	0	1	1	0.00112178	0.00112124	0.131932	1	0.00373134	0.00743494	0.00534552	rs174548-rs174581	http://www.orpha.net/ORDO/Orphanet_79364	Other disease	http://www.ebi.ac.uk/efo/EFO_0000408
X-12798	glycine measurement	36	51	0	1	1	0.001123	0.0011224	0.131932	1	0.0116279	0.0229885	0.0173987	rs624319-rs543159	http://www.ebi.ac.uk/efo/EFO_0009767	Other measurement	http://www.ebi.ac.uk/efo/EFO_0001444
N-acetylglycine	urinary albumin to creatinine ratio	18	102	0	1	1	0.001123	0.00112241	0.131932	1	0.00840336	0.0166667	0.0124498	rs1047891-rs715	http://www.ebi.ac.uk/efo/EFO_0007778	Other measurement	http://www.ebi.ac.uk/efo/EFO_0001444
1,5-anhydroglucitol (1,5-AG)	Diuretic use measurement	18	102	0	1	1	0.001123	0.00112241	0.131932	1	0.00840336	0.0166667	0.0124498	rs3814354-rs12463645	http://www.ebi.ac.uk/efo/EFO_0009928	Other measurement	http://www.ebi.ac.uk/efo/EFO_0001444
palmitoyl sphingomyelin	mean corpuscular hemoglobin	2	918	0	1	1	0.001123	0.00112269	0.131932	1	0.00108814	0.00217391	0.00136104	rs7412-rs445925	http://www.ebi.ac.uk/efo/EFO_0004527	Hematological measurement	http://www.ebi.ac.uk/efo/EFO_0004503
4-androsten-3beta,17beta-diol disulfate 2*	mean corpuscular hemoglobin	2	918	1	0	1	0.001123	0.00112269	0.131932	1	0.00108814	0.00217391	0.00136104	rs4149056	http://www.ebi.ac.uk/efo/EFO_0004527	Hematological measurement	http://www.ebi.ac.uk/efo/EFO_0004503
cholesterol	mean corpuscular hemoglobin	2	918	0	1	1	0.001123	0.00112269	0.131932	1	0.00108814	0.00217391	0.00136104	rs7412-rs445925	http://www.ebi.ac.uk/efo/EFO_0004527	Hematological measurement	http://www.ebi.ac.uk/efo/EFO_0004503
4-methyl-2-oxopentanoate	mean corpuscular hemoglobin	2	918	0	1	1	0.001123	0.00112269	0.131932	1	0.00108814	0.00217391	0.00136104	rs4941615-rs1041070	http://www.ebi.ac.uk/efo/EFO_0004527	Hematological measurement	http://www.ebi.ac.uk/efo/EFO_0004503
glutamine	mean corpuscular hemoglobin	2	918	0	1	1	0.001123	0.00112269	0.131932	1	0.00108814	0.00217391	0.00136104	rs2657879-rs774211	http://www.ebi.ac.uk/efo/EFO_0004527	Hematological measurement	http://www.ebi.ac.uk/efo/EFO_0004503
X-03094	eosinophil percentage of granulocytes	10	184	0	1	1	0.00112545	0.00112488	0.132078	1	0.00518135	0.0103093	0.00754288	rs12274192-rs10466589-rs964184	http://www.ebi.ac.uk/efo/EFO_0007996	Hematological measurement	http://www.ebi.ac.uk/efo/EFO_0004503
X-03094	Agents acting on the renin-angiotensin system use measurement	10	184	1	0	1	0.00112545	0.00112488	0.132078	1	0.00518135	0.0103093	0.00754288	rs964184	http://www.ebi.ac.uk/efo/EFO_0009931	Other measurement	http://www.ebi.ac.uk/efo/EFO_0001444
X-03094	bone density	10	184	0	1	1	0.00112545	0.00112488	0.132078	1	0.00518135	0.0103093	0.00754288	rs1260326-rs780096	http://www.ebi.ac.uk/efo/EFO_0003923	Other measurement	http://www.ebi.ac.uk/efo/EFO_0001444
epiandrosterone sulfate	bone density	10	184	0	1	1	0.00112545	0.00112488	0.132078	1	0.00518135	0.0103093	0.00754288	rs34670419-rs11974702	http://www.ebi.ac.uk/efo/EFO_0003923	Other measurement	http://www.ebi.ac.uk/efo/EFO_0001444
pyroglutamine*	eosinophil percentage of granulocytes	10	184	1	0	1	0.00112545	0.00112488	0.132078	1	0.00518135	0.0103093	0.00754288	rs715	http://www.ebi.ac.uk/efo/EFO_0007996	Hematological measurement	http://www.ebi.ac.uk/efo/EFO_0004503
3-dehydrocarnitine*	autoimmune disease	19	97	0	1	1	0.00112729	0.00112669	0.132268	1	0.00869565	0.0172414	0.0128979	rs6898270-rs11746555-rs273913	http://www.ebi.ac.uk/efo/EFO_0005140	Immune system disorder	http://www.ebi.ac.uk/efo/EFO_0000540
1-arachidonoylglycerophosphoinositol*	neutrophil count, eosinophil count	12	154	0	1	1	0.00113034	0.00112976	0.132606	1	0.00606061	0.0120482	0.00887963	rs174578-rs174555	http://www.ebi.ac.uk/efo/EFO_0004833, http://www.ebi.ac.uk/efo/EFO_0004842	Hematological measurement	http://www.ebi.ac.uk/efo/EFO_0004503
5-oxoproline	platelet count	5	370	0	1	1	0.00113157	0.00113106	0.132736	1	0.0026738	0.00533333	0.00375063	rs7833924-rs3936211	http://www.ebi.ac.uk/efo/EFO_0004309	Hematological measurement	http://www.ebi.ac.uk/efo/EFO_0004503
arachidonate (20:4n6)	respiratory system disease	18	103	0	1	1	0.00113401	0.00113341	0.132971	1	0.00833333	0.0165289	0.0123455	rs174548-rs174575-rs174535	http://www.ebi.ac.uk/efo/EFO_0000684	Other disease	http://www.ebi.ac.uk/efo/EFO_0000408
kynurenine	basophil count, eosinophil count	9	206	0	1	1	0.00113401	0.00113345	0.132971	1	0.0046729	0.00930233	0.00677392	rs11066320-rs653178-rs3184504	http://www.ebi.ac.uk/efo/EFO_0005090, http://www.ebi.ac.uk/efo/EFO_0004842	Hematological measurement,Inflammatory measurement	http://www.ebi.ac.uk/efo/EFO_0004503,http://www.ebi.ac.uk/efo/EFO_0004872
1-arachidonoylglycerophosphoethanolamine*	sleep duration	16	116	0	1	1	0.00113524	0.00113464	0.133071	1	0.00763359	0.0151515	0.011277	rs968567-rs174578-rs174560	http://www.ebi.ac.uk/efo/EFO_0005271	Other measurement	http://www.ebi.ac.uk/efo/EFO_0001444
1-linoleoylglycerophosphoethanolamine*	refractive error measurement	8	232	1	0	1	0.00113524	0.00113468	0.133071	1	0.0041841	0.00833333	0.00603383	rs174535	http://www.ebi.ac.uk/efo/EFO_0007814	Other measurement	http://www.ebi.ac.uk/efo/EFO_0001444
1-arachidonoylglycerophosphoinositol*	granulocyte count	12	155	0	1	1	0.00113768	0.0011371	0.133316	1	0.0060241	0.011976	0.0088259	rs174578-rs174555	http://www.ebi.ac.uk/efo/EFO_0007987	Hematological measurement	http://www.ebi.ac.uk/efo/EFO_0004503
X-14626	diffuse plaque measurement	6	310	1	0	1	0.00113768	0.00113715	0.133316	1	0.0031746	0.00632911	0.004508	rs4149057	http://www.ebi.ac.uk/efo/EFO_0010699	Other measurement	http://www.ebi.ac.uk/efo/EFO_0001444
propionylcarnitine	neutrophil percentage of granulocytes	11	170	0	1	1	0.0011438	0.00114321	0.133981	1	0.00555556	0.0110497	0.00811539	rs2248116-rs2073643	http://www.ebi.ac.uk/efo/EFO_0007994	Hematological measurement	http://www.ebi.ac.uk/efo/EFO_0004503
tryptophan betaine	neutrophil percentage of granulocytes	11	170	0	1	1	0.0011438	0.00114321	0.133981	1	0.00555556	0.0110497	0.00811539	rs2248116-rs6894249-rs11739135	http://www.ebi.ac.uk/efo/EFO_0007994	Hematological measurement	http://www.ebi.ac.uk/efo/EFO_0004503
1,5-anhydroglucitol (1,5-AG)	chronic kidney disease, urinary metabolite measurement	18	104	0	1	1	0.00114502	0.00114441	0.134056	1	0.00826446	0.0163934	0.0122429	rs10174462-rs3814354-rs4954388-rs12465802-rs7570971-rs7589832	http://www.ebi.ac.uk/efo/EFO_0003884, http://www.ebi.ac.uk/efo/EFO_0005116	Other measurement,Other disease	http://www.ebi.ac.uk/efo/EFO_0000408,http://www.ebi.ac.uk/efo/EFO_0001444
isobutyrylcarnitine	chronic kidney disease, urinary metabolite measurement	18	104	1	0	1	0.00114502	0.00114441	0.134056	1	0.00826446	0.0163934	0.0122429	rs662138	http://www.ebi.ac.uk/efo/EFO_0003884, http://www.ebi.ac.uk/efo/EFO_0005116	Other measurement,Other disease	http://www.ebi.ac.uk/efo/EFO_0000408,http://www.ebi.ac.uk/efo/EFO_0001444
leucine	blood metabolite measurement	12	156	1	0	1	0.00114502	0.00114443	0.134056	1	0.00598802	0.0119048	0.00877281	rs1440581	http://www.ebi.ac.uk/efo/EFO_0005664	Other measurement	http://www.ebi.ac.uk/efo/EFO_0001444
cholesterol	erythrocyte count	2	937	0	1	1	0.00114625	0.00114592	0.134163	1	0.0010661	0.00212993	0.00133345	rs7412-rs445925	http://www.ebi.ac.uk/efo/EFO_0004305	Hematological measurement	http://www.ebi.ac.uk/efo/EFO_0004503
glutamine	erythrocyte count	2	937	0	1	1	0.00114625	0.00114592	0.134163	1	0.0010661	0.00212993	0.00133345	rs2657879-rs2657910	http://www.ebi.ac.uk/efo/EFO_0004305	Hematological measurement	http://www.ebi.ac.uk/efo/EFO_0004503
alanine	erythrocyte count	2	937	0	1	1	0.00114625	0.00114592	0.134163	1	0.0010661	0.00212993	0.00133345	rs1260326-rs780094	http://www.ebi.ac.uk/efo/EFO_0004305	Hematological measurement	http://www.ebi.ac.uk/efo/EFO_0004503
1-eicosatrienoylglycerophosphocholine*	insomnia measurement	6	313	0	1	1	0.00114869	0.00114815	0.134401	1	0.00314465	0.00626959	0.00446537	rs11075253-rs3198697	http://www.ebi.ac.uk/efo/EFO_0007876	Other measurement	http://www.ebi.ac.uk/efo/EFO_0001444
1-linoleoylglycerophosphoethanolamine*	monocyte percentage of leukocytes	8	235	0	1	1	0.00114992	0.00114934	0.134518	1	0.00413223	0.00823045	0.00595879	rs968567-rs174544-rs174535	http://www.ebi.ac.uk/efo/EFO_0007989	Hematological measurement	http://www.ebi.ac.uk/efo/EFO_0004503
tryptophan betaine	neutrophil count	11	171	0	1	1	0.00115053	0.00114993	0.134542	1	0.00552486	0.010989	0.00807036	rs11739135-rs10075801	http://www.ebi.ac.uk/efo/EFO_0004833	Hematological measurement	http://www.ebi.ac.uk/efo/EFO_0004503
propionylcarnitine	neutrophil count	11	171	0	1	1	0.00115053	0.00114993	0.134542	1	0.00552486	0.010989	0.00807036	rs2073643-rs7727544-rs10075801	http://www.ebi.ac.uk/efo/EFO_0004833	Hematological measurement	http://www.ebi.ac.uk/efo/EFO_0004503
X-11905	vitamin D measurement	13	145	0	1	1	0.00115298	0.00115237	0.134804	1	0.00636943	0.0126582	0.00935479	rs4149056-rs12317268	http://www.ebi.ac.uk/efo/EFO_0004631	Other measurement	http://www.ebi.ac.uk/efo/EFO_0001444
ADpSGEGDFXAEGGGVR*	age at menarche	5	378	0	1	1	0.00115603	0.0011555	0.135148	1	0.0026178	0.00522193	0.00367193	rs3826846-rs601338-rs368654-rs12462111	http://www.ebi.ac.uk/efo/EFO_0004703	Other measurement	http://www.ebi.ac.uk/efo/EFO_0001444
1-arachidonoylglycerophosphoinositol*	hematocrit	12	158	0	1	1	0.0011597	0.00115909	0.135545	1	0.00591716	0.0117647	0.00866853	rs174578-rs174533	http://www.ebi.ac.uk/efo/EFO_0004348	Hematological measurement	http://www.ebi.ac.uk/efo/EFO_0004503
bradykinin, des-arg(9)	venous thromboembolism	13	146	1	0	1	0.00116093	0.00116031	0.135665	1	0.00632911	0.0125786	0.0092953	rs2036914	http://www.ebi.ac.uk/efo/EFO_0004286	Cardiovascular disease	http://www.ebi.ac.uk/efo/EFO_0000319
betaine	alcohol drinking, high density lipoprotein cholesterol measurement	20	95	0	1	1	0.00116215	0.00116152	0.135783	1	0.00877193	0.0173913	0.013023	rs1047891-rs715	http://www.ebi.ac.uk/efo/EFO_0004329, http://www.ebi.ac.uk/efo/EFO_0004612	Lipid or lipoprotein measurement,Biological process	http://purl.obolibrary.org/obo/GO_0008150,http://www.ebi.ac.uk/efo/EFO_0004732
mannose	blood urea nitrogen measurement	16	119	0	1	1	0.0011646	0.00116397	0.136007	1	0.00746269	0.0148148	0.0110232	rs13013484-rs11127126	http://www.ebi.ac.uk/efo/EFO_0004741	Other measurement	http://www.ebi.ac.uk/efo/EFO_0001444
dihomo-linolenate (20:3n3 or n6)	platelet crit	7	272	0	1	1	0.0011646	0.00116402	0.136007	1	0.00359712	0.00716846	0.00515272	rs174548-rs174594	http://www.ebi.ac.uk/efo/EFO_0007985	Hematological measurement	http://www.ebi.ac.uk/efo/EFO_0004503
creatine	platelet crit	7	272	1	0	1	0.0011646	0.00116402	0.136007	1	0.00359712	0.00716846	0.00515272	rs715	http://www.ebi.ac.uk/efo/EFO_0007985	Hematological measurement	http://www.ebi.ac.uk/efo/EFO_0004503
androsterone sulfate	smoking behaviour measurement	15	127	0	1	1	0.00116521	0.00116458	0.13605	1	0.0070922	0.0140845	0.0104584	rs4646450-rs6962772-rs10278040	http://www.ebi.ac.uk/efo/EFO_0005671	Other measurement	http://www.ebi.ac.uk/efo/EFO_0001444
X-11315	schizophrenia	5	382	0	1	1	0.00116827	0.00116772	0.136394	1	0.00259067	0.00516796	0.00363381	rs4873803-rs2242088	http://www.ebi.ac.uk/efo/EFO_0000692	Neurological disorder	http://www.ebi.ac.uk/efo/EFO_0000618
butyrylcarnitine	gout	60	32	1	0	1	0.00117438	0.00117373	0.13701	1	0.010989	0.0217391	0.0164275	rs1171617	http://www.ebi.ac.uk/efo/EFO_0004274	Metabolic disorder	http://www.ebi.ac.uk/efo/EFO_0000589
X-12696	age at menopause	16	120	0	1	1	0.00117438	0.00117374	0.13701	1	0.00740741	0.0147059	0.0109411	rs6430549-rs12465802-rs1979033	http://www.ebi.ac.uk/efo/EFO_0004704	Other measurement	http://www.ebi.ac.uk/efo/EFO_0001444
mannose	age at menopause	16	120	0	1	1	0.00117438	0.00117374	0.13701	1	0.00740741	0.0147059	0.0109411	rs4425043-rs780088	http://www.ebi.ac.uk/efo/EFO_0004704	Other measurement	http://www.ebi.ac.uk/efo/EFO_0001444
1-linoleoylglycerophosphoethanolamine*	PR interval	8	240	0	1	1	0.00117438	0.00117378	0.13701	1	0.00404858	0.00806452	0.0058378	rs2727270-rs138766446-rs174570	http://www.ebi.ac.uk/efo/EFO_0004462	Cardiovascular measurement	http://www.ebi.ac.uk/efo/EFO_0004298
X-13477	glomerular filtration rate	4	481	0	1	1	0.00117683	0.00117631	0.137236	1	0.00206612	0.00412371	0.00284506	rs10206899-rs17350125-rs6546869	http://www.ebi.ac.uk/efo/EFO_0005208	Other measurement	http://www.ebi.ac.uk/efo/EFO_0001444
palmitoylcarnitine	glomerular filtration rate	4	481	0	1	1	0.00117683	0.00117631	0.137236	1	0.00206612	0.00412371	0.00284506	rs273914-rs419291	http://www.ebi.ac.uk/efo/EFO_0005208	Other measurement	http://www.ebi.ac.uk/efo/EFO_0001444
oleoylcarnitine	glomerular filtration rate	4	481	0	1	1	0.00117683	0.00117631	0.137236	1	0.00206612	0.00412371	0.00284506	rs273914-rs419291	http://www.ebi.ac.uk/efo/EFO_0005208	Other measurement	http://www.ebi.ac.uk/efo/EFO_0001444
lysine	cognitive function measurement	3	644	0	1	1	0.00118172	0.00118126	0.13779	1	0.00154799	0.00309119	0.00206611	rs9888796-rs2863979	http://www.ebi.ac.uk/efo/EFO_0008354	Other measurement	http://www.ebi.ac.uk/efo/EFO_0001444
kynurenine	inflammatory bowel disease	9	215	1	0	1	0.00118356	0.00118294	0.137963	1	0.0044843	0.00892857	0.00649961	rs3184504	http://www.ebi.ac.uk/efo/EFO_0003767	Digestive system disorder	http://www.ebi.ac.uk/efo/EFO_0000405
1-arachidonoylglycerophosphocholine*	respiratory system disease	19	103	1	0	1	0.00119702	0.00119634	0.139502	1	0.00826446	0.0163934	0.0122548	rs174535	http://www.ebi.ac.uk/efo/EFO_0000684	Other disease	http://www.ebi.ac.uk/efo/EFO_0000408
glycine	creatinine measurement, glomerular filtration rate	28	70	0	1	1	0.00119885	0.00119817	0.139692	1	0.0103093	0.0204082	0.0153882	rs1047891-rs715	http://www.ebi.ac.uk/efo/EFO_0004518, http://www.ebi.ac.uk/efo/EFO_0005208	Other measurement	http://www.ebi.ac.uk/efo/EFO_0001444
1-arachidonoylglycerophosphoinositol*	myeloid white cell count	12	164	0	1	1	0.00120374	0.00120308	0.140241	1	0.00571429	0.0113636	0.00837006	rs174578-rs174555	http://www.ebi.ac.uk/efo/EFO_0007988	Hematological measurement	http://www.ebi.ac.uk/efo/EFO_0004503
X-03094	eosinophil percentage of leukocytes	10	198	0	1	1	0.00121108	0.00121043	0.141026	1	0.00483092	0.00961538	0.00703088	rs12274192-rs10466589-rs964184	http://www.ebi.ac.uk/efo/EFO_0007991	Hematological measurement	http://www.ebi.ac.uk/efo/EFO_0004503
X-03094	lymphocyte count	10	198	1	0	1	0.00121108	0.00121043	0.141026	1	0.00483092	0.00961538	0.00703088	rs1260326	http://www.ebi.ac.uk/efo/EFO_0004587	Hematological measurement	http://www.ebi.ac.uk/efo/EFO_0004503
pyroglutamine*	eosinophil percentage of leukocytes	10	198	1	0	1	0.00121108	0.00121043	0.141026	1	0.00483092	0.00961538	0.00703088	rs715	http://www.ebi.ac.uk/efo/EFO_0007991	Hematological measurement	http://www.ebi.ac.uk/efo/EFO_0004503
carnitine	low density lipoprotein cholesterol measurement, alcohol consumption measurement	32	62	0	1	1	0.00121353	0.00121283	0.141283	1	0.0107527	0.0212766	0.0160728	rs11870935-rs1912486	http://www.ebi.ac.uk/efo/EFO_0004611, http://www.ebi.ac.uk/efo/EFO_0007878	Lipid or lipoprotein measurement,Other measurement	http://www.ebi.ac.uk/efo/EFO_0001444,http://www.ebi.ac.uk/efo/EFO_0004732
glycine	albuminuria	28	71	0	1	1	0.00121598	0.00121527	0.141544	1	0.0102041	0.020202	0.0152304	rs1047891-rs715	http://www.ebi.ac.uk/efo/EFO_0004285	Other trait	http://www.ebi.ac.uk/efo/EFO_0000001
N-acetylglycine	creatinine measurement	18	111	0	1	1	0.00122209	0.00122139	0.142233	1	0.0078125	0.0155039	0.0115697	rs1047891-rs715	http://www.ebi.ac.uk/efo/EFO_0004518	Other measurement	http://www.ebi.ac.uk/efo/EFO_0001444
hexanoylcarnitine	adult onset asthma	22	91	0	1	1	0.00122454	0.00122383	0.142493	1	0.00892857	0.0176991	0.0132766	rs6866614-rs272869	http://www.ebi.ac.uk/efo/EFO_1002011	Other disease	http://www.ebi.ac.uk/efo/EFO_0000408
X-12798	metabolite measurement	36	56	0	1	1	0.0012331	0.00123238	0.143399	1	0.010989	0.0217391	0.0164404	rs7094971-rs1171614	http://www.ebi.ac.uk/efo/EFO_0004725	Other measurement	http://www.ebi.ac.uk/efo/EFO_0001444
mannose	uric acid measurement	16	126	1	0	1	0.0012331	0.0012324	0.143399	1	0.0070922	0.0140845	0.0104732	rs1260326	http://www.ebi.ac.uk/efo/EFO_0004761	Cardiovascular measurement	http://www.ebi.ac.uk/efo/EFO_0004298
mannose	serum metabolite measurement	16	126	0	1	1	0.0012331	0.0012324	0.143399	1	0.0070922	0.0140845	0.0104732	rs1260326-rs780094	http://www.ebi.ac.uk/efo/EFO_0005653	Other measurement	http://www.ebi.ac.uk/efo/EFO_0001444
1-linoleoylglycerophosphoethanolamine*	hair color	8	252	0	1	1	0.0012331	0.00123244	0.143399	1	0.003861	0.00769231	0.00556654	rs968567-rs61896141	http://www.ebi.ac.uk/efo/EFO_0003924	Other trait	http://www.ebi.ac.uk/efo/EFO_0000001
acetylcarnitine	breast carcinoma	6	337	0	1	1	0.00123677	0.00123614	0.143775	1	0.00292398	0.0058309	0.00415134	rs6860806-rs162892	http://www.ebi.ac.uk/efo/EFO_0000305	Cancer	http://www.ebi.ac.uk/efo/EFO_0000616
hydroxyisovaleroyl carnitine	breast carcinoma	6	337	0	1	1	0.00123677	0.00123614	0.143775	1	0.00292398	0.0058309	0.00415134	rs6860806-rs274570	http://www.ebi.ac.uk/efo/EFO_0000305	Cancer	http://www.ebi.ac.uk/efo/EFO_0000616
propionylcarnitine	eosinophil percentage of granulocytes	11	184	0	1	1	0.001238	0.0012373	0.143775	1	0.00515464	0.0102564	0.00752748	rs2248116-rs2073643	http://www.ebi.ac.uk/efo/EFO_0007996	Hematological measurement	http://www.ebi.ac.uk/efo/EFO_0004503
tryptophan betaine	eosinophil percentage of granulocytes	11	184	0	1	1	0.001238	0.0012373	0.143775	1	0.00515464	0.0102564	0.00752748	rs2248116-rs6894249-rs11739135	http://www.ebi.ac.uk/efo/EFO_0007996	Hematological measurement	http://www.ebi.ac.uk/efo/EFO_0004503
serine	eosinophil percentage of granulocytes	11	184	1	0	1	0.001238	0.0012373	0.143775	1	0.00515464	0.0102564	0.00752748	rs715	http://www.ebi.ac.uk/efo/EFO_0007996	Hematological measurement	http://www.ebi.ac.uk/efo/EFO_0004503
X-08988	urate measurement	8	253	0	1	1	0.001238	0.00123733	0.143775	1	0.00384615	0.00766284	0.00554507	rs1047891-rs715	http://www.ebi.ac.uk/efo/EFO_0004531	Other measurement	http://www.ebi.ac.uk/efo/EFO_0001444
1-linoleoylglycerophosphoethanolamine*	urate measurement	8	253	1	0	1	0.001238	0.00123733	0.143775	1	0.00384615	0.00766284	0.00554507	rs174455	http://www.ebi.ac.uk/efo/EFO_0004531	Other measurement	http://www.ebi.ac.uk/efo/EFO_0001444
X-12456	urate measurement	8	253	1	0	1	0.001238	0.00123733	0.143775	1	0.00384615	0.00766284	0.00554507	rs4149056	http://www.ebi.ac.uk/efo/EFO_0004531	Other measurement	http://www.ebi.ac.uk/efo/EFO_0001444
kynurenine	ankylosing spondylitis, psoriasis, ulcerative colitis, Crohn's disease, sclerosing cholangitis	9	225	1	0	1	0.00123861	0.00123793	0.143821	1	0.00429185	0.00854701	0.00621975	rs3184504	http://www.ebi.ac.uk/efo/EFO_0003898, http://www.ebi.ac.uk/efo/EFO_0000676, http://www.ebi.ac.uk/efo/EFO_0000729, http://www.ebi.ac.uk/efo/EFO_0000384, http://www.ebi.ac.uk/efo/EFO_0004268	Immune system disorder,Digestive system disorder	http://www.ebi.ac.uk/efo/EFO_0000540,http://www.ebi.ac.uk/efo/EFO_0000405
X-11444	blood metabolite measurement	13	156	1	0	1	0.00124044	0.00123974	0.143983	1	0.00595238	0.0118343	0.00873957	rs559555	http://www.ebi.ac.uk/efo/EFO_0005664	Other measurement	http://www.ebi.ac.uk/efo/EFO_0001444
bilirubin (E,Z or Z,E)*	blood metabolite measurement	13	156	1	0	1	0.00124044	0.00123974	0.143983	1	0.00595238	0.0118343	0.00873957	rs887829	http://www.ebi.ac.uk/efo/EFO_0005664	Other measurement	http://www.ebi.ac.uk/efo/EFO_0001444
X-11787	creatinine measurement, glomerular filtration rate	29	70	0	1	1	0.00124167	0.00124093	0.144076	1	0.0102041	0.020202	0.0152357	rs10206899-rs6546838	http://www.ebi.ac.uk/efo/EFO_0004518, http://www.ebi.ac.uk/efo/EFO_0005208	Other measurement	http://www.ebi.ac.uk/efo/EFO_0001444
4-androsten-3beta,17beta-diol disulfate 1*	vitamin D measurement	14	145	0	1	1	0.00124167	0.00124096	0.144076	1	0.00632911	0.0125786	0.00931279	rs112285002-rs296396	http://www.ebi.ac.uk/efo/EFO_0004631	Other measurement	http://www.ebi.ac.uk/efo/EFO_0001444
X-03056	HMG CoA reductase inhibitor use measurement	21	97	0	1	1	0.00124595	0.00124522	0.144547	1	0.00854701	0.0169492	0.0126971	rs9295123-rs650284-rs2297374	http://www.ebi.ac.uk/efo/EFO_0009932	Other measurement	http://www.ebi.ac.uk/efo/EFO_0001444
betaine	urinary albumin to creatinine ratio	20	102	0	1	1	0.00124778	0.00124705	0.144715	1	0.00826446	0.0163934	0.0122655	rs1047891-rs715	http://www.ebi.ac.uk/efo/EFO_0007778	Other measurement	http://www.ebi.ac.uk/efo/EFO_0001444
X-03094	Crohn's disease	10	204	0	1	1	0.00124778	0.00124709	0.144715	1	0.00469484	0.00934579	0.00683213	rs1260326-rs780094	http://www.ebi.ac.uk/efo/EFO_0000384	Digestive system disorder	http://www.ebi.ac.uk/efo/EFO_0000405
palmitoyl sphingomyelin	systolic blood pressure	2	1027	0	1	1	0.00125635	0.00125595	0.145598	1	0.000972763	0.00194363	0.00121664	rs7412-rs445925	http://www.ebi.ac.uk/efo/EFO_0006335	Other measurement	http://www.ebi.ac.uk/efo/EFO_0001444
myristoleate (14:1n5)	systolic blood pressure	2	1027	1	0	1	0.00125635	0.00125595	0.145598	1	0.000972763	0.00194363	0.00121664	rs603424	http://www.ebi.ac.uk/efo/EFO_0006335	Other measurement	http://www.ebi.ac.uk/efo/EFO_0001444
laurate (12:0)	systolic blood pressure	2	1027	0	1	1	0.00125635	0.00125595	0.145598	1	0.000972763	0.00194363	0.00121664	rs12636560-rs6441206	http://www.ebi.ac.uk/efo/EFO_0006335	Other measurement	http://www.ebi.ac.uk/efo/EFO_0001444
margarate (17:0)	systolic blood pressure	2	1027	1	0	1	0.00125635	0.00125595	0.145598	1	0.000972763	0.00194363	0.00121664	rs603424	http://www.ebi.ac.uk/efo/EFO_0006335	Other measurement	http://www.ebi.ac.uk/efo/EFO_0001444
aspartylphenylalanine	systolic blood pressure	2	1027	0	1	1	0.00125635	0.00125595	0.145598	1	0.000972763	0.00194363	0.00121664	rs4295-rs8077276	http://www.ebi.ac.uk/efo/EFO_0006335	Other measurement	http://www.ebi.ac.uk/efo/EFO_0001444
cholesterol	systolic blood pressure	2	1027	0	1	1	0.00125635	0.00125595	0.145598	1	0.000972763	0.00194363	0.00121664	rs7412-rs445925	http://www.ebi.ac.uk/efo/EFO_0006335	Other measurement	http://www.ebi.ac.uk/efo/EFO_0001444
glutaroyl carnitine	albuminuria	29	71	0	1	1	0.0012594	0.00125865	0.145887	1	0.010101	0.02	0.0150811	rs1047891-rs715	http://www.ebi.ac.uk/efo/EFO_0004285	Other trait	http://www.ebi.ac.uk/efo/EFO_0000001
X-03094	basophil count, eosinophil count	10	206	0	1	1	0.00126002	0.00125931	0.145938	1	0.00465116	0.00925926	0.00676835	rs964184-rs66505542	http://www.ebi.ac.uk/efo/EFO_0005090, http://www.ebi.ac.uk/efo/EFO_0004842	Hematological measurement,Inflammatory measurement	http://www.ebi.ac.uk/efo/EFO_0004503,http://www.ebi.ac.uk/efo/EFO_0004872
5alpha-androstan-3beta,17beta-diol disulfate	smoking behavior	9	230	0	1	1	0.00126613	0.00126542	0.146598	1	0.00420168	0.0083682	0.00608867	rs4646450-rs883403-rs10278040	http://www.ebi.ac.uk/efo/EFO_0004318	Biological process	http://purl.obolibrary.org/obo/GO_0008150
kynurenine	smoking behavior	9	230	0	1	1	0.00126613	0.00126542	0.146598	1	0.00420168	0.0083682	0.00608867	rs597808-rs11066320-rs3184504	http://www.ebi.ac.uk/efo/EFO_0004318	Biological process	http://purl.obolibrary.org/obo/GO_0008150
1-linoleoylglycerophosphoethanolamine*	depressive symptom measurement	8	259	0	1	1	0.00126736	0.00126666	0.146717	1	0.0037594	0.00749064	0.00541964	rs149803-rs198457	http://www.ebi.ac.uk/efo/EFO_0007006	Other measurement	http://www.ebi.ac.uk/efo/EFO_0001444
tryptophan betaine	Eczema	11	189	1	0	1	0.00127164	0.00127091	0.147185	1	0.00502513	0.01	0.00733763	rs6894249	http://purl.obolibrary.org/obo/HP_0000964	Other trait	http://www.ebi.ac.uk/efo/EFO_0000001
carnitine	low density lipoprotein cholesterol measurement, alcohol drinking	32	65	0	1	1	0.00127225	0.00127148	0.147192	1	0.0104167	0.0206186	0.0155684	rs11870935-rs1912486	http://www.ebi.ac.uk/efo/EFO_0004611, http://www.ebi.ac.uk/efo/EFO_0004329	Lipid or lipoprotein measurement,Biological process	http://purl.obolibrary.org/obo/GO_0008150,http://www.ebi.ac.uk/efo/EFO_0004732
betaine	chronic kidney disease, urinary metabolite measurement	20	104	0	1	1	0.00127225	0.00127149	0.147192	1	0.00813008	0.016129	0.012065	rs1047891-rs715	http://www.ebi.ac.uk/efo/EFO_0003884, http://www.ebi.ac.uk/efo/EFO_0005116	Other measurement,Other disease	http://www.ebi.ac.uk/efo/EFO_0000408,http://www.ebi.ac.uk/efo/EFO_0001444
5-oxoproline	total cholesterol measurement	5	416	0	1	1	0.00127225	0.0012716	0.147192	1	0.00238095	0.00475059	0.00333913	rs7832643-rs3936211	http://www.ebi.ac.uk/efo/EFO_0004574	Lipid or lipoprotein measurement	http://www.ebi.ac.uk/efo/EFO_0004732
4-androsten-3beta,17beta-diol disulfate 1*	grip strength measurement	14	149	0	1	1	0.00127592	0.00127517	0.14758	1	0.00617284	0.0122699	0.0090818	rs3843540-rs11761528	http://www.ebi.ac.uk/efo/EFO_0006941	Other measurement	http://www.ebi.ac.uk/efo/EFO_0001444
arachidonate (20:4n6)	sleep duration	18	116	0	1	1	0.00127714	0.00127638	0.147671	1	0.0075188	0.0149254	0.0111325	rs174560-rs174548-rs174575	http://www.ebi.ac.uk/efo/EFO_0005271	Other measurement	http://www.ebi.ac.uk/efo/EFO_0001444
arachidonate (20:4n6)	sleep duration, high density lipoprotein cholesterol measurement	18	116	0	1	1	0.00127714	0.00127638	0.147671	1	0.0075188	0.0149254	0.0111325	rs174545-rs174548-rs174575	http://www.ebi.ac.uk/efo/EFO_0005271, http://www.ebi.ac.uk/efo/EFO_0004612	Lipid or lipoprotein measurement,Other measurement	http://www.ebi.ac.uk/efo/EFO_0001444,http://www.ebi.ac.uk/efo/EFO_0004732
X-03094	diet measurement	10	209	1	0	1	0.00127837	0.00127763	0.147791	1	0.00458716	0.00913242	0.00667489	rs1260326	http://www.ebi.ac.uk/efo/EFO_0008111	Other measurement	http://www.ebi.ac.uk/efo/EFO_0001444
dihomo-linolenate (20:3n3 or n6)	mean platelet volume	7	299	0	1	1	0.0012802	0.0012795	0.147958	1	0.00327869	0.00653595	0.00469546	rs968567-rs7394579-rs174548	http://www.ebi.ac.uk/efo/EFO_0004584	Hematological measurement	http://www.ebi.ac.uk/efo/EFO_0004503
creatine	mean platelet volume	7	299	0	1	1	0.0012802	0.0012795	0.147958	1	0.00327869	0.00653595	0.00469546	rs1047891-rs715	http://www.ebi.ac.uk/efo/EFO_0004584	Hematological measurement	http://www.ebi.ac.uk/efo/EFO_0004503
1-linoleoylglycerophosphoethanolamine*	Alopecia	8	262	0	1	1	0.00128204	0.00128132	0.148144	1	0.00371747	0.00740741	0.00535903	rs174581-rs174535	http://www.orpha.net/ORDO/Orphanet_79364	Other disease	http://www.ebi.ac.uk/efo/EFO_0000408
palmitoleate (16:1n7)	heel bone mineral density	1	2103	1	0	1	0.00128632	0.00128632	0.148499	1	0.000475511	0.00095057	0.000475511	rs603424	http://www.ebi.ac.uk/efo/EFO_0009270	Other measurement	http://www.ebi.ac.uk/efo/EFO_0001444
pro-hydroxy-pro	heel bone mineral density	1	2103	1	0	1	0.00128632	0.00128632	0.148499	1	0.000475511	0.00095057	0.000475511	rs9594738	http://www.ebi.ac.uk/efo/EFO_0009270	Other measurement	http://www.ebi.ac.uk/efo/EFO_0001444
palmitate (16:0)	heel bone mineral density	1	2103	1	0	1	0.00128632	0.00128632	0.148499	1	0.000475511	0.00095057	0.000475511	rs603424	http://www.ebi.ac.uk/efo/EFO_0009270	Other measurement	http://www.ebi.ac.uk/efo/EFO_0001444
docosapentaenoate (n3 DPA; 22:5n3)	heel bone mineral density	1	2103	0	1	1	0.00128632	0.00128632	0.148499	1	0.000475511	0.00095057	0.000475511	rs174529-rs174538	http://www.ebi.ac.uk/efo/EFO_0009270	Other measurement	http://www.ebi.ac.uk/efo/EFO_0001444
1-palmitoleoylglycerophosphocholine*	heel bone mineral density	1	2103	1	0	1	0.00128632	0.00128632	0.148499	1	0.000475511	0.00095057	0.000475511	rs603424	http://www.ebi.ac.uk/efo/EFO_0009270	Other measurement	http://www.ebi.ac.uk/efo/EFO_0001444
5-dodecenoate (12:1n7)	heel bone mineral density	1	2103	1	0	1	0.00128632	0.00128632	0.148499	1	0.000475511	0.00095057	0.000475511	rs603424	http://www.ebi.ac.uk/efo/EFO_0009270	Other measurement	http://www.ebi.ac.uk/efo/EFO_0001444
X-14662	heel bone mineral density	1	2103	0	1	1	0.00128632	0.00128632	0.148499	1	0.000475511	0.00095057	0.000475511	rs7969341-rs4149083	http://www.ebi.ac.uk/efo/EFO_0009270	Other measurement	http://www.ebi.ac.uk/efo/EFO_0001444
nonadecanoate (19:0)	heel bone mineral density	1	2103	1	0	1	0.00128632	0.00128632	0.148499	1	0.000475511	0.00095057	0.000475511	rs603424	http://www.ebi.ac.uk/efo/EFO_0009270	Other measurement	http://www.ebi.ac.uk/efo/EFO_0001444
1-eicosadienoylglycerophosphocholine*	heel bone mineral density	1	2103	0	1	1	0.00128632	0.00128632	0.148499	1	0.000475511	0.00095057	0.000475511	rs174529-rs1535	http://www.ebi.ac.uk/efo/EFO_0009270	Other measurement	http://www.ebi.ac.uk/efo/EFO_0001444
kynurenine	birth weight	9	234	1	0	1	0.00128815	0.00128742	0.148602	1	0.00413223	0.00823045	0.00598772	rs3184504	http://www.ebi.ac.uk/efo/EFO_0004344	Body measurement	http://www.ebi.ac.uk/efo/EFO_0004324
3-dehydrocarnitine*	creatinine measurement	19	111	0	1	1	0.00128999	0.00128921	0.148783	1	0.00775194	0.0153846	0.0114908	rs316019-rs316020	http://www.ebi.ac.uk/efo/EFO_0004518	Other measurement	http://www.ebi.ac.uk/efo/EFO_0001444
X-12510	smoking cessation	24	88	0	1	1	0.00129182	0.00129103	0.148921	1	0.00900901	0.0178571	0.0134131	rs7608328-rs12620074-rs2421667-rs6706562-rs13538	http://www.ebi.ac.uk/efo/EFO_0004319	Biological process	http://purl.obolibrary.org/obo/GO_0008150
1-arachidonoylglycerophosphoethanolamine*	colorectal cancer	16	132	0	1	1	0.00129182	0.00129105	0.148921	1	0.00680272	0.0135135	0.0100436	rs174578-rs174537	http://www.ebi.ac.uk/efo/EFO_0005842	Cancer	http://www.ebi.ac.uk/efo/EFO_0000616
1-arachidonoylglycerophosphoethanolamine*	Thyroid preparation use measurement	16	132	0	1	1	0.00129182	0.00129105	0.148921	1	0.00680272	0.0135135	0.0100436	rs174578-rs174599	http://www.ebi.ac.uk/efo/EFO_0009933	Other measurement	http://www.ebi.ac.uk/efo/EFO_0001444
valine	body mass index	1	2122	0	1	1	0.00129794	0.00129794	0.149642	1	0.000471254	0.000942063	0.000471254	rs1440581-rs1129043	http://www.ebi.ac.uk/efo/EFO_0004340	Body measurement	http://www.ebi.ac.uk/efo/EFO_0004324
3-methyl-2-oxobutyrate	body mass index	1	2122	0	1	1	0.00129794	0.00129794	0.149642	1	0.000471254	0.000942063	0.000471254	rs1440581-rs1129043	http://www.ebi.ac.uk/efo/EFO_0004340	Body measurement	http://www.ebi.ac.uk/efo/EFO_0004324
X-11858	body mass index	1	2122	0	1	1	0.00129794	0.00129794	0.149642	1	0.000471254	0.000942063	0.000471254	rs455527-rs885479	http://www.ebi.ac.uk/efo/EFO_0004340	Body measurement	http://www.ebi.ac.uk/efo/EFO_0004324
hexanoylcarnitine	autoimmune disease	22	97	0	1	1	0.00130528	0.00130447	0.15037	1	0.00847458	0.0168067	0.0125978	rs11746555-rs272869	http://www.ebi.ac.uk/efo/EFO_0005140	Immune system disorder	http://www.ebi.ac.uk/efo/EFO_0000540
glutaroyl carnitine	body height	29	2984	1	1	2	0.0529305	0.00130845	0.150804	1	0.000664231	0.00132758	0.00130661	rs1047891-rs715|rs1364344	http://www.ebi.ac.uk/efo/EFO_0004339	Body measurement	http://www.ebi.ac.uk/efo/EFO_0004324
octanoylcarnitine	basophil count	21	102	1	0	1	0.00131017	0.00130936	0.15081	1	0.00819672	0.0162602	0.0121739	rs924135	http://www.ebi.ac.uk/efo/EFO_0005090	Inflammatory measurement	http://www.ebi.ac.uk/efo/EFO_0004872
N-acetylglycine	blood urea nitrogen measurement	18	119	0	1	1	0.00131017	0.00130937	0.15081	1	0.00735294	0.0145985	0.0108857	rs1047891-rs715	http://www.ebi.ac.uk/efo/EFO_0004741	Other measurement	http://www.ebi.ac.uk/efo/EFO_0001444
4-acetamidobutanoate	serum metabolite measurement	17	126	1	0	1	0.00131017	0.00130937	0.15081	1	0.00704225	0.013986	0.010412	rs1495743	http://www.ebi.ac.uk/efo/EFO_0005653	Other measurement	http://www.ebi.ac.uk/efo/EFO_0001444
X-11440	serum metabolite measurement	17	126	0	1	1	0.00131017	0.00130937	0.15081	1	0.00704225	0.013986	0.010412	rs296391-rs296381	http://www.ebi.ac.uk/efo/EFO_0005653	Other measurement	http://www.ebi.ac.uk/efo/EFO_0001444
X-03094	inflammatory bowel disease	10	215	1	0	1	0.00131507	0.00131429	0.151351	1	0.00446429	0.00888889	0.00649549	rs1260326	http://www.ebi.ac.uk/efo/EFO_0003767	Digestive system disorder	http://www.ebi.ac.uk/efo/EFO_0000405
1,5-anhydroglucitol (1,5-AG)	age at menopause	18	120	0	1	1	0.00132118	0.00132036	0.152001	1	0.00729927	0.0144928	0.0108058	rs3814354-rs7570971-rs11688414-rs1979033	http://www.ebi.ac.uk/efo/EFO_0004704	Other measurement	http://www.ebi.ac.uk/efo/EFO_0001444
X-12696	Parkinson's disease	16	135	0	1	1	0.00132118	0.00132037	0.152001	1	0.00666667	0.013245	0.00984175	rs6430538-rs6430549	http://www.ebi.ac.uk/efo/EFO_0002508	Neurological disorder	http://www.ebi.ac.uk/efo/EFO_0000618
tryptophan betaine	atopic asthma	11	197	0	1	1	0.00132546	0.00132467	0.152471	1	0.00483092	0.00961538	0.00705302	rs6894249-rs1023518	http://www.ebi.ac.uk/efo/EFO_0010638	Other disease	http://www.ebi.ac.uk/efo/EFO_0000408
kynurenine	smoking initiation	9	241	0	1	1	0.00132669	0.00132591	0.15256	1	0.00401606	0.008	0.00581888	rs4766578-rs3184504	http://www.ebi.ac.uk/efo/EFO_0005670	Biological process	http://purl.obolibrary.org/obo/GO_0008150
5alpha-androstan-3beta,17beta-diol disulfate	smoking initiation	9	241	0	1	1	0.00132669	0.00132591	0.15256	1	0.00401606	0.008	0.00581888	rs4646450-rs10254729-rs10278040	http://www.ebi.ac.uk/efo/EFO_0005670	Biological process	http://purl.obolibrary.org/obo/GO_0008150
myo-inositol	waist-hip ratio	3	723	0	1	1	0.00132669	0.0013261	0.15256	1	0.00137931	0.00275482	0.00184077	rs12162221-rs4808136	http://www.ebi.ac.uk/efo/EFO_0004343	Body measurement	http://www.ebi.ac.uk/efo/EFO_0004324
hexadecanedioate	vitamin D measurement	15	145	0	1	1	0.00133036	0.00132954	0.152904	1	0.00628931	0.0125	0.00926899	rs1871395-rs12317268	http://www.ebi.ac.uk/efo/EFO_0004631	Other measurement	http://www.ebi.ac.uk/efo/EFO_0001444
androsterone sulfate	vitamin D measurement	15	145	0	1	1	0.00133036	0.00132954	0.152904	1	0.00628931	0.0125	0.00926899	rs112285002-rs182420-rs2972516	http://www.ebi.ac.uk/efo/EFO_0004631	Other measurement	http://www.ebi.ac.uk/efo/EFO_0001444
X-08988	platelet crit	8	272	1	0	1	0.00133097	0.0013302	0.15293	1	0.00358423	0.00714286	0.00516643	rs715	http://www.ebi.ac.uk/efo/EFO_0007985	Hematological measurement	http://www.ebi.ac.uk/efo/EFO_0004503
1-linoleoylglycerophosphoethanolamine*	platelet crit	8	272	0	1	1	0.00133097	0.0013302	0.15293	1	0.00358423	0.00714286	0.00516643	rs174594-rs174455-rs174535	http://www.ebi.ac.uk/efo/EFO_0007985	Hematological measurement	http://www.ebi.ac.uk/efo/EFO_0004503
propionylcarnitine	eosinophil percentage of leukocytes	11	198	0	1	1	0.00133219	0.00133139	0.152991	1	0.00480769	0.00956938	0.00701899	rs2248116-rs2073643	http://www.ebi.ac.uk/efo/EFO_0007991	Hematological measurement	http://www.ebi.ac.uk/efo/EFO_0004503
serine	eosinophil percentage of leukocytes	11	198	1	0	1	0.00133219	0.00133139	0.152991	1	0.00480769	0.00956938	0.00701899	rs715	http://www.ebi.ac.uk/efo/EFO_0007991	Hematological measurement	http://www.ebi.ac.uk/efo/EFO_0004503
tryptophan betaine	eosinophil percentage of leukocytes	11	198	0	1	1	0.00133219	0.00133139	0.152991	1	0.00480769	0.00956938	0.00701899	rs2248116-rs6894249-rs11739135	http://www.ebi.ac.uk/efo/EFO_0007991	Hematological measurement	http://www.ebi.ac.uk/efo/EFO_0004503
X-03094	granulocyte percentage of myeloid white cells	10	218	0	1	1	0.00133341	0.00133262	0.153071	1	0.00440529	0.00877193	0.00640936	rs1260326-rs11336847	http://www.ebi.ac.uk/efo/EFO_0007997	Hematological measurement	http://www.ebi.ac.uk/efo/EFO_0004503
oleoylcarnitine	diastolic blood pressure	4	545	0	1	1	0.00133341	0.00133275	0.153071	1	0.00182482	0.00364299	0.00251236	rs273914-rs12521868	http://www.ebi.ac.uk/efo/EFO_0006336	Other measurement	http://www.ebi.ac.uk/efo/EFO_0001444
palmitoylcarnitine	diastolic blood pressure	4	545	0	1	1	0.00133341	0.00133275	0.153071	1	0.00182482	0.00364299	0.00251236	rs273914-rs12521868	http://www.ebi.ac.uk/efo/EFO_0006336	Other measurement	http://www.ebi.ac.uk/efo/EFO_0001444
octanoylcarnitine	chronic kidney disease, urinary metabolite measurement	21	104	0	1	1	0.00133586	0.00133502	0.153234	1	0.00806452	0.016	0.0119765	rs7552404-rs11161430	http://www.ebi.ac.uk/efo/EFO_0003884, http://www.ebi.ac.uk/efo/EFO_0005116	Other measurement,Other disease	http://www.ebi.ac.uk/efo/EFO_0000408,http://www.ebi.ac.uk/efo/EFO_0001444
X-08402	psoriasis	12	182	0	1	1	0.00133586	0.00133505	0.153234	1	0.00518135	0.0103093	0.00758641	rs1890908-rs2781377	http://www.ebi.ac.uk/efo/EFO_0000676	Immune system disorder	http://www.ebi.ac.uk/efo/EFO_0000540
stearidonate (18:4n3)	balding measurement	3	728	0	1	1	0.00133586	0.00133527	0.153234	1	0.00136986	0.00273598	0.00182815	rs174601-rs174592	http://www.ebi.ac.uk/efo/EFO_0007825	Other measurement	http://www.ebi.ac.uk/efo/EFO_0001444
eicosapentaenoate (EPA; 20:5n3)	balding measurement	3	728	0	1	1	0.00133586	0.00133527	0.153234	1	0.00136986	0.00273598	0.00182815	rs174592-rs174556-rs174575	http://www.ebi.ac.uk/efo/EFO_0007825	Other measurement	http://www.ebi.ac.uk/efo/EFO_0001444
lysine	balding measurement	3	728	0	1	1	0.00133586	0.00133527	0.153234	1	0.00136986	0.00273598	0.00182815	rs12927959-rs2863979	http://www.ebi.ac.uk/efo/EFO_0007825	Other measurement	http://www.ebi.ac.uk/efo/EFO_0001444
1-arachidonoylglycerophosphocholine*	sleep duration, high density lipoprotein cholesterol measurement	19	116	0	1	1	0.00134809	0.00134724	0.154557	1	0.00746269	0.0148148	0.0110598	rs174545-rs174535	http://www.ebi.ac.uk/efo/EFO_0005271, http://www.ebi.ac.uk/efo/EFO_0004612	Lipid or lipoprotein measurement,Other measurement	http://www.ebi.ac.uk/efo/EFO_0001444,http://www.ebi.ac.uk/efo/EFO_0004732
1-arachidonoylglycerophosphocholine*	sleep duration	19	116	0	1	1	0.00134809	0.00134724	0.154557	1	0.00746269	0.0148148	0.0110598	rs968567-rs174560-rs174535	http://www.ebi.ac.uk/efo/EFO_0005271	Other measurement	http://www.ebi.ac.uk/efo/EFO_0001444
betaine	creatinine measurement	20	111	0	1	1	0.00135788	0.00135701	0.155587	1	0.00769231	0.0152672	0.0114119	rs1047891-rs715	http://www.ebi.ac.uk/efo/EFO_0004518	Other measurement	http://www.ebi.ac.uk/efo/EFO_0001444
X-12093	creatinine measurement	20	111	0	1	1	0.00135788	0.00135701	0.155587	1	0.00769231	0.0152672	0.0114119	rs10206899-rs12618600-rs10469966	http://www.ebi.ac.uk/efo/EFO_0004518	Other measurement	http://www.ebi.ac.uk/efo/EFO_0001444
acetylcarnitine	platelet count	6	370	0	1	1	0.00135788	0.00135712	0.155587	1	0.00266667	0.00531915	0.0037853	rs274567-rs10058074	http://www.ebi.ac.uk/efo/EFO_0004309	Hematological measurement	http://www.ebi.ac.uk/efo/EFO_0004503
1-eicosatrienoylglycerophosphocholine*	platelet count	6	370	1	0	1	0.00135788	0.00135712	0.155587	1	0.00266667	0.00531915	0.0037853	rs174548	http://www.ebi.ac.uk/efo/EFO_0004309	Hematological measurement	http://www.ebi.ac.uk/efo/EFO_0004503
androsterone sulfate	grip strength measurement	15	149	0	1	1	0.00136706	0.00136619	0.156601	1	0.00613497	0.0121951	0.0090405	rs4646450-rs3843540	http://www.ebi.ac.uk/efo/EFO_0006941	Other measurement	http://www.ebi.ac.uk/efo/EFO_0001444
dehydroisoandrosterone sulfate (DHEA-S)	triglyceride measurement	3	746	0	1	1	0.00136889	0.00136827	0.156607	1	0.0013369	0.00267023	0.00178412	rs296396-rs296360	http://www.ebi.ac.uk/efo/EFO_0004530	Lipid or lipoprotein measurement	http://www.ebi.ac.uk/efo/EFO_0004529
X-14304	triglyceride measurement	3	746	0	1	1	0.00136889	0.00136827	0.156607	1	0.0013369	0.00267023	0.00178412	rs579459-rs2519093	http://www.ebi.ac.uk/efo/EFO_0004530	Lipid or lipoprotein measurement	http://www.ebi.ac.uk/efo/EFO_0004529
X-10395	triglyceride measurement	3	746	0	1	1	0.00136889	0.00136827	0.156607	1	0.0013369	0.00267023	0.00178412	rs12446515-rs1800775	http://www.ebi.ac.uk/efo/EFO_0004530	Lipid or lipoprotein measurement	http://www.ebi.ac.uk/efo/EFO_0004529
X-14189	triglyceride measurement	3	746	0	1	1	0.00136889	0.00136827	0.156607	1	0.0013369	0.00267023	0.00178412	rs2519093-rs651007	http://www.ebi.ac.uk/efo/EFO_0004530	Lipid or lipoprotein measurement	http://www.ebi.ac.uk/efo/EFO_0004529
X-12850	triglyceride measurement	3	746	0	1	1	0.00136889	0.00136827	0.156607	1	0.0013369	0.00267023	0.00178412	rs2547231-rs296360	http://www.ebi.ac.uk/efo/EFO_0004530	Lipid or lipoprotein measurement	http://www.ebi.ac.uk/efo/EFO_0004529
X-11317	triglyceride measurement	3	746	0	1	1	0.00136889	0.00136827	0.156607	1	0.0013369	0.00267023	0.00178412	rs12720922-rs7499892	http://www.ebi.ac.uk/efo/EFO_0004530	Lipid or lipoprotein measurement	http://www.ebi.ac.uk/efo/EFO_0004529
3-methyl-2-oxovalerate	triglyceride measurement	3	746	0	1	1	0.00136889	0.00136827	0.156607	1	0.0013369	0.00267023	0.00178412	rs1260326-rs4665972	http://www.ebi.ac.uk/efo/EFO_0004530	Lipid or lipoprotein measurement	http://www.ebi.ac.uk/efo/EFO_0004529
inosine	triglyceride measurement	3	746	0	1	1	0.00136889	0.00136827	0.156607	1	0.0013369	0.00267023	0.00178412	rs9450282-rs12208493	http://www.ebi.ac.uk/efo/EFO_0004530	Lipid or lipoprotein measurement	http://www.ebi.ac.uk/efo/EFO_0004529
X-11423	triglyceride measurement	3	746	0	1	1	0.00136889	0.00136827	0.156607	1	0.0013369	0.00267023	0.00178412	rs2519093-rs651007	http://www.ebi.ac.uk/efo/EFO_0004530	Lipid or lipoprotein measurement	http://www.ebi.ac.uk/efo/EFO_0004529
N-acetylornithine	creatinine measurement, glomerular filtration rate	32	70	0	1	1	0.00137011	0.00136922	0.156664	1	0.00990099	0.0196078	0.0147944	rs6546838-rs6740766-rs2421574	http://www.ebi.ac.uk/efo/EFO_0004518, http://www.ebi.ac.uk/efo/EFO_0005208	Other measurement	http://www.ebi.ac.uk/efo/EFO_0001444
carnitine	systolic blood pressure, alcohol drinking	32	70	0	1	1	0.00137011	0.00136922	0.156664	1	0.00990099	0.0196078	0.0147944	rs1214759-rs2396004	http://www.ebi.ac.uk/efo/EFO_0006335, http://www.ebi.ac.uk/efo/EFO_0004329	Biological process,Other measurement	http://purl.obolibrary.org/obo/GO_0008150,http://www.ebi.ac.uk/efo/EFO_0001444
hexanoylcarnitine	urinary albumin to creatinine ratio	22	102	0	1	1	0.00137256	0.00137167	0.156828	1	0.00813008	0.016129	0.012083	rs162892-rs162890	http://www.ebi.ac.uk/efo/EFO_0007778	Other measurement	http://www.ebi.ac.uk/efo/EFO_0001444
4-acetamidobutanoate	metabolic syndrome	17	132	0	1	1	0.00137256	0.00137168	0.156828	1	0.00675676	0.0134228	0.00998781	rs721399-rs4921913	http://www.ebi.ac.uk/efo/EFO_0000195	Metabolic disorder	http://www.ebi.ac.uk/efo/EFO_0000589
propionylcarnitine	Crohn's disease	11	204	0	1	1	0.00137256	0.00137171	0.156828	1	0.0046729	0.00930233	0.0068215	rs17622378-rs2073643	http://www.ebi.ac.uk/efo/EFO_0000384	Digestive system disorder	http://www.ebi.ac.uk/efo/EFO_0000405
tryptophan betaine	Crohn's disease	11	204	0	1	1	0.00137256	0.00137171	0.156828	1	0.0046729	0.00930233	0.0068215	rs17622378-rs11739135	http://www.ebi.ac.uk/efo/EFO_0000384	Digestive system disorder	http://www.ebi.ac.uk/efo/EFO_0000405
1-eicosatrienoylglycerophosphocholine*	hemoglobin measurement	6	374	0	1	1	0.00137256	0.00137178	0.156828	1	0.00263852	0.00526316	0.00374527	rs174533-rs174548	http://www.ebi.ac.uk/efo/EFO_0004509	Hematological measurement	http://www.ebi.ac.uk/efo/EFO_0004503
X-03094	ankylosing spondylitis, psoriasis, ulcerative colitis, Crohn's disease, sclerosing cholangitis	10	225	1	0	1	0.00137623	0.00137538	0.157214	1	0.0042735	0.00851064	0.00621701	rs1260326	http://www.ebi.ac.uk/efo/EFO_0003898, http://www.ebi.ac.uk/efo/EFO_0000676, http://www.ebi.ac.uk/efo/EFO_0000729, http://www.ebi.ac.uk/efo/EFO_0000384, http://www.ebi.ac.uk/efo/EFO_0004268	Immune system disorder,Digestive system disorder	http://www.ebi.ac.uk/efo/EFO_0000540,http://www.ebi.ac.uk/efo/EFO_0000405
tryptophan betaine	basophil count, eosinophil count	11	206	0	1	1	0.00138602	0.00138515	0.158279	1	0.00462963	0.00921659	0.00675812	rs2248116-rs6894249-rs11739135	http://www.ebi.ac.uk/efo/EFO_0005090, http://www.ebi.ac.uk/efo/EFO_0004842	Hematological measurement,Inflammatory measurement	http://www.ebi.ac.uk/efo/EFO_0004503,http://www.ebi.ac.uk/efo/EFO_0004872
propionylcarnitine	basophil count, eosinophil count	11	206	0	1	1	0.00138602	0.00138515	0.158279	1	0.00462963	0.00921659	0.00675812	rs2248116-rs2073643	http://www.ebi.ac.uk/efo/EFO_0005090, http://www.ebi.ac.uk/efo/EFO_0004842	Hematological measurement,Inflammatory measurement	http://www.ebi.ac.uk/efo/EFO_0004503,http://www.ebi.ac.uk/efo/EFO_0004872
N-acetylglycine	serum metabolite measurement	18	126	0	1	1	0.00138724	0.00138634	0.158363	1	0.00699301	0.0138889	0.0103502	rs7421152-rs715-rs4673546	http://www.ebi.ac.uk/efo/EFO_0005653	Other measurement	http://www.ebi.ac.uk/efo/EFO_0001444
isobutyrylcarnitine	serum metabolite measurement	18	126	1	0	1	0.00138724	0.00138634	0.158363	1	0.00699301	0.0138889	0.0103502	rs662138	http://www.ebi.ac.uk/efo/EFO_0005653	Other measurement	http://www.ebi.ac.uk/efo/EFO_0001444
acetylcarnitine	reticulocyte count	6	379	0	1	1	0.00139091	0.00139011	0.158655	1	0.00260417	0.00519481	0.00369641	rs538021413-rs274567-rs162892	http://www.ebi.ac.uk/efo/EFO_0007986	Hematological measurement	http://www.ebi.ac.uk/efo/EFO_0004503
hydroxyisovaleroyl carnitine	reticulocyte count	6	379	0	1	1	0.00139091	0.00139011	0.158655	1	0.00260417	0.00519481	0.00369641	rs538021413-rs274570	http://www.ebi.ac.uk/efo/EFO_0007986	Hematological measurement	http://www.ebi.ac.uk/efo/EFO_0004503
3-methyl-2-oxovalerate	smoking status measurement	3	758	0	1	1	0.00139091	0.00139027	0.158655	1	0.00131579	0.00262812	0.00175592	rs1126757-rs11084396	http://www.ebi.ac.uk/efo/EFO_0006527	Other measurement	http://www.ebi.ac.uk/efo/EFO_0001444
myo-inositol	smoking status measurement	3	758	0	1	1	0.00139091	0.00139027	0.158655	1	0.00131579	0.00262812	0.00175592	rs172032-rs4808136	http://www.ebi.ac.uk/efo/EFO_0006527	Other measurement	http://www.ebi.ac.uk/efo/EFO_0001444
X-18601	smoking status measurement	3	758	0	1	1	0.00139091	0.00139027	0.158655	1	0.00131579	0.00262812	0.00175592	rs12533251-rs10254729	http://www.ebi.ac.uk/efo/EFO_0006527	Other measurement	http://www.ebi.ac.uk/efo/EFO_0001444
dehydroisoandrosterone sulfate (DHEA-S)	smoking status measurement	3	758	0	1	1	0.00139091	0.00139027	0.158655	1	0.00131579	0.00262812	0.00175592	rs10254729-rs11761528	http://www.ebi.ac.uk/efo/EFO_0006527	Other measurement	http://www.ebi.ac.uk/efo/EFO_0001444
X-11491	urate measurement	9	253	1	0	1	0.00139275	0.00139189	0.158762	1	0.00383142	0.00763359	0.00555057	rs4149056	http://www.ebi.ac.uk/efo/EFO_0004531	Other measurement	http://www.ebi.ac.uk/efo/EFO_0001444
kynurenine	urate measurement	9	253	0	1	1	0.00139275	0.00139189	0.158762	1	0.00383142	0.00763359	0.00555057	rs11066320-rs10774625-rs3184504	http://www.ebi.ac.uk/efo/EFO_0004531	Other measurement	http://www.ebi.ac.uk/efo/EFO_0001444
5alpha-androstan-3beta,17beta-diol disulfate	urate measurement	9	253	1	0	1	0.00139275	0.00139189	0.158762	1	0.00383142	0.00763359	0.00555057	rs4149056	http://www.ebi.ac.uk/efo/EFO_0004531	Other measurement	http://www.ebi.ac.uk/efo/EFO_0001444
1-palmitoylglycerophosphoethanolamine	C-reactive protein measurement	4	571	0	1	1	0.00139703	0.0013963	0.159238	1	0.00174216	0.00347826	0.00239842	rs1532085-rs10468017-rs723967	http://www.ebi.ac.uk/efo/EFO_0004458	Inflammatory measurement	http://www.ebi.ac.uk/efo/EFO_0004872
X-12063	family history of Alzheimer‚Äôs disease	44	52	0	1	1	0.00139947	0.00139854	0.159443	1	0.0105263	0.0208333	0.0157595	rs7384878-rs7794170	http://www.ebi.ac.uk/efo/EFO_0009268	Other measurement	http://www.ebi.ac.uk/efo/EFO_0001444
hexanoylcarnitine	chronic kidney disease, urinary metabolite measurement	22	104	0	1	1	0.00139947	0.00139855	0.159443	1	0.008	0.015873	0.0118887	rs11161521-rs11161430	http://www.ebi.ac.uk/efo/EFO_0003884, http://www.ebi.ac.uk/efo/EFO_0005116	Other measurement,Other disease	http://www.ebi.ac.uk/efo/EFO_0000408,http://www.ebi.ac.uk/efo/EFO_0001444
ADpSGEGDFXAEGGGVR*	apolipoprotein A 1 measurement	5	458	0	1	1	0.0014007	0.00139991	0.159572	1	0.0021645	0.00431965	0.0030351	rs635634-rs651007	http://www.ebi.ac.uk/efo/EFO_0004614	Lipid or lipoprotein measurement	http://www.ebi.ac.uk/efo/EFO_0004732
epiandrosterone sulfate	smoking behavior	10	230	0	1	1	0.00140681	0.00140593	0.160231	1	0.0041841	0.00833333	0.00608654	rs883403-rs11974702	http://www.ebi.ac.uk/efo/EFO_0004318	Biological process	http://purl.obolibrary.org/obo/GO_0008150
X-12798	waist circumference	36	64	0	1	1	0.00140926	0.00140831	0.160299	1	0.010101	0.02	0.0151078	rs316169-rs368123	http://www.ebi.ac.uk/efo/EFO_0004342	Body measurement	http://www.ebi.ac.uk/efo/EFO_0004324
kynurenine	white matter microstructure measurement	9	256	0	1	1	0.00140926	0.00140838	0.160299	1	0.00378788	0.00754717	0.00548731	rs3184504-rs7310615	http://www.ebi.ac.uk/efo/EFO_0005674	Other measurement	http://www.ebi.ac.uk/efo/EFO_0001444
eicosapentaenoate (EPA; 20:5n3)	red blood cell distribution width	3	768	0	1	1	0.00140926	0.0014086	0.160299	1	0.0012987	0.00259403	0.0017331	rs174556-rs174559	http://www.ebi.ac.uk/efo/EFO_0005192	Hematological measurement	http://www.ebi.ac.uk/efo/EFO_0004503
X-10395	red blood cell distribution width	3	768	0	1	1	0.00140926	0.0014086	0.160299	1	0.0012987	0.00259403	0.0017331	rs3003596-rs2502815	http://www.ebi.ac.uk/efo/EFO_0005192	Hematological measurement	http://www.ebi.ac.uk/efo/EFO_0004503
X-11820	red blood cell distribution width	3	768	0	1	1	0.00140926	0.0014086	0.160299	1	0.0012987	0.00259403	0.0017331	rs7412-rs445925	http://www.ebi.ac.uk/efo/EFO_0005192	Hematological measurement	http://www.ebi.ac.uk/efo/EFO_0004503
3-methyl-2-oxovalerate	red blood cell distribution width	3	768	1	0	1	0.00140926	0.0014086	0.160299	1	0.0012987	0.00259403	0.0017331	rs1260326	http://www.ebi.ac.uk/efo/EFO_0005192	Hematological measurement	http://www.ebi.ac.uk/efo/EFO_0004503
gamma-glutamylglutamine	red blood cell distribution width	3	768	1	0	1	0.00140926	0.0014086	0.160299	1	0.0012987	0.00259403	0.0017331	rs1260326	http://www.ebi.ac.uk/efo/EFO_0005192	Hematological measurement	http://www.ebi.ac.uk/efo/EFO_0004503
stearate (18:0)	red blood cell distribution width	3	768	1	0	1	0.00140926	0.0014086	0.160299	1	0.0012987	0.00259403	0.0017331	rs603424	http://www.ebi.ac.uk/efo/EFO_0005192	Hematological measurement	http://www.ebi.ac.uk/efo/EFO_0004503
stearidonate (18:4n3)	red blood cell distribution width	3	768	0	1	1	0.00140926	0.0014086	0.160299	1	0.0012987	0.00259403	0.0017331	rs174601-rs174559	http://www.ebi.ac.uk/efo/EFO_0005192	Hematological measurement	http://www.ebi.ac.uk/efo/EFO_0004503
kynurenine	childhood onset asthma	9	257	0	1	1	0.00141477	0.00141388	0.160874	1	0.00377358	0.0075188	0.00546655	rs11065979-rs11066320-rs3184504	http://www.ebi.ac.uk/efo/EFO_0004591	Other disease	http://www.ebi.ac.uk/efo/EFO_0000408
X-12244	sleep duration	20	116	0	1	1	0.00141905	0.0014181	0.16125	1	0.00740741	0.0147059	0.0109871	rs9342183-rs2231265	http://www.ebi.ac.uk/efo/EFO_0005271	Other measurement	http://www.ebi.ac.uk/efo/EFO_0001444
mannose	vitamin D measurement	16	145	0	1	1	0.00141905	0.00141811	0.16125	1	0.00625	0.0124224	0.00922385	rs1260326-rs11127048	http://www.ebi.ac.uk/efo/EFO_0004631	Other measurement	http://www.ebi.ac.uk/efo/EFO_0001444
mannose	anorexia nervosa, obsessive-compulsive disorder, attention deficit hyperactivity disorder, Tourette syndrome, unipolar depression, schizophrenia, autism spectrum disorder, bipolar disorder	16	145	0	1	1	0.00141905	0.00141811	0.16125	1	0.00625	0.0124224	0.00922385	rs12474906-rs13013484	http://www.ebi.ac.uk/efo/EFO_0004215, http://www.ebi.ac.uk/efo/EFO_0004242, http://www.ebi.ac.uk/efo/EFO_0003888, http://www.ebi.ac.uk/efo/EFO_0004895, http://www.ebi.ac.uk/efo/EFO_0003761, http://www.ebi.ac.uk/efo/EFO_0000692, http://www.ebi.ac.uk/efo/EFO_0003756, http://www.ebi.ac.uk/efo/EFO_0000289	Neurological disorder,Metabolic disorder	http://www.ebi.ac.uk/efo/EFO_0000618,http://www.ebi.ac.uk/efo/EFO_0000589
1-arachidonoylglycerophosphoethanolamine*	anorexia nervosa, obsessive-compulsive disorder, attention deficit hyperactivity disorder, Tourette syndrome, unipolar depression, schizophrenia, autism spectrum disorder, bipolar disorder	16	145	0	1	1	0.00141905	0.00141811	0.16125	1	0.00625	0.0124224	0.00922385	rs174578-rs174592	http://www.ebi.ac.uk/efo/EFO_0004215, http://www.ebi.ac.uk/efo/EFO_0004242, http://www.ebi.ac.uk/efo/EFO_0003888, http://www.ebi.ac.uk/efo/EFO_0004895, http://www.ebi.ac.uk/efo/EFO_0003761, http://www.ebi.ac.uk/efo/EFO_0000692, http://www.ebi.ac.uk/efo/EFO_0003756, http://www.ebi.ac.uk/efo/EFO_0000289	Neurological disorder,Metabolic disorder	http://www.ebi.ac.uk/efo/EFO_0000618,http://www.ebi.ac.uk/efo/EFO_0000589
kynurenine	multiple sclerosis	9	258	1	0	1	0.00142027	0.00141938	0.161367	1	0.0037594	0.00749064	0.00544594	rs3184504	http://www.ebi.ac.uk/efo/EFO_0003885	Immune system disorder	http://www.ebi.ac.uk/efo/EFO_0000540
butyrylcarnitine	low density lipoprotein cholesterol measurement, physical activity	60	39	0	1	1	0.00143128	0.0014303	0.162511	1	0.0102041	0.020202	0.0152695	rs2649999-rs6489786	http://www.ebi.ac.uk/efo/EFO_0004611, http://www.ebi.ac.uk/efo/EFO_0003940	Lipid or lipoprotein measurement,Biological process	http://purl.obolibrary.org/obo/GO_0008150,http://www.ebi.ac.uk/efo/EFO_0004732
10-undecenoate (11:1n1)	blood metabolite measurement	15	156	0	1	1	0.00143128	0.00143033	0.162511	1	0.00588235	0.0116959	0.00866663	rs6678639-rs9333029-rs632233	http://www.ebi.ac.uk/efo/EFO_0005664	Other measurement	http://www.ebi.ac.uk/efo/EFO_0001444
leucine	unipolar depression	12	195	0	1	1	0.00143128	0.00143035	0.162511	1	0.00485437	0.00966184	0.00710591	rs6483414-rs1871053	http://www.ebi.ac.uk/efo/EFO_0003761	Neurological disorder	http://www.ebi.ac.uk/efo/EFO_0000618
kynurenine	coronary artery disease	9	260	1	0	1	0.00143128	0.00143037	0.162511	1	0.00373134	0.00743494	0.00540518	rs3184504	http://www.ebi.ac.uk/efo/EFO_0000378	Cardiovascular disease	http://www.ebi.ac.uk/efo/EFO_0000319
5alpha-androstan-3beta,17beta-diol disulfate	alcohol consumption measurement	9	261	0	1	1	0.00143679	0.00143587	0.163083	1	0.00371747	0.00740741	0.00538503	rs4646450-rs10236149	http://www.ebi.ac.uk/efo/EFO_0007878	Other measurement	http://www.ebi.ac.uk/efo/EFO_0001444
kynurenine	apolipoprotein B measurement	9	261	0	1	1	0.00143679	0.00143587	0.163083	1	0.00371747	0.00740741	0.00538503	rs597808-rs11066320-rs3184504	http://www.ebi.ac.uk/efo/EFO_0004615	Lipid or lipoprotein measurement	http://www.ebi.ac.uk/efo/EFO_0004732
X-03094	monocyte percentage of leukocytes	10	235	0	1	1	0.0014374	0.00143647	0.163124	1	0.00409836	0.00816327	0.00596143	rs1260326-rs11336847	http://www.ebi.ac.uk/efo/EFO_0007989	Hematological measurement	http://www.ebi.ac.uk/efo/EFO_0004503
tryptophan betaine	inflammatory bowel disease	11	215	0	1	1	0.00144657	0.00144563	0.16411	1	0.00444444	0.00884956	0.00648688	rs2188962-rs11739135	http://www.ebi.ac.uk/efo/EFO_0003767	Digestive system disorder	http://www.ebi.ac.uk/efo/EFO_0000405
propionylcarnitine	inflammatory bowel disease	11	215	0	1	1	0.00144657	0.00144563	0.16411	1	0.00444444	0.00884956	0.00648688	rs2188962-rs2073643	http://www.ebi.ac.uk/efo/EFO_0003767	Digestive system disorder	http://www.ebi.ac.uk/efo/EFO_0000405
palmitoylcarnitine	low density lipoprotein cholesterol measurement	4	593	0	1	1	0.00145085	0.00145007	0.164451	1	0.00167785	0.00335008	0.00230978	rs17771891-rs1016988	http://www.ebi.ac.uk/efo/EFO_0004611	Lipid or lipoprotein measurement	http://www.ebi.ac.uk/efo/EFO_0004732
X-11445	low density lipoprotein cholesterol measurement	4	593	0	1	1	0.00145085	0.00145007	0.164451	1	0.00167785	0.00335008	0.00230978	rs58310495-rs4149081	http://www.ebi.ac.uk/efo/EFO_0004611	Lipid or lipoprotein measurement	http://www.ebi.ac.uk/efo/EFO_0004732
X-11423	eosinophil count	3	791	0	1	1	0.00145146	0.00145076	0.164451	1	0.00126103	0.00251889	0.00168279	rs2519093-rs651007	http://www.ebi.ac.uk/efo/EFO_0004842	Hematological measurement	http://www.ebi.ac.uk/efo/EFO_0004503
stearoylcarnitine	eosinophil count	3	791	0	1	1	0.00145146	0.00145076	0.164451	1	0.00126103	0.00251889	0.00168279	rs12515180-rs272881	http://www.ebi.ac.uk/efo/EFO_0004842	Hematological measurement	http://www.ebi.ac.uk/efo/EFO_0004503
eicosapentaenoate (EPA; 20:5n3)	eosinophil count	3	791	0	1	1	0.00145146	0.00145076	0.164451	1	0.00126103	0.00251889	0.00168279	rs174548-rs174556-rs174575	http://www.ebi.ac.uk/efo/EFO_0004842	Hematological measurement	http://www.ebi.ac.uk/efo/EFO_0004503
X-14189	eosinophil count	3	791	0	1	1	0.00145146	0.00145076	0.164451	1	0.00126103	0.00251889	0.00168279	rs2519093-rs651007	http://www.ebi.ac.uk/efo/EFO_0004842	Hematological measurement	http://www.ebi.ac.uk/efo/EFO_0004503
stearidonate (18:4n3)	eosinophil count	3	791	0	1	1	0.00145146	0.00145076	0.164451	1	0.00126103	0.00251889	0.00168279	rs174601-rs174548	http://www.ebi.ac.uk/efo/EFO_0004842	Hematological measurement	http://www.ebi.ac.uk/efo/EFO_0004503
X-11820	eosinophil count	3	791	0	1	1	0.00145146	0.00145076	0.164451	1	0.00126103	0.00251889	0.00168279	rs439401-rs440446-rs405509	http://www.ebi.ac.uk/efo/EFO_0004842	Hematological measurement	http://www.ebi.ac.uk/efo/EFO_0004503
X-14304	eosinophil count	3	791	0	1	1	0.00145146	0.00145076	0.164451	1	0.00126103	0.00251889	0.00168279	rs579459-rs2519093	http://www.ebi.ac.uk/efo/EFO_0004842	Hematological measurement	http://www.ebi.ac.uk/efo/EFO_0004503
arachidonate (20:4n6)	metabolic syndrome	18	132	0	1	1	0.0014533	0.00145231	0.164546	1	0.00671141	0.0133333	0.0099314	rs1535-rs174548-rs174575	http://www.ebi.ac.uk/efo/EFO_0000195	Metabolic disorder	http://www.ebi.ac.uk/efo/EFO_0000589
arachidonate (20:4n6)	colorectal cancer	18	132	0	1	1	0.0014533	0.00145231	0.164546	1	0.00671141	0.0133333	0.0099314	rs174537-rs174548-rs174575	http://www.ebi.ac.uk/efo/EFO_0005842	Cancer	http://www.ebi.ac.uk/efo/EFO_0000616
arachidonate (20:4n6)	Thyroid preparation use measurement	18	132	0	1	1	0.0014533	0.00145231	0.164546	1	0.00671141	0.0133333	0.0099314	rs174599-rs174548-rs174575	http://www.ebi.ac.uk/efo/EFO_0009933	Other measurement	http://www.ebi.ac.uk/efo/EFO_0001444
glycine	alcohol consumption measurement, high density lipoprotein cholesterol measurement	28	85	0	1	1	0.00145575	0.00145474	0.164685	1	0.00892857	0.0176991	0.0133174	rs1047891-rs715	http://www.ebi.ac.uk/efo/EFO_0007878, http://www.ebi.ac.uk/efo/EFO_0004612	Lipid or lipoprotein measurement,Other measurement	http://www.ebi.ac.uk/efo/EFO_0001444,http://www.ebi.ac.uk/efo/EFO_0004732
betaine	blood urea nitrogen measurement	20	119	0	1	1	0.00145575	0.00145475	0.164685	1	0.00724638	0.0143885	0.0107471	rs1047891-rs715	http://www.ebi.ac.uk/efo/EFO_0004741	Other measurement	http://www.ebi.ac.uk/efo/EFO_0001444
palmitoylcarnitine	vital capacity	4	595	0	1	1	0.00145575	0.00145495	0.164685	1	0.00167224	0.0033389	0.00230205	rs273914-rs4705938	http://www.ebi.ac.uk/efo/EFO_0004312	Other measurement	http://www.ebi.ac.uk/efo/EFO_0001444
HWESASXX*	vital capacity	4	595	0	1	1	0.00145575	0.00145495	0.164685	1	0.00167224	0.0033389	0.00230205	rs10737680-rs7535263	http://www.ebi.ac.uk/efo/EFO_0004312	Other measurement	http://www.ebi.ac.uk/efo/EFO_0001444
oleoylcarnitine	vital capacity	4	595	0	1	1	0.00145575	0.00145495	0.164685	1	0.00167224	0.0033389	0.00230205	rs273914-rs4705938	http://www.ebi.ac.uk/efo/EFO_0004312	Other measurement	http://www.ebi.ac.uk/efo/EFO_0001444
adrenate (22:4n6)	pulse pressure measurement	4	595	0	1	1	0.00145575	0.00145495	0.164685	1	0.00167224	0.0033389	0.00230205	rs174564-rs174550	http://www.ebi.ac.uk/efo/EFO_0005763	Cardiovascular measurement	http://www.ebi.ac.uk/efo/EFO_0004298
X-12696	grip strength measurement	16	149	0	1	1	0.00145819	0.0014572	0.164912	1	0.00609756	0.0121212	0.00899787	rs6430549-rs7589832-rs12465802-rs6712127-rs6759321-rs6711390	http://www.ebi.ac.uk/efo/EFO_0006941	Other measurement	http://www.ebi.ac.uk/efo/EFO_0001444
1-linoleoylglycerophosphoethanolamine*	mean platelet volume	8	299	0	1	1	0.00146309	0.00146215	0.165419	1	0.00326797	0.00651466	0.00470944	rs968567-rs7394579-rs174535	http://www.ebi.ac.uk/efo/EFO_0004584	Hematological measurement	http://www.ebi.ac.uk/efo/EFO_0004503
X-08988	mean platelet volume	8	299	0	1	1	0.00146309	0.00146215	0.165419	1	0.00326797	0.00651466	0.00470944	rs1047891-rs715	http://www.ebi.ac.uk/efo/EFO_0004584	Hematological measurement	http://www.ebi.ac.uk/efo/EFO_0004503
1-linoleoylglycerophosphoethanolamine*	wellbeing measurement	8	300	0	1	1	0.00146798	0.00146704	0.165945	1	0.00325733	0.00649351	0.00469407	rs149803-rs198457	http://www.ebi.ac.uk/efo/EFO_0007869	Other measurement	http://www.ebi.ac.uk/efo/EFO_0001444
X-12092	body mass index	43	2122	1	1	2	0.0558114	0.00146766	0.165988	1	0.000924642	0.00184758	0.00182985	rs12411809|rs10786387-rs10883057	http://www.ebi.ac.uk/efo/EFO_0004340	Body measurement	http://www.ebi.ac.uk/efo/EFO_0004324
homocitrulline	glomerular filtration rate	5	481	0	1	1	0.00147104	0.00147017	0.166245	1	0.00206186	0.00411523	0.00289095	rs8101667-rs8101881	http://www.ebi.ac.uk/efo/EFO_0005208	Other measurement	http://www.ebi.ac.uk/efo/EFO_0001444
epiandrosterone sulfate	smoking initiation	10	241	0	1	1	0.0014741	0.00147312	0.166551	1	0.004	0.00796813	0.00581792	rs10254729-rs11974702	http://www.ebi.ac.uk/efo/EFO_0005670	Biological process	http://purl.obolibrary.org/obo/GO_0008150
kynurenine	monocyte count	9	269	0	1	1	0.00148082	0.00147985	0.167285	1	0.00361011	0.00719424	0.00522908	rs11066320-rs653178-rs3184504	http://www.ebi.ac.uk/efo/EFO_0005091	Hematological measurement	http://www.ebi.ac.uk/efo/EFO_0004503
isovalerylcarnitine	autoimmune disease	25	97	0	1	1	0.00148327	0.00148223	0.167526	1	0.00826446	0.0163934	0.0123055	rs11950562-rs11746555	http://www.ebi.ac.uk/efo/EFO_0005140	Immune system disorder	http://www.ebi.ac.uk/efo/EFO_0000540
1,5-anhydroglucitol (1,5-AG)	Parkinson's disease	18	135	0	1	1	0.00148633	0.00148529	0.167846	1	0.00657895	0.0130719	0.00973446	rs3814354-rs11688414-rs6430538	http://www.ebi.ac.uk/efo/EFO_0002508	Neurological disorder	http://www.ebi.ac.uk/efo/EFO_0000618
1-arachidonoylglycerophosphoethanolamine*	hypothyroidism	16	152	0	1	1	0.00148755	0.00148652	0.167957	1	0.00598802	0.0119048	0.00883552	rs174578-rs174599	http://www.ebi.ac.uk/efo/EFO_0004705	Other disease	http://www.ebi.ac.uk/efo/EFO_0000408
1-arachidonoylglycerophosphoethanolamine*	neutrophil count, basophil count	16	153	0	1	1	0.00149734	0.0014963	0.168957	1	0.00595238	0.0118343	0.0087827	rs968567-rs61897795	http://www.ebi.ac.uk/efo/EFO_0004833, http://www.ebi.ac.uk/efo/EFO_0005090	Hematological measurement,Inflammatory measurement	http://www.ebi.ac.uk/efo/EFO_0004503,http://www.ebi.ac.uk/efo/EFO_0004872
mannose	neutrophil count, basophil count	16	153	1	0	1	0.00149734	0.0014963	0.168957	1	0.00595238	0.0118343	0.0087827	rs1260326	http://www.ebi.ac.uk/efo/EFO_0004833, http://www.ebi.ac.uk/efo/EFO_0005090	Hematological measurement,Inflammatory measurement	http://www.ebi.ac.uk/efo/EFO_0004503,http://www.ebi.ac.uk/efo/EFO_0004872
1-arachidonoylglycerophosphoinositol*	Crohn's disease	12	204	0	1	1	0.00149734	0.00149632	0.168957	1	0.00465116	0.00925926	0.00680741	rs174578-rs174537	http://www.ebi.ac.uk/efo/EFO_0000384	Digestive system disorder	http://www.ebi.ac.uk/efo/EFO_0000405
kynurenine	platelet crit	9	272	1	0	1	0.00149734	0.00149635	0.168957	1	0.00357143	0.00711744	0.0051729	rs3184504	http://www.ebi.ac.uk/efo/EFO_0007985	Hematological measurement	http://www.ebi.ac.uk/efo/EFO_0004503
X-12063	metabolite measurement	44	56	0	1	1	0.00150713	0.00150604	0.169972	1	0.010101	0.02	0.0151223	rs4149076-rs4149081-rs4149056	http://www.ebi.ac.uk/efo/EFO_0004725	Other measurement	http://www.ebi.ac.uk/efo/EFO_0001444
1-arachidonoylglycerophosphoethanolamine*	neutrophil count, eosinophil count	16	154	0	1	1	0.00150713	0.00150607	0.169972	1	0.00591716	0.0117647	0.00873051	rs174555-rs968567-rs174578	http://www.ebi.ac.uk/efo/EFO_0004833, http://www.ebi.ac.uk/efo/EFO_0004842	Hematological measurement	http://www.ebi.ac.uk/efo/EFO_0004503
mannose	neutrophil count, eosinophil count	16	154	1	0	1	0.00150713	0.00150607	0.169972	1	0.00591716	0.0117647	0.00873051	rs1260326	http://www.ebi.ac.uk/efo/EFO_0004833, http://www.ebi.ac.uk/efo/EFO_0004842	Hematological measurement	http://www.ebi.ac.uk/efo/EFO_0004503
glutaroyl carnitine	alcohol consumption measurement, high density lipoprotein cholesterol measurement	29	85	0	1	1	0.00150774	0.00150665	0.169983	1	0.00884956	0.0175439	0.0132039	rs1047891-rs715	http://www.ebi.ac.uk/efo/EFO_0007878, http://www.ebi.ac.uk/efo/EFO_0004612	Lipid or lipoprotein measurement,Other measurement	http://www.ebi.ac.uk/efo/EFO_0001444,http://www.ebi.ac.uk/efo/EFO_0004732
succinylcarnitine	alcohol consumption measurement, high density lipoprotein cholesterol measurement	29	85	0	1	1	0.00150774	0.00150665	0.169983	1	0.00884956	0.0175439	0.0132039	rs2729781-rs11558748-rs76127683-rs12899230	http://www.ebi.ac.uk/efo/EFO_0007878, http://www.ebi.ac.uk/efo/EFO_0004612	Lipid or lipoprotein measurement,Other measurement	http://www.ebi.ac.uk/efo/EFO_0001444,http://www.ebi.ac.uk/efo/EFO_0004732
3-dehydrocarnitine*	ulcerative colitis	19	130	0	1	1	0.0015108	0.00150972	0.170302	1	0.00675676	0.0134228	0.0100087	rs6898270-rs273913-rs17622378	http://www.ebi.ac.uk/efo/EFO_0000729	Immune system disorder	http://www.ebi.ac.uk/efo/EFO_0000540
1-arachidonoylglycerophosphoinositol*	basophil count, eosinophil count	12	206	0	1	1	0.00151202	0.00151098	0.170415	1	0.00460829	0.00917431	0.00674445	rs174578-rs174548	http://www.ebi.ac.uk/efo/EFO_0005090, http://www.ebi.ac.uk/efo/EFO_0004842	Hematological measurement,Inflammatory measurement	http://www.ebi.ac.uk/efo/EFO_0004503,http://www.ebi.ac.uk/efo/EFO_0004872
tryptophan betaine	ankylosing spondylitis, psoriasis, ulcerative colitis, Crohn's disease, sclerosing cholangitis	11	225	0	1	1	0.00151385	0.00151282	0.170567	1	0.00425532	0.00847458	0.00620996	rs17622378-rs11739135	http://www.ebi.ac.uk/efo/EFO_0003898, http://www.ebi.ac.uk/efo/EFO_0000676, http://www.ebi.ac.uk/efo/EFO_0000729, http://www.ebi.ac.uk/efo/EFO_0000384, http://www.ebi.ac.uk/efo/EFO_0004268	Immune system disorder,Digestive system disorder	http://www.ebi.ac.uk/efo/EFO_0000540,http://www.ebi.ac.uk/efo/EFO_0000405
propionylcarnitine	ankylosing spondylitis, psoriasis, ulcerative colitis, Crohn's disease, sclerosing cholangitis	11	225	0	1	1	0.00151385	0.00151282	0.170567	1	0.00425532	0.00847458	0.00620996	rs17622378-rs2073643	http://www.ebi.ac.uk/efo/EFO_0003898, http://www.ebi.ac.uk/efo/EFO_0000676, http://www.ebi.ac.uk/efo/EFO_0000729, http://www.ebi.ac.uk/efo/EFO_0000384, http://www.ebi.ac.uk/efo/EFO_0004268	Immune system disorder,Digestive system disorder	http://www.ebi.ac.uk/efo/EFO_0000540,http://www.ebi.ac.uk/efo/EFO_0000405
1-arachidonoylglycerophosphoethanolamine*	granulocyte count	16	155	0	1	1	0.00151691	0.00151584	0.170833	1	0.00588235	0.0116959	0.00867893	rs174555-rs968567-rs174578	http://www.ebi.ac.uk/efo/EFO_0007987	Hematological measurement	http://www.ebi.ac.uk/efo/EFO_0004503
mannose	granulocyte count	16	155	1	0	1	0.00151691	0.00151584	0.170833	1	0.00588235	0.0116959	0.00867893	rs1260326	http://www.ebi.ac.uk/efo/EFO_0007987	Hematological measurement	http://www.ebi.ac.uk/efo/EFO_0004503
X-12456	diffuse plaque measurement	8	310	1	0	1	0.00151691	0.00151591	0.170833	1	0.00315457	0.00628931	0.00454564	rs4149057	http://www.ebi.ac.uk/efo/EFO_0010699	Other measurement	http://www.ebi.ac.uk/efo/EFO_0001444
stearoylcarnitine	leukocyte count	3	830	0	1	1	0.00152303	0.00152226	0.171215	1	0.00120192	0.00240096	0.00160385	rs272881-rs2631367	http://www.ebi.ac.uk/efo/EFO_0004308	Hematological measurement	http://www.ebi.ac.uk/efo/EFO_0004503
eicosapentaenoate (EPA; 20:5n3)	leukocyte count	3	830	0	1	1	0.00152303	0.00152226	0.171215	1	0.00120192	0.00240096	0.00160385	rs174556-rs174549	http://www.ebi.ac.uk/efo/EFO_0004308	Hematological measurement	http://www.ebi.ac.uk/efo/EFO_0004503
X-14189	leukocyte count	3	830	0	1	1	0.00152303	0.00152226	0.171215	1	0.00120192	0.00240096	0.00160385	rs2519093-rs651007	http://www.ebi.ac.uk/efo/EFO_0004308	Hematological measurement	http://www.ebi.ac.uk/efo/EFO_0004503
gamma-glutamylglutamine	leukocyte count	3	830	1	0	1	0.00152303	0.00152226	0.171215	1	0.00120192	0.00240096	0.00160385	rs1260326	http://www.ebi.ac.uk/efo/EFO_0004308	Hematological measurement	http://www.ebi.ac.uk/efo/EFO_0004503
X-11423	leukocyte count	3	830	0	1	1	0.00152303	0.00152226	0.171215	1	0.00120192	0.00240096	0.00160385	rs2519093-rs651007	http://www.ebi.ac.uk/efo/EFO_0004308	Hematological measurement	http://www.ebi.ac.uk/efo/EFO_0004503
dehydroisoandrosterone sulfate (DHEA-S)	leukocyte count	3	830	0	1	1	0.00152303	0.00152226	0.171215	1	0.00120192	0.00240096	0.00160385	rs10215854-rs11761528	http://www.ebi.ac.uk/efo/EFO_0004308	Hematological measurement	http://www.ebi.ac.uk/efo/EFO_0004503
inosine	leukocyte count	3	830	0	1	1	0.00152303	0.00152226	0.171215	1	0.00120192	0.00240096	0.00160385	rs9450282-rs12213431	http://www.ebi.ac.uk/efo/EFO_0004308	Hematological measurement	http://www.ebi.ac.uk/efo/EFO_0004503
X-18601	leukocyte count	3	830	0	1	1	0.00152303	0.00152226	0.171215	1	0.00120192	0.00240096	0.00160385	rs12533251-rs10215854	http://www.ebi.ac.uk/efo/EFO_0004308	Hematological measurement	http://www.ebi.ac.uk/efo/EFO_0004503
3-methyl-2-oxovalerate	leukocyte count	3	830	1	0	1	0.00152303	0.00152226	0.171215	1	0.00120192	0.00240096	0.00160385	rs1260326	http://www.ebi.ac.uk/efo/EFO_0004308	Hematological measurement	http://www.ebi.ac.uk/efo/EFO_0004503
X-14304	leukocyte count	3	830	0	1	1	0.00152303	0.00152226	0.171215	1	0.00120192	0.00240096	0.00160385	rs579459-rs2519093	http://www.ebi.ac.uk/efo/EFO_0004308	Hematological measurement	http://www.ebi.ac.uk/efo/EFO_0004503
myo-inositol	leukocyte count	3	830	0	1	1	0.00152303	0.00152226	0.171215	1	0.00120192	0.00240096	0.00160385	rs4808136-rs1985157	http://www.ebi.ac.uk/efo/EFO_0004308	Hematological measurement	http://www.ebi.ac.uk/efo/EFO_0004503
stearidonate (18:4n3)	leukocyte count	3	830	0	1	1	0.00152303	0.00152226	0.171215	1	0.00120192	0.00240096	0.00160385	rs174601-rs174549	http://www.ebi.ac.uk/efo/EFO_0004308	Hematological measurement	http://www.ebi.ac.uk/efo/EFO_0004503
1-eicosatrienoylglycerophosphocholine*	total cholesterol measurement	6	416	0	1	1	0.0015267	0.00152573	0.171578	1	0.0023753	0.00473934	0.00337097	rs1535-rs174548	http://www.ebi.ac.uk/efo/EFO_0004574	Lipid or lipoprotein measurement	http://www.ebi.ac.uk/efo/EFO_0004732
1-arachidonoylglycerophosphocholine*	Thyroid preparation use measurement	19	132	0	1	1	0.00153404	0.00153293	0.17228	1	0.00666667	0.013245	0.00987458	rs174599-rs174535	http://www.ebi.ac.uk/efo/EFO_0009933	Other measurement	http://www.ebi.ac.uk/efo/EFO_0001444
1-arachidonoylglycerophosphocholine*	metabolic syndrome	19	132	0	1	1	0.00153404	0.00153293	0.17228	1	0.00666667	0.013245	0.00987458	rs1535-rs174535	http://www.ebi.ac.uk/efo/EFO_0000195	Metabolic disorder	http://www.ebi.ac.uk/efo/EFO_0000589
1-arachidonoylglycerophosphocholine*	colorectal cancer	19	132	0	1	1	0.00153404	0.00153293	0.17228	1	0.00666667	0.013245	0.00987458	rs174537-rs174535	http://www.ebi.ac.uk/efo/EFO_0005842	Cancer	http://www.ebi.ac.uk/efo/EFO_0000616
leucine	diet measurement	12	209	0	1	1	0.00153404	0.00153297	0.17228	1	0.00454545	0.00904977	0.00665216	rs1871053-rs613597	http://www.ebi.ac.uk/efo/EFO_0008111	Other measurement	http://www.ebi.ac.uk/efo/EFO_0001444
X-12798	creatinine measurement, glomerular filtration rate	36	70	0	1	1	0.00154138	0.00154024	0.173044	1	0.00952381	0.0188679	0.0142414	rs316009-rs2279463-rs316008-rs316019	http://www.ebi.ac.uk/efo/EFO_0004518, http://www.ebi.ac.uk/efo/EFO_0005208	Other measurement	http://www.ebi.ac.uk/efo/EFO_0001444
betaine	serum metabolite measurement	20	126	0	1	1	0.00154138	0.00154026	0.173044	1	0.00689655	0.0136986	0.0102257	rs7421152-rs715-rs4673546	http://www.ebi.ac.uk/efo/EFO_0005653	Other measurement	http://www.ebi.ac.uk/efo/EFO_0001444
1-arachidonoylglycerophosphoethanolamine*	hematocrit	16	158	0	1	1	0.00154627	0.00154516	0.173538	1	0.00578035	0.0114943	0.00852779	rs174578-rs174533	http://www.ebi.ac.uk/efo/EFO_0004348	Hematological measurement	http://www.ebi.ac.uk/efo/EFO_0004503
X-12696	hematocrit	16	158	1	0	1	0.00154627	0.00154516	0.173538	1	0.00578035	0.0114943	0.00852779	rs6430549	http://www.ebi.ac.uk/efo/EFO_0004348	Hematological measurement	http://www.ebi.ac.uk/efo/EFO_0004503
X-11261	urate measurement	10	253	0	1	1	0.0015475	0.00154642	0.173568	1	0.00381679	0.00760456	0.00555068	rs1171614-rs1171617	http://www.ebi.ac.uk/efo/EFO_0004531	Other measurement	http://www.ebi.ac.uk/efo/EFO_0001444
X-03094	urate measurement	10	253	1	0	1	0.0015475	0.00154642	0.173568	1	0.00381679	0.00760456	0.00555068	rs1260326	http://www.ebi.ac.uk/efo/EFO_0004531	Other measurement	http://www.ebi.ac.uk/efo/EFO_0001444
octadecanedioate	urate measurement	10	253	0	1	1	0.0015475	0.00154642	0.173568	1	0.00381679	0.00760456	0.00555068	rs1871395-rs4149056	http://www.ebi.ac.uk/efo/EFO_0004531	Other measurement	http://www.ebi.ac.uk/efo/EFO_0001444
pyroglutamine*	urate measurement	10	253	0	1	1	0.0015475	0.00154642	0.173568	1	0.00381679	0.00760456	0.00555068	rs1047891-rs715	http://www.ebi.ac.uk/efo/EFO_0004531	Other measurement	http://www.ebi.ac.uk/efo/EFO_0001444
laurate (12:0)	BMI-adjusted waist circumference	2	1266	0	1	1	0.00154872	0.00154812	0.173646	1	0.000789266	0.00157729	0.000987037	rs28820925-rs6441206	http://www.ebi.ac.uk/efo/EFO_0007789	Body measurement	http://www.ebi.ac.uk/efo/EFO_0004324
margarate (17:0)	BMI-adjusted waist circumference	2	1266	0	1	1	0.00154872	0.00154812	0.173646	1	0.000789266	0.00157729	0.000987037	rs646767-rs569511	http://www.ebi.ac.uk/efo/EFO_0007789	Body measurement	http://www.ebi.ac.uk/efo/EFO_0004324
X-11334	BMI-adjusted waist circumference	2	1266	0	1	1	0.00154872	0.00154812	0.173646	1	0.000789266	0.00157729	0.000987037	rs2080403-rs10774021	http://www.ebi.ac.uk/efo/EFO_0007789	Body measurement	http://www.ebi.ac.uk/efo/EFO_0004324
2-tetradecenoyl carnitine	BMI-adjusted waist circumference	2	1266	0	1	1	0.00154872	0.00154812	0.173646	1	0.000789266	0.00157729	0.000987037	rs274567-rs272869	http://www.ebi.ac.uk/efo/EFO_0007789	Body measurement	http://www.ebi.ac.uk/efo/EFO_0004324
tyrosine	prostate carcinoma	12	212	0	1	1	0.00155606	0.00155495	0.174385	1	0.0044843	0.00892857	0.00656237	rs12051443-rs7204798-rs172650	http://www.ebi.ac.uk/efo/EFO_0001663	Cancer	http://www.ebi.ac.uk/efo/EFO_0000616
isovalerylcarnitine	urinary albumin to creatinine ratio	25	102	0	1	1	0.00155973	0.00155857	0.174762	1	0.00793651	0.015748	0.0118147	rs162890-rs2706383-rs270601-rs157573-rs11242113	http://www.ebi.ac.uk/efo/EFO_0007778	Other measurement	http://www.ebi.ac.uk/efo/EFO_0001444
X-11787	smoking cessation	29	88	0	1	1	0.00156095	0.00155979	0.174871	1	0.00862069	0.017094	0.0128608	rs2421667-rs4852316-rs6706562-rs10206899-rs12620074	http://www.ebi.ac.uk/efo/EFO_0004319	Biological process	http://purl.obolibrary.org/obo/GO_0008150
kynurenine	cardiovascular disease	9	285	1	0	1	0.0015689	0.00156781	0.175742	1	0.00341297	0.00680272	0.00494279	rs3184504	http://www.ebi.ac.uk/efo/EFO_0000319	Other disease	http://www.ebi.ac.uk/efo/EFO_0000408
isovalerylcarnitine	respiratory system disease	25	103	0	1	1	0.00157502	0.00157384	0.176389	1	0.00787402	0.015625	0.0117212	rs4540166-rs3749833	http://www.ebi.ac.uk/efo/EFO_0000684	Other disease	http://www.ebi.ac.uk/efo/EFO_0000408
4-androsten-3beta,17beta-diol disulfate 1*	bone density	14	184	0	1	1	0.00157563	0.00157449	0.176429	1	0.00507614	0.010101	0.0074622	rs34670419-rs11761528	http://www.ebi.ac.uk/efo/EFO_0003923	Other measurement	http://www.ebi.ac.uk/efo/EFO_0001444
X-13477	cognitive function measurement	4	644	0	1	1	0.00157563	0.0015747	0.176429	1	0.0015456	0.00308642	0.00212752	rs10206899-rs6546856	http://www.ebi.ac.uk/efo/EFO_0008354	Other measurement	http://www.ebi.ac.uk/efo/EFO_0001444
1-arachidonoylglycerophosphoinositol*	inflammatory bowel disease	12	215	0	1	1	0.00157808	0.00157694	0.176651	1	0.00442478	0.00881057	0.00647496	rs174578-rs4246215	http://www.ebi.ac.uk/efo/EFO_0003767	Digestive system disorder	http://www.ebi.ac.uk/efo/EFO_0000405
X-14189	high density lipoprotein cholesterol measurement	3	861	0	1	1	0.00157991	0.00157908	0.176691	1	0.00115875	0.00231481	0.00154619	rs532436-rs651007	http://www.ebi.ac.uk/efo/EFO_0004612	Lipid or lipoprotein measurement	http://www.ebi.ac.uk/efo/EFO_0004732
X-11423	high density lipoprotein cholesterol measurement	3	861	0	1	1	0.00157991	0.00157908	0.176691	1	0.00115875	0.00231481	0.00154619	rs532436-rs651007	http://www.ebi.ac.uk/efo/EFO_0004612	Lipid or lipoprotein measurement	http://www.ebi.ac.uk/efo/EFO_0004732
X-11317	high density lipoprotein cholesterol measurement	3	861	1	0	1	0.00157991	0.00157908	0.176691	1	0.00115875	0.00231481	0.00154619	rs7499892	http://www.ebi.ac.uk/efo/EFO_0004612	Lipid or lipoprotein measurement	http://www.ebi.ac.uk/efo/EFO_0004732
X-10395	high density lipoprotein cholesterol measurement	3	861	0	1	1	0.00157991	0.00157908	0.176691	1	0.00115875	0.00231481	0.00154619	rs1800775-rs3764261	http://www.ebi.ac.uk/efo/EFO_0004612	Lipid or lipoprotein measurement	http://www.ebi.ac.uk/efo/EFO_0004732
eicosapentaenoate (EPA; 20:5n3)	high density lipoprotein cholesterol measurement	3	861	0	1	1	0.00157991	0.00157908	0.176691	1	0.00115875	0.00231481	0.00154619	rs174566-rs174556-rs174575	http://www.ebi.ac.uk/efo/EFO_0004612	Lipid or lipoprotein measurement	http://www.ebi.ac.uk/efo/EFO_0004732
stearidonate (18:4n3)	high density lipoprotein cholesterol measurement	3	861	0	1	1	0.00157991	0.00157908	0.176691	1	0.00115875	0.00231481	0.00154619	rs174566-rs174601	http://www.ebi.ac.uk/efo/EFO_0004612	Lipid or lipoprotein measurement	http://www.ebi.ac.uk/efo/EFO_0004732
X-14304	high density lipoprotein cholesterol measurement	3	861	0	1	1	0.00157991	0.00157908	0.176691	1	0.00115875	0.00231481	0.00154619	rs579459-rs532436	http://www.ebi.ac.uk/efo/EFO_0004612	Lipid or lipoprotein measurement	http://www.ebi.ac.uk/efo/EFO_0004732
creatine	platelet count	7	370	0	1	1	0.00158419	0.00158312	0.177087	1	0.00265957	0.00530504	0.00380705	rs1047891-rs715	http://www.ebi.ac.uk/efo/EFO_0004309	Hematological measurement	http://www.ebi.ac.uk/efo/EFO_0004503
dihomo-linolenate (20:3n3 or n6)	platelet count	7	370	1	0	1	0.00158419	0.00158312	0.177087	1	0.00265957	0.00530504	0.00380705	rs174548	http://www.ebi.ac.uk/efo/EFO_0004309	Hematological measurement	http://www.ebi.ac.uk/efo/EFO_0004503
acetylcarnitine	asthma	6	432	0	1	1	0.00158542	0.00158437	0.177169	1	0.00228833	0.00456621	0.00324734	rs274567-rs6866614	http://www.ebi.ac.uk/efo/EFO_0000270	Other disease	http://www.ebi.ac.uk/efo/EFO_0000408
1-eicosatrienoylglycerophosphocholine*	asthma	6	432	0	1	1	0.00158542	0.00158437	0.177169	1	0.00228833	0.00456621	0.00324734	rs174548-rs174551	http://www.ebi.ac.uk/efo/EFO_0000270	Other disease	http://www.ebi.ac.uk/efo/EFO_0000408
X-03094	coronary artery disease	10	260	1	0	1	0.00159031	0.00158918	0.177678	1	0.00371747	0.00740741	0.00540583	rs964184	http://www.ebi.ac.uk/efo/EFO_0000378	Cardiovascular disease	http://www.ebi.ac.uk/efo/EFO_0000319
mannose	lean body mass	16	163	1	0	1	0.0015952	0.00159402	0.178162	1	0.00561798	0.0111732	0.00828725	rs1260326	http://www.ebi.ac.uk/efo/EFO_0004995	Other measurement	http://www.ebi.ac.uk/efo/EFO_0001444
1-arachidonoylglycerophosphoethanolamine*	rheumatoid arthritis	16	163	1	0	1	0.0015952	0.00159402	0.178162	1	0.00561798	0.0111732	0.00828725	rs968567	http://www.ebi.ac.uk/efo/EFO_0000685	Immune system disorder	http://www.ebi.ac.uk/efo/EFO_0000540
N-acetylglycine	vitamin D measurement	18	145	0	1	1	0.00159643	0.00159523	0.178218	1	0.00617284	0.0122699	0.0091309	rs1047891-rs715	http://www.ebi.ac.uk/efo/EFO_0004631	Other measurement	http://www.ebi.ac.uk/efo/EFO_0001444
arachidonate (20:4n6)	anorexia nervosa, obsessive-compulsive disorder, attention deficit hyperactivity disorder, Tourette syndrome, unipolar depression, schizophrenia, autism spectrum disorder, bipolar disorder	18	145	0	1	1	0.00159643	0.00159523	0.178218	1	0.00617284	0.0122699	0.0091309	rs174592-rs174548-rs174575	http://www.ebi.ac.uk/efo/EFO_0004215, http://www.ebi.ac.uk/efo/EFO_0004242, http://www.ebi.ac.uk/efo/EFO_0003888, http://www.ebi.ac.uk/efo/EFO_0004895, http://www.ebi.ac.uk/efo/EFO_0003761, http://www.ebi.ac.uk/efo/EFO_0000692, http://www.ebi.ac.uk/efo/EFO_0003756, http://www.ebi.ac.uk/efo/EFO_0000289	Neurological disorder,Metabolic disorder	http://www.ebi.ac.uk/efo/EFO_0000618,http://www.ebi.ac.uk/efo/EFO_0000589
X-03094	alcohol consumption measurement	10	261	1	0	1	0.00159643	0.00159529	0.178218	1	0.0037037	0.00738007	0.00538575	rs1260326	http://www.ebi.ac.uk/efo/EFO_0007878	Other measurement	http://www.ebi.ac.uk/efo/EFO_0001444
1-arachidonoylglycerophosphoinositol*	granulocyte percentage of myeloid white cells	12	218	0	1	1	0.0016001	0.00159893	0.178596	1	0.00436681	0.00869565	0.00638986	rs174578-rs174556	http://www.ebi.ac.uk/efo/EFO_0007997	Hematological measurement	http://www.ebi.ac.uk/efo/EFO_0004503
dihomo-linolenate (20:3n3 or n6)	hemoglobin measurement	7	374	0	1	1	0.00160132	0.00160023	0.178712	1	0.00263158	0.00524934	0.00376689	rs174533-rs174548	http://www.ebi.ac.uk/efo/EFO_0004509	Hematological measurement	http://www.ebi.ac.uk/efo/EFO_0004503
1-arachidonoylglycerophosphoethanolamine*	myeloid white cell count	16	164	0	1	1	0.00160499	0.00160379	0.179053	1	0.00558659	0.0111111	0.00824076	rs174555-rs968567-rs174578	http://www.ebi.ac.uk/efo/EFO_0007988	Hematological measurement	http://www.ebi.ac.uk/efo/EFO_0004503
mannose	myeloid white cell count	16	164	1	0	1	0.00160499	0.00160379	0.179053	1	0.00558659	0.0111111	0.00824076	rs1260326	http://www.ebi.ac.uk/efo/EFO_0007988	Hematological measurement	http://www.ebi.ac.uk/efo/EFO_0004503
X-03056	serum metabolite measurement	21	126	1	0	1	0.00161845	0.00161721	0.180522	1	0.00684932	0.0136054	0.0101634	rs662138	http://www.ebi.ac.uk/efo/EFO_0005653	Other measurement	http://www.ebi.ac.uk/efo/EFO_0001444
X-11440	blood metabolite measurement	17	156	0	1	1	0.00162212	0.00162089	0.180874	1	0.00581395	0.0115607	0.00858829	rs2547231-rs296381	http://www.ebi.ac.uk/efo/EFO_0005664	Other measurement	http://www.ebi.ac.uk/efo/EFO_0001444
4-acetamidobutanoate	blood metabolite measurement	17	156	0	1	1	0.00162212	0.00162089	0.180874	1	0.00581395	0.0115607	0.00858829	rs4921914-rs721399	http://www.ebi.ac.uk/efo/EFO_0005664	Other measurement	http://www.ebi.ac.uk/efo/EFO_0001444
glycine	alcohol drinking, high density lipoprotein cholesterol measurement	28	95	0	1	1	0.00162701	0.00162575	0.181388	1	0.00819672	0.0162602	0.0122206	rs1047891-rs715	http://www.ebi.ac.uk/efo/EFO_0004329, http://www.ebi.ac.uk/efo/EFO_0004612	Lipid or lipoprotein measurement,Biological process	http://purl.obolibrary.org/obo/GO_0008150,http://www.ebi.ac.uk/efo/EFO_0004732
X-12510	creatinine measurement	24	111	0	1	1	0.00162946	0.0016282	0.18162	1	0.00746269	0.0148148	0.0111	rs7608328-rs10206899-rs13538	http://www.ebi.ac.uk/efo/EFO_0004518	Other measurement	http://www.ebi.ac.uk/efo/EFO_0001444
1-eicosatrienoylglycerophosphocholine*	hair colour measurement	6	444	0	1	1	0.00162946	0.00162835	0.18162	1	0.00222717	0.00444444	0.00316041	rs968567-rs61896141-rs174548	http://www.ebi.ac.uk/efo/EFO_0007822	Other measurement	http://www.ebi.ac.uk/efo/EFO_0001444
1,5-anhydroglucitol (1,5-AG)	grip strength measurement	18	149	0	1	1	0.00164047	0.00163921	0.182801	1	0.0060241	0.011976	0.00890992	rs3814354-rs7589832-rs6711390-rs10174462-rs4954388-rs7570971-rs6759321	http://www.ebi.ac.uk/efo/EFO_0006941	Other measurement	http://www.ebi.ac.uk/efo/EFO_0001444
1-arachidonoylglycerophosphoinositol*	ankylosing spondylitis, psoriasis, ulcerative colitis, Crohn's disease, sclerosing cholangitis	12	225	0	1	1	0.00165148	0.00165023	0.183996	1	0.00423729	0.00843882	0.00619972	rs174578-rs174535	http://www.ebi.ac.uk/efo/EFO_0003898, http://www.ebi.ac.uk/efo/EFO_0000676, http://www.ebi.ac.uk/efo/EFO_0000729, http://www.ebi.ac.uk/efo/EFO_0000384, http://www.ebi.ac.uk/efo/EFO_0004268	Immune system disorder,Digestive system disorder	http://www.ebi.ac.uk/efo/EFO_0000540,http://www.ebi.ac.uk/efo/EFO_0000405
X-13477	intelligence	4	675	0	1	1	0.00165148	0.00165046	0.183996	1	0.00147493	0.00294551	0.00203014	rs11898362-rs10206899-rs17350125	http://www.ebi.ac.uk/efo/EFO_0004337	Biological process	http://purl.obolibrary.org/obo/GO_0008150
2-hydroxyisobutyrate	mean corpuscular volume	7	386	0	1	1	0.0016527	0.00165153	0.184058	1	0.00255102	0.00508906	0.00365136	rs1169084-rs7954584	http://www.ebi.ac.uk/efo/EFO_0004526	Hematological measurement	http://www.ebi.ac.uk/efo/EFO_0004503
creatine	mean corpuscular volume	7	386	0	1	1	0.0016527	0.00165153	0.184058	1	0.00255102	0.00508906	0.00365136	rs1047891-rs715	http://www.ebi.ac.uk/efo/EFO_0004526	Hematological measurement	http://www.ebi.ac.uk/efo/EFO_0004503
pyroglutamine*	platelet crit	10	272	1	0	1	0.00166371	0.00166247	0.185217	1	0.00355872	0.0070922	0.00517435	rs715	http://www.ebi.ac.uk/efo/EFO_0007985	Hematological measurement	http://www.ebi.ac.uk/efo/EFO_0004503
X-03094	platelet crit	10	272	1	0	1	0.00166371	0.00166247	0.185217	1	0.00355872	0.0070922	0.00517435	rs1260326	http://www.ebi.ac.uk/efo/EFO_0007985	Hematological measurement	http://www.ebi.ac.uk/efo/EFO_0004503
gamma-glutamyltyrosine	Abnormality of refraction	6	454	0	1	1	0.00166616	0.001665	0.185469	1	0.00217865	0.00434783	0.00309144	rs12192718-rs4947120	http://purl.obolibrary.org/obo/HP_0000539	Other trait	http://www.ebi.ac.uk/efo/EFO_0000001
X-14208	diastolic blood pressure	5	545	0	1	1	0.00166677	0.00166566	0.185513	1	0.00182149	0.00363636	0.00255349	rs4295-rs4459609	http://www.ebi.ac.uk/efo/EFO_0006336	Other measurement	http://www.ebi.ac.uk/efo/EFO_0001444
X-12063	low density lipoprotein cholesterol measurement, alcohol consumption measurement	44	62	0	1	1	0.0016686	0.00166727	0.185662	1	0.00952381	0.0188679	0.014257	rs4299376-rs6544713	http://www.ebi.ac.uk/efo/EFO_0004611, http://www.ebi.ac.uk/efo/EFO_0007878	Lipid or lipoprotein measurement,Other measurement	http://www.ebi.ac.uk/efo/EFO_0001444,http://www.ebi.ac.uk/efo/EFO_0004732
arachidonate (20:4n6)	hypothyroidism	18	152	0	1	1	0.0016735	0.00167218	0.186121	1	0.00591716	0.0117647	0.00875108	rs174599-rs174548-rs174575	http://www.ebi.ac.uk/efo/EFO_0004705	Other disease	http://www.ebi.ac.uk/efo/EFO_0000408
mannose	neutrophil count	16	171	1	0	1	0.0016735	0.00167219	0.186121	1	0.00537634	0.0106952	0.00792939	rs1260326	http://www.ebi.ac.uk/efo/EFO_0004833	Hematological measurement	http://www.ebi.ac.uk/efo/EFO_0004503
1-arachidonoylglycerophosphoethanolamine*	neutrophil count	16	171	0	1	1	0.0016735	0.00167219	0.186121	1	0.00537634	0.0106952	0.00792939	rs968567-rs61897795	http://www.ebi.ac.uk/efo/EFO_0004833	Hematological measurement	http://www.ebi.ac.uk/efo/EFO_0004503
arachidonate (20:4n6)	neutrophil count, basophil count	18	153	0	1	1	0.00168451	0.00168318	0.187112	1	0.00588235	0.0116959	0.00869938	rs174575-rs61897795-rs174627	http://www.ebi.ac.uk/efo/EFO_0004833, http://www.ebi.ac.uk/efo/EFO_0005090	Hematological measurement,Inflammatory measurement	http://www.ebi.ac.uk/efo/EFO_0004503,http://www.ebi.ac.uk/efo/EFO_0004872
X-12095	mean corpuscular hemoglobin	3	918	0	1	1	0.00168451	0.00168356	0.187112	1	0.00108696	0.00217155	0.00145032	rs1942052-rs61134960	http://www.ebi.ac.uk/efo/EFO_0004527	Hematological measurement	http://www.ebi.ac.uk/efo/EFO_0004503
X-12644	mean corpuscular hemoglobin	3	918	0	1	1	0.00168451	0.00168356	0.187112	1	0.00108696	0.00217155	0.00145032	rs7969341-rs4149056	http://www.ebi.ac.uk/efo/EFO_0004527	Hematological measurement	http://www.ebi.ac.uk/efo/EFO_0004503
gamma-glutamylglutamine	mean corpuscular hemoglobin	3	918	0	1	1	0.00168451	0.00168356	0.187112	1	0.00108696	0.00217155	0.00145032	rs2657879-rs774211	http://www.ebi.ac.uk/efo/EFO_0004527	Hematological measurement	http://www.ebi.ac.uk/efo/EFO_0004503
X-18601	mean corpuscular hemoglobin	3	918	0	1	1	0.00168451	0.00168356	0.187112	1	0.00108696	0.00217155	0.00145032	rs2199680-rs4149056	http://www.ebi.ac.uk/efo/EFO_0004527	Hematological measurement	http://www.ebi.ac.uk/efo/EFO_0004503
X-11820	mean corpuscular hemoglobin	3	918	0	1	1	0.00168451	0.00168356	0.187112	1	0.00108696	0.00217155	0.00145032	rs7412-rs445925	http://www.ebi.ac.uk/efo/EFO_0004527	Hematological measurement	http://www.ebi.ac.uk/efo/EFO_0004503
dehydroisoandrosterone sulfate (DHEA-S)	mean corpuscular hemoglobin	3	918	0	1	1	0.00168451	0.00168356	0.187112	1	0.00108696	0.00217155	0.00145032	rs17250196-rs17277546	http://www.ebi.ac.uk/efo/EFO_0004527	Hematological measurement	http://www.ebi.ac.uk/efo/EFO_0004503
succinylcarnitine	alcohol drinking, high density lipoprotein cholesterol measurement	29	95	0	1	1	0.00168512	0.00168376	0.187112	1	0.00813008	0.016129	0.0121254	rs2729781-rs11558748-rs76127683-rs12899230	http://www.ebi.ac.uk/efo/EFO_0004329, http://www.ebi.ac.uk/efo/EFO_0004612	Lipid or lipoprotein measurement,Biological process	http://purl.obolibrary.org/obo/GO_0008150,http://www.ebi.ac.uk/efo/EFO_0004732
glutaroyl carnitine	alcohol drinking, high density lipoprotein cholesterol measurement	29	95	0	1	1	0.00168512	0.00168376	0.187112	1	0.00813008	0.016129	0.0121254	rs1047891-rs715	http://www.ebi.ac.uk/efo/EFO_0004329, http://www.ebi.ac.uk/efo/EFO_0004612	Lipid or lipoprotein measurement,Biological process	http://purl.obolibrary.org/obo/GO_0008150,http://www.ebi.ac.uk/efo/EFO_0004732
1-arachidonoylglycerophosphocholine*	anorexia nervosa, obsessive-compulsive disorder, attention deficit hyperactivity disorder, Tourette syndrome, unipolar depression, schizophrenia, autism spectrum disorder, bipolar disorder	19	145	0	1	1	0.00168512	0.00168378	0.187112	1	0.00613497	0.0121951	0.00908358	rs174535-rs174592	http://www.ebi.ac.uk/efo/EFO_0004215, http://www.ebi.ac.uk/efo/EFO_0004242, http://www.ebi.ac.uk/efo/EFO_0003888, http://www.ebi.ac.uk/efo/EFO_0004895, http://www.ebi.ac.uk/efo/EFO_0003761, http://www.ebi.ac.uk/efo/EFO_0000692, http://www.ebi.ac.uk/efo/EFO_0003756, http://www.ebi.ac.uk/efo/EFO_0000289	Neurological disorder,Metabolic disorder	http://www.ebi.ac.uk/efo/EFO_0000618,http://www.ebi.ac.uk/efo/EFO_0000589
androsterone sulfate	bone density	15	184	0	1	1	0.00168818	0.00168685	0.187395	1	0.00505051	0.0100503	0.00743645	rs34670419-rs10278040	http://www.ebi.ac.uk/efo/EFO_0003923	Other measurement	http://www.ebi.ac.uk/efo/EFO_0001444
tyrosine	smoking behavior	12	230	0	1	1	0.00168818	0.00168688	0.187395	1	0.00414938	0.00826446	0.00607069	rs4947121-rs926241-rs9398273-rs9320364-rs9400467	http://www.ebi.ac.uk/efo/EFO_0004318	Biological process	http://purl.obolibrary.org/obo/GO_0008150
hexanoylcarnitine	uric acid measurement	22	126	0	1	1	0.00169552	0.00169416	0.188145	1	0.00680272	0.0135135	0.0101012	rs12356193-rs1171614	http://www.ebi.ac.uk/efo/EFO_0004761	Cardiovascular measurement	http://www.ebi.ac.uk/efo/EFO_0004298
arachidonate (20:4n6)	neutrophil count, eosinophil count	18	154	0	1	1	0.00169552	0.00169417	0.188145	1	0.00584795	0.0116279	0.00864829	rs174555-rs174548	http://www.ebi.ac.uk/efo/EFO_0004833, http://www.ebi.ac.uk/efo/EFO_0004842	Hematological measurement	http://www.ebi.ac.uk/efo/EFO_0004503
serine	urate measurement	11	253	0	1	1	0.00170224	0.00170093	0.188812	1	0.00380228	0.00757576	0.00554691	rs1047891-rs715	http://www.ebi.ac.uk/efo/EFO_0004531	Other measurement	http://www.ebi.ac.uk/efo/EFO_0001444
propionylcarnitine	urate measurement	11	253	0	1	1	0.00170224	0.00170093	0.188812	1	0.00380228	0.00757576	0.00554691	rs1171619-rs1171617-rs12356193	http://www.ebi.ac.uk/efo/EFO_0004531	Other measurement	http://www.ebi.ac.uk/efo/EFO_0001444
carnitine	sleep duration, low density lipoprotein cholesterol measurement	32	87	0	1	1	0.00170286	0.00170147	0.188812	1	0.00847458	0.0168067	0.0126541	rs11870935-rs1912486	http://www.ebi.ac.uk/efo/EFO_0005271, http://www.ebi.ac.uk/efo/EFO_0004611	Lipid or lipoprotein measurement,Other measurement	http://www.ebi.ac.uk/efo/EFO_0001444,http://www.ebi.ac.uk/efo/EFO_0004732
leucine	refractive error measurement	12	232	0	1	1	0.00170286	0.00170153	0.188812	1	0.00411523	0.00819672	0.00602057	rs6735596-rs56144414	http://www.ebi.ac.uk/efo/EFO_0007814	Other measurement	http://www.ebi.ac.uk/efo/EFO_0001444
1-arachidonoylglycerophosphoinositol*	refractive error measurement	12	232	0	1	1	0.00170286	0.00170153	0.188812	1	0.00411523	0.00819672	0.00602057	rs174578-rs174535	http://www.ebi.ac.uk/efo/EFO_0007814	Other measurement	http://www.ebi.ac.uk/efo/EFO_0001444
arachidonate (20:4n6)	granulocyte count	18	155	0	1	1	0.00170653	0.00170516	0.189163	1	0.00581395	0.0115607	0.0085978	rs174555-rs174548	http://www.ebi.ac.uk/efo/EFO_0007987	Hematological measurement	http://www.ebi.ac.uk/efo/EFO_0004503
X-11491	diffuse plaque measurement	9	310	1	0	1	0.00170653	0.00170524	0.189163	1	0.00314465	0.00626959	0.00455328	rs4149057	http://www.ebi.ac.uk/efo/EFO_0010699	Other measurement	http://www.ebi.ac.uk/efo/EFO_0001444
N-acetylglycine	blood metabolite measurement	18	156	1	0	1	0.00171754	0.00171615	0.190257	1	0.00578035	0.0114943	0.00854789	rs715	http://www.ebi.ac.uk/efo/EFO_0005664	Other measurement	http://www.ebi.ac.uk/efo/EFO_0001444
X-11423	erythrocyte count	3	937	0	1	1	0.00171937	0.00171839	0.190257	1	0.00106496	0.00212766	0.00142096	rs550057-rs651007	http://www.ebi.ac.uk/efo/EFO_0004305	Hematological measurement	http://www.ebi.ac.uk/efo/EFO_0004503
X-14304	erythrocyte count	3	937	0	1	1	0.00171937	0.00171839	0.190257	1	0.00106496	0.00212766	0.00142096	rs579459-rs550057	http://www.ebi.ac.uk/efo/EFO_0004305	Hematological measurement	http://www.ebi.ac.uk/efo/EFO_0004503
X-11204	erythrocyte count	3	937	0	1	1	0.00171937	0.00171839	0.190257	1	0.00106496	0.00212766	0.00142096	rs8033940-rs2070895	http://www.ebi.ac.uk/efo/EFO_0004305	Hematological measurement	http://www.ebi.ac.uk/efo/EFO_0004503
X-14189	erythrocyte count	3	937	0	1	1	0.00171937	0.00171839	0.190257	1	0.00106496	0.00212766	0.00142096	rs550057-rs651007	http://www.ebi.ac.uk/efo/EFO_0004305	Hematological measurement	http://www.ebi.ac.uk/efo/EFO_0004503
X-12644	erythrocyte count	3	937	0	1	1	0.00171937	0.00171839	0.190257	1	0.00106496	0.00212766	0.00142096	rs1077835-rs2070895	http://www.ebi.ac.uk/efo/EFO_0004305	Hematological measurement	http://www.ebi.ac.uk/efo/EFO_0004503
lysine	erythrocyte count	3	937	0	1	1	0.00171937	0.00171839	0.190257	1	0.00106496	0.00212766	0.00142096	rs12444616-rs11648252	http://www.ebi.ac.uk/efo/EFO_0004305	Hematological measurement	http://www.ebi.ac.uk/efo/EFO_0004503
X-11820	erythrocyte count	3	937	0	1	1	0.00171937	0.00171839	0.190257	1	0.00106496	0.00212766	0.00142096	rs7412-rs445925	http://www.ebi.ac.uk/efo/EFO_0004305	Hematological measurement	http://www.ebi.ac.uk/efo/EFO_0004503
X-12095	erythrocyte count	3	937	0	1	1	0.00171937	0.00171839	0.190257	1	0.00106496	0.00212766	0.00142096	rs6430553-rs12473839	http://www.ebi.ac.uk/efo/EFO_0004305	Hematological measurement	http://www.ebi.ac.uk/efo/EFO_0004503
stearidonate (18:4n3)	erythrocyte count	3	937	0	1	1	0.00171937	0.00171839	0.190257	1	0.00106496	0.00212766	0.00142096	rs102275-rs174601	http://www.ebi.ac.uk/efo/EFO_0004305	Hematological measurement	http://www.ebi.ac.uk/efo/EFO_0004503
eicosapentaenoate (EPA; 20:5n3)	erythrocyte count	3	937	0	1	1	0.00171937	0.00171839	0.190257	1	0.00106496	0.00212766	0.00142096	rs102275-rs174556-rs174575	http://www.ebi.ac.uk/efo/EFO_0004305	Hematological measurement	http://www.ebi.ac.uk/efo/EFO_0004503
3-methyl-2-oxovalerate	erythrocyte count	3	937	0	1	1	0.00171937	0.00171839	0.190257	1	0.00106496	0.00212766	0.00142096	rs1260326-rs780094	http://www.ebi.ac.uk/efo/EFO_0004305	Hematological measurement	http://www.ebi.ac.uk/efo/EFO_0004503
N-acetylornithine	smoking cessation	32	88	0	1	1	0.00172243	0.00172101	0.190517	1	0.00840336	0.0166667	0.0125473	rs6740766-rs2421667-rs6706562-rs2421574	http://www.ebi.ac.uk/efo/EFO_0004319	Biological process	http://purl.obolibrary.org/obo/GO_0008150
1-arachidonoylglycerophosphoinositol*	monocyte percentage of leukocytes	12	235	0	1	1	0.00172488	0.00172352	0.190765	1	0.00406504	0.00809717	0.00594692	rs174578-rs174544	http://www.ebi.ac.uk/efo/EFO_0007989	Hematological measurement	http://www.ebi.ac.uk/efo/EFO_0004503
propionylcarnitine	childhood onset asthma	11	257	0	1	1	0.00172916	0.0017278	0.191209	1	0.00374532	0.00746269	0.00546357	rs17622378-rs2073643	http://www.ebi.ac.uk/efo/EFO_0004591	Other disease	http://www.ebi.ac.uk/efo/EFO_0000408
serine	multiple sclerosis	11	258	0	1	1	0.00173589	0.00173452	0.191921	1	0.00373134	0.00743494	0.00544313	rs1163251-rs637868-rs483180-rs523395	http://www.ebi.ac.uk/efo/EFO_0003885	Immune system disorder	http://www.ebi.ac.uk/efo/EFO_0000540
1,5-anhydroglucitol (1,5-AG)	hematocrit	18	158	0	1	1	0.00173956	0.00173814	0.19226	1	0.00571429	0.0113636	0.00844979	rs3814354-rs7570971-rs6430549-rs11688414-rs6745983	http://www.ebi.ac.uk/efo/EFO_0004348	Hematological measurement	http://www.ebi.ac.uk/efo/EFO_0004503
arachidonate (20:4n6)	hematocrit	18	158	0	1	1	0.00173956	0.00173814	0.19226	1	0.00571429	0.0113636	0.00844979	rs174533-rs174548-rs174575	http://www.ebi.ac.uk/efo/EFO_0004348	Hematological measurement	http://www.ebi.ac.uk/efo/EFO_0004503
glycine	urinary albumin to creatinine ratio	28	102	0	1	1	0.0017469	0.00174544	0.193037	1	0.00775194	0.0153846	0.0115544	rs1047891-rs715	http://www.ebi.ac.uk/efo/EFO_0007778	Other measurement	http://www.ebi.ac.uk/efo/EFO_0001444
X-12063	low density lipoprotein cholesterol measurement, alcohol drinking	44	65	0	1	1	0.00174934	0.00174787	0.193247	1	0.00925926	0.0183486	0.0138603	rs4299376-rs6544713	http://www.ebi.ac.uk/efo/EFO_0004611, http://www.ebi.ac.uk/efo/EFO_0004329	Lipid or lipoprotein measurement,Biological process	http://purl.obolibrary.org/obo/GO_0008150,http://www.ebi.ac.uk/efo/EFO_0004732
hexanoylcarnitine	ulcerative colitis	22	130	0	1	1	0.00174934	0.00174789	0.193247	1	0.00662252	0.0131579	0.00983242	rs17622378-rs272869	http://www.ebi.ac.uk/efo/EFO_0000729	Immune system disorder	http://www.ebi.ac.uk/efo/EFO_0000540
1-arachidonoylglycerophosphoinositol*	PR interval	12	240	0	1	1	0.00176158	0.00176016	0.194572	1	0.00398406	0.00793651	0.0058281	rs2727270-rs138766446-rs174570	http://www.ebi.ac.uk/efo/EFO_0004462	Cardiovascular measurement	http://www.ebi.ac.uk/efo/EFO_0004298
acetylcarnitine	glomerular filtration rate	6	481	0	1	1	0.00176525	0.00176395	0.194929	1	0.00205761	0.00410678	0.00291943	rs274567-rs419291	http://www.ebi.ac.uk/efo/EFO_0005208	Other measurement	http://www.ebi.ac.uk/efo/EFO_0001444
hydroxyisovaleroyl carnitine	glomerular filtration rate	6	481	0	1	1	0.00176525	0.00176395	0.194929	1	0.00205761	0.00410678	0.00291943	rs419291-rs274570	http://www.ebi.ac.uk/efo/EFO_0005208	Other measurement	http://www.ebi.ac.uk/efo/EFO_0001444
1-arachidonoylglycerophosphocholine*	hypothyroidism	19	152	0	1	1	0.00176647	0.001765	0.195014	1	0.00588235	0.0116959	0.00870797	rs174599-rs174535	http://www.ebi.ac.uk/efo/EFO_0004705	Other disease	http://www.ebi.ac.uk/efo/EFO_0000408
tryptophan	sleep duration	25	116	0	1	1	0.00177381	0.00177231	0.195761	1	0.00714286	0.0141844	0.0106278	rs1263056-rs603446	http://www.ebi.ac.uk/efo/EFO_0005271	Other measurement	http://www.ebi.ac.uk/efo/EFO_0001444
betaine	vitamin D measurement	20	145	0	1	1	0.00177381	0.00177233	0.195761	1	0.00609756	0.0121212	0.00903594	rs1047891-rs715	http://www.ebi.ac.uk/efo/EFO_0004631	Other measurement	http://www.ebi.ac.uk/efo/EFO_0001444
1-arachidonoylglycerophosphocholine*	neutrophil count, basophil count	19	153	0	1	1	0.00177809	0.0017766	0.196172	1	0.00584795	0.0116279	0.00865683	rs968567-rs61897795	http://www.ebi.ac.uk/efo/EFO_0004833, http://www.ebi.ac.uk/efo/EFO_0005090	Hematological measurement,Inflammatory measurement	http://www.ebi.ac.uk/efo/EFO_0004503,http://www.ebi.ac.uk/efo/EFO_0004872
3-dehydrocarnitine*	neutrophil count, basophil count	19	153	0	1	1	0.00177809	0.0017766	0.196172	1	0.00584795	0.0116279	0.00865683	rs6898270-rs273913-rs10075801	http://www.ebi.ac.uk/efo/EFO_0004833, http://www.ebi.ac.uk/efo/EFO_0005090	Hematological measurement,Inflammatory measurement	http://www.ebi.ac.uk/efo/EFO_0004503,http://www.ebi.ac.uk/efo/EFO_0004872
carnitine	adult onset asthma	32	91	0	1	1	0.00178115	0.00177963	0.196386	1	0.00819672	0.0162602	0.0122374	rs419291-rs6866614	http://www.ebi.ac.uk/efo/EFO_1002011	Other disease	http://www.ebi.ac.uk/efo/EFO_0000408
glycine	chronic kidney disease, urinary metabolite measurement	28	104	0	1	1	0.00178115	0.00177963	0.196386	1	0.00763359	0.0151515	0.0113772	rs1047891-rs715	http://www.ebi.ac.uk/efo/EFO_0003884, http://www.ebi.ac.uk/efo/EFO_0005116	Other measurement,Other disease	http://www.ebi.ac.uk/efo/EFO_0000408,http://www.ebi.ac.uk/efo/EFO_0001444
dihomo-linolenate (20:3n3 or n6)	total cholesterol measurement	7	416	0	1	1	0.00178115	0.00177979	0.196386	1	0.00236967	0.00472813	0.00339132	rs1535-rs174548	http://www.ebi.ac.uk/efo/EFO_0004574	Lipid or lipoprotein measurement	http://www.ebi.ac.uk/efo/EFO_0004732
palmitoylcarnitine	balding measurement	4	728	0	1	1	0.00178115	0.00177996	0.196386	1	0.00136799	0.00273224	0.00188281	rs17771891-rs2057655	http://www.ebi.ac.uk/efo/EFO_0007825	Other measurement	http://www.ebi.ac.uk/efo/EFO_0001444
adrenate (22:4n6)	balding measurement	4	728	0	1	1	0.00178115	0.00177996	0.196386	1	0.00136799	0.00273224	0.00188281	rs174550-rs174592	http://www.ebi.ac.uk/efo/EFO_0007825	Other measurement	http://www.ebi.ac.uk/efo/EFO_0001444
1-arachidonoylglycerophosphocholine*	neutrophil count, eosinophil count	19	154	0	1	1	0.00178971	0.00178821	0.197233	1	0.00581395	0.0115607	0.00860629	rs174555-rs968567-rs174535	http://www.ebi.ac.uk/efo/EFO_0004833, http://www.ebi.ac.uk/efo/EFO_0004842	Hematological measurement	http://www.ebi.ac.uk/efo/EFO_0004503
3-dehydrocarnitine*	neutrophil count, eosinophil count	19	154	0	1	1	0.00178971	0.00178821	0.197233	1	0.00581395	0.0115607	0.00860629	rs6898270-rs273913-rs10075801	http://www.ebi.ac.uk/efo/EFO_0004833, http://www.ebi.ac.uk/efo/EFO_0004842	Hematological measurement	http://www.ebi.ac.uk/efo/EFO_0004503
N-acetylglycine	lean body mass	18	163	0	1	1	0.00179461	0.00179309	0.19771	1	0.00555556	0.0110497	0.00821412	rs1047891-rs715	http://www.ebi.ac.uk/efo/EFO_0004995	Other measurement	http://www.ebi.ac.uk/efo/EFO_0001444
arachidonate (20:4n6)	rheumatoid arthritis	18	163	0	1	1	0.00179461	0.00179309	0.19771	1	0.00555556	0.0110497	0.00821412	rs968567-rs174548-rs174575-rs174627	http://www.ebi.ac.uk/efo/EFO_0000685	Immune system disorder	http://www.ebi.ac.uk/efo/EFO_0000540
mannose	bone density	16	184	0	1	1	0.00180072	0.00179921	0.198353	1	0.00502513	0.01	0.00740946	rs1260326-rs780096-rs4425043	http://www.ebi.ac.uk/efo/EFO_0003923	Other measurement	http://www.ebi.ac.uk/efo/EFO_0001444
3-dehydrocarnitine*	granulocyte count	19	155	0	1	1	0.00180133	0.00179981	0.198356	1	0.00578035	0.0114943	0.00855633	rs6898270-rs273913-rs10075801	http://www.ebi.ac.uk/efo/EFO_0007987	Hematological measurement	http://www.ebi.ac.uk/efo/EFO_0004503
1-arachidonoylglycerophosphocholine*	granulocyte count	19	155	0	1	1	0.00180133	0.00179981	0.198356	1	0.00578035	0.0114943	0.00855633	rs174555-rs968567-rs174535	http://www.ebi.ac.uk/efo/EFO_0007987	Hematological measurement	http://www.ebi.ac.uk/efo/EFO_0004503
arachidonate (20:4n6)	myeloid white cell count	18	164	0	1	1	0.00180562	0.00180409	0.198796	1	0.00552486	0.010989	0.00816856	rs174555-rs174548	http://www.ebi.ac.uk/efo/EFO_0007988	Hematological measurement	http://www.ebi.ac.uk/efo/EFO_0004503
succinylcarnitine	basophil count	29	102	1	0	1	0.00180928	0.00180772	0.199133	1	0.00769231	0.0152672	0.0114695	rs924135	http://www.ebi.ac.uk/efo/EFO_0005090	Inflammatory measurement	http://www.ebi.ac.uk/efo/EFO_0004872
glutaroyl carnitine	basophil count	29	102	0	1	1	0.00180928	0.00180772	0.199133	1	0.00769231	0.0152672	0.0114695	rs12445600-rs246234-rs924135	http://www.ebi.ac.uk/efo/EFO_0005090	Inflammatory measurement	http://www.ebi.ac.uk/efo/EFO_0004872
tryptophan betaine	monocyte count	11	269	0	1	1	0.0018099	0.00180841	0.199146	1	0.00358423	0.00714286	0.00522794	rs34301845-rs11739135	http://www.ebi.ac.uk/efo/EFO_0005091	Hematological measurement	http://www.ebi.ac.uk/efo/EFO_0004503
propionylcarnitine	monocyte count	11	269	0	1	1	0.0018099	0.00180841	0.199146	1	0.00358423	0.00714286	0.00522794	rs34301845-rs2073643	http://www.ebi.ac.uk/efo/EFO_0005091	Hematological measurement	http://www.ebi.ac.uk/efo/EFO_0004503
X-08988	platelet count	8	370	0	1	1	0.00181051	0.00180908	0.199156	1	0.00265252	0.00529101	0.00382074	rs1047891-rs715	http://www.ebi.ac.uk/efo/EFO_0004309	Hematological measurement	http://www.ebi.ac.uk/efo/EFO_0004503
1-linoleoylglycerophosphoethanolamine*	platelet count	8	370	0	1	1	0.00181051	0.00180908	0.199156	1	0.00265252	0.00529101	0.00382074	rs968567-rs174548-rs174535	http://www.ebi.ac.uk/efo/EFO_0004309	Hematological measurement	http://www.ebi.ac.uk/efo/EFO_0004503
5-oxoproline	low density lipoprotein cholesterol measurement	5	593	0	1	1	0.00181357	0.00181225	0.199474	1	0.00167504	0.00334448	0.00234793	rs11781667-rs3936211	http://www.ebi.ac.uk/efo/EFO_0004611	Lipid or lipoprotein measurement	http://www.ebi.ac.uk/efo/EFO_0004732
ADpSGEGDFXAEGGGVR*	vital capacity	5	595	0	1	1	0.00181968	0.00181836	0.200115	1	0.00166945	0.00333333	0.00234008	rs550057-rs612169-rs651007	http://www.ebi.ac.uk/efo/EFO_0004312	Other measurement	http://www.ebi.ac.uk/efo/EFO_0001444
carnitine	smoking status measurement, diastolic blood pressure	32	93	0	1	1	0.00182029	0.00181871	0.200121	1	0.00806452	0.016	0.0120391	rs2270860-rs2396004	http://www.ebi.ac.uk/efo/EFO_0006527, http://www.ebi.ac.uk/efo/EFO_0006336	Other measurement	http://www.ebi.ac.uk/efo/EFO_0001444
X-11381	triglyceride measurement	4	746	0	1	1	0.00182519	0.00182394	0.200665	1	0.00133511	0.00266667	0.00183751	rs1171619-rs1171617-rs12356193	http://www.ebi.ac.uk/efo/EFO_0004530	Lipid or lipoprotein measurement	http://www.ebi.ac.uk/efo/EFO_0004529
1-eicosadienoylglycerophosphocholine*	body height	1	2984	0	1	1	0.00182519	0.00182519	0.200739	1	0.000335121	0.000670017	0.000335121	rs1535-rs174544	http://www.ebi.ac.uk/efo/EFO_0004339	Body measurement	http://www.ebi.ac.uk/efo/EFO_0004324
docosapentaenoate (n3 DPA; 22:5n3)	body height	1	2984	0	1	1	0.00182519	0.00182519	0.200739	1	0.000335121	0.000670017	0.000335121	rs174538-rs174544	http://www.ebi.ac.uk/efo/EFO_0004339	Body measurement	http://www.ebi.ac.uk/efo/EFO_0004324
X-03094	mean platelet volume	10	299	1	0	1	0.00182886	0.00182736	0.200914	1	0.00324675	0.00647249	0.00471963	rs964184	http://www.ebi.ac.uk/efo/EFO_0004584	Hematological measurement	http://www.ebi.ac.uk/efo/EFO_0004503
pyroglutamine*	mean platelet volume	10	299	0	1	1	0.00182886	0.00182736	0.200914	1	0.00324675	0.00647249	0.00471963	rs1047891-rs715	http://www.ebi.ac.uk/efo/EFO_0004584	Hematological measurement	http://www.ebi.ac.uk/efo/EFO_0004503
serine	platelet crit	11	272	1	0	1	0.00183008	0.00182857	0.201015	1	0.0035461	0.00706714	0.00517217	rs715	http://www.ebi.ac.uk/efo/EFO_0007985	Hematological measurement	http://www.ebi.ac.uk/efo/EFO_0004503
1-arachidonoylglycerophosphocholine*	hematocrit	19	158	0	1	1	0.0018362	0.00183461	0.201648	1	0.00568182	0.0112994	0.00840988	rs174533-rs174535	http://www.ebi.ac.uk/efo/EFO_0004348	Hematological measurement	http://www.ebi.ac.uk/efo/EFO_0004503
carnitine	smoking status measurement, systolic blood pressure	32	94	0	1	1	0.00183987	0.00183825	0.202015	1	0.008	0.015873	0.0119424	rs2270860-rs2396004	http://www.ebi.ac.uk/efo/EFO_0006527, http://www.ebi.ac.uk/efo/EFO_0006335	Other measurement	http://www.ebi.ac.uk/efo/EFO_0001444
X-12092	creatinine measurement, glomerular filtration rate	43	70	0	1	1	0.00184109	0.00183946	0.202117	1	0.00892857	0.0176991	0.0133627	rs8101881-rs12460876	http://www.ebi.ac.uk/efo/EFO_0004518, http://www.ebi.ac.uk/efo/EFO_0005208	Other measurement	http://www.ebi.ac.uk/efo/EFO_0001444
X-11593	Calcium channel blocker use measurement	29	104	0	1	1	0.00184476	0.00184313	0.202456	1	0.00757576	0.0150376	0.011295	rs12628032-rs71313931	http://www.ebi.ac.uk/efo/EFO_0009930	Other measurement	http://www.ebi.ac.uk/efo/EFO_0001444
X-11593	chronic kidney disease, urinary metabolite measurement	29	104	1	0	1	0.00184476	0.00184313	0.202456	1	0.00757576	0.0150376	0.011295	rs4680	http://www.ebi.ac.uk/efo/EFO_0003884, http://www.ebi.ac.uk/efo/EFO_0005116	Other measurement,Other disease	http://www.ebi.ac.uk/efo/EFO_0000408,http://www.ebi.ac.uk/efo/EFO_0001444
X-12510	serum metabolite measurement	24	126	0	1	1	0.00184965	0.00184803	0.202884	1	0.00671141	0.0133333	0.0099775	rs17009428-rs12620074-rs7594485-rs7608328-rs3813229-rs4852316-rs7598396-rs13538	http://www.ebi.ac.uk/efo/EFO_0005653	Other measurement	http://www.ebi.ac.uk/efo/EFO_0001444
X-12510	uric acid measurement	24	126	0	1	1	0.00184965	0.00184803	0.202884	1	0.00671141	0.0133333	0.0099775	rs1165209-rs1165178	http://www.ebi.ac.uk/efo/EFO_0004761	Cardiovascular measurement	http://www.ebi.ac.uk/efo/EFO_0004298
bilirubin (E,E)*	serum metabolite measurement	24	126	1	0	1	0.00184965	0.00184803	0.202884	1	0.00671141	0.0133333	0.0099775	rs887829	http://www.ebi.ac.uk/efo/EFO_0005653	Other measurement	http://www.ebi.ac.uk/efo/EFO_0001444
dihomo-linolenate (20:3n3 or n6)	asthma	7	432	0	1	1	0.00184965	0.00184819	0.202884	1	0.00228311	0.00455581	0.00326722	rs174548-rs174551	http://www.ebi.ac.uk/efo/EFO_0000270	Other disease	http://www.ebi.ac.uk/efo/EFO_0000408
citrulline	type II diabetes mellitus	5	605	0	1	1	0.00185027	0.0018489	0.202929	1	0.00164204	0.00327869	0.00230161	rs682103-rs279744	http://www.ebi.ac.uk/efo/EFO_0001360	Metabolic disorder	http://www.ebi.ac.uk/efo/EFO_0000589
X-13477	smoking status measurement	4	758	0	1	1	0.00185455	0.00185326	0.203376	1	0.00131406	0.00262467	0.00180851	rs10206899-rs10469966	http://www.ebi.ac.uk/efo/EFO_0006527	Other measurement	http://www.ebi.ac.uk/efo/EFO_0001444
carnitine	alcohol drinking, high density lipoprotein cholesterol measurement	32	95	0	1	1	0.00185944	0.00185778	0.20384	1	0.00793651	0.015748	0.0118472	rs11870935-rs1912486	http://www.ebi.ac.uk/efo/EFO_0004329, http://www.ebi.ac.uk/efo/EFO_0004612	Lipid or lipoprotein measurement,Biological process	http://purl.obolibrary.org/obo/GO_0008150,http://www.ebi.ac.uk/efo/EFO_0004732
tetradecanedioate	vitamin D measurement	21	145	1	0	1	0.0018625	0.00186086	0.20413	1	0.00606061	0.0120482	0.00898811	rs12317268	http://www.ebi.ac.uk/efo/EFO_0004631	Other measurement	http://www.ebi.ac.uk/efo/EFO_0001444
creatine	appendicular lean mass	7	435	0	1	1	0.0018625	0.00186102	0.20413	1	0.00226757	0.00452489	0.00324496	rs1047891-rs715	http://www.ebi.ac.uk/efo/EFO_0004980	Other measurement	http://www.ebi.ac.uk/efo/EFO_0001444
adrenate (22:4n6)	red blood cell distribution width	4	768	0	1	1	0.00187901	0.00187769	0.205894	1	0.00129702	0.00259067	0.00178503	rs174559-rs174550	http://www.ebi.ac.uk/efo/EFO_0005192	Hematological measurement	http://www.ebi.ac.uk/efo/EFO_0004503
uridine	red blood cell distribution width	4	768	0	1	1	0.00187901	0.00187769	0.205894	1	0.00129702	0.00259067	0.00178503	rs131794-rs131808	http://www.ebi.ac.uk/efo/EFO_0005192	Hematological measurement	http://www.ebi.ac.uk/efo/EFO_0004503
X-01911	mathematical ability	2	1538	0	1	1	0.00188146	0.00188058	0.206146	1	0.000649773	0.0012987	0.000812524	rs887204-rs2240715	http://www.ebi.ac.uk/efo/EFO_0004875	Biological process	http://purl.obolibrary.org/obo/GO_0008150
caprylate (8:0)	mathematical ability	2	1538	0	1	1	0.00188146	0.00188058	0.206146	1	0.000649773	0.0012987	0.000812524	rs7200440-rs8059670	http://www.ebi.ac.uk/efo/EFO_0004875	Biological process	http://purl.obolibrary.org/obo/GO_0008150
arachidonate (20:4n6)	neutrophil count	18	171	0	1	1	0.00188268	0.00188102	0.206162	1	0.00531915	0.010582	0.00786322	rs174575-rs61897795-rs174627	http://www.ebi.ac.uk/efo/EFO_0004833	Hematological measurement	http://www.ebi.ac.uk/efo/EFO_0004503
X-14304	systolic blood pressure	3	1027	0	1	1	0.00188452	0.00188334	0.206253	1	0.000971817	0.00194175	0.0012966	rs4295-rs8077276	http://www.ebi.ac.uk/efo/EFO_0006335	Other measurement	http://www.ebi.ac.uk/efo/EFO_0001444
X-14189	systolic blood pressure	3	1027	0	1	1	0.00188452	0.00188334	0.206253	1	0.000971817	0.00194175	0.0012966	rs4295-rs8077276	http://www.ebi.ac.uk/efo/EFO_0006335	Other measurement	http://www.ebi.ac.uk/efo/EFO_0001444
X-11820	systolic blood pressure	3	1027	0	1	1	0.00188452	0.00188334	0.206253	1	0.000971817	0.00194175	0.0012966	rs7412-rs445925	http://www.ebi.ac.uk/efo/EFO_0006335	Other measurement	http://www.ebi.ac.uk/efo/EFO_0001444
stearate (18:0)	systolic blood pressure	3	1027	1	0	1	0.00188452	0.00188334	0.206253	1	0.000971817	0.00194175	0.0012966	rs603424	http://www.ebi.ac.uk/efo/EFO_0006335	Other measurement	http://www.ebi.ac.uk/efo/EFO_0001444
X-11204	systolic blood pressure	3	1027	0	1	1	0.00188452	0.00188334	0.206253	1	0.000971817	0.00194175	0.0012966	rs2935461-rs75961402	http://www.ebi.ac.uk/efo/EFO_0006335	Other measurement	http://www.ebi.ac.uk/efo/EFO_0001444
gamma-glutamyltyrosine	risk-taking behaviour	6	514	0	1	1	0.00188635	0.00188487	0.206389	1	0.00192678	0.00384615	0.00273354	rs7202340-rs7192890	http://www.ebi.ac.uk/efo/EFO_0008579	Biological process	http://purl.obolibrary.org/obo/GO_0008150
X-08988	mean corpuscular volume	8	386	0	1	1	0.0018888	0.00188724	0.206616	1	0.00254453	0.00507614	0.00366489	rs1047891-rs715	http://www.ebi.ac.uk/efo/EFO_0004526	Hematological measurement	http://www.ebi.ac.uk/efo/EFO_0004503
3-dehydrocarnitine*	lean body mass	19	163	0	1	1	0.00189431	0.00189262	0.207139	1	0.00552486	0.010989	0.00817663	rs6898270-rs274555-rs273913	http://www.ebi.ac.uk/efo/EFO_0004995	Other measurement	http://www.ebi.ac.uk/efo/EFO_0001444
1-arachidonoylglycerophosphocholine*	rheumatoid arthritis	19	163	1	0	1	0.00189431	0.00189262	0.207139	1	0.00552486	0.010989	0.00817663	rs968567	http://www.ebi.ac.uk/efo/EFO_0000685	Immune system disorder	http://www.ebi.ac.uk/efo/EFO_0000540
X-11593	central corneal thickness	29	107	0	1	1	0.00189798	0.00189625	0.207504	1	0.00740741	0.0147059	0.0110428	rs12628032-rs71313931	http://www.ebi.ac.uk/efo/EFO_0005213	Other measurement	http://www.ebi.ac.uk/efo/EFO_0001444
carnitine	HMG CoA reductase inhibitor use measurement	32	97	0	1	1	0.00189859	0.00189686	0.207505	1	0.0078125	0.0155039	0.0116612	rs7213086-rs1912486	http://www.ebi.ac.uk/efo/EFO_0009932	Other measurement	http://www.ebi.ac.uk/efo/EFO_0001444
carnitine	autoimmune disease	32	97	0	1	1	0.00189859	0.00189686	0.207505	1	0.0078125	0.0155039	0.0116612	rs11746555-rs419291	http://www.ebi.ac.uk/efo/EFO_0005140	Immune system disorder	http://www.ebi.ac.uk/efo/EFO_0000540
glycine	creatinine measurement	28	111	0	1	1	0.00190103	0.00189931	0.207695	1	0.00724638	0.0143885	0.0107975	rs1047891-rs715	http://www.ebi.ac.uk/efo/EFO_0004518	Other measurement	http://www.ebi.ac.uk/efo/EFO_0001444
dihomo-linolenate (20:3n3 or n6)	hair colour measurement	7	444	0	1	1	0.00190103	0.00189949	0.207695	1	0.00222222	0.00443459	0.00317995	rs968567-rs61896141-rs174548	http://www.ebi.ac.uk/efo/EFO_0007822	Other measurement	http://www.ebi.ac.uk/efo/EFO_0001444
asparagine	hair colour measurement	7	444	0	1	1	0.00190103	0.00189949	0.207695	1	0.00222222	0.00443459	0.00317995	rs737394-rs1744297	http://www.ebi.ac.uk/efo/EFO_0007822	Other measurement	http://www.ebi.ac.uk/efo/EFO_0001444
kynurenine	intraocular pressure measurement	9	346	0	1	1	0.0019047	0.0019031	0.208056	1	0.00282486	0.0056338	0.00408924	rs10774624-rs3184504	http://www.ebi.ac.uk/efo/EFO_0004695	Other measurement	http://www.ebi.ac.uk/efo/EFO_0001444
3-dehydrocarnitine*	myeloid white cell count	19	164	0	1	1	0.00190593	0.00190422	0.208113	1	0.00549451	0.010929	0.00813152	rs6898270-rs273913-rs10075801	http://www.ebi.ac.uk/efo/EFO_0007988	Hematological measurement	http://www.ebi.ac.uk/efo/EFO_0004503
1-arachidonoylglycerophosphocholine*	myeloid white cell count	19	164	0	1	1	0.00190593	0.00190422	0.208113	1	0.00549451	0.010929	0.00813152	rs174555-rs968567-rs174535	http://www.ebi.ac.uk/efo/EFO_0007988	Hematological measurement	http://www.ebi.ac.uk/efo/EFO_0004503
X-12798	sleep duration, low density lipoprotein cholesterol measurement	36	87	0	1	1	0.00191571	0.00191395	0.209088	1	0.00819672	0.0162602	0.0122497	rs6921516-rs6415084	http://www.ebi.ac.uk/efo/EFO_0005271, http://www.ebi.ac.uk/efo/EFO_0004611	Lipid or lipoprotein measurement,Other measurement	http://www.ebi.ac.uk/efo/EFO_0001444,http://www.ebi.ac.uk/efo/EFO_0004732
1-arachidonoylglycerophosphoinositol*	apolipoprotein B measurement	12	261	0	1	1	0.00191571	0.00191404	0.209088	1	0.00367647	0.00732601	0.00537687	rs174578-rs174564	http://www.ebi.ac.uk/efo/EFO_0004615	Lipid or lipoprotein measurement	http://www.ebi.ac.uk/efo/EFO_0004732
tyrosine	apolipoprotein B measurement	12	261	0	1	1	0.00191571	0.00191404	0.209088	1	0.00367647	0.00732601	0.00537687	rs2335708-rs172650	http://www.ebi.ac.uk/efo/EFO_0004615	Lipid or lipoprotein measurement	http://www.ebi.ac.uk/efo/EFO_0004732
X-11444	smoking initiation	13	241	0	1	1	0.00191633	0.00191464	0.209121	1	0.00395257	0.00787402	0.00579464	rs2710634-rs7604035	http://www.ebi.ac.uk/efo/EFO_0005670	Biological process	http://purl.obolibrary.org/obo/GO_0008150
tryptophan betaine	cardiovascular disease	11	285	0	1	1	0.00191755	0.00191588	0.209224	1	0.00338983	0.00675676	0.00494366	rs7719499-rs6894249	http://www.ebi.ac.uk/efo/EFO_0000319	Other disease	http://www.ebi.ac.uk/efo/EFO_0000408
1-arachidonoylglycerophosphoinositol*	Alopecia	12	262	0	1	1	0.00192305	0.00192137	0.20979	1	0.003663	0.00729927	0.00535712	rs174578-rs174581	http://www.orpha.net/ORDO/Orphanet_79364	Other disease	http://www.ebi.ac.uk/efo/EFO_0000408
X-11793	serum metabolite measurement	25	126	1	0	1	0.00192672	0.00192496	0.210083	1	0.00666667	0.013245	0.00991611	rs887829	http://www.ebi.ac.uk/efo/EFO_0005653	Other measurement	http://www.ebi.ac.uk/efo/EFO_0001444
isovalerylcarnitine	serum metabolite measurement	25	126	0	1	1	0.00192672	0.00192496	0.210083	1	0.00666667	0.013245	0.00991611	rs270601-rs11950562-rs272889	http://www.ebi.ac.uk/efo/EFO_0005653	Other measurement	http://www.ebi.ac.uk/efo/EFO_0001444
X-11441	serum metabolite measurement	25	126	0	1	1	0.00192672	0.00192496	0.210083	1	0.00666667	0.013245	0.00991611	rs4148324-rs887829	http://www.ebi.ac.uk/efo/EFO_0005653	Other measurement	http://www.ebi.ac.uk/efo/EFO_0001444
palmitoylcarnitine	eosinophil count	4	791	0	1	1	0.00193529	0.00193388	0.210958	1	0.00125945	0.00251572	0.00173328	rs273914-rs12515180	http://www.ebi.ac.uk/efo/EFO_0004842	Hematological measurement	http://www.ebi.ac.uk/efo/EFO_0004503
adrenate (22:4n6)	eosinophil count	4	791	0	1	1	0.00193529	0.00193388	0.210958	1	0.00125945	0.00251572	0.00173328	rs174548-rs174550	http://www.ebi.ac.uk/efo/EFO_0004842	Hematological measurement	http://www.ebi.ac.uk/efo/EFO_0004503
oleoylcarnitine	eosinophil count	4	791	0	1	1	0.00193529	0.00193388	0.210958	1	0.00125945	0.00251572	0.00173328	rs273914-rs12515180	http://www.ebi.ac.uk/efo/EFO_0004842	Hematological measurement	http://www.ebi.ac.uk/efo/EFO_0004503
mannose	lymphocyte count	16	198	1	0	1	0.00193773	0.00193598	0.211153	1	0.00469484	0.00934579	0.00692074	rs1260326	http://www.ebi.ac.uk/efo/EFO_0004587	Hematological measurement	http://www.ebi.ac.uk/efo/EFO_0004503
creatine	apolipoprotein A 1 measurement	7	458	0	1	1	0.00196098	0.00195933	0.213667	1	0.00215517	0.00430108	0.00308385	rs1047891-rs715	http://www.ebi.ac.uk/efo/EFO_0004614	Lipid or lipoprotein measurement	http://www.ebi.ac.uk/efo/EFO_0004732
X-12644	neurofibrillary tangles measurement	3	1069	0	1	1	0.00196159	0.00196031	0.213706	1	0.000933707	0.00186567	0.00124572	rs4149076-rs7969341	http://www.ebi.ac.uk/efo/EFO_0006797	Other measurement	http://www.ebi.ac.uk/efo/EFO_0001444
X-18601	neurofibrillary tangles measurement	3	1069	0	1	1	0.00196159	0.00196031	0.213706	1	0.000933707	0.00186567	0.00124572	rs2199680-rs4149076	http://www.ebi.ac.uk/efo/EFO_0006797	Other measurement	http://www.ebi.ac.uk/efo/EFO_0001444
X-11787	creatinine measurement	29	111	1	0	1	0.00196893	0.00196707	0.214376	1	0.00719424	0.0142857	0.0107236	rs10206899	http://www.ebi.ac.uk/efo/EFO_0004518	Other measurement	http://www.ebi.ac.uk/efo/EFO_0001444
glutaroyl carnitine	creatinine measurement	29	111	0	1	1	0.00196893	0.00196707	0.214376	1	0.00719424	0.0142857	0.0107236	rs1047891-rs715	http://www.ebi.ac.uk/efo/EFO_0004518	Other measurement	http://www.ebi.ac.uk/efo/EFO_0001444
4-androsten-3beta,17beta-diol disulfate 1*	smoking behavior	14	230	0	1	1	0.00196954	0.00196775	0.214416	1	0.00411523	0.00819672	0.00604522	rs883403-rs11761528	http://www.ebi.ac.uk/efo/EFO_0004318	Biological process	http://purl.obolibrary.org/obo/GO_0008150
3-dehydrocarnitine*	neutrophil percentage of granulocytes	19	170	0	1	1	0.00197566	0.00197382	0.215044	1	0.00531915	0.010582	0.007871	rs6898270-rs2248116	http://www.ebi.ac.uk/efo/EFO_0007994	Hematological measurement	http://www.ebi.ac.uk/efo/EFO_0004503
butyrylcarnitine	smoking behavior, BMI-adjusted waist circumference	60	54	0	1	1	0.00198177	0.00197988	0.21567	1	0.00884956	0.0175439	0.0132539	rs274567-rs272869	http://www.ebi.ac.uk/efo/EFO_0004318, http://www.ebi.ac.uk/efo/EFO_0007789	Biological process,Body measurement	http://purl.obolibrary.org/obo/GO_0008150,http://www.ebi.ac.uk/efo/EFO_0004324
3-dehydrocarnitine*	neutrophil count	19	171	0	1	1	0.00198728	0.00198542	0.216206	1	0.00529101	0.0105263	0.00782919	rs6898270-rs273913-rs10075801	http://www.ebi.ac.uk/efo/EFO_0004833	Hematological measurement	http://www.ebi.ac.uk/efo/EFO_0004503
1-arachidonoylglycerophosphocholine*	neutrophil count	19	171	0	1	1	0.00198728	0.00198542	0.216206	1	0.00529101	0.0105263	0.00782919	rs968567-rs61897795	http://www.ebi.ac.uk/efo/EFO_0004833	Hematological measurement	http://www.ebi.ac.uk/efo/EFO_0004503
isovalerylcarnitine	ulcerative colitis	25	130	0	1	1	0.00198789	0.00198601	0.216236	1	0.00649351	0.0129032	0.00965742	rs11950562-rs17622378	http://www.ebi.ac.uk/efo/EFO_0000729	Immune system disorder	http://www.ebi.ac.uk/efo/EFO_0000540
betaine	lean body mass	20	163	0	1	1	0.00199401	0.00199213	0.216869	1	0.00549451	0.010929	0.00813874	rs1047891-rs715	http://www.ebi.ac.uk/efo/EFO_0004995	Other measurement	http://www.ebi.ac.uk/efo/EFO_0001444
carnitine	mean arterial pressure	32	102	0	1	1	0.00199645	0.00199454	0.216903	1	0.0075188	0.0149254	0.0112209	rs4714678-rs2396004	http://www.ebi.ac.uk/efo/EFO_0006340	Other measurement	http://www.ebi.ac.uk/efo/EFO_0001444
carnitine	Diuretic use measurement	32	102	0	1	1	0.00199645	0.00199454	0.216903	1	0.0075188	0.0149254	0.0112209	rs9394951-rs2396004	http://www.ebi.ac.uk/efo/EFO_0009928	Other measurement	http://www.ebi.ac.uk/efo/EFO_0001444
carnitine	urinary albumin to creatinine ratio	32	102	0	1	1	0.00199645	0.00199454	0.216903	1	0.0075188	0.0149254	0.0112209	rs162904-rs162890	http://www.ebi.ac.uk/efo/EFO_0007778	Other measurement	http://www.ebi.ac.uk/efo/EFO_0001444
mannose	Crohn's disease	16	204	0	1	1	0.00199645	0.00199459	0.216903	1	0.00456621	0.00909091	0.00673048	rs1260326-rs780094	http://www.ebi.ac.uk/efo/EFO_0000384	Digestive system disorder	http://www.ebi.ac.uk/efo/EFO_0000405
1-arachidonoylglycerophosphoethanolamine*	Crohn's disease	16	204	0	1	1	0.00199645	0.00199459	0.216903	1	0.00456621	0.00909091	0.00673048	rs174578-rs174537	http://www.ebi.ac.uk/efo/EFO_0000384	Digestive system disorder	http://www.ebi.ac.uk/efo/EFO_0000405
X-12696	forced expiratory volume	16	204	0	1	1	0.00199645	0.00199459	0.216903	1	0.00456621	0.00909091	0.00673048	rs12465802-rs6430549-rs35337335-rs2090660-rs7568884-rs4953937-rs62168891	http://www.ebi.ac.uk/efo/EFO_0004314	Other measurement	http://www.ebi.ac.uk/efo/EFO_0001444
1-arachidonoylglycerophosphoinositol*	platelet crit	12	272	0	1	1	0.00199645	0.00199463	0.216903	1	0.00353357	0.00704225	0.00516732	rs174594-rs174578-rs174455	http://www.ebi.ac.uk/efo/EFO_0007985	Hematological measurement	http://www.ebi.ac.uk/efo/EFO_0004503
X-14205	diastolic blood pressure	6	545	0	1	1	0.00200012	0.00199846	0.217252	1	0.00181818	0.00362976	0.00257926	rs4295-rs4459609	http://www.ebi.ac.uk/efo/EFO_0006336	Other measurement	http://www.ebi.ac.uk/efo/EFO_0001444
acetylcarnitine	diastolic blood pressure	6	545	0	1	1	0.00200012	0.00199846	0.217252	1	0.00181818	0.00362976	0.00257926	rs274567-rs12521868	http://www.ebi.ac.uk/efo/EFO_0006336	Other measurement	http://www.ebi.ac.uk/efo/EFO_0001444
X-11442	serum metabolite measurement	26	126	0	1	1	0.00200379	0.00200188	0.217589	1	0.00662252	0.0131579	0.00985511	rs4148324-rs887829	http://www.ebi.ac.uk/efo/EFO_0005653	Other measurement	http://www.ebi.ac.uk/efo/EFO_0001444
X-11905	urate measurement	13	253	1	0	1	0.00201174	0.00200988	0.218326	1	0.00377358	0.0075188	0.00553148	rs4149056	http://www.ebi.ac.uk/efo/EFO_0004531	Other measurement	http://www.ebi.ac.uk/efo/EFO_0001444
tryptophan betaine	mean platelet volume	11	299	0	1	1	0.00201174	0.00200991	0.218326	1	0.00323625	0.00645161	0.00471912	rs11950562-rs11739135	http://www.ebi.ac.uk/efo/EFO_0004584	Hematological measurement	http://www.ebi.ac.uk/efo/EFO_0004503
propionylcarnitine	mean platelet volume	11	299	0	1	1	0.00201174	0.00200991	0.218326	1	0.00323625	0.00645161	0.00471912	rs2073643-rs7727544-rs11950562	http://www.ebi.ac.uk/efo/EFO_0004584	Hematological measurement	http://www.ebi.ac.uk/efo/EFO_0004503
serine	mean platelet volume	11	299	0	1	1	0.00201174	0.00200991	0.218326	1	0.00323625	0.00645161	0.00471912	rs1047891-rs715	http://www.ebi.ac.uk/efo/EFO_0004584	Hematological measurement	http://www.ebi.ac.uk/efo/EFO_0004503
X-12798	body height	36	2984	1	1	2	0.0657068	0.00201321	0.21865	1	0.000662691	0.0013245	0.00130803	rs1171614|rs668871-rs624319	http://www.ebi.ac.uk/efo/EFO_0004339	Body measurement	http://www.ebi.ac.uk/efo/EFO_0004324
1-arachidonoylglycerophosphoethanolamine*	basophil count, eosinophil count	16	206	0	1	1	0.00201603	0.00201413	0.218716	1	0.00452489	0.00900901	0.00666937	rs968567-rs174578-rs174548	http://www.ebi.ac.uk/efo/EFO_0005090, http://www.ebi.ac.uk/efo/EFO_0004842	Hematological measurement,Inflammatory measurement	http://www.ebi.ac.uk/efo/EFO_0004503,http://www.ebi.ac.uk/efo/EFO_0004872
tryptophan	metabolic syndrome	25	132	1	0	1	0.00201847	0.00201653	0.218942	1	0.00641026	0.0127389	0.00953307	rs603446	http://www.ebi.ac.uk/efo/EFO_0000195	Metabolic disorder	http://www.ebi.ac.uk/efo/EFO_0000589
N-acetylglycine	eosinophil percentage of granulocytes	18	184	1	0	1	0.00202581	0.00202389	0.219706	1	0.00497512	0.00990099	0.00735278	rs715	http://www.ebi.ac.uk/efo/EFO_0007996	Hematological measurement	http://www.ebi.ac.uk/efo/EFO_0004503
oleoylcarnitine	leukocyte count	4	830	0	1	1	0.00203071	0.00202916	0.220142	1	0.00120048	0.00239808	0.00165206	rs273914-rs2631367	http://www.ebi.ac.uk/efo/EFO_0004308	Hematological measurement	http://www.ebi.ac.uk/efo/EFO_0004503
palmitoylcarnitine	leukocyte count	4	830	0	1	1	0.00203071	0.00202916	0.220142	1	0.00120048	0.00239808	0.00165206	rs273914-rs2631367	http://www.ebi.ac.uk/efo/EFO_0004308	Hematological measurement	http://www.ebi.ac.uk/efo/EFO_0004503
uridine	leukocyte count	4	830	0	1	1	0.00203071	0.00202916	0.220142	1	0.00120048	0.00239808	0.00165206	rs2686796-rs9639991	http://www.ebi.ac.uk/efo/EFO_0004308	Hematological measurement	http://www.ebi.ac.uk/efo/EFO_0004503
adrenate (22:4n6)	leukocyte count	4	830	0	1	1	0.00203071	0.00202916	0.220142	1	0.00120048	0.00239808	0.00165206	rs174549-rs174550	http://www.ebi.ac.uk/efo/EFO_0004308	Hematological measurement	http://www.ebi.ac.uk/efo/EFO_0004503
X-11529	chronic kidney disease, urinary metabolite measurement	32	104	1	0	1	0.0020356	0.00203361	0.22054	1	0.00740741	0.0147059	0.011054	rs4149056	http://www.ebi.ac.uk/efo/EFO_0003884, http://www.ebi.ac.uk/efo/EFO_0005116	Other measurement,Other disease	http://www.ebi.ac.uk/efo/EFO_0000408,http://www.ebi.ac.uk/efo/EFO_0001444
carnitine	Calcium channel blocker use measurement	32	104	0	1	1	0.0020356	0.00203361	0.22054	1	0.00740741	0.0147059	0.011054	rs9369409-rs2396004	http://www.ebi.ac.uk/efo/EFO_0009930	Other measurement	http://www.ebi.ac.uk/efo/EFO_0001444
X-10510	total cholesterol measurement	8	416	0	1	1	0.0020356	0.00203379	0.22054	1	0.00236407	0.00471698	0.0034045	rs7157785-rs4902243	http://www.ebi.ac.uk/efo/EFO_0004574	Lipid or lipoprotein measurement	http://www.ebi.ac.uk/efo/EFO_0004732
glycine	blood urea nitrogen measurement	28	119	0	1	1	0.00203805	0.00203606	0.220752	1	0.00684932	0.0136054	0.0102032	rs1047891-rs715	http://www.ebi.ac.uk/efo/EFO_0004741	Other measurement	http://www.ebi.ac.uk/efo/EFO_0001444
mannose	diet measurement	16	209	1	0	1	0.00204539	0.00204343	0.221517	1	0.00446429	0.00888889	0.00657974	rs1260326	http://www.ebi.ac.uk/efo/EFO_0008111	Other measurement	http://www.ebi.ac.uk/efo/EFO_0001444
hexanoylcarnitine	neutrophil count, basophil count	22	153	0	1	1	0.00205884	0.00205683	0.222879	1	0.00574713	0.0114286	0.00852748	rs272869-rs10075801	http://www.ebi.ac.uk/efo/EFO_0004833, http://www.ebi.ac.uk/efo/EFO_0005090	Hematological measurement,Inflammatory measurement	http://www.ebi.ac.uk/efo/EFO_0004503,http://www.ebi.ac.uk/efo/EFO_0004872
kynurenine	hemoglobin measurement	9	374	1	0	1	0.00205884	0.00205696	0.222879	1	0.0026178	0.00522193	0.00378891	rs3184504	http://www.ebi.ac.uk/efo/EFO_0004509	Hematological measurement	http://www.ebi.ac.uk/efo/EFO_0004503
X-11491	hemoglobin measurement	9	374	0	1	1	0.00205884	0.00205696	0.222879	1	0.0026178	0.00522193	0.00378891	rs12645107-rs11730623	http://www.ebi.ac.uk/efo/EFO_0004509	Hematological measurement	http://www.ebi.ac.uk/efo/EFO_0004503
creatine	glomerular filtration rate	7	481	0	1	1	0.00205945	0.00205764	0.222918	1	0.00205339	0.00409836	0.00293798	rs1047891-rs715	http://www.ebi.ac.uk/efo/EFO_0005208	Other measurement	http://www.ebi.ac.uk/efo/EFO_0001444
4-androsten-3beta,17beta-diol disulfate 1*	smoking initiation	14	241	0	1	1	0.00206373	0.00206177	0.22333	1	0.00393701	0.00784314	0.00578263	rs10254729-rs11761528	http://www.ebi.ac.uk/efo/EFO_0005670	Biological process	http://purl.obolibrary.org/obo/GO_0008150
hexanoylcarnitine	neutrophil count, eosinophil count	22	154	0	1	1	0.0020723	0.00207026	0.224216	1	0.00571429	0.0113636	0.00847855	rs272869-rs10075801	http://www.ebi.ac.uk/efo/EFO_0004833, http://www.ebi.ac.uk/efo/EFO_0004842	Hematological measurement	http://www.ebi.ac.uk/efo/EFO_0004503
bilirubin (E,Z or Z,E)*	apolipoprotein B measurement	13	261	0	1	1	0.00207536	0.00207338	0.224518	1	0.003663	0.00729927	0.00536893	rs28898590-rs11568318	http://www.ebi.ac.uk/efo/EFO_0004615	Lipid or lipoprotein measurement	http://www.ebi.ac.uk/efo/EFO_0004732
urate	serum metabolite measurement	27	126	0	1	1	0.00208086	0.00207879	0.225069	1	0.00657895	0.0130719	0.00979454	rs6827946-rs938554-rs9991278	http://www.ebi.ac.uk/efo/EFO_0005653	Other measurement	http://www.ebi.ac.uk/efo/EFO_0001444
X-11444	Alopecia	13	262	0	1	1	0.00208331	0.00208131	0.225307	1	0.00364964	0.00727273	0.00534929	rs72787555-rs2273664	http://www.orpha.net/ORDO/Orphanet_79364	Other disease	http://www.ebi.ac.uk/efo/EFO_0000408
hexanoylcarnitine	granulocyte count	22	155	0	1	1	0.00208575	0.00208369	0.225529	1	0.00568182	0.0112994	0.00843019	rs272869-rs10075801	http://www.ebi.ac.uk/efo/EFO_0007987	Hematological measurement	http://www.ebi.ac.uk/efo/EFO_0004503
kynurenine	reticulocyte count	9	379	1	0	1	0.00208637	0.00208444	0.225575	1	0.00258398	0.00515464	0.00373986	rs3184504	http://www.ebi.ac.uk/efo/EFO_0007986	Hematological measurement	http://www.ebi.ac.uk/efo/EFO_0004503
glutaroyl carnitine	risky sexual behaviour measurement	29	118	0	1	1	0.00209309	0.002091	0.22625	1	0.00684932	0.0136054	0.0102073	rs7549319-rs17785382	http://www.ebi.ac.uk/efo/EFO_0007877	Other measurement	http://www.ebi.ac.uk/efo/EFO_0001444
X-03056	rheumatoid arthritis	21	163	0	1	1	0.00209371	0.00209163	0.226283	1	0.00546448	0.0108696	0.00810057	rs2071456-rs72634030	http://www.ebi.ac.uk/efo/EFO_0000685	Immune system disorder	http://www.ebi.ac.uk/efo/EFO_0000540
1-arachidonoylglycerophosphoethanolamine*	inflammatory bowel disease	16	215	0	1	1	0.0021041	0.00210204	0.227338	1	0.00434783	0.00865801	0.00640754	rs174578-rs4246215	http://www.ebi.ac.uk/efo/EFO_0003767	Digestive system disorder	http://www.ebi.ac.uk/efo/EFO_0000405
mannose	inflammatory bowel disease	16	215	1	0	1	0.0021041	0.00210204	0.227338	1	0.00434783	0.00865801	0.00640754	rs1260326	http://www.ebi.ac.uk/efo/EFO_0003767	Digestive system disorder	http://www.ebi.ac.uk/efo/EFO_0000405
adrenate (22:4n6)	high density lipoprotein cholesterol measurement	4	861	0	1	1	0.00210655	0.00210489	0.227576	1	0.00115741	0.00231214	0.00159274	rs174566-rs174550	http://www.ebi.ac.uk/efo/EFO_0004612	Lipid or lipoprotein measurement	http://www.ebi.ac.uk/efo/EFO_0004732
X-11381	high density lipoprotein cholesterol measurement	4	861	0	1	1	0.00210655	0.00210489	0.227576	1	0.00115741	0.00231214	0.00159274	rs10826337-rs1904071	http://www.ebi.ac.uk/efo/EFO_0004612	Lipid or lipoprotein measurement	http://www.ebi.ac.uk/efo/EFO_0004732
androsterone sulfate	smoking behavior	15	230	0	1	1	0.00211022	0.00210815	0.227893	1	0.00409836	0.00816327	0.00603017	rs4646450-rs883403-rs10278040	http://www.ebi.ac.uk/efo/EFO_0004318	Biological process	http://purl.obolibrary.org/obo/GO_0008150
glutaroyl carnitine	blood urea nitrogen measurement	29	119	0	1	1	0.00211083	0.0021087	0.227917	1	0.00680272	0.0135135	0.0101375	rs1047891-rs715	http://www.ebi.ac.uk/efo/EFO_0004741	Other measurement	http://www.ebi.ac.uk/efo/EFO_0001444
1-linoleoylglycerophosphoethanolamine*	asthma	8	432	0	1	1	0.00211389	0.00211194	0.228232	1	0.0022779	0.00454545	0.0032802	rs174551-rs174535	http://www.ebi.ac.uk/efo/EFO_0000270	Other disease	http://www.ebi.ac.uk/efo/EFO_0000408
kynurenine	mean corpuscular volume	9	386	0	1	1	0.0021249	0.0021229	0.22938	1	0.00253807	0.00506329	0.00367328	rs68149176-rs750950	http://www.ebi.ac.uk/efo/EFO_0004526	Hematological measurement	http://www.ebi.ac.uk/efo/EFO_0004503
X-08988	appendicular lean mass	8	435	0	1	1	0.00212857	0.00212659	0.229744	1	0.00226244	0.00451467	0.0032579	rs1047891-rs715	http://www.ebi.ac.uk/efo/EFO_0004980	Other measurement	http://www.ebi.ac.uk/efo/EFO_0001444
1-arachidonoylglycerophosphoethanolamine*	granulocyte percentage of myeloid white cells	16	218	0	1	1	0.00213346	0.00213134	0.230185	1	0.00429185	0.00854701	0.00632477	rs968567-rs174578-rs174556	http://www.ebi.ac.uk/efo/EFO_0007997	Hematological measurement	http://www.ebi.ac.uk/efo/EFO_0004503
mannose	granulocyte percentage of myeloid white cells	16	218	0	1	1	0.00213346	0.00213134	0.230185	1	0.00429185	0.00854701	0.00632477	rs1260326-rs11336847	http://www.ebi.ac.uk/efo/EFO_0007997	Hematological measurement	http://www.ebi.ac.uk/efo/EFO_0004503
3-dehydrocarnitine*	eosinophil percentage of granulocytes	19	184	0	1	1	0.00213836	0.0021362	0.230674	1	0.0049505	0.00985222	0.0073235	rs6898270-rs2248116	http://www.ebi.ac.uk/efo/EFO_0007996	Hematological measurement	http://www.ebi.ac.uk/efo/EFO_0004503
bilirubin (Z,Z)	serum metabolite measurement	28	126	1	0	1	0.00215793	0.0021557	0.232671	1	0.00653595	0.012987	0.00973442	rs887829	http://www.ebi.ac.uk/efo/EFO_0005653	Other measurement	http://www.ebi.ac.uk/efo/EFO_0001444
glycine	serum metabolite measurement	28	126	0	1	1	0.00215793	0.0021557	0.232671	1	0.00653595	0.012987	0.00973442	rs7421152-rs715-rs4673546	http://www.ebi.ac.uk/efo/EFO_0005653	Other measurement	http://www.ebi.ac.uk/efo/EFO_0001444
X-11530	serum metabolite measurement	28	126	1	0	1	0.00215793	0.0021557	0.232671	1	0.00653595	0.012987	0.00973442	rs887829	http://www.ebi.ac.uk/efo/EFO_0005653	Other measurement	http://www.ebi.ac.uk/efo/EFO_0001444
gamma-glutamyltyrosine	chronotype measurement	6	591	0	1	1	0.00216894	0.00216698	0.233853	1	0.00167785	0.00335008	0.00237994	rs11641811-rs9940990	http://www.ebi.ac.uk/efo/EFO_0008328	Other measurement	http://www.ebi.ac.uk/efo/EFO_0001444
N-acetylornithine	creatinine measurement	32	111	0	1	1	0.00217261	0.00217035	0.234165	1	0.00704225	0.013986	0.0105068	rs6740766-rs10206899-rs2421574	http://www.ebi.ac.uk/efo/EFO_0004518	Other measurement	http://www.ebi.ac.uk/efo/EFO_0001444
1-linoleoylglycerophosphoethanolamine*	hair colour measurement	8	444	0	1	1	0.00217261	0.00217055	0.234165	1	0.00221729	0.00442478	0.00319278	rs968567-rs61896141	http://www.ebi.ac.uk/efo/EFO_0007822	Other measurement	http://www.ebi.ac.uk/efo/EFO_0001444
1-eicosatrienoylglycerophosphocholine*	low density lipoprotein cholesterol measurement	6	593	0	1	1	0.00217628	0.00217431	0.234352	1	0.00167224	0.0033389	0.00237197	rs174548-rs174564	http://www.ebi.ac.uk/efo/EFO_0004611	Lipid or lipoprotein measurement	http://www.ebi.ac.uk/efo/EFO_0004732
X-11469	low density lipoprotein cholesterol measurement	6	593	0	1	1	0.00217628	0.00217431	0.234352	1	0.00167224	0.0033389	0.00237197	rs58310495-rs4149081	http://www.ebi.ac.uk/efo/EFO_0004611	Lipid or lipoprotein measurement	http://www.ebi.ac.uk/efo/EFO_0004732
X-14626	low density lipoprotein cholesterol measurement	6	593	0	1	1	0.00217628	0.00217431	0.234352	1	0.00167224	0.0033389	0.00237197	rs58310495-rs12317268	http://www.ebi.ac.uk/efo/EFO_0004611	Lipid or lipoprotein measurement	http://www.ebi.ac.uk/efo/EFO_0004732
X-02269	low density lipoprotein cholesterol measurement	6	593	0	1	1	0.00217628	0.00217431	0.234352	1	0.00167224	0.0033389	0.00237197	rs58310495-rs2199680	http://www.ebi.ac.uk/efo/EFO_0004611	Lipid or lipoprotein measurement	http://www.ebi.ac.uk/efo/EFO_0004732
hydroxyisovaleroyl carnitine	low density lipoprotein cholesterol measurement	6	593	0	1	1	0.00217628	0.00217431	0.234352	1	0.00167224	0.0033389	0.00237197	rs274570-rs1016988	http://www.ebi.ac.uk/efo/EFO_0004611	Lipid or lipoprotein measurement	http://www.ebi.ac.uk/efo/EFO_0004732
gamma-glutamyltyrosine	low density lipoprotein cholesterol measurement	6	593	0	1	1	0.00217628	0.00217431	0.234352	1	0.00167224	0.0033389	0.00237197	rs9929977-rs9940990	http://www.ebi.ac.uk/efo/EFO_0004611	Lipid or lipoprotein measurement	http://www.ebi.ac.uk/efo/EFO_0004732
butyrylcarnitine	self reported educational attainment	60	1853	0	2	2	0.0680042	0.0021754	0.234433	1	0.00104657	0.00209096	0.00207837	rs513175-rs4767921-rs10774563|rs660549-rs525425	http://www.ebi.ac.uk/efo/EFO_0004784	Other measurement	http://www.ebi.ac.uk/efo/EFO_0001444
N-acetylglycine	eosinophil percentage of leukocytes	18	198	1	0	1	0.00217995	0.00217772	0.234647	1	0.00465116	0.00925926	0.00687234	rs715	http://www.ebi.ac.uk/efo/EFO_0007991	Hematological measurement	http://www.ebi.ac.uk/efo/EFO_0004503
acetylcarnitine	vital capacity	6	595	0	1	1	0.00218362	0.00218164	0.234826	1	0.00166667	0.00332779	0.00236405	rs274567-rs4705938	http://www.ebi.ac.uk/efo/EFO_0004312	Other measurement	http://www.ebi.ac.uk/efo/EFO_0001444
1-eicosatrienoylglycerophosphocholine*	pulse pressure measurement	6	595	0	1	1	0.00218362	0.00218164	0.234826	1	0.00166667	0.00332779	0.00236405	rs174548-rs174564	http://www.ebi.ac.uk/efo/EFO_0005763	Cardiovascular measurement	http://www.ebi.ac.uk/efo/EFO_0004298
2-tetradecenoyl carnitine	blood protein measurement	2	1785	0	1	1	0.00218362	0.00218243	0.234826	1	0.00055991	0.00111919	0.000700117	rs11955347-rs274567	http://www.ebi.ac.uk/efo/EFO_0007937	Other measurement	http://www.ebi.ac.uk/efo/EFO_0001444
acetylphosphate	blood protein measurement	2	1785	0	1	1	0.00218362	0.00218243	0.234826	1	0.00055991	0.00111919	0.000700117	rs12740374-rs4970834	http://www.ebi.ac.uk/efo/EFO_0007937	Other measurement	http://www.ebi.ac.uk/efo/EFO_0001444
1-linoleoylglycerol (1-monolinolein)	blood protein measurement	2	1785	1	0	1	0.00218362	0.00218243	0.234826	1	0.00055991	0.00111919	0.000700117	rs964184	http://www.ebi.ac.uk/efo/EFO_0007937	Other measurement	http://www.ebi.ac.uk/efo/EFO_0001444
palmitoyl sphingomyelin	blood protein measurement	2	1785	0	1	1	0.00218362	0.00218243	0.234826	1	0.00055991	0.00111919	0.000700117	rs7412-rs445925	http://www.ebi.ac.uk/efo/EFO_0007937	Other measurement	http://www.ebi.ac.uk/efo/EFO_0001444
alanine	blood protein measurement	2	1785	1	0	1	0.00218362	0.00218243	0.234826	1	0.00055991	0.00111919	0.000700117	rs1260326	http://www.ebi.ac.uk/efo/EFO_0007937	Other measurement	http://www.ebi.ac.uk/efo/EFO_0001444
aspartylphenylalanine	blood protein measurement	2	1785	0	1	1	0.00218362	0.00218243	0.234826	1	0.00055991	0.00111919	0.000700117	rs4351-rs4344	http://www.ebi.ac.uk/efo/EFO_0007937	Other measurement	http://www.ebi.ac.uk/efo/EFO_0001444
ADSGEGDFXAEGGGVR*	blood protein measurement	2	1785	0	1	1	0.00218362	0.00218243	0.234826	1	0.00055991	0.00111919	0.000700117	rs2731672-rs1801020	http://www.ebi.ac.uk/efo/EFO_0007937	Other measurement	http://www.ebi.ac.uk/efo/EFO_0001444
X-12092	acute myeloid leukemia	43	2598	0	2	2	0.0683308	0.00218277	0.234827	1	0.000757863	0.00151458	0.00149949	rs11189692-rs489611|rs942803-rs11597425-rs701801	http://www.ebi.ac.uk/efo/EFO_0000222	Cancer	http://www.ebi.ac.uk/efo/EFO_0000616
hexanoylcarnitine	lean body mass	22	163	0	1	1	0.00219341	0.00219113	0.235689	1	0.00543478	0.0108108	0.00806223	rs274555-rs272869	http://www.ebi.ac.uk/efo/EFO_0004995	Other measurement	http://www.ebi.ac.uk/efo/EFO_0001444
1-arachidonoylglycerophosphoinositol*	mean platelet volume	12	299	0	1	1	0.00219463	0.00219243	0.235793	1	0.00322581	0.00643087	0.00471615	rs174578-rs7394579	http://www.ebi.ac.uk/efo/EFO_0004584	Hematological measurement	http://www.ebi.ac.uk/efo/EFO_0004503
asparagine	risk-taking behaviour	7	514	0	1	1	0.00220075	0.00219868	0.236428	1	0.00192308	0.00383877	0.00275126	rs12879529-rs10138768-rs4900601	http://www.ebi.ac.uk/efo/EFO_0008579	Biological process	http://purl.obolibrary.org/obo/GO_0008150
mannose	ankylosing spondylitis, psoriasis, ulcerative colitis, Crohn's disease, sclerosing cholangitis	16	225	1	0	1	0.00220197	0.00219971	0.236435	1	0.00416667	0.00829876	0.00613972	rs1260326	http://www.ebi.ac.uk/efo/EFO_0003898, http://www.ebi.ac.uk/efo/EFO_0000676, http://www.ebi.ac.uk/efo/EFO_0000729, http://www.ebi.ac.uk/efo/EFO_0000384, http://www.ebi.ac.uk/efo/EFO_0004268	Immune system disorder,Digestive system disorder	http://www.ebi.ac.uk/efo/EFO_0000540,http://www.ebi.ac.uk/efo/EFO_0000405
1-arachidonoylglycerophosphoethanolamine*	ankylosing spondylitis, psoriasis, ulcerative colitis, Crohn's disease, sclerosing cholangitis	16	225	0	1	1	0.00220197	0.00219971	0.236435	1	0.00416667	0.00829876	0.00613972	rs174578-rs174535	http://www.ebi.ac.uk/efo/EFO_0003898, http://www.ebi.ac.uk/efo/EFO_0000676, http://www.ebi.ac.uk/efo/EFO_0000729, http://www.ebi.ac.uk/efo/EFO_0000384, http://www.ebi.ac.uk/efo/EFO_0004268	Immune system disorder,Digestive system disorder	http://www.ebi.ac.uk/efo/EFO_0000540,http://www.ebi.ac.uk/efo/EFO_0000405
leucine	wellbeing measurement	12	300	0	1	1	0.00220197	0.00219976	0.236435	1	0.00321543	0.00641026	0.00470095	rs1871053-rs1903845	http://www.ebi.ac.uk/efo/EFO_0007869	Other measurement	http://www.ebi.ac.uk/efo/EFO_0001444
hexanoylcarnitine	myeloid white cell count	22	164	0	1	1	0.00220686	0.00220455	0.236914	1	0.00540541	0.0107527	0.00801848	rs272869-rs10075801	http://www.ebi.ac.uk/efo/EFO_0007988	Hematological measurement	http://www.ebi.ac.uk/efo/EFO_0004503
androsterone sulfate	smoking initiation	15	241	0	1	1	0.00221114	0.00220887	0.237339	1	0.00392157	0.0078125	0.00576927	rs4646450-rs10254729-rs10278040	http://www.ebi.ac.uk/efo/EFO_0005670	Biological process	http://purl.obolibrary.org/obo/GO_0008150
ADpSGEGDFXAEGGGVR*	waist-hip ratio	5	723	0	1	1	0.00221114	0.00220919	0.237339	1	0.00137552	0.00274725	0.00192766	rs2287922-rs601338	http://www.ebi.ac.uk/efo/EFO_0004343	Body measurement	http://www.ebi.ac.uk/efo/EFO_0004324
isovalerylcarnitine	allergy	25	145	0	1	1	0.00221726	0.00221492	0.237917	1	0.00591716	0.0117647	0.00879677	rs4540166-rs3749833	http://www.ebi.ac.uk/efo/EFO_0003785	Immune system disorder	http://www.ebi.ac.uk/efo/EFO_0000540
X-12844	type II diabetes mellitus	6	605	0	1	1	0.00222032	0.00221827	0.23824	1	0.00163934	0.00327332	0.00232525	rs4804181-rs11666603	http://www.ebi.ac.uk/efo/EFO_0001360	Metabolic disorder	http://www.ebi.ac.uk/efo/EFO_0000589
succinylcarnitine	serum metabolite measurement	29	126	0	1	1	0.002235	0.00223261	0.239743	1	0.00649351	0.0129032	0.0096748	rs2652822-rs1472631	http://www.ebi.ac.uk/efo/EFO_0005653	Other measurement	http://www.ebi.ac.uk/efo/EFO_0001444
X-12456	apolipoprotein A 1 measurement	8	458	0	1	1	0.00224112	0.00223892	0.24031	1	0.00215054	0.00429185	0.00309649	rs212100-rs2547231	http://www.ebi.ac.uk/efo/EFO_0004614	Lipid or lipoprotein measurement	http://www.ebi.ac.uk/efo/EFO_0004732
1-linoleoylglycerophosphoethanolamine*	apolipoprotein A 1 measurement	8	458	0	1	1	0.00224112	0.00223892	0.24031	1	0.00215054	0.00429185	0.00309649	rs174566-rs174535	http://www.ebi.ac.uk/efo/EFO_0004614	Lipid or lipoprotein measurement	http://www.ebi.ac.uk/efo/EFO_0004732
X-08988	apolipoprotein A 1 measurement	8	458	0	1	1	0.00224112	0.00223892	0.24031	1	0.00215054	0.00429185	0.00309649	rs1047891-rs715	http://www.ebi.ac.uk/efo/EFO_0004614	Lipid or lipoprotein measurement	http://www.ebi.ac.uk/efo/EFO_0004732
1,5-anhydroglucitol (1,5-AG)	forced expiratory volume	18	204	0	1	1	0.00224601	0.00224364	0.240742	1	0.00452489	0.00900901	0.00668513	rs3814354-rs11688414-rs35337335-rs4954388-rs7570971-rs10928558-rs62168891	http://www.ebi.ac.uk/efo/EFO_0004314	Other measurement	http://www.ebi.ac.uk/efo/EFO_0001444
arachidonate (20:4n6)	Crohn's disease	18	204	0	1	1	0.00224601	0.00224364	0.240742	1	0.00452489	0.00900901	0.00668513	rs174537-rs174548-rs174575	http://www.ebi.ac.uk/efo/EFO_0000384	Digestive system disorder	http://www.ebi.ac.uk/efo/EFO_0000405
X-11445	mean corpuscular hemoglobin	4	918	0	1	1	0.00224601	0.00224412	0.240756	1	0.00108578	0.0021692	0.00149409	rs4149081-rs4149056	http://www.ebi.ac.uk/efo/EFO_0004527	Hematological measurement	http://www.ebi.ac.uk/efo/EFO_0004503
betaine	eosinophil percentage of granulocytes	20	184	1	0	1	0.0022509	0.00224851	0.24119	1	0.00492611	0.00980392	0.00729377	rs715	http://www.ebi.ac.uk/efo/EFO_0007996	Hematological measurement	http://www.ebi.ac.uk/efo/EFO_0004503
pyroglutamine*	platelet count	10	370	0	1	1	0.00226314	0.00226084	0.242475	1	0.00263852	0.00526316	0.00383369	rs1047891-rs715	http://www.ebi.ac.uk/efo/EFO_0004309	Hematological measurement	http://www.ebi.ac.uk/efo/EFO_0004503
propionylcarnitine	breast carcinoma	11	337	0	1	1	0.00226742	0.00226509	0.242818	1	0.00288184	0.00574713	0.00420118	rs6860806-rs2073643	http://www.ebi.ac.uk/efo/EFO_0000305	Cancer	http://www.ebi.ac.uk/efo/EFO_0000616
serine	breast carcinoma	11	337	0	1	1	0.00226742	0.00226509	0.242818	1	0.00288184	0.00574713	0.00420118	rs666930-rs637868	http://www.ebi.ac.uk/efo/EFO_0000305	Cancer	http://www.ebi.ac.uk/efo/EFO_0000616
tryptophan betaine	breast carcinoma	11	337	0	1	1	0.00226742	0.00226509	0.242818	1	0.00288184	0.00574713	0.00420118	rs6860806-rs11739135	http://www.ebi.ac.uk/efo/EFO_0000305	Cancer	http://www.ebi.ac.uk/efo/EFO_0000616
arachidonate (20:4n6)	basophil count, eosinophil count	18	206	1	0	1	0.00226803	0.00226561	0.242837	1	0.0044843	0.00892857	0.00662497	rs174548	http://www.ebi.ac.uk/efo/EFO_0005090, http://www.ebi.ac.uk/efo/EFO_0004842	Hematological measurement,Inflammatory measurement	http://www.ebi.ac.uk/efo/EFO_0004503,http://www.ebi.ac.uk/efo/EFO_0004872
1-arachidonoylglycerophosphoethanolamine*	refractive error measurement	16	232	0	1	1	0.00227048	0.00226807	0.243063	1	0.00404858	0.00806452	0.00596518	rs174578-rs174535	http://www.ebi.ac.uk/efo/EFO_0007814	Other measurement	http://www.ebi.ac.uk/efo/EFO_0001444
butyrylcarnitine	low density lipoprotein cholesterol measurement, alcohol consumption measurement	60	62	0	1	1	0.00227537	0.00227287	0.243479	1	0.00826446	0.0163934	0.0123792	rs2649999-rs2708081-rs2244608	http://www.ebi.ac.uk/efo/EFO_0004611, http://www.ebi.ac.uk/efo/EFO_0007878	Lipid or lipoprotein measurement,Other measurement	http://www.ebi.ac.uk/efo/EFO_0001444,http://www.ebi.ac.uk/efo/EFO_0004732
butyrylcarnitine	allergic rhinitis	60	62	0	1	1	0.00227537	0.00227287	0.243479	1	0.00826446	0.0163934	0.0123792	rs2461475-rs525425	http://www.ebi.ac.uk/efo/EFO_0005854	Immune system disorder	http://www.ebi.ac.uk/efo/EFO_0000540
1-arachidonoylglycerophosphoinositol*	diffuse plaque measurement	12	310	1	0	1	0.00227537	0.002273	0.243479	1	0.00311526	0.00621118	0.00455415	rs4149057	http://www.ebi.ac.uk/efo/EFO_0010699	Other measurement	http://www.ebi.ac.uk/efo/EFO_0001444
ADpSGEGDFXAEGGGVR*	FEV/FEC ratio	5	745	0	1	1	0.00227843	0.00227635	0.2438	1	0.00133511	0.00266667	0.00187099	rs492602-rs601338	http://www.ebi.ac.uk/efo/EFO_0004713	Other measurement	http://www.ebi.ac.uk/efo/EFO_0001444
glutaroyl carnitine	mean corpuscular hemoglobin concentration	29	129	1	0	1	0.00228821	0.00228571	0.244764	1	0.00636943	0.0126582	0.00948916	rs11085824	http://www.ebi.ac.uk/efo/EFO_0004528	Hematological measurement	http://www.ebi.ac.uk/efo/EFO_0004503
X-12798	chronic kidney disease, urinary metabolite measurement	36	104	0	1	1	0.00229005	0.00228753	0.244867	1	0.00719424	0.0142857	0.0107459	rs3799344-rs1165152	http://www.ebi.ac.uk/efo/EFO_0003884, http://www.ebi.ac.uk/efo/EFO_0005116	Other measurement,Other disease	http://www.ebi.ac.uk/efo/EFO_0000408,http://www.ebi.ac.uk/efo/EFO_0001444
bilirubin (E,E)*	blood metabolite measurement	24	156	1	0	1	0.00229005	0.00228755	0.244867	1	0.00558659	0.0111111	0.00829882	rs887829	http://www.ebi.ac.uk/efo/EFO_0005664	Other measurement	http://www.ebi.ac.uk/efo/EFO_0001444
kynurenine	total cholesterol measurement	9	416	0	1	1	0.00229005	0.00228772	0.244867	1	0.00235849	0.00470588	0.00341291	rs11066320-rs653178-rs3184504	http://www.ebi.ac.uk/efo/EFO_0004574	Lipid or lipoprotein measurement	http://www.ebi.ac.uk/efo/EFO_0004732
1-palmitoylglycerophosphoethanolamine	erythrocyte count	4	937	1	0	1	0.00229249	0.00229053	0.245092	1	0.00106383	0.0021254	0.00146387	rs2070895	http://www.ebi.ac.uk/efo/EFO_0004305	Hematological measurement	http://www.ebi.ac.uk/efo/EFO_0004503
adrenate (22:4n6)	erythrocyte count	4	937	0	1	1	0.00229249	0.00229053	0.245092	1	0.00106383	0.0021254	0.00146387	rs102275-rs174550	http://www.ebi.ac.uk/efo/EFO_0004305	Hematological measurement	http://www.ebi.ac.uk/efo/EFO_0004503
1-arachidonoylglycerophosphoethanolamine*	monocyte percentage of leukocytes	16	235	0	1	1	0.00229983	0.00229737	0.245748	1	0.004	0.00796813	0.00589338	rs968567-rs174578-rs174544	http://www.ebi.ac.uk/efo/EFO_0007989	Hematological measurement	http://www.ebi.ac.uk/efo/EFO_0004503
mannose	monocyte percentage of leukocytes	16	235	0	1	1	0.00229983	0.00229737	0.245748	1	0.004	0.00796813	0.00589338	rs1260326-rs11336847	http://www.ebi.ac.uk/efo/EFO_0007989	Hematological measurement	http://www.ebi.ac.uk/efo/EFO_0004503
hexanoylcarnitine	neutrophil count	22	171	0	1	1	0.00230106	0.00229855	0.245763	1	0.00520833	0.0103627	0.00772504	rs272869-rs10075801	http://www.ebi.ac.uk/efo/EFO_0004833	Hematological measurement	http://www.ebi.ac.uk/efo/EFO_0004503
3-dehydrocarnitine*	lymphocyte count	19	198	0	1	1	0.00230106	0.00229856	0.245763	1	0.00462963	0.00921659	0.0068472	rs2106854-rs2522056	http://www.ebi.ac.uk/efo/EFO_0004587	Hematological measurement	http://www.ebi.ac.uk/efo/EFO_0004503
3-dehydrocarnitine*	eosinophil percentage of leukocytes	19	198	0	1	1	0.00230106	0.00229856	0.245763	1	0.00462963	0.00921659	0.0068472	rs6898270-rs2248116	http://www.ebi.ac.uk/efo/EFO_0007991	Hematological measurement	http://www.ebi.ac.uk/efo/EFO_0004503
butyrylcarnitine	serum gamma-glutamyl transferase measurement	60	63	0	1	1	0.00231207	0.00230948	0.246892	1	0.00819672	0.0162602	0.0122779	rs2649999-rs7979473	http://www.ebi.ac.uk/efo/EFO_0004532	Liver enzyme measurement	http://www.ebi.ac.uk/efo/EFO_0004582
hexadecanedioate	urate measurement	15	253	0	1	1	0.00232124	0.00231874	0.247843	1	0.00374532	0.00746269	0.00550924	rs1871395-rs4149056	http://www.ebi.ac.uk/efo/EFO_0004531	Other measurement	http://www.ebi.ac.uk/efo/EFO_0001444
stearate (18:0)	BMI-adjusted waist circumference	3	1266	0	1	1	0.00232308	0.00232128	0.247962	1	0.000788644	0.00157604	0.00105208	rs1993110-rs569511	http://www.ebi.ac.uk/efo/EFO_0007789	Body measurement	http://www.ebi.ac.uk/efo/EFO_0004324
lysine	BMI-adjusted waist circumference	3	1266	0	1	1	0.00232308	0.00232128	0.247962	1	0.000788644	0.00157604	0.00105208	rs2307022-rs2863979	http://www.ebi.ac.uk/efo/EFO_0007789	Body measurement	http://www.ebi.ac.uk/efo/EFO_0004324
stearoylcarnitine	BMI-adjusted waist circumference	3	1266	0	1	1	0.00232308	0.00232128	0.247962	1	0.000788644	0.00157604	0.00105208	rs272869-rs272881	http://www.ebi.ac.uk/efo/EFO_0007789	Body measurement	http://www.ebi.ac.uk/efo/EFO_0004324
myo-inositol	BMI-adjusted waist circumference	3	1266	0	1	1	0.00232308	0.00232128	0.247962	1	0.000788644	0.00157604	0.00105208	rs4808136-rs8111582	http://www.ebi.ac.uk/efo/EFO_0007789	Body measurement	http://www.ebi.ac.uk/efo/EFO_0004324
isovalerylcarnitine	neutrophil count, basophil count	25	153	0	1	1	0.00233959	0.00233698	0.249563	1	0.00564972	0.011236	0.00839761	rs11950562-rs10075801	http://www.ebi.ac.uk/efo/EFO_0004833, http://www.ebi.ac.uk/efo/EFO_0005090	Hematological measurement,Inflammatory measurement	http://www.ebi.ac.uk/efo/EFO_0004503,http://www.ebi.ac.uk/efo/EFO_0004872
isovalerylcarnitine	Eczema, allergic rhinitis	25	153	0	1	1	0.00233959	0.00233698	0.249563	1	0.00564972	0.011236	0.00839761	rs10072700-rs13165038	http://purl.obolibrary.org/obo/HP_0000964, http://www.ebi.ac.uk/efo/EFO_0005854	Immune system disorder,Other trait	http://www.ebi.ac.uk/efo/EFO_0000540,http://www.ebi.ac.uk/efo/EFO_0000001
X-12063	sleep duration, low density lipoprotein cholesterol measurement	44	87	0	1	1	0.00234143	0.00233878	0.249678	1	0.00769231	0.0152672	0.0115089	rs6544713-rs4603816	http://www.ebi.ac.uk/efo/EFO_0005271, http://www.ebi.ac.uk/efo/EFO_0004611	Lipid or lipoprotein measurement,Other measurement	http://www.ebi.ac.uk/efo/EFO_0001444,http://www.ebi.ac.uk/efo/EFO_0004732
X-12063	sleep duration, triglyceride measurement	44	87	0	1	1	0.00234143	0.00233878	0.249678	1	0.00769231	0.0152672	0.0115089	rs296396-rs296363	http://www.ebi.ac.uk/efo/EFO_0005271, http://www.ebi.ac.uk/efo/EFO_0004530	Lipid or lipoprotein measurement,Other measurement	http://www.ebi.ac.uk/efo/EFO_0001444,http://www.ebi.ac.uk/efo/EFO_0004529
1-arachidonoylglycerophosphoethanolamine*	PR interval	16	240	0	1	1	0.00234877	0.00234619	0.250355	1	0.00392157	0.0078125	0.00577748	rs2727271-rs138766446-rs174570	http://www.ebi.ac.uk/efo/EFO_0004462	Cardiovascular measurement	http://www.ebi.ac.uk/efo/EFO_0004298
X-11315	red blood cell distribution width	5	768	0	1	1	0.00234877	0.00234656	0.250355	1	0.00129534	0.00258732	0.00181519	rs2242090-rs2242088	http://www.ebi.ac.uk/efo/EFO_0005192	Hematological measurement	http://www.ebi.ac.uk/efo/EFO_0004503
ADpSGEGDFXAEGGGVR*	red blood cell distribution width	5	768	0	1	1	0.00234877	0.00234656	0.250355	1	0.00129534	0.00258732	0.00181519	rs612169-rs9411378	http://www.ebi.ac.uk/efo/EFO_0005192	Hematological measurement	http://www.ebi.ac.uk/efo/EFO_0004503
5-oxoproline	red blood cell distribution width	5	768	0	1	1	0.00234877	0.00234656	0.250355	1	0.00129534	0.00258732	0.00181519	rs3936211-rs11784833	http://www.ebi.ac.uk/efo/EFO_0005192	Hematological measurement	http://www.ebi.ac.uk/efo/EFO_0004503
X-13435	glomerular filtration rate	8	481	0	1	1	0.00235366	0.00235124	0.250778	1	0.00204918	0.00408998	0.00295032	rs2062541-rs193538	http://www.ebi.ac.uk/efo/EFO_0005208	Other measurement	http://www.ebi.ac.uk/efo/EFO_0001444
X-08988	glomerular filtration rate	8	481	0	1	1	0.00235366	0.00235124	0.250778	1	0.00204918	0.00408998	0.00295032	rs1047891-rs715	http://www.ebi.ac.uk/efo/EFO_0005208	Other measurement	http://www.ebi.ac.uk/efo/EFO_0001444
isovalerylcarnitine	neutrophil count, eosinophil count	25	154	0	1	1	0.00235488	0.00235224	0.250846	1	0.00561798	0.0111732	0.00835025	rs11950562-rs10075801	http://www.ebi.ac.uk/efo/EFO_0004833, http://www.ebi.ac.uk/efo/EFO_0004842	Hematological measurement	http://www.ebi.ac.uk/efo/EFO_0004503
X-03094	mean corpuscular volume	10	386	0	1	1	0.002361	0.0023585	0.251436	1	0.00253165	0.00505051	0.0036781	rs651821-rs964184	http://www.ebi.ac.uk/efo/EFO_0004526	Hematological measurement	http://www.ebi.ac.uk/efo/EFO_0004503
pyroglutamine*	mean corpuscular volume	10	386	0	1	1	0.002361	0.0023585	0.251436	1	0.00253165	0.00505051	0.0036781	rs1047891-rs715	http://www.ebi.ac.uk/efo/EFO_0004526	Hematological measurement	http://www.ebi.ac.uk/efo/EFO_0004503
gamma-glutamyltyrosine	cognitive function measurement	6	644	0	1	1	0.00236345	0.00236112	0.251677	1	0.00154083	0.00307692	0.00218536	rs9940990-rs310333	http://www.ebi.ac.uk/efo/EFO_0008354	Other measurement	http://www.ebi.ac.uk/efo/EFO_0001444
arachidonate (20:4n6)	inflammatory bowel disease	18	215	0	1	1	0.00236712	0.00236449	0.251997	1	0.00431034	0.00858369	0.00636714	rs4246215-rs174548-rs174575	http://www.ebi.ac.uk/efo/EFO_0003767	Digestive system disorder	http://www.ebi.ac.uk/efo/EFO_0000405
isovalerylcarnitine	granulocyte count	25	155	0	1	1	0.00237018	0.0023675	0.25227	1	0.00558659	0.0111111	0.00830342	rs11950562-rs10075801	http://www.ebi.ac.uk/efo/EFO_0007987	Hematological measurement	http://www.ebi.ac.uk/efo/EFO_0004503
3-dehydrocarnitine*	Crohn's disease	19	204	0	1	1	0.00237079	0.00236814	0.25227	1	0.0045045	0.00896861	0.00666152	rs6898270-rs273913-rs17622378-rs11743851	http://www.ebi.ac.uk/efo/EFO_0000384	Digestive system disorder	http://www.ebi.ac.uk/efo/EFO_0000405
1-arachidonoylglycerophosphocholine*	Crohn's disease	19	204	0	1	1	0.00237079	0.00236814	0.25227	1	0.0045045	0.00896861	0.00666152	rs174537-rs174535	http://www.ebi.ac.uk/efo/EFO_0000384	Digestive system disorder	http://www.ebi.ac.uk/efo/EFO_0000405
kynurenine	asthma	9	432	0	1	1	0.00237813	0.00237562	0.253028	1	0.00227273	0.00453515	0.00328859	rs11066320-rs653178-rs3184504	http://www.ebi.ac.uk/efo/EFO_0000270	Other disease	http://www.ebi.ac.uk/efo/EFO_0000408
butyrylcarnitine	low density lipoprotein cholesterol measurement, alcohol drinking	60	65	0	1	1	0.00238547	0.00238271	0.253671	1	0.00806452	0.016	0.01208	rs2649999-rs2708081-rs2244608	http://www.ebi.ac.uk/efo/EFO_0004611, http://www.ebi.ac.uk/efo/EFO_0004329	Lipid or lipoprotein measurement,Biological process	http://purl.obolibrary.org/obo/GO_0008150,http://www.ebi.ac.uk/efo/EFO_0004732
X-11793	blood metabolite measurement	25	156	1	0	1	0.00238547	0.00238276	0.253671	1	0.00555556	0.0110497	0.00825711	rs887829	http://www.ebi.ac.uk/efo/EFO_0005664	Other measurement	http://www.ebi.ac.uk/efo/EFO_0001444
X-11441	blood metabolite measurement	25	156	0	1	1	0.00238547	0.00238276	0.253671	1	0.00555556	0.0110497	0.00825711	rs4148324-rs887829	http://www.ebi.ac.uk/efo/EFO_0005664	Other measurement	http://www.ebi.ac.uk/efo/EFO_0001444
1-arachidonoylglycerophosphocholine*	basophil count, eosinophil count	19	206	0	1	1	0.00239403	0.00239133	0.254506	1	0.00446429	0.00888889	0.00660184	rs968567-rs174548-rs174535	http://www.ebi.ac.uk/efo/EFO_0005090, http://www.ebi.ac.uk/efo/EFO_0004842	Hematological measurement,Inflammatory measurement	http://www.ebi.ac.uk/efo/EFO_0004503,http://www.ebi.ac.uk/efo/EFO_0004872
3-dehydrocarnitine*	basophil count, eosinophil count	19	206	0	1	1	0.00239403	0.00239133	0.254506	1	0.00446429	0.00888889	0.00660184	rs6898270-rs2248116	http://www.ebi.ac.uk/efo/EFO_0005090, http://www.ebi.ac.uk/efo/EFO_0004842	Hematological measurement,Inflammatory measurement	http://www.ebi.ac.uk/efo/EFO_0004503,http://www.ebi.ac.uk/efo/EFO_0004872
androsterone sulfate	alcohol consumption measurement	15	261	0	1	1	0.00239464	0.00239198	0.254536	1	0.00363636	0.00724638	0.00534853	rs4646450-rs10236149	http://www.ebi.ac.uk/efo/EFO_0007878	Other measurement	http://www.ebi.ac.uk/efo/EFO_0001444
arachidonate (20:4n6)	granulocyte percentage of myeloid white cells	18	218	0	1	1	0.00240015	0.00239744	0.255079	1	0.00425532	0.00847458	0.0062856	rs174556-rs174548	http://www.ebi.ac.uk/efo/EFO_0007997	Hematological measurement	http://www.ebi.ac.uk/efo/EFO_0004503
ADpSGEGDFXAEGGGVR*	eosinophil count	5	791	0	1	1	0.00241911	0.00241677	0.257096	1	0.00125786	0.00251256	0.00176263	rs2519093-rs651007	http://www.ebi.ac.uk/efo/EFO_0004842	Hematological measurement	http://www.ebi.ac.uk/efo/EFO_0004503
betaine	eosinophil percentage of leukocytes	20	198	1	0	1	0.00242217	0.0024194	0.257336	1	0.00460829	0.00917431	0.0068216	rs715	http://www.ebi.ac.uk/efo/EFO_0007991	Hematological measurement	http://www.ebi.ac.uk/efo/EFO_0004503
carnitine	optic disc size measurement	32	124	0	1	1	0.00242706	0.00242423	0.257811	1	0.00645161	0.0128205	0.00962208	rs1466788-rs3754442	http://www.ebi.ac.uk/efo/EFO_0004832	Other measurement	http://www.ebi.ac.uk/efo/EFO_0001444
X-12798	creatinine measurement	36	111	0	1	1	0.00244419	0.00244131	0.259587	1	0.00684932	0.0136054	0.0102287	rs2279463-rs316008-rs316019-rs316020	http://www.ebi.ac.uk/efo/EFO_0004518	Other measurement	http://www.ebi.ac.uk/efo/EFO_0001444
X-12556	C-reactive protein measurement	7	571	0	1	1	0.0024448	0.00244224	0.259647	1	0.0017331	0.00346021	0.00247912	rs11648261-rs2235649	http://www.ebi.ac.uk/efo/EFO_0004458	Inflammatory measurement	http://www.ebi.ac.uk/efo/EFO_0004872
X-11905	diffuse plaque measurement	13	310	1	0	1	0.00246498	0.00246219	0.261727	1	0.00310559	0.00619195	0.00454998	rs4149057	http://www.ebi.ac.uk/efo/EFO_0010699	Other measurement	http://www.ebi.ac.uk/efo/EFO_0001444
biliverdin	serum metabolite measurement	32	126	1	0	1	0.00246621	0.00246329	0.261732	1	0.00636943	0.0126582	0.00949901	rs887829	http://www.ebi.ac.uk/efo/EFO_0005653	Other measurement	http://www.ebi.ac.uk/efo/EFO_0001444
X-12696	hair color	16	252	0	1	1	0.00246621	0.00246337	0.261732	1	0.00374532	0.00746269	0.00551708	rs6739706-rs6430549	http://www.ebi.ac.uk/efo/EFO_0003924	Other trait	http://www.ebi.ac.uk/efo/EFO_0000001
1-arachidonoylglycerophosphoethanolamine*	hair color	16	252	0	1	1	0.00246621	0.00246337	0.261732	1	0.00374532	0.00746269	0.00551708	rs968567-rs61896141	http://www.ebi.ac.uk/efo/EFO_0003924	Other trait	http://www.ebi.ac.uk/efo/EFO_0000001
arachidonate (20:4n6)	ankylosing spondylitis, psoriasis, ulcerative colitis, Crohn's disease, sclerosing cholangitis	18	225	0	1	1	0.00247722	0.00247433	0.262852	1	0.00413223	0.00823045	0.00610322	rs174548-rs174575-rs174535	http://www.ebi.ac.uk/efo/EFO_0003898, http://www.ebi.ac.uk/efo/EFO_0000676, http://www.ebi.ac.uk/efo/EFO_0000729, http://www.ebi.ac.uk/efo/EFO_0000384, http://www.ebi.ac.uk/efo/EFO_0004268	Immune system disorder,Digestive system disorder	http://www.ebi.ac.uk/efo/EFO_0000540,http://www.ebi.ac.uk/efo/EFO_0000405
gamma-glutamyltyrosine	intelligence	6	675	0	1	1	0.00247722	0.00247466	0.262852	1	0.00147059	0.00293686	0.00208563	rs9940990-rs310333	http://www.ebi.ac.uk/efo/EFO_0004337	Biological process	http://purl.obolibrary.org/obo/GO_0008150
X-11442	blood metabolite measurement	26	156	0	1	1	0.00248089	0.00247795	0.263161	1	0.00552486	0.010989	0.0082155	rs4148324-rs887829	http://www.ebi.ac.uk/efo/EFO_0005664	Other measurement	http://www.ebi.ac.uk/efo/EFO_0001444
glycine	vitamin D measurement	28	145	0	1	1	0.00248333	0.00248038	0.263379	1	0.00581395	0.0115607	0.00865494	rs1047891-rs715	http://www.ebi.ac.uk/efo/EFO_0004631	Other measurement	http://www.ebi.ac.uk/efo/EFO_0001444
serine	platelet count	11	370	0	1	1	0.00248945	0.00248664	0.263963	1	0.00263158	0.00524934	0.00383561	rs1047891-rs715	http://www.ebi.ac.uk/efo/EFO_0004309	Hematological measurement	http://www.ebi.ac.uk/efo/EFO_0004503
propionylcarnitine	platelet count	11	370	0	1	1	0.00248945	0.00248664	0.263963	1	0.00263158	0.00524934	0.00383561	rs2073643-rs7727544-rs10058074	http://www.ebi.ac.uk/efo/EFO_0004309	Hematological measurement	http://www.ebi.ac.uk/efo/EFO_0004503
isovalerylcarnitine	lean body mass	25	163	0	1	1	0.00249251	0.00248955	0.264231	1	0.00534759	0.0106383	0.00794685	rs274555-rs270601-rs11950562	http://www.ebi.ac.uk/efo/EFO_0004995	Other measurement	http://www.ebi.ac.uk/efo/EFO_0001444
1-arachidonoylglycerophosphocholine*	inflammatory bowel disease	19	215	0	1	1	0.00249862	0.00249568	0.264801	1	0.00429185	0.00854701	0.00634602	rs4246215-rs174535	http://www.ebi.ac.uk/efo/EFO_0003767	Digestive system disorder	http://www.ebi.ac.uk/efo/EFO_0000405
3-dehydrocarnitine*	inflammatory bowel disease	19	215	0	1	1	0.00249862	0.00249568	0.264801	1	0.00429185	0.00854701	0.00634602	rs6898270-rs2188962-rs273913-rs11743851	http://www.ebi.ac.uk/efo/EFO_0003767	Digestive system disorder	http://www.ebi.ac.uk/efo/EFO_0000405
5alpha-androstan-3beta,17beta-diol disulfate	Abnormality of refraction	9	454	0	1	1	0.00249924	0.00249647	0.264844	1	0.0021645	0.00431965	0.00313173	rs6946168-rs10267212	http://purl.obolibrary.org/obo/HP_0000539	Other trait	http://www.ebi.ac.uk/efo/EFO_0000001
isovalerylcarnitine	myeloid white cell count	25	164	0	1	1	0.0025078	0.0025048	0.265688	1	0.00531915	0.010582	0.00790442	rs11950562-rs10075801	http://www.ebi.ac.uk/efo/EFO_0007988	Hematological measurement	http://www.ebi.ac.uk/efo/EFO_0004503
serine	hemoglobin measurement	11	374	0	1	1	0.00251636	0.00251349	0.266569	1	0.00260417	0.00519481	0.00379557	rs477992-rs1163251-rs637868-rs523395	http://www.ebi.ac.uk/efo/EFO_0004509	Hematological measurement	http://www.ebi.ac.uk/efo/EFO_0004503
5alpha-androstan-3beta,17beta-diol disulfate	apolipoprotein A 1 measurement	9	458	0	1	1	0.00252126	0.00251844	0.267053	1	0.00214592	0.00428266	0.00310481	rs212100-rs2547231	http://www.ebi.ac.uk/efo/EFO_0004614	Lipid or lipoprotein measurement	http://www.ebi.ac.uk/efo/EFO_0004732
carnitine	mean corpuscular hemoglobin concentration	32	129	0	1	1	0.00252493	0.00252186	0.267375	1	0.00625	0.0124224	0.0093202	rs11627485-rs11620955	http://www.ebi.ac.uk/efo/EFO_0004528	Hematological measurement	http://www.ebi.ac.uk/efo/EFO_0004503
1-arachidonoylglycerophosphocholine*	granulocyte percentage of myeloid white cells	19	218	0	1	1	0.00253349	0.00253046	0.268246	1	0.00423729	0.00843882	0.00626509	rs968567-rs174556-rs174535	http://www.ebi.ac.uk/efo/EFO_0007997	Hematological measurement	http://www.ebi.ac.uk/efo/EFO_0004503
X-11470	leukocyte count	5	830	0	1	1	0.00253838	0.00253581	0.268731	1	0.00119904	0.00239521	0.00168013	rs206812-rs60989770	http://www.ebi.ac.uk/efo/EFO_0004308	Hematological measurement	http://www.ebi.ac.uk/efo/EFO_0004503
ADpSGEGDFXAEGGGVR*	leukocyte count	5	830	0	1	1	0.00253838	0.00253581	0.268731	1	0.00119904	0.00239521	0.00168013	rs2519093-rs651007	http://www.ebi.ac.uk/efo/EFO_0004308	Hematological measurement	http://www.ebi.ac.uk/efo/EFO_0004503
dihomo-linolenate (20:3n3 or n6)	low density lipoprotein cholesterol measurement	7	593	0	1	1	0.00253899	0.00253624	0.268735	1	0.00166945	0.00333333	0.00238795	rs174548-rs174564	http://www.ebi.ac.uk/efo/EFO_0004611	Lipid or lipoprotein measurement	http://www.ebi.ac.uk/efo/EFO_0004732
carnitine	ulcerative colitis	32	130	0	1	1	0.0025445	0.00254139	0.269221	1	0.00621118	0.0123457	0.00926208	rs419291-rs17622378	http://www.ebi.ac.uk/efo/EFO_0000729	Immune system disorder	http://www.ebi.ac.uk/efo/EFO_0000540
X-11261	total cholesterol measurement	10	416	0	1	1	0.0025445	0.00254159	0.269221	1	0.00235294	0.00469484	0.003418	rs1564348-rs662138	http://www.ebi.ac.uk/efo/EFO_0004574	Lipid or lipoprotein measurement	http://www.ebi.ac.uk/efo/EFO_0004732
dihomo-linolenate (20:3n3 or n6)	pulse pressure measurement	7	595	0	1	1	0.00254756	0.00254478	0.269476	1	0.00166389	0.00332226	0.00237999	rs174548-rs174564	http://www.ebi.ac.uk/efo/EFO_0005763	Cardiovascular measurement	http://www.ebi.ac.uk/efo/EFO_0004298
X-12556	vital capacity	7	595	0	1	1	0.00254756	0.00254478	0.269476	1	0.00166389	0.00332226	0.00237999	rs6752657-rs4675874	http://www.ebi.ac.uk/efo/EFO_0004312	Other measurement	http://www.ebi.ac.uk/efo/EFO_0001444
propionylcarnitine	reticulocyte count	11	379	0	1	1	0.00255	0.00254706	0.269635	1	0.00257069	0.00512821	0.00374669	rs538021413-rs2073643-rs7727544	http://www.ebi.ac.uk/efo/EFO_0007986	Hematological measurement	http://www.ebi.ac.uk/efo/EFO_0004503
tryptophan betaine	reticulocyte count	11	379	0	1	1	0.00255	0.00254706	0.269635	1	0.00257069	0.00512821	0.00374669	rs538021413-rs11739135	http://www.ebi.ac.uk/efo/EFO_0007986	Hematological measurement	http://www.ebi.ac.uk/efo/EFO_0004503
arachidonate (20:4n6)	refractive error measurement	18	232	0	1	1	0.00255428	0.00255122	0.269954	1	0.00401606	0.008	0.00593112	rs174548-rs174575-rs174535	http://www.ebi.ac.uk/efo/EFO_0007814	Other measurement	http://www.ebi.ac.uk/efo/EFO_0001444
mannose	apolipoprotein B measurement	16	261	1	0	1	0.00255428	0.00255124	0.269954	1	0.00362319	0.00722022	0.00533668	rs1260326	http://www.ebi.ac.uk/efo/EFO_0004615	Lipid or lipoprotein measurement	http://www.ebi.ac.uk/efo/EFO_0004732
X-12696	apolipoprotein B measurement	16	261	0	1	1	0.00255428	0.00255124	0.269954	1	0.00362319	0.00722022	0.00533668	rs10432370-rs2090660-rs6430549-rs12465802-rs7589832-rs6714750	http://www.ebi.ac.uk/efo/EFO_0004615	Lipid or lipoprotein measurement	http://www.ebi.ac.uk/efo/EFO_0004732
X-12063	Alzheimer's disease	44	95	0	1	1	0.00255673	0.00255357	0.27016	1	0.00724638	0.0143885	0.0108397	rs1476679-rs7794170	http://www.ebi.ac.uk/efo/EFO_0000249	Neurological disorder	http://www.ebi.ac.uk/efo/EFO_0000618
1-arachidonoylglycerophosphoethanolamine*	Alopecia	16	262	0	1	1	0.00256407	0.002561	0.270905	1	0.00361011	0.00719424	0.00531736	rs174578-rs174581	http://www.orpha.net/ORDO/Orphanet_79364	Other disease	http://www.ebi.ac.uk/efo/EFO_0000408
glutaroyl carnitine	vitamin D measurement	29	145	0	1	1	0.00257202	0.00256885	0.271671	1	0.00578035	0.0114943	0.00860818	rs1047891-rs715	http://www.ebi.ac.uk/efo/EFO_0004631	Other measurement	http://www.ebi.ac.uk/efo/EFO_0001444
X-11327	heel bone mineral density	2	2103	0	1	1	0.00257263	0.00257098	0.271671	1	0.000475285	0.000950119	0.000594271	rs12191817-rs1119555	http://www.ebi.ac.uk/efo/EFO_0009270	Other measurement	http://www.ebi.ac.uk/efo/EFO_0001444
margarate (17:0)	heel bone mineral density	2	2103	1	0	1	0.00257263	0.00257098	0.271671	1	0.000475285	0.000950119	0.000594271	rs603424	http://www.ebi.ac.uk/efo/EFO_0009270	Other measurement	http://www.ebi.ac.uk/efo/EFO_0001444
acetylphosphate	heel bone mineral density	2	2103	0	1	1	0.00257263	0.00257098	0.271671	1	0.000475285	0.000950119	0.000594271	rs4970834-rs660240	http://www.ebi.ac.uk/efo/EFO_0009270	Other measurement	http://www.ebi.ac.uk/efo/EFO_0001444
myristoleate (14:1n5)	heel bone mineral density	2	2103	1	0	1	0.00257263	0.00257098	0.271671	1	0.000475285	0.000950119	0.000594271	rs603424	http://www.ebi.ac.uk/efo/EFO_0009270	Other measurement	http://www.ebi.ac.uk/efo/EFO_0001444
cholesterol	heel bone mineral density	2	2103	0	1	1	0.00257263	0.00257098	0.271671	1	0.000475285	0.000950119	0.000594271	rs602633-rs660240	http://www.ebi.ac.uk/efo/EFO_0009270	Other measurement	http://www.ebi.ac.uk/efo/EFO_0001444
4-androsten-3beta,17beta-diol disulfate 2*	heel bone mineral density	2	2103	0	1	1	0.00257263	0.00257098	0.271671	1	0.000475285	0.000950119	0.000594271	rs4149083-rs4149056	http://www.ebi.ac.uk/efo/EFO_0009270	Other measurement	http://www.ebi.ac.uk/efo/EFO_0001444
urate	blood metabolite measurement	27	156	1	0	1	0.0025763	0.00257313	0.271857	1	0.00549451	0.010929	0.00817404	rs938554	http://www.ebi.ac.uk/efo/EFO_0005664	Other measurement	http://www.ebi.ac.uk/efo/EFO_0001444
arachidonate (20:4n6)	monocyte percentage of leukocytes	18	235	0	1	1	0.00258731	0.00258417	0.272982	1	0.00396825	0.00790514	0.0058603	rs174548-rs174544	http://www.ebi.ac.uk/efo/EFO_0007989	Hematological measurement	http://www.ebi.ac.uk/efo/EFO_0004503
serine	mean corpuscular volume	11	386	0	1	1	0.0025971	0.00259404	0.273708	1	0.00252525	0.00503778	0.00368033	rs1047891-rs715	http://www.ebi.ac.uk/efo/EFO_0004526	Hematological measurement	http://www.ebi.ac.uk/efo/EFO_0004503
X-01911	body mass index	2	2122	0	1	1	0.00259588	0.00259419	0.273708	1	0.000471032	0.00094162	0.000588951	rs165722-rs4680	http://www.ebi.ac.uk/efo/EFO_0004340	Body measurement	http://www.ebi.ac.uk/efo/EFO_0004324
alanine	body mass index	2	2122	0	1	1	0.00259588	0.00259419	0.273708	1	0.000471032	0.00094162	0.000588951	rs1260326-rs780094	http://www.ebi.ac.uk/efo/EFO_0004340	Body measurement	http://www.ebi.ac.uk/efo/EFO_0004324
3-(4-hydroxyphenyl)lactate	body mass index	2	2122	0	1	1	0.00259588	0.00259419	0.273708	1	0.000471032	0.00094162	0.000588951	rs4239020-rs9747668	http://www.ebi.ac.uk/efo/EFO_0004340	Body measurement	http://www.ebi.ac.uk/efo/EFO_0004324
laurate (12:0)	body mass index	2	2122	0	1	1	0.00259588	0.00259419	0.273708	1	0.000471032	0.00094162	0.000588951	rs2682406-rs6441206	http://www.ebi.ac.uk/efo/EFO_0004340	Body measurement	http://www.ebi.ac.uk/efo/EFO_0004324
4-methyl-2-oxopentanoate	body mass index	2	2122	0	1	1	0.00259588	0.00259419	0.273708	1	0.000471032	0.00094162	0.000588951	rs1440581-rs1129043	http://www.ebi.ac.uk/efo/EFO_0004340	Body measurement	http://www.ebi.ac.uk/efo/EFO_0004324
malate	body mass index	2	2122	0	1	1	0.00259588	0.00259419	0.273708	1	0.000471032	0.00094162	0.000588951	rs4239020-rs9747668	http://www.ebi.ac.uk/efo/EFO_0004340	Body measurement	http://www.ebi.ac.uk/efo/EFO_0004324
X-13496	body mass index	2	2122	0	1	1	0.00259588	0.00259419	0.273708	1	0.000471032	0.00094162	0.000588951	rs1363695-rs10069896	http://www.ebi.ac.uk/efo/EFO_0004340	Body measurement	http://www.ebi.ac.uk/efo/EFO_0004324
isovalerylcarnitine	neutrophil percentage of granulocytes	25	170	0	1	1	0.00259955	0.00259633	0.273891	1	0.00515464	0.0102564	0.00765906	rs11950562-rs2248116	http://www.ebi.ac.uk/efo/EFO_0007994	Hematological measurement	http://www.ebi.ac.uk/efo/EFO_0004503
X-12063	HMG CoA reductase inhibitor use measurement	44	97	0	1	1	0.00261056	0.00260726	0.275003	1	0.00714286	0.0141844	0.0106844	rs4299376-rs6544713	http://www.ebi.ac.uk/efo/EFO_0009932	Other measurement	http://www.ebi.ac.uk/efo/EFO_0001444
isovalerylcarnitine	neutrophil count	25	171	0	1	1	0.00261484	0.00261158	0.275337	1	0.00512821	0.0102041	0.00761964	rs11950562-rs10075801	http://www.ebi.ac.uk/efo/EFO_0004833	Hematological measurement	http://www.ebi.ac.uk/efo/EFO_0004503
3-dehydrocarnitine*	ankylosing spondylitis, psoriasis, ulcerative colitis, Crohn's disease, sclerosing cholangitis	19	225	0	1	1	0.00261484	0.00261162	0.275337	1	0.00411523	0.00819672	0.00608406	rs6898270-rs273913-rs17622378	http://www.ebi.ac.uk/efo/EFO_0003898, http://www.ebi.ac.uk/efo/EFO_0000676, http://www.ebi.ac.uk/efo/EFO_0000729, http://www.ebi.ac.uk/efo/EFO_0000384, http://www.ebi.ac.uk/efo/EFO_0004268	Immune system disorder,Digestive system disorder	http://www.ebi.ac.uk/efo/EFO_0000540,http://www.ebi.ac.uk/efo/EFO_0000405
1-arachidonoylglycerophosphocholine*	ankylosing spondylitis, psoriasis, ulcerative colitis, Crohn's disease, sclerosing cholangitis	19	225	1	0	1	0.00261484	0.00261162	0.275337	1	0.00411523	0.00819672	0.00608406	rs174535	http://www.ebi.ac.uk/efo/EFO_0003898, http://www.ebi.ac.uk/efo/EFO_0000676, http://www.ebi.ac.uk/efo/EFO_0000729, http://www.ebi.ac.uk/efo/EFO_0000384, http://www.ebi.ac.uk/efo/EFO_0004268	Immune system disorder,Digestive system disorder	http://www.ebi.ac.uk/efo/EFO_0000540,http://www.ebi.ac.uk/efo/EFO_0000405
X-11445	neurofibrillary tangles measurement	4	1069	0	1	1	0.00261545	0.00261289	0.275429	1	0.000932836	0.00186393	0.0012835	rs4149081-rs4149076	http://www.ebi.ac.uk/efo/EFO_0006797	Other measurement	http://www.ebi.ac.uk/efo/EFO_0001444
X-12696	monocyte count	16	269	0	1	1	0.00263258	0.00262934	0.277122	1	0.00352113	0.00701754	0.00518595	rs6711493-rs7589832	http://www.ebi.ac.uk/efo/EFO_0005091	Hematological measurement	http://www.ebi.ac.uk/efo/EFO_0004503
ADpSGEGDFXAEGGGVR*	high density lipoprotein cholesterol measurement	5	861	0	1	1	0.00263319	0.00263042	0.277193	1	0.00115607	0.00230947	0.00161987	rs532436-rs651007	http://www.ebi.ac.uk/efo/EFO_0004612	Lipid or lipoprotein measurement	http://www.ebi.ac.uk/efo/EFO_0004732
arachidonate (20:4n6)	PR interval	18	240	0	1	1	0.00264236	0.00263908	0.278064	1	0.00389105	0.00775194	0.00574595	rs2727270-rs138766446-rs174570	http://www.ebi.ac.uk/efo/EFO_0004462	Cardiovascular measurement	http://www.ebi.ac.uk/efo/EFO_0004298
kynurenine	glomerular filtration rate	9	481	0	1	1	0.00264787	0.00264476	0.27862	1	0.00204499	0.00408163	0.00295854	rs11066320-rs10850001-rs3184504	http://www.ebi.ac.uk/efo/EFO_0005208	Other measurement	http://www.ebi.ac.uk/efo/EFO_0001444
X-11538	vitamin D measurement	30	145	0	1	1	0.00266071	0.00265732	0.279839	1	0.00574713	0.0114286	0.00856173	rs1871395-rs12317268	http://www.ebi.ac.uk/efo/EFO_0004631	Other measurement	http://www.ebi.ac.uk/efo/EFO_0001444
X-03094	appendicular lean mass	10	435	0	1	1	0.00266071	0.00265754	0.279839	1	0.00225225	0.00449438	0.00327148	rs1260326-rs4665972	http://www.ebi.ac.uk/efo/EFO_0004980	Other measurement	http://www.ebi.ac.uk/efo/EFO_0001444
pyroglutamine*	appendicular lean mass	10	435	0	1	1	0.00266071	0.00265754	0.279839	1	0.00225225	0.00449438	0.00327148	rs1047891-rs715	http://www.ebi.ac.uk/efo/EFO_0004980	Other measurement	http://www.ebi.ac.uk/efo/EFO_0001444
mannose	platelet crit	16	272	1	0	1	0.00266194	0.00265863	0.279869	1	0.00348432	0.00694444	0.00513159	rs1260326	http://www.ebi.ac.uk/efo/EFO_0007985	Hematological measurement	http://www.ebi.ac.uk/efo/EFO_0004503
1-arachidonoylglycerophosphoethanolamine*	platelet crit	16	272	0	1	1	0.00266194	0.00265863	0.279869	1	0.00348432	0.00694444	0.00513159	rs174578-rs174594	http://www.ebi.ac.uk/efo/EFO_0007985	Hematological measurement	http://www.ebi.ac.uk/efo/EFO_0004503
ADpSGEGDFXAEGGGVR*	adolescent idiopathic scoliosis	5	871	0	1	1	0.00266377	0.00266094	0.280069	1	0.00114286	0.00228311	0.00160134	rs144131194-rs612169	http://www.ebi.ac.uk/efo/EFO_0005423	Other disease	http://www.ebi.ac.uk/efo/EFO_0000408
X-11530	blood metabolite measurement	28	156	1	0	1	0.00267172	0.00266831	0.28068	1	0.00546448	0.0108696	0.00813275	rs887829	http://www.ebi.ac.uk/efo/EFO_0005664	Other measurement	http://www.ebi.ac.uk/efo/EFO_0001444
glycine	blood metabolite measurement	28	156	1	0	1	0.00267172	0.00266831	0.28068	1	0.00546448	0.0108696	0.00813275	rs715	http://www.ebi.ac.uk/efo/EFO_0005664	Other measurement	http://www.ebi.ac.uk/efo/EFO_0001444
bilirubin (Z,Z)	blood metabolite measurement	28	156	1	0	1	0.00267172	0.00266831	0.28068	1	0.00546448	0.0108696	0.00813275	rs887829	http://www.ebi.ac.uk/efo/EFO_0005664	Other measurement	http://www.ebi.ac.uk/efo/EFO_0001444
gamma-glutamyltyrosine	balding measurement	6	728	0	1	1	0.00267172	0.00266875	0.28068	1	0.00136426	0.0027248	0.00193467	rs12192718-rs3851227	http://www.ebi.ac.uk/efo/EFO_0007825	Other measurement	http://www.ebi.ac.uk/efo/EFO_0001444
1-eicosatrienoylglycerophosphocholine*	balding measurement	6	728	0	1	1	0.00267172	0.00266875	0.28068	1	0.00136426	0.0027248	0.00193467	rs174592-rs422249-rs174548	http://www.ebi.ac.uk/efo/EFO_0007825	Other measurement	http://www.ebi.ac.uk/efo/EFO_0001444
1-arachidonoylglycerophosphocholine*	refractive error measurement	19	232	1	0	1	0.00269619	0.00269276	0.283162	1	0.004	0.00796813	0.00591319	rs174535	http://www.ebi.ac.uk/efo/EFO_0007814	Other measurement	http://www.ebi.ac.uk/efo/EFO_0001444
bilirubin (E,E)*	bone density	24	184	0	1	1	0.00270108	0.00269761	0.283628	1	0.00483092	0.00961538	0.0071724	rs838718-rs838721	http://www.ebi.ac.uk/efo/EFO_0003923	Other measurement	http://www.ebi.ac.uk/efo/EFO_0001444
4-acetamidobutanoate	coronary artery disease	17	260	0	1	1	0.00270353	0.00270011	0.283848	1	0.00362319	0.00722022	0.00534337	rs6997340-rs721399	http://www.ebi.ac.uk/efo/EFO_0000378	Cardiovascular disease	http://www.ebi.ac.uk/efo/EFO_0000319
4-acetamidobutanoate	apolipoprotein B measurement	17	261	0	1	1	0.00271393	0.00271048	0.284895	1	0.00361011	0.00719424	0.00532402	rs721399-rs1495741	http://www.ebi.ac.uk/efo/EFO_0004615	Lipid or lipoprotein measurement	http://www.ebi.ac.uk/efo/EFO_0004732
1-arachidonoylglycerophosphoinositol*	platelet count	12	370	0	1	1	0.00271576	0.00271239	0.284974	1	0.00262467	0.0052356	0.00383551	rs174578-rs174548	http://www.ebi.ac.uk/efo/EFO_0004309	Hematological measurement	http://www.ebi.ac.uk/efo/EFO_0004503
alpha-hydroxyisovalerate	hair colour measurement	10	444	0	1	1	0.00271576	0.00271245	0.284974	1	0.00220751	0.00440529	0.00320638	rs12419588-rs12416821	http://www.ebi.ac.uk/efo/EFO_0007822	Other measurement	http://www.ebi.ac.uk/efo/EFO_0001444
X-03094	hair colour measurement	10	444	0	1	1	0.00271576	0.00271245	0.284974	1	0.00220751	0.00440529	0.00320638	rs4665978-rs1260326	http://www.ebi.ac.uk/efo/EFO_0007822	Other measurement	http://www.ebi.ac.uk/efo/EFO_0001444
1-arachidonoylglycerophosphocholine*	monocyte percentage of leukocytes	19	235	0	1	1	0.00273105	0.00272754	0.286515	1	0.00395257	0.00787402	0.00584286	rs968567-rs174544-rs174535	http://www.ebi.ac.uk/efo/EFO_0007989	Hematological measurement	http://www.ebi.ac.uk/efo/EFO_0004503
X-11469	triglyceride measurement	6	746	0	1	1	0.00273778	0.00273467	0.287047	1	0.00133156	0.00265957	0.00188825	rs67981690-rs4149081	http://www.ebi.ac.uk/efo/EFO_0004530	Lipid or lipoprotein measurement	http://www.ebi.ac.uk/efo/EFO_0004529
X-14626	triglyceride measurement	6	746	0	1	1	0.00273778	0.00273467	0.287047	1	0.00133156	0.00265957	0.00188825	rs67981690-rs12317268	http://www.ebi.ac.uk/efo/EFO_0004530	Lipid or lipoprotein measurement	http://www.ebi.ac.uk/efo/EFO_0004529
X-02269	triglyceride measurement	6	746	0	1	1	0.00273778	0.00273467	0.287047	1	0.00133156	0.00265957	0.00188825	rs67981690-rs2199680	http://www.ebi.ac.uk/efo/EFO_0004530	Lipid or lipoprotein measurement	http://www.ebi.ac.uk/efo/EFO_0004529
acetylcarnitine	triglyceride measurement	6	746	0	1	1	0.00273778	0.00273467	0.287047	1	0.00133156	0.00265957	0.00188825	rs1171614-rs1171617	http://www.ebi.ac.uk/efo/EFO_0004530	Lipid or lipoprotein measurement	http://www.ebi.ac.uk/efo/EFO_0004529
gamma-glutamyltyrosine	triglyceride measurement	6	746	0	1	1	0.00273778	0.00273467	0.287047	1	0.00133156	0.00265957	0.00188825	rs12192718-rs4947121	http://www.ebi.ac.uk/efo/EFO_0004530	Lipid or lipoprotein measurement	http://www.ebi.ac.uk/efo/EFO_0004529
hexanoylcarnitine	Crohn's disease	22	204	0	1	1	0.00274512	0.00274155	0.287696	1	0.00444444	0.00884956	0.00658835	rs17622378-rs272869	http://www.ebi.ac.uk/efo/EFO_0000384	Digestive system disorder	http://www.ebi.ac.uk/efo/EFO_0000405
1-arachidonoylglycerophosphoinositol*	hemoglobin measurement	12	374	0	1	1	0.00274512	0.00274168	0.287696	1	0.0025974	0.00518135	0.00379558	rs174578-rs174533	http://www.ebi.ac.uk/efo/EFO_0004509	Hematological measurement	http://www.ebi.ac.uk/efo/EFO_0004503
2-hydroxyisobutyrate	cognitive function measurement	7	644	0	1	1	0.00275736	0.0027541	0.288956	1	0.00153846	0.0030722	0.00220037	rs1720035-rs493519	http://www.ebi.ac.uk/efo/EFO_0008354	Other measurement	http://www.ebi.ac.uk/efo/EFO_0001444
X-11593	blood metabolite measurement	29	156	1	0	1	0.00276714	0.00276347	0.289896	1	0.00543478	0.0108108	0.00809166	rs4680	http://www.ebi.ac.uk/efo/EFO_0005664	Other measurement	http://www.ebi.ac.uk/efo/EFO_0001444
arachidonate (20:4n6)	hair color	18	252	0	1	1	0.00277448	0.00277086	0.290583	1	0.00371747	0.00740741	0.0054889	rs61896141-rs174548-rs174575-rs174627	http://www.ebi.ac.uk/efo/EFO_0003924	Other trait	http://www.ebi.ac.uk/efo/EFO_0000001
1,5-anhydroglucitol (1,5-AG)	hair color	18	252	0	1	1	0.00277448	0.00277086	0.290583	1	0.00371747	0.00740741	0.0054889	rs6739706-rs11688414	http://www.ebi.ac.uk/efo/EFO_0003924	Other trait	http://www.ebi.ac.uk/efo/EFO_0000001
epiandrosterone sulfate	Abnormality of refraction	10	454	0	1	1	0.00277693	0.00277347	0.290725	1	0.00215983	0.00431034	0.00313701	rs6946168-rs1076237	http://purl.obolibrary.org/obo/HP_0000539	Other trait	http://www.ebi.ac.uk/efo/EFO_0000001
pyroglutamine*	Abnormality of refraction	10	454	0	1	1	0.00277693	0.00277347	0.290725	1	0.00215983	0.00431034	0.00313701	rs11613331-rs10848650-rs554788	http://purl.obolibrary.org/obo/HP_0000539	Other trait	http://www.ebi.ac.uk/efo/EFO_0000001
X-03094	Abnormality of refraction	10	454	1	0	1	0.00277693	0.00277347	0.290725	1	0.00215983	0.00431034	0.00313701	rs1260326	http://purl.obolibrary.org/obo/HP_0000539	Other trait	http://www.ebi.ac.uk/efo/EFO_0000001
N-acetylglycine	urate measurement	18	253	0	1	1	0.00278549	0.00278184	0.291515	1	0.0037037	0.00738007	0.00546852	rs1047891-rs715	http://www.ebi.ac.uk/efo/EFO_0004531	Other measurement	http://www.ebi.ac.uk/efo/EFO_0001444
arachidonate (20:4n6)	urate measurement	18	253	0	1	1	0.00278549	0.00278184	0.291515	1	0.0037037	0.00738007	0.00546852	rs174605-rs174634-rs174455-rs174450	http://www.ebi.ac.uk/efo/EFO_0004531	Other measurement	http://www.ebi.ac.uk/efo/EFO_0001444
1-arachidonoylglycerophosphocholine*	PR interval	19	240	0	1	1	0.00278916	0.00278549	0.291813	1	0.00387597	0.00772201	0.0057293	rs2727270-rs138766446-rs174570	http://www.ebi.ac.uk/efo/EFO_0004462	Cardiovascular measurement	http://www.ebi.ac.uk/efo/EFO_0004298
mannose	cardiovascular disease	16	285	0	1	1	0.00278916	0.00278553	0.291813	1	0.00333333	0.00664452	0.00490866	rs1260326-rs780093	http://www.ebi.ac.uk/efo/EFO_0000319	Other disease	http://www.ebi.ac.uk/efo/EFO_0000408
glycine	lean body mass	28	163	0	1	1	0.00279161	0.00278788	0.292015	1	0.00526316	0.0104712	0.00783203	rs1047891-rs715	http://www.ebi.ac.uk/efo/EFO_0004995	Other measurement	http://www.ebi.ac.uk/efo/EFO_0001444
1-linoleoylglycerophosphoethanolamine*	neuroticism measurement	8	571	0	1	1	0.00279405	0.00279065	0.292261	1	0.0017301	0.00345423	0.00249033	rs149803-rs198457	http://www.ebi.ac.uk/efo/EFO_0007660	Other measurement	http://www.ebi.ac.uk/efo/EFO_0001444
X-12063	cigarettes per day measurement	44	104	0	1	1	0.00279895	0.00279516	0.292582	1	0.00680272	0.0135135	0.0101739	rs10240199-rs4646450	http://www.ebi.ac.uk/efo/EFO_0006525	Other measurement	http://www.ebi.ac.uk/efo/EFO_0001444
X-12063	Calcium channel blocker use measurement	44	104	0	1	1	0.00279895	0.00279516	0.292582	1	0.00680272	0.0135135	0.0101739	rs17161700-rs143524414	http://www.ebi.ac.uk/efo/EFO_0009930	Other measurement	http://www.ebi.ac.uk/efo/EFO_0001444
serine	total cholesterol measurement	11	416	0	1	1	0.00279895	0.0027954	0.292582	1	0.00234742	0.00468384	0.00342068	rs477992-rs1163251-rs637868-rs523395	http://www.ebi.ac.uk/efo/EFO_0004574	Lipid or lipoprotein measurement	http://www.ebi.ac.uk/efo/EFO_0004732
tryptophan betaine	total cholesterol measurement	11	416	0	1	1	0.00279895	0.0027954	0.292582	1	0.00234742	0.00468384	0.00342068	rs1469149-rs11739135	http://www.ebi.ac.uk/efo/EFO_0004574	Lipid or lipoprotein measurement	http://www.ebi.ac.uk/efo/EFO_0004732
pyroglutamine*	apolipoprotein A 1 measurement	10	458	0	1	1	0.00280139	0.00279787	0.292797	1	0.00214133	0.0042735	0.00311009	rs1047891-rs715	http://www.ebi.ac.uk/efo/EFO_0004614	Lipid or lipoprotein measurement	http://www.ebi.ac.uk/efo/EFO_0004732
isovalerylcarnitine	eosinophil percentage of granulocytes	25	184	0	1	1	0.00281363	0.00280985	0.294006	1	0.00480769	0.00956938	0.00714177	rs11950562-rs2248116	http://www.ebi.ac.uk/efo/EFO_0007996	Hematological measurement	http://www.ebi.ac.uk/efo/EFO_0004503
gamma-glutamyltyrosine	red blood cell distribution width	6	768	0	1	1	0.00281852	0.00281522	0.294479	1	0.00129366	0.00258398	0.00183446	rs17264736-rs875740	http://www.ebi.ac.uk/efo/EFO_0005192	Hematological measurement	http://www.ebi.ac.uk/efo/EFO_0004503
1-eicosatrienoylglycerophosphocholine*	red blood cell distribution width	6	768	0	1	1	0.00281852	0.00281522	0.294479	1	0.00129366	0.00258398	0.00183446	rs968567-rs174548-rs174559	http://www.ebi.ac.uk/efo/EFO_0005192	Hematological measurement	http://www.ebi.ac.uk/efo/EFO_0004503
X-11440	platelet crit	17	272	0	1	1	0.00282831	0.00282456	0.295412	1	0.00347222	0.00692042	0.00512014	rs4715354-rs2894802	http://www.ebi.ac.uk/efo/EFO_0007985	Hematological measurement	http://www.ebi.ac.uk/efo/EFO_0004503
X-11529	vitamin D measurement	32	145	0	1	1	0.00283809	0.00283422	0.296378	1	0.00568182	0.0112994	0.00846979	rs4149056-rs12317268	http://www.ebi.ac.uk/efo/EFO_0004631	Other measurement	http://www.ebi.ac.uk/efo/EFO_0001444
butyrylcarnitine	body mass index	60	2122	1	1	2	0.0778763	0.00283504	0.296419	1	0.000917431	0.00183318	0.00182162	rs76929617-rs12369156|rs7961979	http://www.ebi.ac.uk/efo/EFO_0004340	Body measurement	http://www.ebi.ac.uk/efo/EFO_0004324
butyrylcarnitine	Eczema, allergic rhinitis, asthma	60	78	0	1	1	0.00286256	0.00285859	0.298836	1	0.00729927	0.0144928	0.0109335	rs525425-rs2393717	http://purl.obolibrary.org/obo/HP_0000964, http://www.ebi.ac.uk/efo/EFO_0005854, http://www.ebi.ac.uk/efo/EFO_0000270	Immune system disorder,Other disease,Other trait	http://www.ebi.ac.uk/efo/EFO_0000540,http://www.ebi.ac.uk/efo/EFO_0000408,http://www.ebi.ac.uk/efo/EFO_0000001
ADpSGEGDFXAEGGGVR*	erythrocyte count	5	937	0	1	1	0.00286562	0.00286234	0.299048	1	0.0010627	0.00212314	0.00148894	rs550057-rs612169-rs651007	http://www.ebi.ac.uk/efo/EFO_0004305	Hematological measurement	http://www.ebi.ac.uk/efo/EFO_0004503
homocitrulline	erythrocyte count	5	937	0	1	1	0.00286562	0.00286234	0.299048	1	0.0010627	0.00212314	0.00148894	rs10421876-rs12976336	http://www.ebi.ac.uk/efo/EFO_0004305	Hematological measurement	http://www.ebi.ac.uk/efo/EFO_0004503
5-oxoproline	erythrocyte count	5	937	0	1	1	0.00286562	0.00286234	0.299048	1	0.0010627	0.00212314	0.00148894	rs3936211-rs7819099	http://www.ebi.ac.uk/efo/EFO_0004305	Hematological measurement	http://www.ebi.ac.uk/efo/EFO_0004503
citrulline	erythrocyte count	5	937	0	1	1	0.00286562	0.00286234	0.299048	1	0.0010627	0.00212314	0.00148894	rs56398195-rs1509820	http://www.ebi.ac.uk/efo/EFO_0004305	Hematological measurement	http://www.ebi.ac.uk/efo/EFO_0004503
arachidonate (20:4n6)	apolipoprotein B measurement	18	261	0	1	1	0.00287357	0.00286969	0.299726	1	0.00359712	0.00716846	0.00531072	rs174564-rs174548-rs174575	http://www.ebi.ac.uk/efo/EFO_0004615	Lipid or lipoprotein measurement	http://www.ebi.ac.uk/efo/EFO_0004732
1,5-anhydroglucitol (1,5-AG)	apolipoprotein B measurement	18	261	0	1	1	0.00287357	0.00286969	0.299726	1	0.00359712	0.00716846	0.00531072	rs3814354-rs11688414-rs7589832-rs6714750-rs10432370-rs4954388-rs7570971	http://www.ebi.ac.uk/efo/EFO_0004615	Lipid or lipoprotein measurement	http://www.ebi.ac.uk/efo/EFO_0004732
HWESASXX*	BMI-adjusted waist-hip ratio	4	1178	0	1	1	0.00288213	0.00287902	0.300656	1	0.00084674	0.00169205	0.00116497	rs7535263-rs10801561	http://www.ebi.ac.uk/efo/EFO_0007788	Body measurement	http://www.ebi.ac.uk/efo/EFO_0004324
arachidonate (20:4n6)	Alopecia	18	262	0	1	1	0.00288458	0.00288067	0.300782	1	0.00358423	0.00714286	0.00529163	rs174581-rs174548-rs174575	http://www.orpha.net/ORDO/Orphanet_79364	Other disease	http://www.ebi.ac.uk/efo/EFO_0000408
glutaroyl carnitine	lean body mass	29	163	0	1	1	0.00289131	0.0028873	0.30143	1	0.0052356	0.0104167	0.00779404	rs1047891-rs715	http://www.ebi.ac.uk/efo/EFO_0004995	Other measurement	http://www.ebi.ac.uk/efo/EFO_0001444
citrate	chronotype measurement	8	591	0	1	1	0.00289192	0.00288827	0.301485	1	0.00167224	0.0033389	0.00240693	rs868395-rs555784	http://www.ebi.ac.uk/efo/EFO_0008328	Other measurement	http://www.ebi.ac.uk/efo/EFO_0001444
hexanoylcarnitine	inflammatory bowel disease	22	215	0	1	1	0.00289314	0.00288917	0.301534	1	0.00423729	0.00843882	0.00628031	rs2188962-rs272869	http://www.ebi.ac.uk/efo/EFO_0003767	Digestive system disorder	http://www.ebi.ac.uk/efo/EFO_0000405
X-12456	low density lipoprotein cholesterol measurement	8	593	0	1	1	0.00290171	0.00289803	0.302414	1	0.00166667	0.00332779	0.0023989	rs58310495-rs4149056	http://www.ebi.ac.uk/efo/EFO_0004611	Lipid or lipoprotein measurement	http://www.ebi.ac.uk/efo/EFO_0004732
1-eicosatrienoylglycerophosphocholine*	eosinophil count	6	791	1	0	1	0.00290293	0.00289943	0.302468	1	0.00125628	0.00250941	0.00178141	rs174548	http://www.ebi.ac.uk/efo/EFO_0004842	Hematological measurement	http://www.ebi.ac.uk/efo/EFO_0004503
acetylcarnitine	eosinophil count	6	791	0	1	1	0.00290293	0.00289943	0.302468	1	0.00125628	0.00250941	0.00178141	rs274567-rs12515180	http://www.ebi.ac.uk/efo/EFO_0004842	Hematological measurement	http://www.ebi.ac.uk/efo/EFO_0004503
X-12798	colorectal cancer	36	132	0	1	1	0.0029066	0.00290253	0.302726	1	0.00598802	0.0119048	0.00893789	rs7740824-rs7758229-rs624319	http://www.ebi.ac.uk/efo/EFO_0005842	Cancer	http://www.ebi.ac.uk/efo/EFO_0000616
propionylcarnitine	asthma	11	432	0	1	1	0.0029066	0.00290277	0.302726	1	0.00226244	0.00451467	0.00329664	rs2073643-rs6866614	http://www.ebi.ac.uk/efo/EFO_0000270	Other disease	http://www.ebi.ac.uk/efo/EFO_0000408
1-linoleoylglycerophosphoethanolamine*	pulse pressure measurement	8	595	0	1	1	0.00291149	0.00290779	0.303205	1	0.00166113	0.00331675	0.00239092	rs174564-rs174535	http://www.ebi.ac.uk/efo/EFO_0005763	Cardiovascular measurement	http://www.ebi.ac.uk/efo/EFO_0004298
X-12092	creatinine measurement	43	111	1	0	1	0.00291944	0.00291532	0.303944	1	0.00653595	0.012987	0.0097722	rs8101881	http://www.ebi.ac.uk/efo/EFO_0004518	Other measurement	http://www.ebi.ac.uk/efo/EFO_0001444
1-arachidonoylglycerophosphoethanolamine*	mean platelet volume	16	299	0	1	1	0.00292617	0.00292218	0.304613	1	0.00318471	0.00634921	0.00468926	rs968567-rs174578-rs7394579	http://www.ebi.ac.uk/efo/EFO_0004584	Hematological measurement	http://www.ebi.ac.uk/efo/EFO_0004503
serine	appendicular lean mass	11	435	0	1	1	0.00292678	0.0029229	0.304643	1	0.00224719	0.0044843	0.00327438	rs1047891-rs715	http://www.ebi.ac.uk/efo/EFO_0004980	Other measurement	http://www.ebi.ac.uk/efo/EFO_0001444
1-arachidonoylglycerophosphocholine*	hair color	19	252	0	1	1	0.00292862	0.00292458	0.304772	1	0.0037037	0.00738007	0.00547395	rs968567-rs61896141	http://www.ebi.ac.uk/efo/EFO_0003924	Other trait	http://www.ebi.ac.uk/efo/EFO_0000001
1-arachidonoylglycerophosphocholine*	urate measurement	19	253	0	1	1	0.00294024	0.00293617	0.305934	1	0.00369004	0.00735294	0.00545369	rs174634-rs174611-rs174455-rs174450	http://www.ebi.ac.uk/efo/EFO_0004531	Other measurement	http://www.ebi.ac.uk/efo/EFO_0001444
X-03094	glomerular filtration rate	10	481	0	1	1	0.00294208	0.00293819	0.306099	1	0.00204082	0.00407332	0.00296388	rs1260326-rs780093	http://www.ebi.ac.uk/efo/EFO_0005208	Other measurement	http://www.ebi.ac.uk/efo/EFO_0001444
1,5-anhydroglucitol (1,5-AG)	monocyte count	18	269	0	1	1	0.00296165	0.00295753	0.308067	1	0.0034965	0.00696864	0.00516177	rs6711493-rs7589832	http://www.ebi.ac.uk/efo/EFO_0005091	Hematological measurement	http://www.ebi.ac.uk/efo/EFO_0004503
3-dehydrocarnitine*	childhood onset asthma	19	257	0	1	1	0.00298673	0.00298252	0.310624	1	0.00363636	0.00724638	0.00537415	rs6898270-rs273913-rs17622378	http://www.ebi.ac.uk/efo/EFO_0004591	Other disease	http://www.ebi.ac.uk/efo/EFO_0000408
carnitine	neutrophil count, basophil count	32	153	0	1	1	0.00299468	0.00299037	0.311311	1	0.00543478	0.0108108	0.00810021	rs419291-rs10075801	http://www.ebi.ac.uk/efo/EFO_0004833, http://www.ebi.ac.uk/efo/EFO_0005090	Hematological measurement,Inflammatory measurement	http://www.ebi.ac.uk/efo/EFO_0004503,http://www.ebi.ac.uk/efo/EFO_0004872
arachidonate (20:4n6)	platelet crit	18	272	0	1	1	0.00299468	0.00299046	0.311311	1	0.00346021	0.00689655	0.00510805	rs174594-rs174548-rs174575	http://www.ebi.ac.uk/efo/EFO_0007985	Hematological measurement	http://www.ebi.ac.uk/efo/EFO_0004503
N-acetylglycine	platelet crit	18	272	1	0	1	0.00299468	0.00299046	0.311311	1	0.00346021	0.00689655	0.00510805	rs715	http://www.ebi.ac.uk/efo/EFO_0007985	Hematological measurement	http://www.ebi.ac.uk/efo/EFO_0004503
X-12063	body height	44	2984	0	2	2	0.0803083	0.0029939	0.311622	1	0.000660939	0.001321	0.00130791	rs7954542-rs4149076|rs1963304-rs6465760	http://www.ebi.ac.uk/efo/EFO_0004339	Body measurement	http://www.ebi.ac.uk/efo/EFO_0004324
5alpha-androstan-3beta,17beta-diol disulfate	diastolic blood pressure	9	545	0	1	1	0.00300018	0.00299619	0.311767	1	0.00180832	0.00361011	0.00261567	rs1015538-rs10267212	http://www.ebi.ac.uk/efo/EFO_0006336	Other measurement	http://www.ebi.ac.uk/efo/EFO_0001444
kynurenine	diastolic blood pressure	9	545	1	0	1	0.00300018	0.00299619	0.311767	1	0.00180832	0.00361011	0.00261567	rs3184504	http://www.ebi.ac.uk/efo/EFO_0006336	Other measurement	http://www.ebi.ac.uk/efo/EFO_0001444
isovalerylcarnitine	atopic asthma	25	197	0	1	1	0.00301242	0.00300809	0.312958	1	0.00452489	0.00900901	0.00672029	rs4540166-rs1023518	http://www.ebi.ac.uk/efo/EFO_0010638	Other disease	http://www.ebi.ac.uk/efo/EFO_0000408
X-11444	reticulocyte count	13	379	0	1	1	0.00301364	0.00300946	0.313051	1	0.00255754	0.00510204	0.00374546	rs11678584-rs12473941	http://www.ebi.ac.uk/efo/EFO_0007986	Hematological measurement	http://www.ebi.ac.uk/efo/EFO_0004503
carnitine	neutrophil count, eosinophil count	32	154	0	1	1	0.00301425	0.00300988	0.313051	1	0.00540541	0.0107527	0.00805627	rs419291-rs10075801	http://www.ebi.ac.uk/efo/EFO_0004833, http://www.ebi.ac.uk/efo/EFO_0004842	Hematological measurement	http://www.ebi.ac.uk/efo/EFO_0004503
3-dehydrocarnitine*	coronary artery disease	19	260	1	0	1	0.00302159	0.00301729	0.313774	1	0.00359712	0.00716846	0.005316	rs273909	http://www.ebi.ac.uk/efo/EFO_0000378	Cardiovascular disease	http://www.ebi.ac.uk/efo/EFO_0000319
isovalerylcarnitine	eosinophil percentage of leukocytes	25	198	0	1	1	0.00302771	0.00302333	0.314264	1	0.0045045	0.00896861	0.00668992	rs11950562-rs2248116	http://www.ebi.ac.uk/efo/EFO_0007991	Hematological measurement	http://www.ebi.ac.uk/efo/EFO_0004503
isovalerylcarnitine	lymphocyte count	25	198	0	1	1	0.00302771	0.00302333	0.314264	1	0.0045045	0.00896861	0.00668992	rs2706383-rs2522056	http://www.ebi.ac.uk/efo/EFO_0004587	Hematological measurement	http://www.ebi.ac.uk/efo/EFO_0004503
hexanoylcarnitine	ankylosing spondylitis, psoriasis, ulcerative colitis, Crohn's disease, sclerosing cholangitis	22	225	0	1	1	0.00302771	0.00302336	0.314264	1	0.00406504	0.00809717	0.00602424	rs17622378-rs272869	http://www.ebi.ac.uk/efo/EFO_0003898, http://www.ebi.ac.uk/efo/EFO_0000676, http://www.ebi.ac.uk/efo/EFO_0000729, http://www.ebi.ac.uk/efo/EFO_0000384, http://www.ebi.ac.uk/efo/EFO_0004268	Immune system disorder,Digestive system disorder	http://www.ebi.ac.uk/efo/EFO_0000540,http://www.ebi.ac.uk/efo/EFO_0000405
1-arachidonoylglycerophosphocholine*	apolipoprotein B measurement	19	261	0	1	1	0.00303321	0.00302888	0.314744	1	0.00358423	0.00714286	0.00529689	rs174564-rs174535	http://www.ebi.ac.uk/efo/EFO_0004615	Lipid or lipoprotein measurement	http://www.ebi.ac.uk/efo/EFO_0004732
3-dehydrocarnitine*	apolipoprotein B measurement	19	261	0	1	1	0.00303321	0.00302888	0.314744	1	0.00358423	0.00714286	0.00529689	rs1003533-rs2106854	http://www.ebi.ac.uk/efo/EFO_0004615	Lipid or lipoprotein measurement	http://www.ebi.ac.uk/efo/EFO_0004732
carnitine	granulocyte count	32	155	0	1	1	0.00303382	0.0030294	0.314751	1	0.00537634	0.0106952	0.0080128	rs419291-rs10075801	http://www.ebi.ac.uk/efo/EFO_0007987	Hematological measurement	http://www.ebi.ac.uk/efo/EFO_0004503
1-arachidonoylglycerophosphocholine*	Alopecia	19	262	0	1	1	0.00304483	0.00304046	0.315854	1	0.00357143	0.00711744	0.00527792	rs174581-rs174535	http://www.orpha.net/ORDO/Orphanet_79364	Other disease	http://www.ebi.ac.uk/efo/EFO_0000408
acetylcarnitine	leukocyte count	6	830	0	1	1	0.00304606	0.0030422	0.315892	1	0.0011976	0.00239234	0.00169813	rs274567-rs2631367	http://www.ebi.ac.uk/efo/EFO_0004308	Hematological measurement	http://www.ebi.ac.uk/efo/EFO_0004503
1-eicosatrienoylglycerophosphocholine*	leukocyte count	6	830	0	1	1	0.00304606	0.0030422	0.315892	1	0.0011976	0.00239234	0.00169813	rs968567-rs174548-rs174549	http://www.ebi.ac.uk/efo/EFO_0004308	Hematological measurement	http://www.ebi.ac.uk/efo/EFO_0004503
hydroxyisovaleroyl carnitine	leukocyte count	6	830	0	1	1	0.00304606	0.0030422	0.315892	1	0.0011976	0.00239234	0.00169813	rs274570-rs2631367	http://www.ebi.ac.uk/efo/EFO_0004308	Hematological measurement	http://www.ebi.ac.uk/efo/EFO_0004503
N-acetylornithine	blood metabolite measurement	32	156	0	1	1	0.0030534	0.00304891	0.316471	1	0.00534759	0.0106383	0.00796979	rs6740766-rs10206899-rs12620074-rs2421574	http://www.ebi.ac.uk/efo/EFO_0005664	Other measurement	http://www.ebi.ac.uk/efo/EFO_0001444
biliverdin	blood metabolite measurement	32	156	1	0	1	0.0030534	0.00304891	0.316471	1	0.00534759	0.0106383	0.00796979	rs887829	http://www.ebi.ac.uk/efo/EFO_0005664	Other measurement	http://www.ebi.ac.uk/efo/EFO_0001444
X-08402	total cholesterol measurement	12	416	1	0	1	0.0030534	0.00304914	0.316471	1	0.00234192	0.0046729	0.00342157	rs7157785	http://www.ebi.ac.uk/efo/EFO_0004574	Lipid or lipoprotein measurement	http://www.ebi.ac.uk/efo/EFO_0004732
serine	apolipoprotein A 1 measurement	11	458	0	1	1	0.00308153	0.00307723	0.319339	1	0.00213675	0.00426439	0.00311319	rs1047891-rs715	http://www.ebi.ac.uk/efo/EFO_0004614	Lipid or lipoprotein measurement	http://www.ebi.ac.uk/efo/EFO_0004732
X-03056	PR interval	21	240	0	1	1	0.00308276	0.00307825	0.319398	1	0.00384615	0.00766284	0.00569476	rs7774-rs238242	http://www.ebi.ac.uk/efo/EFO_0004462	Cardiovascular measurement	http://www.ebi.ac.uk/efo/EFO_0004298
betaine	urate measurement	20	253	0	1	1	0.00309499	0.00309046	0.320569	1	0.00367647	0.00732601	0.00543844	rs1047891-rs715	http://www.ebi.ac.uk/efo/EFO_0004531	Other measurement	http://www.ebi.ac.uk/efo/EFO_0001444
X-13429	urate measurement	20	253	0	1	1	0.00309499	0.00309046	0.320569	1	0.00367647	0.00732601	0.00543844	rs4149056-rs12317268	http://www.ebi.ac.uk/efo/EFO_0004531	Other measurement	http://www.ebi.ac.uk/efo/EFO_0001444
asparagine	waist-hip ratio	7	723	0	1	1	0.0030956	0.0030915	0.320629	1	0.00137174	0.00273973	0.00196167	rs3017098-rs11231084	http://www.ebi.ac.uk/efo/EFO_0004343	Body measurement	http://www.ebi.ac.uk/efo/EFO_0004324
palmitoylcarnitine	BMI-adjusted waist circumference	4	1266	0	1	1	0.00309744	0.00309384	0.320776	1	0.000788022	0.0015748	0.00108413	rs273914-rs272869	http://www.ebi.ac.uk/efo/EFO_0007789	Body measurement	http://www.ebi.ac.uk/efo/EFO_0004324
oleoylcarnitine	BMI-adjusted waist circumference	4	1266	0	1	1	0.00309744	0.00309384	0.320776	1	0.000788022	0.0015748	0.00108413	rs273914-rs272869	http://www.ebi.ac.uk/efo/EFO_0007789	Body measurement	http://www.ebi.ac.uk/efo/EFO_0004324
dihomo-linolenate (20:3n3 or n6)	balding measurement	7	728	0	1	1	0.00311701	0.00311286	0.322699	1	0.0013624	0.00272109	0.0019483	rs174548-rs174592	http://www.ebi.ac.uk/efo/EFO_0007825	Other measurement	http://www.ebi.ac.uk/efo/EFO_0001444
isovalerylcarnitine	forced expiratory volume	25	204	0	1	1	0.00311946	0.00311481	0.322854	1	0.00438596	0.00873362	0.00651331	rs2304645-rs1984793-rs9635324	http://www.ebi.ac.uk/efo/EFO_0004314	Other measurement	http://www.ebi.ac.uk/efo/EFO_0001444
3-dehydrocarnitine*	monocyte count	19	269	0	1	1	0.00312619	0.00312158	0.323506	1	0.00348432	0.00694444	0.00514885	rs34301845-rs6898270-rs273913	http://www.ebi.ac.uk/efo/EFO_0005091	Hematological measurement	http://www.ebi.ac.uk/efo/EFO_0004503
X-14208	systolic blood pressure	5	1027	0	1	1	0.00314086	0.00313693	0.325	1	0.000969932	0.00193798	0.00135887	rs4295-rs8077276	http://www.ebi.ac.uk/efo/EFO_0006335	Other measurement	http://www.ebi.ac.uk/efo/EFO_0001444
ADpSGEGDFXAEGGGVR*	systolic blood pressure	5	1027	0	1	1	0.00314086	0.00313693	0.325	1	0.000969932	0.00193798	0.00135887	rs439523-rs601338	http://www.ebi.ac.uk/efo/EFO_0006335	Other measurement	http://www.ebi.ac.uk/efo/EFO_0001444
5alpha-androstan-3beta,17beta-diol disulfate	C-reactive protein measurement	9	571	0	1	1	0.00314331	0.00313893	0.325159	1	0.00172712	0.00344828	0.00249806	rs6961634-rs4646450-rs10278040	http://www.ebi.ac.uk/efo/EFO_0004458	Inflammatory measurement	http://www.ebi.ac.uk/efo/EFO_0004872
isovalerylcarnitine	basophil count, eosinophil count	25	206	0	1	1	0.00315004	0.0031453	0.32575	1	0.00434783	0.00865801	0.00645649	rs11950562-rs2248116	http://www.ebi.ac.uk/efo/EFO_0005090, http://www.ebi.ac.uk/efo/EFO_0004842	Hematological measurement,Inflammatory measurement	http://www.ebi.ac.uk/efo/EFO_0004503,http://www.ebi.ac.uk/efo/EFO_0004872
glycine	eosinophil percentage of granulocytes	28	184	1	0	1	0.00315126	0.00314651	0.32575	1	0.00473934	0.00943396	0.00704994	rs715	http://www.ebi.ac.uk/efo/EFO_0007996	Hematological measurement	http://www.ebi.ac.uk/efo/EFO_0004503
bilirubin (Z,Z)	bone density	28	184	0	1	1	0.00315126	0.00314651	0.32575	1	0.00473934	0.00943396	0.00704994	rs838718-rs838721-rs2924808	http://www.ebi.ac.uk/efo/EFO_0003923	Other measurement	http://www.ebi.ac.uk/efo/EFO_0001444
X-11530	bone density	28	184	0	1	1	0.00315126	0.00314651	0.32575	1	0.00473934	0.00943396	0.00704994	rs838718-rs838721	http://www.ebi.ac.uk/efo/EFO_0003923	Other measurement	http://www.ebi.ac.uk/efo/EFO_0001444
gamma-glutamyltyrosine	high density lipoprotein cholesterol measurement	6	861	0	1	1	0.00315983	0.00315567	0.32665	1	0.00115473	0.00230681	0.00163729	rs12192718-rs4947121	http://www.ebi.ac.uk/efo/EFO_0004612	Lipid or lipoprotein measurement	http://www.ebi.ac.uk/efo/EFO_0004732
1-arachidonoylglycerophosphocholine*	platelet crit	19	272	0	1	1	0.00316105	0.00315634	0.32667	1	0.00344828	0.00687285	0.00509545	rs174594-rs174535	http://www.ebi.ac.uk/efo/EFO_0007985	Hematological measurement	http://www.ebi.ac.uk/efo/EFO_0004503
1-arachidonoylglycerophosphoinositol*	asthma	12	432	0	1	1	0.00317084	0.00316624	0.327647	1	0.00225734	0.0045045	0.00329778	rs174578-rs174551	http://www.ebi.ac.uk/efo/EFO_0000270	Other disease	http://www.ebi.ac.uk/efo/EFO_0000408
carnitine	lean body mass	32	163	0	1	1	0.00319041	0.00318551	0.329592	1	0.00515464	0.0102564	0.00768122	rs419291-rs274555	http://www.ebi.ac.uk/efo/EFO_0004995	Other measurement	http://www.ebi.ac.uk/efo/EFO_0001444
butyrylcarnitine	sleep duration, low density lipoprotein cholesterol measurement	60	87	0	1	1	0.00319286	0.00318791	0.32979	1	0.00684932	0.0136054	0.0102587	rs2649999-rs2708081-rs11065384	http://www.ebi.ac.uk/efo/EFO_0005271, http://www.ebi.ac.uk/efo/EFO_0004611	Lipid or lipoprotein measurement,Other measurement	http://www.ebi.ac.uk/efo/EFO_0001444,http://www.ebi.ac.uk/efo/EFO_0004732
asparagine	triglyceride measurement	7	746	0	1	1	0.00319408	0.00318972	0.329928	1	0.00132979	0.00265604	0.00190162	rs10138768-rs12893623-rs4900601	http://www.ebi.ac.uk/efo/EFO_0004530	Lipid or lipoprotein measurement	http://www.ebi.ac.uk/efo/EFO_0004529
carnitine	myeloid white cell count	32	164	0	1	1	0.00320998	0.00320503	0.331463	1	0.00512821	0.0102041	0.0076417	rs419291-rs10075801	http://www.ebi.ac.uk/efo/EFO_0007988	Hematological measurement	http://www.ebi.ac.uk/efo/EFO_0004503
X-12063	age at menopause	44	120	0	1	1	0.00322956	0.00322451	0.333428	1	0.00613497	0.0121951	0.00917215	rs11762932-rs112241539	http://www.ebi.ac.uk/efo/EFO_0004704	Other measurement	http://www.ebi.ac.uk/efo/EFO_0001444
propionylcarnitine	glomerular filtration rate	11	481	0	1	1	0.00323628	0.00323154	0.334055	1	0.00203666	0.00406504	0.00296713	rs419291-rs7727544	http://www.ebi.ac.uk/efo/EFO_0005208	Other measurement	http://www.ebi.ac.uk/efo/EFO_0001444
tryptophan betaine	glomerular filtration rate	11	481	0	1	1	0.00323628	0.00323154	0.334055	1	0.00203666	0.00406504	0.00296713	rs419291-rs11739135	http://www.ebi.ac.uk/efo/EFO_0005208	Other measurement	http://www.ebi.ac.uk/efo/EFO_0001444
asparagine	smoking status measurement	7	758	0	1	1	0.00324546	0.00324095	0.334979	1	0.0013089	0.00261438	0.00187172	rs12433109-rs10138768	http://www.ebi.ac.uk/efo/EFO_0006527	Other measurement	http://www.ebi.ac.uk/efo/EFO_0001444
tetradecanedioate	urate measurement	21	253	0	1	1	0.00324974	0.00324474	0.33532	1	0.003663	0.00729927	0.00542283	rs4149056-rs12317268	http://www.ebi.ac.uk/efo/EFO_0004531	Other measurement	http://www.ebi.ac.uk/efo/EFO_0001444
tyrosine	hair colour measurement	12	444	1	0	1	0.00325891	0.00325406	0.336184	1	0.0021978	0.00438596	0.00321065	rs7760535	http://www.ebi.ac.uk/efo/EFO_0007822	Other measurement	http://www.ebi.ac.uk/efo/EFO_0001444
leucine	hair colour measurement	12	444	0	1	1	0.00325891	0.00325406	0.336184	1	0.0021978	0.00438596	0.00321065	rs1928529-rs7740614	http://www.ebi.ac.uk/efo/EFO_0007822	Other measurement	http://www.ebi.ac.uk/efo/EFO_0001444
glutaroyl carnitine	eosinophil percentage of granulocytes	29	184	1	0	1	0.00326381	0.0032587	0.336566	1	0.00471698	0.00938967	0.00701944	rs715	http://www.ebi.ac.uk/efo/EFO_0007996	Hematological measurement	http://www.ebi.ac.uk/efo/EFO_0004503
kynurenine	low density lipoprotein cholesterol measurement	9	593	0	1	1	0.00326442	0.0032597	0.336566	1	0.00166389	0.00332226	0.0024065	rs597808-rs11066320-rs3184504	http://www.ebi.ac.uk/efo/EFO_0004611	Lipid or lipoprotein measurement	http://www.ebi.ac.uk/efo/EFO_0004732
5alpha-androstan-3beta,17beta-diol disulfate	low density lipoprotein cholesterol measurement	9	593	0	1	1	0.00326442	0.0032597	0.336566	1	0.00166389	0.00332226	0.0024065	rs58310495-rs4149056	http://www.ebi.ac.uk/efo/EFO_0004611	Lipid or lipoprotein measurement	http://www.ebi.ac.uk/efo/EFO_0004732
X-11491	low density lipoprotein cholesterol measurement	9	593	0	1	1	0.00326442	0.0032597	0.336566	1	0.00166389	0.00332226	0.0024065	rs58310495-rs4149056	http://www.ebi.ac.uk/efo/EFO_0004611	Lipid or lipoprotein measurement	http://www.ebi.ac.uk/efo/EFO_0004732
tryptophan betaine	brain volume measurement	11	486	1	0	1	0.00326992	0.00326508	0.337071	1	0.00201613	0.00402414	0.00293717	rs157572	http://www.ebi.ac.uk/efo/EFO_0006930	Other measurement	http://www.ebi.ac.uk/efo/EFO_0001444
X-11820	blood protein measurement	3	1785	0	1	1	0.00327543	0.00327186	0.33727	1	0.000559597	0.00111857	0.000746408	rs7412-rs445925	http://www.ebi.ac.uk/efo/EFO_0007937	Other measurement	http://www.ebi.ac.uk/efo/EFO_0001444
gamma-glutamylglutamine	blood protein measurement	3	1785	1	0	1	0.00327543	0.00327186	0.33727	1	0.000559597	0.00111857	0.000746408	rs1260326	http://www.ebi.ac.uk/efo/EFO_0007937	Other measurement	http://www.ebi.ac.uk/efo/EFO_0001444
3-methyl-2-oxovalerate	blood protein measurement	3	1785	1	0	1	0.00327543	0.00327186	0.33727	1	0.000559597	0.00111857	0.000746408	rs1260326	http://www.ebi.ac.uk/efo/EFO_0007937	Other measurement	http://www.ebi.ac.uk/efo/EFO_0001444
X-11423	blood protein measurement	3	1785	0	1	1	0.00327543	0.00327186	0.33727	1	0.000559597	0.00111857	0.000746408	rs149092047-rs651007	http://www.ebi.ac.uk/efo/EFO_0007937	Other measurement	http://www.ebi.ac.uk/efo/EFO_0001444
X-18601	blood protein measurement	3	1785	0	1	1	0.00327543	0.00327186	0.33727	1	0.000559597	0.00111857	0.000746408	rs296369-rs296381	http://www.ebi.ac.uk/efo/EFO_0007937	Other measurement	http://www.ebi.ac.uk/efo/EFO_0001444
stearoylcarnitine	blood protein measurement	3	1785	0	1	1	0.00327543	0.00327186	0.33727	1	0.000559597	0.00111857	0.000746408	rs11955347-rs272881	http://www.ebi.ac.uk/efo/EFO_0007937	Other measurement	http://www.ebi.ac.uk/efo/EFO_0001444
X-12712	blood protein measurement	3	1785	0	1	1	0.00327543	0.00327186	0.33727	1	0.000559597	0.00111857	0.000746408	rs1266078-rs707922	http://www.ebi.ac.uk/efo/EFO_0007937	Other measurement	http://www.ebi.ac.uk/efo/EFO_0001444
stearidonate (18:4n3)	blood protein measurement	3	1785	0	1	1	0.00327543	0.00327186	0.33727	1	0.000559597	0.00111857	0.000746408	rs174601-rs174530	http://www.ebi.ac.uk/efo/EFO_0007937	Other measurement	http://www.ebi.ac.uk/efo/EFO_0001444
eicosapentaenoate (EPA; 20:5n3)	blood protein measurement	3	1785	0	1	1	0.00327543	0.00327186	0.33727	1	0.000559597	0.00111857	0.000746408	rs174556-rs174575-rs174530	http://www.ebi.ac.uk/efo/EFO_0007937	Other measurement	http://www.ebi.ac.uk/efo/EFO_0001444
X-12850	blood protein measurement	3	1785	0	1	1	0.00327543	0.00327186	0.33727	1	0.000559597	0.00111857	0.000746408	rs296369-rs2547231	http://www.ebi.ac.uk/efo/EFO_0007937	Other measurement	http://www.ebi.ac.uk/efo/EFO_0001444
dihomo-linolenate (20:3n3 or n6)	red blood cell distribution width	7	768	0	1	1	0.00328827	0.00328365	0.338335	1	0.00129199	0.00258065	0.00184751	rs968567-rs174548-rs174559	http://www.ebi.ac.uk/efo/EFO_0005192	Hematological measurement	http://www.ebi.ac.uk/efo/EFO_0004503
creatine	red blood cell distribution width	7	768	1	0	1	0.00328827	0.00328365	0.338335	1	0.00129199	0.00258065	0.00184751	rs715	http://www.ebi.ac.uk/efo/EFO_0005192	Hematological measurement	http://www.ebi.ac.uk/efo/EFO_0004503
2-hydroxyisobutyrate	red blood cell distribution width	7	768	0	1	1	0.00328827	0.00328365	0.338335	1	0.00129199	0.00258065	0.00184751	rs1169084-rs1169072	http://www.ebi.ac.uk/efo/EFO_0005192	Hematological measurement	http://www.ebi.ac.uk/efo/EFO_0004503
arachidonate (20:4n6)	mean platelet volume	18	299	0	1	1	0.00329194	0.00328685	0.338564	1	0.00316456	0.00630915	0.00467055	rs7394579-rs174548	http://www.ebi.ac.uk/efo/EFO_0004584	Hematological measurement	http://www.ebi.ac.uk/efo/EFO_0004503
N-acetylglycine	mean platelet volume	18	299	0	1	1	0.00329194	0.00328685	0.338564	1	0.00316456	0.00630915	0.00467055	rs1047891-rs715	http://www.ebi.ac.uk/efo/EFO_0004584	Hematological measurement	http://www.ebi.ac.uk/efo/EFO_0004503
bilirubin (E,Z or Z,E)*	total cholesterol measurement	13	416	0	1	1	0.00330785	0.00330281	0.340159	1	0.00233645	0.004662	0.00342108	rs35754645-rs887829	http://www.ebi.ac.uk/efo/EFO_0004574	Lipid or lipoprotein measurement	http://www.ebi.ac.uk/efo/EFO_0004732
X-12092	serum metabolite measurement	43	126	0	1	1	0.00331396	0.00330865	0.340709	1	0.00595238	0.0118343	0.00889688	rs942803-rs4488133-rs11597425	http://www.ebi.ac.uk/efo/EFO_0005653	Other measurement	http://www.ebi.ac.uk/efo/EFO_0001444
betaine	platelet crit	20	272	1	0	1	0.00332742	0.00332219	0.342052	1	0.00343643	0.00684932	0.00508242	rs715	http://www.ebi.ac.uk/efo/EFO_0007985	Hematological measurement	http://www.ebi.ac.uk/efo/EFO_0004503
kynurenine	type II diabetes mellitus	9	605	1	0	1	0.00333048	0.00332556	0.342349	1	0.00163132	0.00325733	0.00235933	rs3184504	http://www.ebi.ac.uk/efo/EFO_0001360	Metabolic disorder	http://www.ebi.ac.uk/efo/EFO_0000589
tyrosine	Abnormality of refraction	12	454	0	1	1	0.00333231	0.00332724	0.34242	1	0.00215054	0.00429185	0.00314149	rs12111379-rs926241-rs4947120-rs9320364	http://purl.obolibrary.org/obo/HP_0000539	Other trait	http://www.ebi.ac.uk/efo/EFO_0000001
leucine	Abnormality of refraction	12	454	0	1	1	0.00333231	0.00332724	0.34242	1	0.00215054	0.00429185	0.00314149	rs6735596-rs7569375	http://purl.obolibrary.org/obo/HP_0000539	Other trait	http://www.ebi.ac.uk/efo/EFO_0000001
epiandrosterone sulfate	diastolic blood pressure	10	545	0	1	1	0.00333354	0.00332855	0.342505	1	0.00180505	0.0036036	0.00262101	rs1015538-rs1076237	http://www.ebi.ac.uk/efo/EFO_0006336	Other measurement	http://www.ebi.ac.uk/efo/EFO_0001444
butyrylcarnitine	adult onset asthma	60	91	0	1	1	0.00333965	0.00333424	0.343039	1	0.00666667	0.013245	0.00998476	rs274567-rs6866614	http://www.ebi.ac.uk/efo/EFO_1002011	Other disease	http://www.ebi.ac.uk/efo/EFO_0000408
carnitine	neutrophil count	32	171	0	1	1	0.00334699	0.0033416	0.343746	1	0.0049505	0.00985222	0.00737599	rs419291-rs10075801	http://www.ebi.ac.uk/efo/EFO_0004833	Hematological measurement	http://www.ebi.ac.uk/efo/EFO_0004503
1-arachidonoylglycerophosphoinositol*	apolipoprotein A 1 measurement	12	458	0	1	1	0.00336167	0.00335651	0.345228	1	0.0021322	0.00425532	0.00311465	rs174578-rs174566	http://www.ebi.ac.uk/efo/EFO_0004614	Lipid or lipoprotein measurement	http://www.ebi.ac.uk/efo/EFO_0004732
X-11469	mean corpuscular hemoglobin	6	918	0	1	1	0.00336901	0.00336429	0.345824	1	0.00108342	0.0021645	0.00153609	rs4149081-rs4149056	http://www.ebi.ac.uk/efo/EFO_0004527	Hematological measurement	http://www.ebi.ac.uk/efo/EFO_0004503
X-14626	mean corpuscular hemoglobin	6	918	0	1	1	0.00336901	0.00336429	0.345824	1	0.00108342	0.0021645	0.00153609	rs4149056-rs12317268	http://www.ebi.ac.uk/efo/EFO_0004527	Hematological measurement	http://www.ebi.ac.uk/efo/EFO_0004503
gamma-glutamyltyrosine	mean corpuscular hemoglobin	6	918	0	1	1	0.00336901	0.00336429	0.345824	1	0.00108342	0.0021645	0.00153609	rs7188406-rs9940990	http://www.ebi.ac.uk/efo/EFO_0004527	Hematological measurement	http://www.ebi.ac.uk/efo/EFO_0004503
X-02269	mean corpuscular hemoglobin	6	918	0	1	1	0.00336901	0.00336429	0.345824	1	0.00108342	0.0021645	0.00153609	rs2199680-rs4149056	http://www.ebi.ac.uk/efo/EFO_0004527	Hematological measurement	http://www.ebi.ac.uk/efo/EFO_0004503
creatine	eosinophil count	7	791	1	0	1	0.00338675	0.00338185	0.347526	1	0.00125471	0.00250627	0.00179414	rs715	http://www.ebi.ac.uk/efo/EFO_0004842	Hematological measurement	http://www.ebi.ac.uk/efo/EFO_0004503
dihomo-linolenate (20:3n3 or n6)	eosinophil count	7	791	1	0	1	0.00338675	0.00338185	0.347526	1	0.00125471	0.00250627	0.00179414	rs174548	http://www.ebi.ac.uk/efo/EFO_0004842	Hematological measurement	http://www.ebi.ac.uk/efo/EFO_0004503
glycine	eosinophil percentage of leukocytes	28	198	1	0	1	0.00339103	0.00338552	0.347852	1	0.00444444	0.00884956	0.00660989	rs715	http://www.ebi.ac.uk/efo/EFO_0007991	Hematological measurement	http://www.ebi.ac.uk/efo/EFO_0004503
X-11820	self reported educational attainment	3	1853	1	0	1	0.00340021	0.00339636	0.348862	1	0.000539084	0.00107759	0.000719036	rs405509	http://www.ebi.ac.uk/efo/EFO_0004784	Other measurement	http://www.ebi.ac.uk/efo/EFO_0001444
lysine	self reported educational attainment	3	1853	0	1	1	0.00340021	0.00339636	0.348862	1	0.000539084	0.00107759	0.000719036	rs9888796-rs2863979	http://www.ebi.ac.uk/efo/EFO_0004784	Other measurement	http://www.ebi.ac.uk/efo/EFO_0001444
hexanoylcarnitine	urate measurement	22	253	0	1	1	0.00340449	0.00339899	0.34908	1	0.00364964	0.00727273	0.00540694	rs1171614-rs1171617	http://www.ebi.ac.uk/efo/EFO_0004531	Other measurement	http://www.ebi.ac.uk/efo/EFO_0001444
X-12063	smoking behaviour measurement	44	127	0	1	1	0.00341795	0.00341229	0.350395	1	0.00588235	0.0116959	0.00879326	rs4646450-rs6962772-rs6957987	http://www.ebi.ac.uk/efo/EFO_0005671	Other measurement	http://www.ebi.ac.uk/efo/EFO_0001444
1-eicosatrienoylglycerophosphocholine*	erythrocyte count	6	937	0	1	1	0.00343874	0.00343382	0.352554	1	0.00106157	0.00212089	0.00150509	rs102275-rs174548	http://www.ebi.ac.uk/efo/EFO_0004305	Hematological measurement	http://www.ebi.ac.uk/efo/EFO_0004503
isovalerylcarnitine	ankylosing spondylitis, psoriasis, ulcerative colitis, Crohn's disease, sclerosing cholangitis	25	225	0	1	1	0.00344058	0.00343493	0.352615	1	0.00401606	0.008	0.00596237	rs11950562-rs17622378	http://www.ebi.ac.uk/efo/EFO_0003898, http://www.ebi.ac.uk/efo/EFO_0000676, http://www.ebi.ac.uk/efo/EFO_0000729, http://www.ebi.ac.uk/efo/EFO_0000384, http://www.ebi.ac.uk/efo/EFO_0004268	Immune system disorder,Digestive system disorder	http://www.ebi.ac.uk/efo/EFO_0000540,http://www.ebi.ac.uk/efo/EFO_0000405
butyrylcarnitine	alkaline phosphatase measurement	60	94	0	1	1	0.00344975	0.00344397	0.353491	1	0.00653595	0.012987	0.00978865	rs2649999-rs2393791	http://www.ebi.ac.uk/efo/EFO_0004533	Liver enzyme measurement	http://www.ebi.ac.uk/efo/EFO_0004582
hexanoylcarnitine	childhood onset asthma	22	257	0	1	1	0.00345832	0.00345264	0.354329	1	0.00359712	0.00716846	0.00532893	rs17622378-rs272869	http://www.ebi.ac.uk/efo/EFO_0004591	Other disease	http://www.ebi.ac.uk/efo/EFO_0000408
androsterone sulfate	age at menarche	15	378	0	1	1	0.0034681	0.00346251	0.355289	1	0.00255102	0.00508906	0.00374902	rs7785392-rs999885	http://www.ebi.ac.uk/efo/EFO_0004703	Other measurement	http://www.ebi.ac.uk/efo/EFO_0001444
3-dehydrocarnitine*	mean platelet volume	19	299	0	1	1	0.00347483	0.00346914	0.355864	1	0.00315457	0.00628931	0.0046604	rs6898270-rs11950562-rs273913	http://www.ebi.ac.uk/efo/EFO_0004584	Hematological measurement	http://www.ebi.ac.uk/efo/EFO_0004503
1-arachidonoylglycerophosphocholine*	mean platelet volume	19	299	0	1	1	0.00347483	0.00346914	0.355864	1	0.00315457	0.00628931	0.0046604	rs968567-rs7394579-rs174535	http://www.ebi.ac.uk/efo/EFO_0004584	Hematological measurement	http://www.ebi.ac.uk/efo/EFO_0004503
butyrylcarnitine	alcohol drinking, high density lipoprotein cholesterol measurement	60	95	0	1	1	0.00348645	0.00348054	0.356982	1	0.00649351	0.0129032	0.00972498	rs2649999-rs2708081-rs2244608	http://www.ebi.ac.uk/efo/EFO_0004329, http://www.ebi.ac.uk/efo/EFO_0004612	Lipid or lipoprotein measurement,Biological process	http://purl.obolibrary.org/obo/GO_0008150,http://www.ebi.ac.uk/efo/EFO_0004732
epiandrosterone sulfate	C-reactive protein measurement	10	571	0	1	1	0.00349257	0.00348709	0.357601	1	0.00172414	0.00344234	0.00250336	rs6961634-rs11974702	http://www.ebi.ac.uk/efo/EFO_0004458	Inflammatory measurement	http://www.ebi.ac.uk/efo/EFO_0004872
glutaroyl carnitine	eosinophil percentage of leukocytes	29	198	1	0	1	0.00351214	0.00350622	0.359403	1	0.00442478	0.00881057	0.00658324	rs715	http://www.ebi.ac.uk/efo/EFO_0007991	Hematological measurement	http://www.ebi.ac.uk/efo/EFO_0004503
glutaroyl carnitine	lymphocyte count	29	198	0	1	1	0.00351214	0.00350622	0.359403	1	0.00442478	0.00881057	0.00658324	rs1981524-rs2522056	http://www.ebi.ac.uk/efo/EFO_0004587	Hematological measurement	http://www.ebi.ac.uk/efo/EFO_0004503
X-11593	lymphocyte count	29	198	0	1	1	0.00351214	0.00350622	0.359403	1	0.00442478	0.00881057	0.00658324	rs12628032-rs2073748	http://www.ebi.ac.uk/efo/EFO_0004587	Hematological measurement	http://www.ebi.ac.uk/efo/EFO_0004503
2-hydroxyisobutyrate	leukocyte count	7	830	0	1	1	0.00355373	0.00354833	0.363559	1	0.00119617	0.00238949	0.00171037	rs9989178-rs11160112	http://www.ebi.ac.uk/efo/EFO_0004308	Hematological measurement	http://www.ebi.ac.uk/efo/EFO_0004503
creatine	leukocyte count	7	830	0	1	1	0.00355373	0.00354833	0.363559	1	0.00119617	0.00238949	0.00171037	rs1047891-rs715	http://www.ebi.ac.uk/efo/EFO_0004308	Hematological measurement	http://www.ebi.ac.uk/efo/EFO_0004503
dihomo-linolenate (20:3n3 or n6)	leukocyte count	7	830	0	1	1	0.00355373	0.00354833	0.363559	1	0.00119617	0.00238949	0.00171037	rs968567-rs174548-rs174549	http://www.ebi.ac.uk/efo/EFO_0004308	Hematological measurement	http://www.ebi.ac.uk/efo/EFO_0004503
butyrylcarnitine	HMG CoA reductase inhibitor use measurement	60	97	0	1	1	0.00355985	0.00355369	0.364001	1	0.00641026	0.0127389	0.00960007	rs1169288-rs2708081-rs2649999	http://www.ebi.ac.uk/efo/EFO_0009932	Other measurement	http://www.ebi.ac.uk/efo/EFO_0001444
butyrylcarnitine	autoimmune disease	60	97	0	1	1	0.00355985	0.00355369	0.364001	1	0.00641026	0.0127389	0.00960007	rs274567-rs11746555	http://www.ebi.ac.uk/efo/EFO_0005140	Immune system disorder	http://www.ebi.ac.uk/efo/EFO_0000540
1-linoleoylglycerophosphoethanolamine*	balding measurement	8	728	0	1	1	0.0035623	0.00355676	0.364261	1	0.00136054	0.00271739	0.00195783	rs174592-rs174455-rs174535	http://www.ebi.ac.uk/efo/EFO_0007825	Other measurement	http://www.ebi.ac.uk/efo/EFO_0001444
X-12798	lean body mass	36	163	0	1	1	0.00358921	0.00358299	0.366894	1	0.00505051	0.0100503	0.00753401	rs624319-rs401746-rs316169	http://www.ebi.ac.uk/efo/EFO_0004995	Other measurement	http://www.ebi.ac.uk/efo/EFO_0001444
carnitine	Agents acting on the renin-angiotensin system use measurement	32	184	0	1	1	0.00360144	0.0035952	0.368036	1	0.00465116	0.00925926	0.00692857	rs9394951-rs2396004	http://www.ebi.ac.uk/efo/EFO_0009931	Other measurement	http://www.ebi.ac.uk/efo/EFO_0001444
N-acetylornithine	bone density	32	184	0	1	1	0.00360144	0.0035952	0.368036	1	0.00465116	0.00925926	0.00692857	rs58649746-rs1046183	http://www.ebi.ac.uk/efo/EFO_0003923	Other measurement	http://www.ebi.ac.uk/efo/EFO_0001444
ADpSGEGDFXAEGGGVR*	BMI-adjusted waist-hip ratio	5	1178	0	1	1	0.00360267	0.00359748	0.368215	1	0.000846024	0.00169062	0.00118517	rs2287922-rs601338	http://www.ebi.ac.uk/efo/EFO_0007788	Body measurement	http://www.ebi.ac.uk/efo/EFO_0004324
pyroglutamine*	chronotype measurement	10	591	0	1	1	0.0036149	0.00360904	0.369343	1	0.00166667	0.00332779	0.0024198	rs11613331-rs3782860-rs554788	http://www.ebi.ac.uk/efo/EFO_0008328	Other measurement	http://www.ebi.ac.uk/efo/EFO_0001444
X-11593	Crohn's disease	29	204	0	1	1	0.00361857	0.00361229	0.369512	1	0.00431034	0.00858369	0.00641246	rs4802307-rs10412803	http://www.ebi.ac.uk/efo/EFO_0000384	Digestive system disorder	http://www.ebi.ac.uk/efo/EFO_0000405
succinylcarnitine	platelet component distribution width	29	204	0	1	1	0.00361857	0.00361229	0.369512	1	0.00431034	0.00858369	0.00641246	rs12324180-rs4075583-rs11071720	http://www.ebi.ac.uk/efo/EFO_0007984	Hematological measurement	http://www.ebi.ac.uk/efo/EFO_0004503
succinylcarnitine	forced expiratory volume	29	204	0	1	1	0.00361857	0.00361229	0.369512	1	0.00431034	0.00858369	0.00641246	rs967497-rs10988209	http://www.ebi.ac.uk/efo/EFO_0004314	Other measurement	http://www.ebi.ac.uk/efo/EFO_0001444
hexanoylcarnitine	monocyte count	22	269	0	1	1	0.00361979	0.00361357	0.369589	1	0.00344828	0.00687285	0.00510785	rs34301845-rs272869	http://www.ebi.ac.uk/efo/EFO_0005091	Hematological measurement	http://www.ebi.ac.uk/efo/EFO_0004503
1-arachidonoylglycerophosphoethanolamine*	platelet count	16	370	0	1	1	0.00362102	0.00361489	0.369616	1	0.0025974	0.00518135	0.00382276	rs968567-rs174578-rs174548	http://www.ebi.ac.uk/efo/EFO_0004309	Hematological measurement	http://www.ebi.ac.uk/efo/EFO_0004503
mannose	platelet count	16	370	1	0	1	0.00362102	0.00361489	0.369616	1	0.0025974	0.00518135	0.00382276	rs1260326	http://www.ebi.ac.uk/efo/EFO_0004309	Hematological measurement	http://www.ebi.ac.uk/efo/EFO_0004503
X-11261	low density lipoprotein cholesterol measurement	10	593	0	1	1	0.00362713	0.00362123	0.370155	1	0.00166113	0.00331675	0.00241175	rs1564348-rs662138	http://www.ebi.ac.uk/efo/EFO_0004611	Lipid or lipoprotein measurement	http://www.ebi.ac.uk/efo/EFO_0004732
octadecanedioate	low density lipoprotein cholesterol measurement	10	593	0	1	1	0.00362713	0.00362123	0.370155	1	0.00166113	0.00331675	0.00241175	rs58310495-rs1871395	http://www.ebi.ac.uk/efo/EFO_0004611	Lipid or lipoprotein measurement	http://www.ebi.ac.uk/efo/EFO_0004732
X-10510	triglyceride measurement	8	746	0	1	1	0.00365038	0.00364456	0.372246	1	0.00132802	0.00265252	0.00191098	rs7157785-rs4902243	http://www.ebi.ac.uk/efo/EFO_0004530	Lipid or lipoprotein measurement	http://www.ebi.ac.uk/efo/EFO_0004529
X-12855	body height	2	2984	1	0	1	0.00365038	0.00364705	0.372246	1	0.000335008	0.000669792	0.000418842	rs1171614	http://www.ebi.ac.uk/efo/EFO_0004339	Body measurement	http://www.ebi.ac.uk/efo/EFO_0004324
X-13215	body height	2	2984	0	1	1	0.00365038	0.00364705	0.372246	1	0.000335008	0.000669792	0.000418842	rs7203984-rs7499892	http://www.ebi.ac.uk/efo/EFO_0004339	Body measurement	http://www.ebi.ac.uk/efo/EFO_0004324
cholesterol	body height	2	2984	0	1	1	0.00365038	0.00364705	0.372246	1	0.000335008	0.000669792	0.000418842	rs12740374-rs602633	http://www.ebi.ac.uk/efo/EFO_0004339	Body measurement	http://www.ebi.ac.uk/efo/EFO_0004324
laurate (12:0)	body height	2	2984	0	1	1	0.00365038	0.00364705	0.372246	1	0.000335008	0.000669792	0.000418842	rs1730040-rs6441206	http://www.ebi.ac.uk/efo/EFO_0004339	Body measurement	http://www.ebi.ac.uk/efo/EFO_0004324
X-12038	body height	2	2984	0	1	1	0.00365038	0.00364705	0.372246	1	0.000335008	0.000669792	0.000418842	rs7203984-rs11076175	http://www.ebi.ac.uk/efo/EFO_0004339	Body measurement	http://www.ebi.ac.uk/efo/EFO_0004324
2-tetradecenoyl carnitine	body height	2	2984	0	1	1	0.00365038	0.00364705	0.372246	1	0.000335008	0.000669792	0.000418842	rs274567-rs7705189	http://www.ebi.ac.uk/efo/EFO_0004339	Body measurement	http://www.ebi.ac.uk/efo/EFO_0004324
alanine	body height	2	2984	1	0	1	0.00365038	0.00364705	0.372246	1	0.000335008	0.000669792	0.000418842	rs1260326	http://www.ebi.ac.uk/efo/EFO_0004339	Body measurement	http://www.ebi.ac.uk/efo/EFO_0004324
acetylphosphate	body height	2	2984	0	1	1	0.00365038	0.00364705	0.372246	1	0.000335008	0.000669792	0.000418842	rs12740374-rs4970834	http://www.ebi.ac.uk/efo/EFO_0004339	Body measurement	http://www.ebi.ac.uk/efo/EFO_0004324
X-12524	body height	2	2984	0	1	1	0.00365038	0.00364705	0.372246	1	0.000335008	0.000669792	0.000418842	rs7203984-rs11076175	http://www.ebi.ac.uk/efo/EFO_0004339	Body measurement	http://www.ebi.ac.uk/efo/EFO_0004324
betaine	mean platelet volume	20	299	0	1	1	0.00365772	0.00365139	0.372635	1	0.00314465	0.00626959	0.00464986	rs1047891-rs715	http://www.ebi.ac.uk/efo/EFO_0004584	Hematological measurement	http://www.ebi.ac.uk/efo/EFO_0004503
mannose	hemoglobin measurement	16	374	0	1	1	0.00366016	0.00365391	0.372837	1	0.00257069	0.00512821	0.00378337	rs13013484-rs10209020	http://www.ebi.ac.uk/efo/EFO_0004509	Hematological measurement	http://www.ebi.ac.uk/efo/EFO_0004503
propionylcarnitine	diastolic blood pressure	11	545	0	1	1	0.00366689	0.0036608	0.373485	1	0.0018018	0.00359712	0.0026245	rs12521868-rs2073643	http://www.ebi.ac.uk/efo/EFO_0006336	Other measurement	http://www.ebi.ac.uk/efo/EFO_0001444
creatine	high density lipoprotein cholesterol measurement	7	861	0	1	1	0.00368646	0.00368065	0.375401	1	0.0011534	0.00230415	0.00164916	rs1047891-rs715	http://www.ebi.ac.uk/efo/EFO_0004612	Lipid or lipoprotein measurement	http://www.ebi.ac.uk/efo/EFO_0004732
dihomo-linolenate (20:3n3 or n6)	high density lipoprotein cholesterol measurement	7	861	0	1	1	0.00368646	0.00368065	0.375401	1	0.0011534	0.00230415	0.00164916	rs174566-rs174548	http://www.ebi.ac.uk/efo/EFO_0004612	Lipid or lipoprotein measurement	http://www.ebi.ac.uk/efo/EFO_0004732
X-03094	type II diabetes mellitus	10	605	1	0	1	0.00370053	0.00369439	0.376746	1	0.00162866	0.00325203	0.00236456	rs1260326	http://www.ebi.ac.uk/efo/EFO_0001360	Metabolic disorder	http://www.ebi.ac.uk/efo/EFO_0000589
succinylcarnitine	diet measurement	29	209	0	1	1	0.00370726	0.00370066	0.377331	1	0.00421941	0.00840336	0.00627677	rs10988229-rs6478868-rs10988217-rs10988209	http://www.ebi.ac.uk/efo/EFO_0008111	Other measurement	http://www.ebi.ac.uk/efo/EFO_0001444
mannose	reticulocyte count	16	379	0	1	1	0.0037091	0.00370267	0.37748	1	0.00253807	0.00506329	0.00373527	rs1260326-rs4665972	http://www.ebi.ac.uk/efo/EFO_0007986	Hematological measurement	http://www.ebi.ac.uk/efo/EFO_0004503
X-12510	urate measurement	24	253	0	1	1	0.00371399	0.00370741	0.377908	1	0.00362319	0.00722022	0.00537451	rs1359232-rs1165209	http://www.ebi.ac.uk/efo/EFO_0004531	Other measurement	http://www.ebi.ac.uk/efo/EFO_0001444
mannose	schizophrenia	16	382	0	1	1	0.00373845	0.00373193	0.380351	1	0.00251889	0.00502513	0.00370698	rs4632296-rs13013484	http://www.ebi.ac.uk/efo/EFO_0000692	Neurological disorder	http://www.ebi.ac.uk/efo/EFO_0000618
X-10510	red blood cell distribution width	8	768	0	1	1	0.00375803	0.00375186	0.382159	1	0.00129032	0.00257732	0.00185668	rs12897637-rs4902243	http://www.ebi.ac.uk/efo/EFO_0005192	Hematological measurement	http://www.ebi.ac.uk/efo/EFO_0004503
1-linoleoylglycerophosphoethanolamine*	red blood cell distribution width	8	768	0	1	1	0.00375803	0.00375186	0.382159	1	0.00129032	0.00257732	0.00185668	rs968567-rs174559-rs174535	http://www.ebi.ac.uk/efo/EFO_0005192	Hematological measurement	http://www.ebi.ac.uk/efo/EFO_0004503
X-13435	red blood cell distribution width	8	768	0	1	1	0.00375803	0.00375186	0.382159	1	0.00129032	0.00257732	0.00185668	rs2062541-rs17264736	http://www.ebi.ac.uk/efo/EFO_0005192	Hematological measurement	http://www.ebi.ac.uk/efo/EFO_0004503
X-08988	red blood cell distribution width	8	768	1	0	1	0.00375803	0.00375186	0.382159	1	0.00129032	0.00257732	0.00185668	rs715	http://www.ebi.ac.uk/efo/EFO_0005192	Hematological measurement	http://www.ebi.ac.uk/efo/EFO_0004503
X-13477	mathematical ability	4	1538	0	1	1	0.00376292	0.00375762	0.382633	1	0.000648929	0.00129702	0.000892688	rs10206899-rs6546856	http://www.ebi.ac.uk/efo/EFO_0004875	Biological process	http://purl.obolibrary.org/obo/GO_0008150
erythronate*	mathematical ability	4	1538	0	1	1	0.00376292	0.00375762	0.382633	1	0.000648929	0.00129702	0.000892688	rs9854669-rs9880156	http://www.ebi.ac.uk/efo/EFO_0004875	Biological process	http://purl.obolibrary.org/obo/GO_0008150
X-14205	systolic blood pressure	6	1027	0	1	1	0.00376904	0.00376313	0.383138	1	0.000968992	0.00193611	0.00137373	rs4295-rs8077276	http://www.ebi.ac.uk/efo/EFO_0006335	Other measurement	http://www.ebi.ac.uk/efo/EFO_0001444
tyrosine	risk-taking behaviour	12	514	0	1	1	0.00377271	0.0037662	0.383395	1	0.00190476	0.00380228	0.00278193	rs172650-rs7192890	http://www.ebi.ac.uk/efo/EFO_0008579	Biological process	http://purl.obolibrary.org/obo/GO_0008150
X-13429	diffuse plaque measurement	20	310	1	0	1	0.00379228	0.00378548	0.385301	1	0.00303951	0.00606061	0.00449404	rs4149057	http://www.ebi.ac.uk/efo/EFO_0010699	Other measurement	http://www.ebi.ac.uk/efo/EFO_0001444
X-11593	inflammatory bowel disease	29	215	0	1	1	0.00381369	0.00380671	0.387405	1	0.00411523	0.00819672	0.00612132	rs4802307-rs10412803	http://www.ebi.ac.uk/efo/EFO_0003767	Digestive system disorder	http://www.ebi.ac.uk/efo/EFO_0000405
butyrylcarnitine	chronic kidney disease, urinary metabolite measurement	60	104	0	1	1	0.00381675	0.00380966	0.387592	1	0.00613497	0.0121951	0.00918701	rs2066938-rs1799958	http://www.ebi.ac.uk/efo/EFO_0003884, http://www.ebi.ac.uk/efo/EFO_0005116	Other measurement,Other disease	http://www.ebi.ac.uk/efo/EFO_0000408,http://www.ebi.ac.uk/efo/EFO_0001444
butyrylcarnitine	age-related hearing impairment	60	104	0	1	1	0.00381675	0.00380966	0.387592	1	0.00613497	0.0121951	0.00918701	rs4767920-rs12825376-rs10849822	http://www.ebi.ac.uk/efo/EFO_0005782	Neurological disorder	http://www.ebi.ac.uk/efo/EFO_0000618
bradykinin, des-arg(9)	glomerular filtration rate	13	481	0	1	1	0.0038247	0.00381797	0.388323	1	0.0020284	0.00404858	0.00296932	rs11919484-rs5030091	http://www.ebi.ac.uk/efo/EFO_0005208	Other measurement	http://www.ebi.ac.uk/efo/EFO_0001444
decanoylcarnitine	glomerular filtration rate	13	481	0	1	1	0.0038247	0.00381797	0.388323	1	0.0020284	0.00404858	0.00296932	rs2062541-rs193538	http://www.ebi.ac.uk/efo/EFO_0005208	Other measurement	http://www.ebi.ac.uk/efo/EFO_0001444
bilirubin (E,E)*	apolipoprotein B measurement	24	261	0	1	1	0.00383143	0.00382443	0.388923	1	0.00352113	0.00701754	0.00522272	rs28898590-rs11568318	http://www.ebi.ac.uk/efo/EFO_0004615	Lipid or lipoprotein measurement	http://www.ebi.ac.uk/efo/EFO_0004732
X-11440	platelet count	17	370	0	1	1	0.00384733	0.00384039	0.390489	1	0.00259067	0.00516796	0.00381762	rs4715354-rs2894802	http://www.ebi.ac.uk/efo/EFO_0004309	Hematological measurement	http://www.ebi.ac.uk/efo/EFO_0004503
X-18601	heel bone mineral density	3	2103	0	1	1	0.00385895	0.00385399	0.3913	1	0.000475059	0.000949668	0.000633613	rs2199680-rs4149083	http://www.ebi.ac.uk/efo/EFO_0009270	Other measurement	http://www.ebi.ac.uk/efo/EFO_0001444
eicosapentaenoate (EPA; 20:5n3)	heel bone mineral density	3	2103	0	1	1	0.00385895	0.00385399	0.3913	1	0.000475059	0.000949668	0.000633613	rs174529-rs174556-rs174575	http://www.ebi.ac.uk/efo/EFO_0009270	Other measurement	http://www.ebi.ac.uk/efo/EFO_0001444
X-14304	heel bone mineral density	3	2103	0	1	1	0.00385895	0.00385399	0.3913	1	0.000475059	0.000949668	0.000633613	rs579459-rs635634	http://www.ebi.ac.uk/efo/EFO_0009270	Other measurement	http://www.ebi.ac.uk/efo/EFO_0001444
stearidonate (18:4n3)	heel bone mineral density	3	2103	0	1	1	0.00385895	0.00385399	0.3913	1	0.000475059	0.000949668	0.000633613	rs174529-rs174601	http://www.ebi.ac.uk/efo/EFO_0009270	Other measurement	http://www.ebi.ac.uk/efo/EFO_0001444
dehydroisoandrosterone sulfate (DHEA-S)	heel bone mineral density	3	2103	0	1	1	0.00385895	0.00385399	0.3913	1	0.000475059	0.000949668	0.000633613	rs11761528-rs45446698	http://www.ebi.ac.uk/efo/EFO_0009270	Other measurement	http://www.ebi.ac.uk/efo/EFO_0001444
X-11423	heel bone mineral density	3	2103	0	1	1	0.00385895	0.00385399	0.3913	1	0.000475059	0.000949668	0.000633613	rs635634-rs651007	http://www.ebi.ac.uk/efo/EFO_0009270	Other measurement	http://www.ebi.ac.uk/efo/EFO_0001444
X-12644	heel bone mineral density	3	2103	0	1	1	0.00385895	0.00385399	0.3913	1	0.000475059	0.000949668	0.000633613	rs7969341-rs4149083	http://www.ebi.ac.uk/efo/EFO_0009270	Other measurement	http://www.ebi.ac.uk/efo/EFO_0001444
stearate (18:0)	heel bone mineral density	3	2103	1	0	1	0.00385895	0.00385399	0.3913	1	0.000475059	0.000949668	0.000633613	rs603424	http://www.ebi.ac.uk/efo/EFO_0009270	Other measurement	http://www.ebi.ac.uk/efo/EFO_0001444
X-14189	heel bone mineral density	3	2103	0	1	1	0.00385895	0.00385399	0.3913	1	0.000475059	0.000949668	0.000633613	rs635634-rs651007	http://www.ebi.ac.uk/efo/EFO_0009270	Other measurement	http://www.ebi.ac.uk/efo/EFO_0001444
myo-inositol	heel bone mineral density	3	2103	0	1	1	0.00385895	0.00385399	0.3913	1	0.000475059	0.000949668	0.000633613	rs4808136-rs2303696	http://www.ebi.ac.uk/efo/EFO_0009270	Other measurement	http://www.ebi.ac.uk/efo/EFO_0001444
1-linoleoylglycerophosphoethanolamine*	eosinophil count	8	791	0	1	1	0.00387057	0.00386403	0.392205	1	0.00125313	0.00250313	0.00180311	rs968567-rs174548-rs174535	http://www.ebi.ac.uk/efo/EFO_0004842	Hematological measurement	http://www.ebi.ac.uk/efo/EFO_0004503
X-08988	eosinophil count	8	791	1	0	1	0.00387057	0.00386403	0.392205	1	0.00125313	0.00250313	0.00180311	rs715	http://www.ebi.ac.uk/efo/EFO_0004842	Hematological measurement	http://www.ebi.ac.uk/efo/EFO_0004503
X-11440	hemoglobin measurement	17	374	0	1	1	0.00388892	0.00388183	0.393954	1	0.0025641	0.00511509	0.00377838	rs4715354-rs3996993	http://www.ebi.ac.uk/efo/EFO_0004509	Hematological measurement	http://www.ebi.ac.uk/efo/EFO_0004503
dehydroisoandrosterone sulfate (DHEA-S)	body mass index	3	2122	0	1	1	0.00389382	0.00388877	0.394427	1	0.00047081	0.000941176	0.000627943	rs11761528-rs3901286	http://www.ebi.ac.uk/efo/EFO_0004340	Body measurement	http://www.ebi.ac.uk/efo/EFO_0004324
gamma-glutamylglutamine	body mass index	3	2122	0	1	1	0.00389382	0.00388877	0.394427	1	0.00047081	0.000941176	0.000627943	rs1260326-rs780094	http://www.ebi.ac.uk/efo/EFO_0004340	Body measurement	http://www.ebi.ac.uk/efo/EFO_0004324
lysine	body mass index	3	2122	0	1	1	0.00389382	0.00388877	0.394427	1	0.00047081	0.000941176	0.000627943	rs2307022-rs2863979	http://www.ebi.ac.uk/efo/EFO_0004340	Body measurement	http://www.ebi.ac.uk/efo/EFO_0004324
X-18601	body mass index	3	2122	0	1	1	0.00389382	0.00388877	0.394427	1	0.00047081	0.000941176	0.000627943	rs12533251-rs3901286	http://www.ebi.ac.uk/efo/EFO_0004340	Body measurement	http://www.ebi.ac.uk/efo/EFO_0004324
3-dehydrocarnitine*	breast carcinoma	19	337	0	1	1	0.00391645	0.00390921	0.396443	1	0.0028169	0.00561798	0.00416046	rs6860806-rs6898270-rs162892	http://www.ebi.ac.uk/efo/EFO_0000305	Cancer	http://www.ebi.ac.uk/efo/EFO_0000616
4-androsten-3beta,17beta-diol disulfate 1*	apolipoprotein A 1 measurement	14	458	0	1	1	0.00392195	0.00391483	0.396955	1	0.00212314	0.00423729	0.00311409	rs212100-rs296396	http://www.ebi.ac.uk/efo/EFO_0004614	Lipid or lipoprotein measurement	http://www.ebi.ac.uk/efo/EFO_0004732
X-11469	neurofibrillary tangles measurement	6	1069	0	1	1	0.00392318	0.00391677	0.396978	1	0.000931099	0.00186047	0.00131998	rs4149081-rs4149076	http://www.ebi.ac.uk/efo/EFO_0006797	Other measurement	http://www.ebi.ac.uk/efo/EFO_0001444
X-14626	neurofibrillary tangles measurement	6	1069	0	1	1	0.00392318	0.00391677	0.396978	1	0.000931099	0.00186047	0.00131998	rs11045872-rs11045813	http://www.ebi.ac.uk/efo/EFO_0006797	Other measurement	http://www.ebi.ac.uk/efo/EFO_0001444
X-02269	neurofibrillary tangles measurement	6	1069	0	1	1	0.00392318	0.00391677	0.396978	1	0.000931099	0.00186047	0.00131998	rs2199680-rs4149076	http://www.ebi.ac.uk/efo/EFO_0006797	Other measurement	http://www.ebi.ac.uk/efo/EFO_0001444
X-12556	mean corpuscular hemoglobin	7	918	0	1	1	0.00393052	0.00392391	0.397585	1	0.00108225	0.00216216	0.00154734	rs2235649-rs28460464-rs2294616	http://www.ebi.ac.uk/efo/EFO_0004527	Hematological measurement	http://www.ebi.ac.uk/efo/EFO_0004503
creatine	mean corpuscular hemoglobin	7	918	0	1	1	0.00393052	0.00392391	0.397585	1	0.00108225	0.00216216	0.00154734	rs1047891-rs715	http://www.ebi.ac.uk/efo/EFO_0004527	Hematological measurement	http://www.ebi.ac.uk/efo/EFO_0004503
isovalerylcarnitine	coronary artery disease	25	260	1	0	1	0.00397578	0.00396823	0.402017	1	0.00352113	0.00701754	0.00522565	rs273909	http://www.ebi.ac.uk/efo/EFO_0000378	Cardiovascular disease	http://www.ebi.ac.uk/efo/EFO_0000319
kynurenine	waist-hip ratio	9	723	0	1	1	0.00398006	0.00397304	0.402446	1	0.00136799	0.00273224	0.00197808	rs597808-rs11066320-rs3184504	http://www.ebi.ac.uk/efo/EFO_0004343	Body measurement	http://www.ebi.ac.uk/efo/EFO_0004324
tetradecanedioate	diffuse plaque measurement	21	310	1	0	1	0.00398189	0.00397438	0.402523	1	0.0030303	0.0060423	0.004484	rs4149057	http://www.ebi.ac.uk/efo/EFO_0010699	Other measurement	http://www.ebi.ac.uk/efo/EFO_0001444
tryptophan betaine	low density lipoprotein cholesterol measurement	11	593	1	0	1	0.00398985	0.00398263	0.403091	1	0.00165837	0.00331126	0.00241531	rs6894249	http://www.ebi.ac.uk/efo/EFO_0004611	Lipid or lipoprotein measurement	http://www.ebi.ac.uk/efo/EFO_0004732
propionylcarnitine	low density lipoprotein cholesterol measurement	11	593	0	1	1	0.00398985	0.00398263	0.403091	1	0.00165837	0.00331126	0.00241531	rs1564348-rs662138	http://www.ebi.ac.uk/efo/EFO_0004611	Lipid or lipoprotein measurement	http://www.ebi.ac.uk/efo/EFO_0004732
X-11593	ankylosing spondylitis, psoriasis, ulcerative colitis, Crohn's disease, sclerosing cholangitis	29	225	0	1	1	0.00399107	0.00398342	0.403091	1	0.00395257	0.00787402	0.00587868	rs4802307-rs10412803	http://www.ebi.ac.uk/efo/EFO_0003898, http://www.ebi.ac.uk/efo/EFO_0000676, http://www.ebi.ac.uk/efo/EFO_0000729, http://www.ebi.ac.uk/efo/EFO_0000384, http://www.ebi.ac.uk/efo/EFO_0004268	Immune system disorder,Digestive system disorder	http://www.ebi.ac.uk/efo/EFO_0000540,http://www.ebi.ac.uk/efo/EFO_0000405
X-11441	apolipoprotein B measurement	25	261	0	1	1	0.00399107	0.00398346	0.403091	1	0.00350877	0.00699301	0.00520727	rs17868341-rs11568318	http://www.ebi.ac.uk/efo/EFO_0004615	Lipid or lipoprotein measurement	http://www.ebi.ac.uk/efo/EFO_0004732
isovalerylcarnitine	apolipoprotein B measurement	25	261	0	1	1	0.00399107	0.00398346	0.403091	1	0.00350877	0.00699301	0.00520727	rs2706383-rs1003533-rs270601	http://www.ebi.ac.uk/efo/EFO_0004615	Lipid or lipoprotein measurement	http://www.ebi.ac.uk/efo/EFO_0004732
X-11793	apolipoprotein B measurement	25	261	0	1	1	0.00399107	0.00398346	0.403091	1	0.00350877	0.00699301	0.00520727	rs17868341-rs11568318	http://www.ebi.ac.uk/efo/EFO_0004615	Lipid or lipoprotein measurement	http://www.ebi.ac.uk/efo/EFO_0004732
carnitine	Crohn's disease	32	204	0	1	1	0.0039929	0.00398523	0.403211	1	0.00425532	0.00847458	0.00633714	rs419291-rs17622378	http://www.ebi.ac.uk/efo/EFO_0000384	Digestive system disorder	http://www.ebi.ac.uk/efo/EFO_0000405
propionylcarnitine	vital capacity	11	595	0	1	1	0.0040033	0.00399604	0.404187	1	0.00165289	0.00330033	0.00240732	rs2073643-rs7727544-rs4705938	http://www.ebi.ac.uk/efo/EFO_0004312	Other measurement	http://www.ebi.ac.uk/efo/EFO_0001444
tryptophan betaine	vital capacity	11	595	0	1	1	0.0040033	0.00399604	0.404187	1	0.00165289	0.00330033	0.00240732	rs11739135-rs4705938	http://www.ebi.ac.uk/efo/EFO_0004312	Other measurement	http://www.ebi.ac.uk/efo/EFO_0001444
X-12063	grip strength measurement	44	149	0	1	1	0.00401003	0.00400224	0.404755	1	0.00520833	0.0103627	0.00778266	rs4646450-rs3843540-rs6957987	http://www.ebi.ac.uk/efo/EFO_0006941	Other measurement	http://www.ebi.ac.uk/efo/EFO_0001444
dihomo-linolenate (20:3n3 or n6)	erythrocyte count	7	937	0	1	1	0.00401187	0.00400498	0.404973	1	0.00106045	0.00211864	0.00151614	rs102275-rs174548	http://www.ebi.ac.uk/efo/EFO_0004305	Hematological measurement	http://www.ebi.ac.uk/efo/EFO_0004503
hexanoylcarnitine	mean platelet volume	22	299	0	1	1	0.00402349	0.0040158	0.406008	1	0.003125	0.00623053	0.00462785	rs11950562-rs272869	http://www.ebi.ac.uk/efo/EFO_0004584	Hematological measurement	http://www.ebi.ac.uk/efo/EFO_0004503
X-08988	leukocyte count	8	830	0	1	1	0.00406141	0.00405421	0.409772	1	0.00119474	0.00238663	0.00171902	rs1047891-rs715	http://www.ebi.ac.uk/efo/EFO_0004308	Hematological measurement	http://www.ebi.ac.uk/efo/EFO_0004503
1-linoleoylglycerophosphoethanolamine*	leukocyte count	8	830	0	1	1	0.00406141	0.00405421	0.409772	1	0.00119474	0.00238663	0.00171902	rs968567-rs174549-rs174535	http://www.ebi.ac.uk/efo/EFO_0004308	Hematological measurement	http://www.ebi.ac.uk/efo/EFO_0004503
serine	type II diabetes mellitus	11	605	0	1	1	0.00407059	0.00406307	0.410587	1	0.00162602	0.00324675	0.00236813	rs565050730-rs4947534	http://www.ebi.ac.uk/efo/EFO_0001360	Metabolic disorder	http://www.ebi.ac.uk/efo/EFO_0000589
X-12696	total cholesterol measurement	16	416	0	1	1	0.0040712	0.00406346	0.410587	1	0.00232019	0.00462963	0.00341403	rs7570971-rs6430549-rs12465802-rs7589832	http://www.ebi.ac.uk/efo/EFO_0004574	Lipid or lipoprotein measurement	http://www.ebi.ac.uk/efo/EFO_0004732
arachidonate (20:4n6)	platelet count	18	370	1	0	1	0.00407364	0.00406584	0.410709	1	0.00258398	0.00515464	0.00381197	rs174548	http://www.ebi.ac.uk/efo/EFO_0004309	Hematological measurement	http://www.ebi.ac.uk/efo/EFO_0004503
N-acetylglycine	platelet count	18	370	0	1	1	0.00407364	0.00406584	0.410709	1	0.00258398	0.00515464	0.00381197	rs1047891-rs715	http://www.ebi.ac.uk/efo/EFO_0004309	Hematological measurement	http://www.ebi.ac.uk/efo/EFO_0004503
X-11444	risk-taking behaviour	13	514	0	1	1	0.0040871	0.00407941	0.41202	1	0.00190114	0.00379507	0.00278275	rs7604035-rs176413	http://www.ebi.ac.uk/efo/EFO_0008579	Biological process	http://purl.obolibrary.org/obo/GO_0008150
X-11491	triglyceride measurement	9	746	0	1	1	0.00410667	0.0040992	0.413958	1	0.00132626	0.00264901	0.00191768	rs67981690-rs4149056	http://www.ebi.ac.uk/efo/EFO_0004530	Lipid or lipoprotein measurement	http://www.ebi.ac.uk/efo/EFO_0004529
isovalerylcarnitine	monocyte count	25	269	0	1	1	0.0041134	0.00410532	0.414516	1	0.00341297	0.00680272	0.00506472	rs34301845-rs11950562	http://www.ebi.ac.uk/efo/EFO_0005091	Hematological measurement	http://www.ebi.ac.uk/efo/EFO_0004503
arachidonate (20:4n6)	hemoglobin measurement	18	374	0	1	1	0.00411768	0.00410971	0.414899	1	0.00255754	0.00510204	0.0037729	rs174533-rs174548-rs174575	http://www.ebi.ac.uk/efo/EFO_0004509	Hematological measurement	http://www.ebi.ac.uk/efo/EFO_0004503
glutaroyl carnitine	birth weight	29	234	0	1	1	0.00415071	0.00414244	0.418085	1	0.00381679	0.00760456	0.00567618	rs1868158-rs11646700	http://www.ebi.ac.uk/efo/EFO_0004344	Body measurement	http://www.ebi.ac.uk/efo/EFO_0004324
X-11442	apolipoprotein B measurement	26	261	0	1	1	0.00415071	0.00414247	0.418085	1	0.0034965	0.00696864	0.0051917	rs17868341-rs11568318	http://www.ebi.ac.uk/efo/EFO_0004615	Lipid or lipoprotein measurement	http://www.ebi.ac.uk/efo/EFO_0004732
androsterone sulfate	Abnormality of refraction	15	454	0	1	1	0.00416539	0.00415732	0.419523	1	0.00213675	0.00426439	0.0031392	rs6946168-rs1076237	http://purl.obolibrary.org/obo/HP_0000539	Other trait	http://www.ebi.ac.uk/efo/EFO_0000001
kynurenine	smoking status measurement	9	758	0	1	1	0.00417273	0.00416501	0.420177	1	0.00130548	0.00260756	0.0018876	rs4766578-rs3184504	http://www.ebi.ac.uk/efo/EFO_0006527	Other measurement	http://www.ebi.ac.uk/efo/EFO_0001444
5alpha-androstan-3beta,17beta-diol disulfate	smoking status measurement	9	758	0	1	1	0.00417273	0.00416501	0.420177	1	0.00130548	0.00260756	0.0018876	rs4646450-rs10254729-rs10278040	http://www.ebi.ac.uk/efo/EFO_0006527	Other measurement	http://www.ebi.ac.uk/efo/EFO_0001444
leucine	neuroticism measurement	12	571	0	1	1	0.00419108	0.00418305	0.421936	1	0.00171821	0.00343053	0.00250911	rs3862367-rs1871053	http://www.ebi.ac.uk/efo/EFO_0007660	Other measurement	http://www.ebi.ac.uk/efo/EFO_0001444
androsterone sulfate	apolipoprotein A 1 measurement	15	458	0	1	1	0.00420209	0.00419388	0.422967	1	0.00211864	0.00422833	0.00311255	rs212100-rs182420-rs2972516	http://www.ebi.ac.uk/efo/EFO_0004614	Lipid or lipoprotein measurement	http://www.ebi.ac.uk/efo/EFO_0004732
carnitine	inflammatory bowel disease	32	215	0	1	1	0.00420821	0.00419968	0.42349	1	0.00406504	0.00809717	0.00605295	rs2188962-rs419291	http://www.ebi.ac.uk/efo/EFO_0003767	Digestive system disorder	http://www.ebi.ac.uk/efo/EFO_0000405
X-08988	high density lipoprotein cholesterol measurement	8	861	0	1	1	0.0042131	0.00420535	0.424001	1	0.00115207	0.0023015	0.00165757	rs1047891-rs715	http://www.ebi.ac.uk/efo/EFO_0004612	Lipid or lipoprotein measurement	http://www.ebi.ac.uk/efo/EFO_0004732
1-arachidonoylglycerophosphoethanolamine*	asthma	16	432	0	1	1	0.00422778	0.00421943	0.425358	1	0.00223714	0.00446429	0.00329161	rs174578-rs174551	http://www.ebi.ac.uk/efo/EFO_0000270	Other disease	http://www.ebi.ac.uk/efo/EFO_0000408
N-acetylglycine	mean corpuscular volume	18	386	0	1	1	0.0042498	0.00424131	0.427501	1	0.00248139	0.0049505	0.00366033	rs1047891-rs715	http://www.ebi.ac.uk/efo/EFO_0004526	Hematological measurement	http://www.ebi.ac.uk/efo/EFO_0004503
1-arachidonoylglycerophosphocholine*	platelet count	19	370	0	1	1	0.00429996	0.00429123	0.432409	1	0.00257732	0.00514139	0.00380591	rs968567-rs174548-rs174535	http://www.ebi.ac.uk/efo/EFO_0004309	Hematological measurement	http://www.ebi.ac.uk/efo/EFO_0004503
3-dehydrocarnitine*	platelet count	19	370	0	1	1	0.00429996	0.00429123	0.432409	1	0.00257732	0.00514139	0.00380591	rs6898270-rs273913-rs10058074	http://www.ebi.ac.uk/efo/EFO_0004309	Hematological measurement	http://www.ebi.ac.uk/efo/EFO_0004503
glycine	urate measurement	28	253	0	1	1	0.00433299	0.00432398	0.435645	1	0.00357143	0.00711744	0.00530813	rs1047891-rs715	http://www.ebi.ac.uk/efo/EFO_0004531	Other measurement	http://www.ebi.ac.uk/efo/EFO_0001444
tyrosine	chronotype measurement	12	591	0	1	1	0.00433788	0.00432928	0.436116	1	0.00166113	0.00331675	0.00242564	rs11641811-rs172650	http://www.ebi.ac.uk/efo/EFO_0008328	Other measurement	http://www.ebi.ac.uk/efo/EFO_0001444
1-arachidonoylglycerophosphoethanolamine*	hair colour measurement	16	444	0	1	1	0.00434522	0.0043364	0.436643	1	0.00217865	0.00434783	0.00320541	rs968567-rs61896141	http://www.ebi.ac.uk/efo/EFO_0007822	Other measurement	http://www.ebi.ac.uk/efo/EFO_0001444
mannose	hair colour measurement	16	444	0	1	1	0.00434522	0.0043364	0.436643	1	0.00217865	0.00434783	0.00320541	rs1260326-rs4425043-rs4665978-rs13404446	http://www.ebi.ac.uk/efo/EFO_0007822	Other measurement	http://www.ebi.ac.uk/efo/EFO_0001444
X-12696	hair colour measurement	16	444	0	1	1	0.00434522	0.0043364	0.436643	1	0.00217865	0.00434783	0.00320541	rs6739706-rs6430549	http://www.ebi.ac.uk/efo/EFO_0007822	Other measurement	http://www.ebi.ac.uk/efo/EFO_0001444
1-arachidonoylglycerophosphocholine*	hemoglobin measurement	19	374	0	1	1	0.00434644	0.00433753	0.436694	1	0.00255102	0.00508906	0.00376699	rs174533-rs174535	http://www.ebi.ac.uk/efo/EFO_0004509	Hematological measurement	http://www.ebi.ac.uk/efo/EFO_0004503
tyrosine	low density lipoprotein cholesterol measurement	12	593	0	1	1	0.00435256	0.0043439	0.437272	1	0.00165563	0.00330579	0.0024176	rs172650-rs9929977	http://www.ebi.ac.uk/efo/EFO_0004611	Lipid or lipoprotein measurement	http://www.ebi.ac.uk/efo/EFO_0004732
kynurenine	eosinophil count	9	791	0	1	1	0.00435439	0.00434599	0.437418	1	0.00125156	0.0025	0.00180957	rs10774624-rs3184504	http://www.ebi.ac.uk/efo/EFO_0004842	Hematological measurement	http://www.ebi.ac.uk/efo/EFO_0004503
isovalerylcarnitine	cardiovascular disease	25	285	0	1	1	0.00435806	0.00434899	0.437657	1	0.00323625	0.00645161	0.00480183	rs7719499-rs10072700	http://www.ebi.ac.uk/efo/EFO_0000319	Other disease	http://www.ebi.ac.uk/efo/EFO_0000408
butyrylcarnitine	blood urea nitrogen measurement	60	119	0	1	1	0.00436724	0.00435795	0.438267	1	0.00561798	0.0111732	0.00841121	rs2264750-rs2649999-rs2708081	http://www.ebi.ac.uk/efo/EFO_0004741	Other measurement	http://www.ebi.ac.uk/efo/EFO_0001444
1-arachidonoylglycerophosphoinositol*	pulse pressure measurement	12	595	0	1	1	0.00436724	0.00435852	0.438267	1	0.00165017	0.00329489	0.00240961	rs174578-rs174564	http://www.ebi.ac.uk/efo/EFO_0005763	Cardiovascular measurement	http://www.ebi.ac.uk/efo/EFO_0004298
adrenate (22:4n6)	blood protein measurement	4	1785	0	1	1	0.00436724	0.0043601	0.438267	1	0.000559284	0.00111794	0.00076932	rs174530-rs174550	http://www.ebi.ac.uk/efo/EFO_0007937	Other measurement	http://www.ebi.ac.uk/efo/EFO_0001444
HWESASXX*	blood protein measurement	4	1785	0	1	1	0.00436724	0.0043601	0.438267	1	0.000559284	0.00111794	0.00076932	rs7535263-rs528298	http://www.ebi.ac.uk/efo/EFO_0007937	Other measurement	http://www.ebi.ac.uk/efo/EFO_0001444
palmitoylcarnitine	blood protein measurement	4	1785	0	1	1	0.00436724	0.0043601	0.438267	1	0.000559284	0.00111794	0.00076932	rs273914-rs11955347	http://www.ebi.ac.uk/efo/EFO_0007937	Other measurement	http://www.ebi.ac.uk/efo/EFO_0001444
uridine	blood protein measurement	4	1785	0	1	1	0.00436724	0.0043601	0.438267	1	0.000559284	0.00111794	0.00076932	rs131794-rs131798	http://www.ebi.ac.uk/efo/EFO_0007937	Other measurement	http://www.ebi.ac.uk/efo/EFO_0001444
oleoylcarnitine	blood protein measurement	4	1785	0	1	1	0.00436724	0.0043601	0.438267	1	0.000559284	0.00111794	0.00076932	rs273914-rs11955347-rs3900945	http://www.ebi.ac.uk/efo/EFO_0007937	Other measurement	http://www.ebi.ac.uk/efo/EFO_0001444
X-11445	blood protein measurement	4	1785	0	1	1	0.00436724	0.0043601	0.438267	1	0.000559284	0.00111794	0.00076932	rs296369-rs296381	http://www.ebi.ac.uk/efo/EFO_0007937	Other measurement	http://www.ebi.ac.uk/efo/EFO_0001444
2-hydroxyisobutyrate	systolic blood pressure	7	1027	0	1	1	0.00439721	0.00438894	0.441039	1	0.000968054	0.00193424	0.00138395	rs1169084-rs1169078	http://www.ebi.ac.uk/efo/EFO_0006335	Other measurement	http://www.ebi.ac.uk/efo/EFO_0001444
creatine	systolic blood pressure	7	1027	0	1	1	0.00439721	0.00438894	0.441039	1	0.000968054	0.00193424	0.00138395	rs1047891-rs715	http://www.ebi.ac.uk/efo/EFO_0006335	Other measurement	http://www.ebi.ac.uk/efo/EFO_0001444
butyrylcarnitine	age at menopause	60	120	0	1	1	0.00440394	0.0043945	0.441533	1	0.00558659	0.0111111	0.00836412	rs692902-rs551087-rs504403	http://www.ebi.ac.uk/efo/EFO_0004704	Other measurement	http://www.ebi.ac.uk/efo/EFO_0001444
mannose	Abnormality of refraction	16	454	1	0	1	0.00444309	0.00443386	0.445425	1	0.0021322	0.00425532	0.00313695	rs1260326	http://purl.obolibrary.org/obo/HP_0000539	Other trait	http://www.ebi.ac.uk/efo/EFO_0000001
X-03056	intraocular pressure measurement	21	346	0	1	1	0.00444431	0.00443494	0.445468	1	0.00273224	0.00544959	0.00404203	rs10445262-rs1859434-rs34629349-rs238242-rs12602901	http://www.ebi.ac.uk/efo/EFO_0004695	Other measurement	http://www.ebi.ac.uk/efo/EFO_0001444
X-11530	apolipoprotein B measurement	28	261	0	1	1	0.00447	0.00446041	0.447898	1	0.00347222	0.00692042	0.00516031	rs28898590-rs11568318	http://www.ebi.ac.uk/efo/EFO_0004615	Lipid or lipoprotein measurement	http://www.ebi.ac.uk/efo/EFO_0004732
bilirubin (Z,Z)	apolipoprotein B measurement	28	261	1	0	1	0.00447	0.00446041	0.447898	1	0.00347222	0.00692042	0.00516031	rs11568318	http://www.ebi.ac.uk/efo/EFO_0004615	Lipid or lipoprotein measurement	http://www.ebi.ac.uk/efo/EFO_0004732
1-arachidonoylglycerophosphoethanolamine*	apolipoprotein A 1 measurement	16	458	0	1	1	0.00448223	0.00447285	0.448951	1	0.00211416	0.00421941	0.00311038	rs174578-rs174566	http://www.ebi.ac.uk/efo/EFO_0004614	Lipid or lipoprotein measurement	http://www.ebi.ac.uk/efo/EFO_0004732
X-12696	apolipoprotein A 1 measurement	16	458	0	1	1	0.00448223	0.00447285	0.448951	1	0.00211416	0.00421941	0.00311038	rs1446585-rs2090660-rs12465802-rs6430549-rs7589832-rs6712127	http://www.ebi.ac.uk/efo/EFO_0004614	Lipid or lipoprotein measurement	http://www.ebi.ac.uk/efo/EFO_0004732
mannose	apolipoprotein A 1 measurement	16	458	1	0	1	0.00448223	0.00447285	0.448951	1	0.00211416	0.00421941	0.00311038	rs1260326	http://www.ebi.ac.uk/efo/EFO_0004614	Lipid or lipoprotein measurement	http://www.ebi.ac.uk/efo/EFO_0004732
3-dehydrocarnitine*	mean corpuscular volume	19	386	0	1	1	0.0044859	0.00447641	0.449244	1	0.00247525	0.00493827	0.00365489	rs11239537-rs2291428	http://www.ebi.ac.uk/efo/EFO_0004526	Hematological measurement	http://www.ebi.ac.uk/efo/EFO_0004503
glutaroyl carnitine	urate measurement	29	253	0	1	1	0.00448774	0.00447807	0.449345	1	0.00355872	0.0070922	0.00529138	rs1047891-rs715	http://www.ebi.ac.uk/efo/EFO_0004531	Other measurement	http://www.ebi.ac.uk/efo/EFO_0001444
X-13435	mean corpuscular hemoglobin	8	918	0	1	1	0.00449202	0.00448321	0.449667	1	0.00108108	0.00215983	0.00155535	rs2062541-rs165975	http://www.ebi.ac.uk/efo/EFO_0004527	Hematological measurement	http://www.ebi.ac.uk/efo/EFO_0004503
X-08988	mean corpuscular hemoglobin	8	918	0	1	1	0.00449202	0.00448321	0.449667	1	0.00108108	0.00215983	0.00155535	rs1047891-rs715	http://www.ebi.ac.uk/efo/EFO_0004527	Hematological measurement	http://www.ebi.ac.uk/efo/EFO_0004503
X-12456	mean corpuscular hemoglobin	8	918	1	0	1	0.00449202	0.00448321	0.449667	1	0.00108108	0.00215983	0.00155535	rs4149056	http://www.ebi.ac.uk/efo/EFO_0004527	Hematological measurement	http://www.ebi.ac.uk/efo/EFO_0004503
betaine	platelet count	20	370	0	1	1	0.00452627	0.00451658	0.452948	1	0.00257069	0.00512821	0.0037995	rs1047891-rs715	http://www.ebi.ac.uk/efo/EFO_0004309	Hematological measurement	http://www.ebi.ac.uk/efo/EFO_0004503
hexanoylcarnitine	breast carcinoma	22	337	0	1	1	0.00453483	0.00452506	0.453688	1	0.0027933	0.00557103	0.00413558	rs6860806-rs162892	http://www.ebi.ac.uk/efo/EFO_0000305	Cancer	http://www.ebi.ac.uk/efo/EFO_0000616
X-13477	self reported educational attainment	4	1853	0	1	1	0.00453361	0.00452591	0.453688	1	0.000538793	0.00107701	0.000741123	rs10206899-rs6546856	http://www.ebi.ac.uk/efo/EFO_0004784	Other measurement	http://www.ebi.ac.uk/efo/EFO_0001444
erythronate*	self reported educational attainment	4	1853	0	1	1	0.00453361	0.00452591	0.453688	1	0.000538793	0.00107701	0.000741123	rs62252819-rs9880156	http://www.ebi.ac.uk/efo/EFO_0004784	Other measurement	http://www.ebi.ac.uk/efo/EFO_0001444
epiandrosterone sulfate	FEV/FEC ratio	10	745	0	1	1	0.00455685	0.00454753	0.45579	1	0.00132626	0.00264901	0.00192507	rs35228488-rs12673005	http://www.ebi.ac.uk/efo/EFO_0004713	Other measurement	http://www.ebi.ac.uk/efo/EFO_0001444
octadecanedioate	triglyceride measurement	10	746	0	1	1	0.00456297	0.00455362	0.456268	1	0.0013245	0.0026455	0.00192251	rs67981690-rs1871395	http://www.ebi.ac.uk/efo/EFO_0004530	Lipid or lipoprotein measurement	http://www.ebi.ac.uk/efo/EFO_0004529
X-11261	triglyceride measurement	10	746	0	1	1	0.00456297	0.00455362	0.456268	1	0.0013245	0.0026455	0.00192251	rs1171614-rs1171617	http://www.ebi.ac.uk/efo/EFO_0004530	Lipid or lipoprotein measurement	http://www.ebi.ac.uk/efo/EFO_0004529
kynurenine	leukocyte count	9	830	1	0	1	0.00456909	0.00455983	0.456759	1	0.00119332	0.00238379	0.00172527	rs3184504	http://www.ebi.ac.uk/efo/EFO_0004308	Hematological measurement	http://www.ebi.ac.uk/efo/EFO_0004503
5alpha-androstan-3beta,17beta-diol disulfate	leukocyte count	9	830	0	1	1	0.00456909	0.00455983	0.456759	1	0.00119332	0.00238379	0.00172527	rs4646450-rs10215854-rs10278040	http://www.ebi.ac.uk/efo/EFO_0004308	Hematological measurement	http://www.ebi.ac.uk/efo/EFO_0004503
isovalerylcarnitine	mean platelet volume	25	299	1	0	1	0.00457215	0.00456216	0.456926	1	0.00309598	0.00617284	0.00459322	rs11950562	http://www.ebi.ac.uk/efo/EFO_0004584	Hematological measurement	http://www.ebi.ac.uk/efo/EFO_0004503
X-12093	hemoglobin measurement	20	374	0	1	1	0.0045752	0.0045653	0.457175	1	0.00254453	0.00507614	0.00376075	rs12618600-rs13538-rs10469966	http://www.ebi.ac.uk/efo/EFO_0004509	Hematological measurement	http://www.ebi.ac.uk/efo/EFO_0004503
1,5-anhydroglucitol (1,5-AG)	total cholesterol measurement	18	416	1	0	1	0.0045801	0.00457023	0.457602	1	0.00230947	0.00460829	0.00340628	rs7570971	http://www.ebi.ac.uk/efo/EFO_0004574	Lipid or lipoprotein measurement	http://www.ebi.ac.uk/efo/EFO_0004732
N-acetylornithine	schizophrenia, intelligence, self reported educational attainment	32	235	0	1	1	0.00459967	0.00458948	0.459464	1	0.0037594	0.00749064	0.00559662	rs1046183-rs7602651	http://www.ebi.ac.uk/efo/EFO_0000692, http://www.ebi.ac.uk/efo/EFO_0004337, http://www.ebi.ac.uk/efo/EFO_0004784	Other measurement,Neurological disorder,Biological process	http://www.ebi.ac.uk/efo/EFO_0000618,http://purl.obolibrary.org/obo/GO_0008150,http://www.ebi.ac.uk/efo/EFO_0001444
butyrylcarnitine	uric acid measurement	60	126	0	1	1	0.00462414	0.00461372	0.461824	1	0.00540541	0.0107527	0.00809223	rs1171617-rs12356193-rs12772586	http://www.ebi.ac.uk/efo/EFO_0004761	Cardiovascular measurement	http://www.ebi.ac.uk/efo/EFO_0004298
glutaroyl carnitine	apolipoprotein B measurement	29	261	0	1	1	0.00462964	0.00461935	0.462321	1	0.00346021	0.00689655	0.00514453	rs1003533-rs1981524	http://www.ebi.ac.uk/efo/EFO_0004615	Lipid or lipoprotein measurement	http://www.ebi.ac.uk/efo/EFO_0004732
epiandrosterone sulfate	smoking status measurement	10	758	0	1	1	0.00463637	0.00462672	0.462992	1	0.00130378	0.00260417	0.0018924	rs10254729-rs11974702	http://www.ebi.ac.uk/efo/EFO_0006527	Other measurement	http://www.ebi.ac.uk/efo/EFO_0001444
X-11538	urate measurement	30	253	0	1	1	0.00464249	0.00463212	0.463466	1	0.0035461	0.00706714	0.00527459	rs1871395-rs4149056	http://www.ebi.ac.uk/efo/EFO_0004531	Other measurement	http://www.ebi.ac.uk/efo/EFO_0001444
acetylcarnitine	BMI-adjusted waist circumference	6	1266	0	1	1	0.00464616	0.00463718	0.463838	1	0.000786782	0.00157233	0.00111526	rs274567-rs272869	http://www.ebi.ac.uk/efo/EFO_0007789	Body measurement	http://www.ebi.ac.uk/efo/EFO_0004324
hydroxyisovaleroyl carnitine	BMI-adjusted waist circumference	6	1266	0	1	1	0.00464616	0.00463718	0.463838	1	0.000786782	0.00157233	0.00111526	rs274570-rs272869	http://www.ebi.ac.uk/efo/EFO_0007789	Body measurement	http://www.ebi.ac.uk/efo/EFO_0004324
glycine	platelet crit	28	272	1	0	1	0.00465839	0.00464798	0.464851	1	0.00334448	0.00666667	0.00496999	rs715	http://www.ebi.ac.uk/efo/EFO_0007985	Hematological measurement	http://www.ebi.ac.uk/efo/EFO_0004503
X-12798	prostate carcinoma	36	212	0	1	1	0.00466818	0.00465765	0.465751	1	0.00404858	0.00806452	0.00603529	rs7740824-rs9364554	http://www.ebi.ac.uk/efo/EFO_0001663	Cancer	http://www.ebi.ac.uk/efo/EFO_0000616
pyroglutamine*	red blood cell distribution width	10	768	1	0	1	0.00469754	0.00468763	0.468682	1	0.001287	0.00257069	0.00186803	rs715	http://www.ebi.ac.uk/efo/EFO_0005192	Hematological measurement	http://www.ebi.ac.uk/efo/EFO_0004503
X-11444	chronotype measurement	13	591	0	1	1	0.00469937	0.00468921	0.468772	1	0.00165837	0.00331126	0.00242695	rs11678584-rs12473941	http://www.ebi.ac.uk/efo/EFO_0008328	Other measurement	http://www.ebi.ac.uk/efo/EFO_0001444
X-11905	low density lipoprotein cholesterol measurement	13	593	0	1	1	0.00471527	0.00470504	0.470288	1	0.00165289	0.00330033	0.00241892	rs58310495-rs4149056	http://www.ebi.ac.uk/efo/EFO_0004611	Lipid or lipoprotein measurement	http://www.ebi.ac.uk/efo/EFO_0004732
betaine	mean corpuscular volume	20	386	0	1	1	0.004722	0.00471145	0.470861	1	0.00246914	0.00492611	0.00364911	rs1047891-rs715	http://www.ebi.ac.uk/efo/EFO_0004526	Hematological measurement	http://www.ebi.ac.uk/efo/EFO_0004503
tyrosine	cognitive function measurement	12	644	0	1	1	0.00472689	0.00471668	0.471316	1	0.00152672	0.00304878	0.00222914	rs7204798-rs172650-rs310333	http://www.ebi.ac.uk/efo/EFO_0008354	Other measurement	http://www.ebi.ac.uk/efo/EFO_0001444
X-03056	platelet count	21	370	0	1	1	0.00475258	0.00474187	0.473765	1	0.0025641	0.00511509	0.0037928	rs2243086-rs12602901	http://www.ebi.ac.uk/efo/EFO_0004309	Hematological measurement	http://www.ebi.ac.uk/efo/EFO_0004503
arachidonate (20:4n6)	asthma	18	432	0	1	1	0.00475625	0.00474561	0.47407	1	0.00222717	0.00444444	0.00328468	rs174548-rs174575-rs174551	http://www.ebi.ac.uk/efo/EFO_0000270	Other disease	http://www.ebi.ac.uk/efo/EFO_0000408
4-acetamidobutanoate	apolipoprotein A 1 measurement	17	458	0	1	1	0.00476237	0.00475174	0.474614	1	0.0021097	0.00421053	0.0031077	rs721399-rs11780610	http://www.ebi.ac.uk/efo/EFO_0004614	Lipid or lipoprotein measurement	http://www.ebi.ac.uk/efo/EFO_0004732
3-phenylpropionate (hydrocinnamate)	acute myeloid leukemia	3	2598	0	1	1	0.00476726	0.0047597	0.475219	1	0.000384615	0.000768935	0.000512952	rs2214195-rs7500220	http://www.ebi.ac.uk/efo/EFO_0000222	Cancer	http://www.ebi.ac.uk/efo/EFO_0000616
scyllo-inositol	acute myeloid leukemia	3	2598	1	0	1	0.00476726	0.0047597	0.475219	1	0.000384615	0.000768935	0.000512952	rs17177078	http://www.ebi.ac.uk/efo/EFO_0000222	Cancer	http://www.ebi.ac.uk/efo/EFO_0000616
butyrylcarnitine	ulcerative colitis	60	130	0	1	1	0.00477093	0.00475985	0.475219	1	0.00529101	0.0105263	0.00792056	rs274567-rs17622378	http://www.ebi.ac.uk/efo/EFO_0000729	Immune system disorder	http://www.ebi.ac.uk/efo/EFO_0000540
X-11593	monocyte count	29	269	0	1	1	0.00477155	0.00476061	0.475227	1	0.003367	0.00671141	0.00500561	rs12628032-rs2238783	http://www.ebi.ac.uk/efo/EFO_0005091	Hematological measurement	http://www.ebi.ac.uk/efo/EFO_0004503
N-acetylglycine	appendicular lean mass	18	435	0	1	1	0.00478928	0.00477849	0.476943	1	0.00221239	0.00441501	0.00326285	rs1047891-rs715	http://www.ebi.ac.uk/efo/EFO_0004980	Other measurement	http://www.ebi.ac.uk/efo/EFO_0001444
X-11593	platelet crit	29	272	0	1	1	0.00482476	0.00481358	0.480308	1	0.00333333	0.00664452	0.00495543	rs12628032-rs9605049	http://www.ebi.ac.uk/efo/EFO_0007985	Hematological measurement	http://www.ebi.ac.uk/efo/EFO_0004503
glutaroyl carnitine	platelet crit	29	272	1	0	1	0.00482476	0.00481358	0.480308	1	0.00333333	0.00664452	0.00495543	rs715	http://www.ebi.ac.uk/efo/EFO_0007985	Hematological measurement	http://www.ebi.ac.uk/efo/EFO_0004503
pyroglutamine*	eosinophil count	10	791	1	0	1	0.00483822	0.00482771	0.481648	1	0.00125	0.00249688	0.00181427	rs715	http://www.ebi.ac.uk/efo/EFO_0004842	Hematological measurement	http://www.ebi.ac.uk/efo/EFO_0004503
1,5-anhydroglucitol (1,5-AG)	hair colour measurement	18	444	0	1	1	0.00488837	0.00487713	0.486439	1	0.0021692	0.004329	0.00319904	rs6739706-rs11688414	http://www.ebi.ac.uk/efo/EFO_0007822	Other measurement	http://www.ebi.ac.uk/efo/EFO_0001444
arachidonate (20:4n6)	hair colour measurement	18	444	0	1	1	0.00488837	0.00487713	0.486439	1	0.0021692	0.004329	0.00319904	rs61896141-rs174548-rs174575-rs174627	http://www.ebi.ac.uk/efo/EFO_0007822	Other measurement	http://www.ebi.ac.uk/efo/EFO_0001444
4-androsten-3beta,17beta-diol disulfate 1*	C-reactive protein measurement	14	571	0	1	1	0.0048896	0.00487853	0.486509	1	0.00171233	0.0034188	0.00251073	rs6961634-rs11761528	http://www.ebi.ac.uk/efo/EFO_0004458	Inflammatory measurement	http://www.ebi.ac.uk/efo/EFO_0004872
X-11529	urate measurement	32	253	1	0	1	0.00495198	0.00494017	0.492585	1	0.00352113	0.00701754	0.00524099	rs4149056	http://www.ebi.ac.uk/efo/EFO_0004531	Other measurement	http://www.ebi.ac.uk/efo/EFO_0001444
tyrosine	intelligence	12	675	0	1	1	0.00495443	0.00494321	0.492818	1	0.00145773	0.00291121	0.00212829	rs7204798-rs172650-rs310333	http://www.ebi.ac.uk/efo/EFO_0004337	Biological process	http://purl.obolibrary.org/obo/GO_0008150
hexanoylcarnitine	platelet count	22	370	0	1	1	0.0049789	0.00496712	0.49513	1	0.00255754	0.00510204	0.00378585	rs272869-rs10058074	http://www.ebi.ac.uk/efo/EFO_0004309	Hematological measurement	http://www.ebi.ac.uk/efo/EFO_0004503
androsterone sulfate	diastolic blood pressure	15	545	0	1	1	0.00500031	0.00498868	0.497208	1	0.00178891	0.00357143	0.00262745	rs1015538-rs1076237	http://www.ebi.ac.uk/efo/EFO_0006336	Other measurement	http://www.ebi.ac.uk/efo/EFO_0001444
X-11440	glomerular filtration rate	17	481	0	1	1	0.00500153	0.0049898	0.497248	1	0.00201207	0.00401606	0.00296365	rs4715354-rs6458868	http://www.ebi.ac.uk/efo/EFO_0005208	Other measurement	http://www.ebi.ac.uk/efo/EFO_0001444
tryptophan betaine	FEV/FEC ratio	11	745	0	1	1	0.00501254	0.00500115	0.498308	1	0.0013245	0.0026455	0.00192855	rs7713065-rs6894249	http://www.ebi.ac.uk/efo/EFO_0004713	Other measurement	http://www.ebi.ac.uk/efo/EFO_0001444
propionylcarnitine	triglyceride measurement	11	746	0	1	1	0.00501927	0.00500785	0.498836	1	0.00132275	0.00264201	0.001926	rs1171619-rs1171617-rs12356193	http://www.ebi.ac.uk/efo/EFO_0004530	Lipid or lipoprotein measurement	http://www.ebi.ac.uk/efo/EFO_0004529
1-arachidonoylglycerophosphocholine*	asthma	19	432	0	1	1	0.00502049	0.0050086	0.498836	1	0.00222222	0.00443459	0.00328063	rs174551-rs174535	http://www.ebi.ac.uk/efo/EFO_0000270	Other disease	http://www.ebi.ac.uk/efo/EFO_0000408
3-dehydrocarnitine*	asthma	19	432	0	1	1	0.00502049	0.0050086	0.498836	1	0.00222222	0.00443459	0.00328063	rs6898270-rs6866614-rs273913	http://www.ebi.ac.uk/efo/EFO_0000270	Other disease	http://www.ebi.ac.uk/efo/EFO_0000408
X-08988	systolic blood pressure	8	1027	0	1	1	0.00502538	0.00501436	0.499338	1	0.000967118	0.00193237	0.00139127	rs1047891-rs715	http://www.ebi.ac.uk/efo/EFO_0006335	Other measurement	http://www.ebi.ac.uk/efo/EFO_0001444
carnitine	childhood onset asthma	32	257	0	1	1	0.00503028	0.00501809	0.499638	1	0.00347222	0.00692042	0.00516802	rs419291-rs17622378	http://www.ebi.ac.uk/efo/EFO_0004591	Other disease	http://www.ebi.ac.uk/efo/EFO_0000408
arachidonate (20:4n6)	apolipoprotein A 1 measurement	18	458	0	1	1	0.00504251	0.00503055	0.500663	1	0.00210526	0.00420168	0.0031046	rs174566-rs174548-rs174575	http://www.ebi.ac.uk/efo/EFO_0004614	Lipid or lipoprotein measurement	http://www.ebi.ac.uk/efo/EFO_0004732
1,5-anhydroglucitol (1,5-AG)	apolipoprotein A 1 measurement	18	458	0	1	1	0.00504251	0.00503055	0.500663	1	0.00210526	0.00420168	0.0031046	rs1446585-rs10174462-rs3814354-rs4954388-rs7570971-rs7589832	http://www.ebi.ac.uk/efo/EFO_0004614	Lipid or lipoprotein measurement	http://www.ebi.ac.uk/efo/EFO_0004732
N-acetylglycine	apolipoprotein A 1 measurement	18	458	0	1	1	0.00504251	0.00503055	0.500663	1	0.00210526	0.00420168	0.0031046	rs1047891-rs715	http://www.ebi.ac.uk/efo/EFO_0004614	Lipid or lipoprotein measurement	http://www.ebi.ac.uk/efo/EFO_0004732
asparagine	BMI-adjusted waist-hip ratio	7	1178	0	1	1	0.00504373	0.00503285	0.500821	1	0.000844595	0.00168776	0.00120734	rs3017098-rs2509973	http://www.ebi.ac.uk/efo/EFO_0007788	Body measurement	http://www.ebi.ac.uk/efo/EFO_0004324
carnitine	multiple sclerosis	32	258	0	1	1	0.00504985	0.00503757	0.501218	1	0.00346021	0.00689655	0.00515009	rs11079784-rs1912486	http://www.ebi.ac.uk/efo/EFO_0003885	Immune system disorder	http://www.ebi.ac.uk/efo/EFO_0000540
X-11491	mean corpuscular hemoglobin	9	918	1	0	1	0.00505352	0.0050422	0.501607	1	0.00107991	0.0021575	0.00156118	rs4149056	http://www.ebi.ac.uk/efo/EFO_0004527	Hematological measurement	http://www.ebi.ac.uk/efo/EFO_0004503
X-11593	cardiovascular disease	29	285	0	1	1	0.00505536	0.00504308	0.501623	1	0.00319489	0.00636943	0.00474912	rs399162-rs174877	http://www.ebi.ac.uk/efo/EFO_0000319	Other disease	http://www.ebi.ac.uk/efo/EFO_0000408
X-03094	leukocyte count	10	830	1	0	1	0.00507676	0.00506519	0.503606	1	0.0011919	0.00238095	0.00172985	rs1260326	http://www.ebi.ac.uk/efo/EFO_0004308	Hematological measurement	http://www.ebi.ac.uk/efo/EFO_0004503
pyroglutamine*	leukocyte count	10	830	0	1	1	0.00507676	0.00506519	0.503606	1	0.0011919	0.00238095	0.00172985	rs1047891-rs715	http://www.ebi.ac.uk/efo/EFO_0004308	Hematological measurement	http://www.ebi.ac.uk/efo/EFO_0004503
epiandrosterone sulfate	leukocyte count	10	830	0	1	1	0.00507676	0.00506519	0.503606	1	0.0011919	0.00238095	0.00172985	rs10215854-rs11974702	http://www.ebi.ac.uk/efo/EFO_0004308	Hematological measurement	http://www.ebi.ac.uk/efo/EFO_0004503
hexanoylcarnitine	reticulocyte count	22	379	0	1	1	0.00510001	0.00508764	0.505766	1	0.0025	0.00498753	0.0037005	rs538021413-rs272869-rs162892	http://www.ebi.ac.uk/efo/EFO_0007986	Hematological measurement	http://www.ebi.ac.uk/efo/EFO_0004503
carnitine	apolipoprotein B measurement	32	261	0	1	1	0.00510857	0.005096	0.506452	1	0.00342466	0.00682594	0.00509704	rs36043200-rs1912486	http://www.ebi.ac.uk/efo/EFO_0004615	Lipid or lipoprotein measurement	http://www.ebi.ac.uk/efo/EFO_0004732
biliverdin	apolipoprotein B measurement	32	261	0	1	1	0.00510857	0.005096	0.506452	1	0.00342466	0.00682594	0.00509704	rs17868306-rs11568318	http://www.ebi.ac.uk/efo/EFO_0004615	Lipid or lipoprotein measurement	http://www.ebi.ac.uk/efo/EFO_0004732
glycine	mean platelet volume	28	299	0	1	1	0.0051208	0.00510822	0.507594	1	0.00306748	0.00611621	0.00455742	rs1047891-rs715	http://www.ebi.ac.uk/efo/EFO_0004584	Hematological measurement	http://www.ebi.ac.uk/efo/EFO_0004503
adrenate (22:4n6)	heel bone mineral density	4	2103	0	1	1	0.00514527	0.00513535	0.510144	1	0.000474834	0.000949217	0.000653116	rs174529-rs174550	http://www.ebi.ac.uk/efo/EFO_0009270	Other measurement	http://www.ebi.ac.uk/efo/EFO_0001444
X-11445	heel bone mineral density	4	2103	0	1	1	0.00514527	0.00513535	0.510144	1	0.000474834	0.000949217	0.000653116	rs4149081-rs4149083	http://www.ebi.ac.uk/efo/EFO_0009270	Other measurement	http://www.ebi.ac.uk/efo/EFO_0001444
isovalerylcarnitine	breast carcinoma	25	337	0	1	1	0.00515322	0.00514053	0.510585	1	0.00277008	0.00552486	0.0041087	rs6860806-rs270601-rs11950562	http://www.ebi.ac.uk/efo/EFO_0000305	Cancer	http://www.ebi.ac.uk/efo/EFO_0000616
kynurenine	erythrocyte count	9	937	1	0	1	0.00515811	0.00514632	0.511087	1	0.0010582	0.00211416	0.00152977	rs3184504	http://www.ebi.ac.uk/efo/EFO_0004305	Hematological measurement	http://www.ebi.ac.uk/efo/EFO_0004503
1-arachidonoylglycerophosphocholine*	hair colour measurement	19	444	0	1	1	0.00515995	0.00514738	0.51112	1	0.0021645	0.00431965	0.00319528	rs968567-rs61896141	http://www.ebi.ac.uk/efo/EFO_0007822	Other measurement	http://www.ebi.ac.uk/efo/EFO_0001444
serine	red blood cell distribution width	11	768	1	0	1	0.00516729	0.00515518	0.511821	1	0.00128535	0.00256739	0.00187148	rs715	http://www.ebi.ac.uk/efo/EFO_0005192	Hematological measurement	http://www.ebi.ac.uk/efo/EFO_0004503
X-12456	neurofibrillary tangles measurement	8	1069	0	1	1	0.0052309	0.00521896	0.518079	1	0.000929368	0.00185701	0.00133692	rs11045872-rs12829704	http://www.ebi.ac.uk/efo/EFO_0006797	Other measurement	http://www.ebi.ac.uk/efo/EFO_0001444
androsterone sulfate	C-reactive protein measurement	15	571	0	1	1	0.00523885	0.00522609	0.518713	1	0.0017094	0.00341297	0.00251052	rs6961634-rs4646450-rs10278040	http://www.ebi.ac.uk/efo/EFO_0004458	Inflammatory measurement	http://www.ebi.ac.uk/efo/EFO_0004872
carnitine	monocyte count	32	269	0	1	1	0.00526515	0.0052518	0.52119	1	0.00333333	0.00664452	0.00496079	rs34301845-rs419291	http://www.ebi.ac.uk/efo/EFO_0005091	Hematological measurement	http://www.ebi.ac.uk/efo/EFO_0004503
pyroglutamine*	high density lipoprotein cholesterol measurement	10	861	0	1	1	0.00526638	0.00525393	0.521327	1	0.00114943	0.00229621	0.00166816	rs1047891-rs715	http://www.ebi.ac.uk/efo/EFO_0004612	Lipid or lipoprotein measurement	http://www.ebi.ac.uk/efo/EFO_0004732
isovalerylcarnitine	intraocular pressure measurement	25	346	0	1	1	0.00529084	0.00527747	0.523588	1	0.0027027	0.00539084	0.00400855	rs185616-rs247008	http://www.ebi.ac.uk/efo/EFO_0004695	Other measurement	http://www.ebi.ac.uk/efo/EFO_0001444
isobutyrylcarnitine	glomerular filtration rate	18	481	0	1	1	0.00529574	0.00528254	0.523942	1	0.00200803	0.00400802	0.00296099	rs73025532-rs461473	http://www.ebi.ac.uk/efo/EFO_0005208	Other measurement	http://www.ebi.ac.uk/efo/EFO_0001444
N-acetylglycine	glomerular filtration rate	18	481	0	1	1	0.00529574	0.00528254	0.523942	1	0.00200803	0.00400802	0.00296099	rs1047891-rs715	http://www.ebi.ac.uk/efo/EFO_0005208	Other measurement	http://www.ebi.ac.uk/efo/EFO_0001444
succinylcarnitine	mean platelet volume	29	299	0	1	1	0.00530369	0.00529018	0.524549	1	0.0030581	0.00609756	0.00454533	rs12324180-rs4075583-rs11071720	http://www.ebi.ac.uk/efo/EFO_0004584	Hematological measurement	http://www.ebi.ac.uk/efo/EFO_0004503
glutaroyl carnitine	mean platelet volume	29	299	0	1	1	0.00530369	0.00529018	0.524549	1	0.0030581	0.00609756	0.00454533	rs1047891-rs715	http://www.ebi.ac.uk/efo/EFO_0004584	Hematological measurement	http://www.ebi.ac.uk/efo/EFO_0004503
butyrylcarnitine	allergy	60	145	0	1	1	0.00532143	0.00530762	0.525918	1	0.00490196	0.0097561	0.00733682	rs692902-rs525425-rs6489785-rs504403	http://www.ebi.ac.uk/efo/EFO_0003785	Immune system disorder	http://www.ebi.ac.uk/efo/EFO_0000540
betaine	appendicular lean mass	20	435	0	1	1	0.00532143	0.00530803	0.525918	1	0.00220264	0.0043956	0.00325459	rs1047891-rs715	http://www.ebi.ac.uk/efo/EFO_0004980	Other measurement	http://www.ebi.ac.uk/efo/EFO_0001444
propionylcarnitine	eosinophil count	11	791	0	1	1	0.00532204	0.0053092	0.525918	1	0.00124844	0.00249377	0.00181769	rs2073643-rs12515180	http://www.ebi.ac.uk/efo/EFO_0004842	Hematological measurement	http://www.ebi.ac.uk/efo/EFO_0004503
tryptophan betaine	eosinophil count	11	791	0	1	1	0.00532204	0.0053092	0.525918	1	0.00124844	0.00249377	0.00181769	rs11739135-rs6894249-rs12515180	http://www.ebi.ac.uk/efo/EFO_0004842	Hematological measurement	http://www.ebi.ac.uk/efo/EFO_0004503
serine	eosinophil count	11	791	1	0	1	0.00532204	0.0053092	0.525918	1	0.00124844	0.00249377	0.00181769	rs715	http://www.ebi.ac.uk/efo/EFO_0004842	Hematological measurement	http://www.ebi.ac.uk/efo/EFO_0004503
3-dehydrocarnitine*	apolipoprotein A 1 measurement	19	458	0	1	1	0.00532265	0.00530928	0.525918	1	0.00210084	0.00419287	0.00310114	rs2291428-rs3802548	http://www.ebi.ac.uk/efo/EFO_0004614	Lipid or lipoprotein measurement	http://www.ebi.ac.uk/efo/EFO_0004732
1-arachidonoylglycerophosphocholine*	apolipoprotein A 1 measurement	19	458	0	1	1	0.00532265	0.00530928	0.525918	1	0.00210084	0.00419287	0.00310114	rs174566-rs174535	http://www.ebi.ac.uk/efo/EFO_0004614	Lipid or lipoprotein measurement	http://www.ebi.ac.uk/efo/EFO_0004732
carnitine	platelet crit	32	272	0	1	1	0.00532387	0.00531022	0.525936	1	0.00330033	0.00657895	0.00491155	rs6919440-rs2396004	http://www.ebi.ac.uk/efo/EFO_0007985	Hematological measurement	http://www.ebi.ac.uk/efo/EFO_0004503
octadecanedioate	adolescent idiopathic scoliosis	10	871	0	1	1	0.00532754	0.0053148	0.526315	1	0.00113636	0.00227015	0.00164919	rs4762694-rs981262	http://www.ebi.ac.uk/efo/EFO_0005423	Other disease	http://www.ebi.ac.uk/efo/EFO_0000408
X-12696	diastolic blood pressure	16	545	0	1	1	0.00533366	0.00532037	0.526792	1	0.00178571	0.00356506	0.00262648	rs4954192-rs6430549	http://www.ebi.ac.uk/efo/EFO_0006336	Other measurement	http://www.ebi.ac.uk/efo/EFO_0001444
tyrosine	balding measurement	12	728	0	1	1	0.00534345	0.0053304	0.527634	1	0.00135318	0.0027027	0.00197549	rs12111379-rs926241-rs9320364-rs3851227	http://www.ebi.ac.uk/efo/EFO_0007825	Other measurement	http://www.ebi.ac.uk/efo/EFO_0001444
1-arachidonoylglycerophosphoinositol*	balding measurement	12	728	0	1	1	0.00534345	0.0053304	0.527634	1	0.00135318	0.0027027	0.00197549	rs174592-rs174578-rs174455	http://www.ebi.ac.uk/efo/EFO_0007825	Other measurement	http://www.ebi.ac.uk/efo/EFO_0001444
hexadecanedioate	low density lipoprotein cholesterol measurement	15	593	0	1	1	0.0054407	0.00542693	0.537113	1	0.00164745	0.00328947	0.00241941	rs58310495-rs1871395	http://www.ebi.ac.uk/efo/EFO_0004611	Lipid or lipoprotein measurement	http://www.ebi.ac.uk/efo/EFO_0004732
X-14208	blood protein measurement	5	1785	0	1	1	0.00545905	0.00544715	0.538961	1	0.000558971	0.00111732	0.000782881	rs4362-rs4344	http://www.ebi.ac.uk/efo/EFO_0007937	Other measurement	http://www.ebi.ac.uk/efo/EFO_0001444
citrulline	blood protein measurement	5	1785	0	1	1	0.00545905	0.00544715	0.538961	1	0.000558971	0.00111732	0.000782881	rs1935815-rs11188501	http://www.ebi.ac.uk/efo/EFO_0007937	Other measurement	http://www.ebi.ac.uk/efo/EFO_0001444
leucine	FEV/FEC ratio	12	745	0	1	1	0.00546822	0.00545456	0.539617	1	0.00132275	0.00264201	0.00193102	rs12202314-rs7740614	http://www.ebi.ac.uk/efo/EFO_0004713	Other measurement	http://www.ebi.ac.uk/efo/EFO_0001444
tyrosine	triglyceride measurement	12	746	0	1	1	0.00547556	0.00546186	0.539862	1	0.001321	0.00263852	0.00192847	rs4947121-rs926241-rs9398273-rs9320364-rs9400467	http://www.ebi.ac.uk/efo/EFO_0004530	Lipid or lipoprotein measurement	http://www.ebi.ac.uk/efo/EFO_0004529
X-08402	triglyceride measurement	12	746	1	0	1	0.00547556	0.00546186	0.539862	1	0.001321	0.00263852	0.00192847	rs7157785	http://www.ebi.ac.uk/efo/EFO_0004530	Lipid or lipoprotein measurement	http://www.ebi.ac.uk/efo/EFO_0004529
dehydroisoandrosterone sulfate (DHEA-S)	body height	3	2984	0	1	1	0.00547556	0.00546558	0.539862	1	0.000334896	0.000669568	0.000446628	rs11761528-rs45446698	http://www.ebi.ac.uk/efo/EFO_0004339	Body measurement	http://www.ebi.ac.uk/efo/EFO_0004324
X-11317	body height	3	2984	0	1	1	0.00547556	0.00546558	0.539862	1	0.000334896	0.000669568	0.000446628	rs7203984-rs7499892	http://www.ebi.ac.uk/efo/EFO_0004339	Body measurement	http://www.ebi.ac.uk/efo/EFO_0004324
myo-inositol	body height	3	2984	0	1	1	0.00547556	0.00546558	0.539862	1	0.000334896	0.000669568	0.000446628	rs4808136-rs1806980	http://www.ebi.ac.uk/efo/EFO_0004339	Body measurement	http://www.ebi.ac.uk/efo/EFO_0004324
gamma-glutamylglutamine	body height	3	2984	1	0	1	0.00547556	0.00546558	0.539862	1	0.000334896	0.000669568	0.000446628	rs1260326	http://www.ebi.ac.uk/efo/EFO_0004339	Body measurement	http://www.ebi.ac.uk/efo/EFO_0004324
stearidonate (18:4n3)	body height	3	2984	0	1	1	0.00547556	0.00546558	0.539862	1	0.000334896	0.000669568	0.000446628	rs174601-rs174544	http://www.ebi.ac.uk/efo/EFO_0004339	Body measurement	http://www.ebi.ac.uk/efo/EFO_0004324
eicosapentaenoate (EPA; 20:5n3)	body height	3	2984	0	1	1	0.00547556	0.00546558	0.539862	1	0.000334896	0.000669568	0.000446628	rs174556-rs174544	http://www.ebi.ac.uk/efo/EFO_0004339	Body measurement	http://www.ebi.ac.uk/efo/EFO_0004324
stearoylcarnitine	body height	3	2984	0	1	1	0.00547556	0.00546558	0.539862	1	0.000334896	0.000669568	0.000446628	rs7705189-rs272881	http://www.ebi.ac.uk/efo/EFO_0004339	Body measurement	http://www.ebi.ac.uk/efo/EFO_0004324
3-methyl-2-oxovalerate	body height	3	2984	1	0	1	0.00547556	0.00546558	0.539862	1	0.000334896	0.000669568	0.000446628	rs1260326	http://www.ebi.ac.uk/efo/EFO_0004339	Body measurement	http://www.ebi.ac.uk/efo/EFO_0004324
lysine	body height	3	2984	0	1	1	0.00547556	0.00546558	0.539862	1	0.000334896	0.000669568	0.000446628	rs12444616-rs1364344	http://www.ebi.ac.uk/efo/EFO_0004339	Body measurement	http://www.ebi.ac.uk/efo/EFO_0004324
X-12510	hemoglobin measurement	24	374	1	0	1	0.00549024	0.00547586	0.540801	1	0.00251889	0.00502513	0.0037333	rs13538	http://www.ebi.ac.uk/efo/EFO_0004509	Hematological measurement	http://www.ebi.ac.uk/efo/EFO_0004503
carnitine	cardiovascular disease	32	285	0	1	1	0.00557832	0.00556333	0.549361	1	0.00316456	0.00630915	0.00470902	rs7763350-rs2396004	http://www.ebi.ac.uk/efo/EFO_0000319	Other disease	http://www.ebi.ac.uk/efo/EFO_0000408
tryptophan betaine	leukocyte count	11	830	0	1	1	0.00558444	0.0055703	0.549893	1	0.00119048	0.00237812	0.00173322	rs11739135-rs2631367	http://www.ebi.ac.uk/efo/EFO_0004308	Hematological measurement	http://www.ebi.ac.uk/efo/EFO_0004503
propionylcarnitine	leukocyte count	11	830	0	1	1	0.00558444	0.0055703	0.549893	1	0.00119048	0.00237812	0.00173322	rs2073643-rs7727544-rs2631367	http://www.ebi.ac.uk/efo/EFO_0004308	Hematological measurement	http://www.ebi.ac.uk/efo/EFO_0004503
1-arachidonoylglycerophosphoethanolamine*	C-reactive protein measurement	16	571	0	1	1	0.00558811	0.00557352	0.550133	1	0.00170648	0.00340716	0.0025098	rs1532085-rs10468017	http://www.ebi.ac.uk/efo/EFO_0004458	Inflammatory measurement	http://www.ebi.ac.uk/efo/EFO_0004872
X-13431	glomerular filtration rate	19	481	0	1	1	0.00558994	0.0055752	0.55022	1	0.00200401	0.004	0.00295798	rs3738934-rs17818393-rs12470687-rs1396828-rs4672564	http://www.ebi.ac.uk/efo/EFO_0005208	Other measurement	http://www.ebi.ac.uk/efo/EFO_0001444
X-13429	apolipoprotein A 1 measurement	20	458	0	1	1	0.00560279	0.00558794	0.551321	1	0.00209644	0.0041841	0.0030974	rs212100-rs296381	http://www.ebi.ac.uk/efo/EFO_0004614	Lipid or lipoprotein measurement	http://www.ebi.ac.uk/efo/EFO_0004732
betaine	apolipoprotein A 1 measurement	20	458	0	1	1	0.00560279	0.00558794	0.551321	1	0.00209644	0.0041841	0.0030974	rs1047891-rs715	http://www.ebi.ac.uk/efo/EFO_0004614	Lipid or lipoprotein measurement	http://www.ebi.ac.uk/efo/EFO_0004732
butyrylcarnitine	neutrophil count, basophil count	60	153	0	1	1	0.00561502	0.00559965	0.552205	1	0.00471698	0.00938967	0.0070593	rs274567-rs10075801	http://www.ebi.ac.uk/efo/EFO_0004833, http://www.ebi.ac.uk/efo/EFO_0005090	Hematological measurement,Inflammatory measurement	http://www.ebi.ac.uk/efo/EFO_0004503,http://www.ebi.ac.uk/efo/EFO_0004872
butyrylcarnitine	Eczema, allergic rhinitis	60	153	0	1	1	0.00561502	0.00559965	0.552205	1	0.00471698	0.00938967	0.0070593	rs525425-rs2393717	http://purl.obolibrary.org/obo/HP_0000964, http://www.ebi.ac.uk/efo/EFO_0005854	Immune system disorder,Other trait	http://www.ebi.ac.uk/efo/EFO_0000540,http://www.ebi.ac.uk/efo/EFO_0000001
epiandrosterone sulfate	mean corpuscular hemoglobin	10	918	0	1	1	0.00561502	0.00560087	0.552205	1	0.00107875	0.00215517	0.0015655	rs17277546-rs13222543-rs13242458-rs17250196	http://www.ebi.ac.uk/efo/EFO_0004527	Hematological measurement	http://www.ebi.ac.uk/efo/EFO_0004503
pyroglutamine*	mean corpuscular hemoglobin	10	918	0	1	1	0.00561502	0.00560087	0.552205	1	0.00107875	0.00215517	0.0015655	rs1047891-rs715	http://www.ebi.ac.uk/efo/EFO_0004527	Hematological measurement	http://www.ebi.ac.uk/efo/EFO_0004503
octadecanedioate	mean corpuscular hemoglobin	10	918	0	1	1	0.00561502	0.00560087	0.552205	1	0.00107875	0.00215517	0.0015655	rs1871395-rs4149056	http://www.ebi.ac.uk/efo/EFO_0004527	Hematological measurement	http://www.ebi.ac.uk/efo/EFO_0004503
X-08402	red blood cell distribution width	12	768	0	1	1	0.00563704	0.00562252	0.554182	1	0.0012837	0.0025641	0.00187395	rs7157785-rs12897637	http://www.ebi.ac.uk/efo/EFO_0005192	Hematological measurement	http://www.ebi.ac.uk/efo/EFO_0004503
1-arachidonoylglycerophosphoinositol*	red blood cell distribution width	12	768	0	1	1	0.00563704	0.00562252	0.554182	1	0.0012837	0.0025641	0.00187395	rs174578-rs174559	http://www.ebi.ac.uk/efo/EFO_0005192	Hematological measurement	http://www.ebi.ac.uk/efo/EFO_0004503
butyrylcarnitine	neutrophil count, eosinophil count	60	154	0	1	1	0.00565172	0.00563615	0.555447	1	0.00469484	0.00934579	0.00702607	rs274567-rs10075801	http://www.ebi.ac.uk/efo/EFO_0004833, http://www.ebi.ac.uk/efo/EFO_0004842	Hematological measurement	http://www.ebi.ac.uk/efo/EFO_0004503
kynurenine	systolic blood pressure	9	1027	0	1	1	0.00565356	0.00563939	0.555687	1	0.000966184	0.0019305	0.00139664	rs7137828-rs11066320-rs3184504	http://www.ebi.ac.uk/efo/EFO_0006335	Other measurement	http://www.ebi.ac.uk/efo/EFO_0001444
butyrylcarnitine	granulocyte count	60	155	0	1	1	0.00568842	0.00567264	0.558885	1	0.0046729	0.00930233	0.00699316	rs274567-rs10075801	http://www.ebi.ac.uk/efo/EFO_0007987	Hematological measurement	http://www.ebi.ac.uk/efo/EFO_0004503
X-03094	erythrocyte count	10	937	0	1	1	0.00573124	0.00571649	0.563125	1	0.00105708	0.00211193	0.00153403	rs1260326-rs780094	http://www.ebi.ac.uk/efo/EFO_0004305	Hematological measurement	http://www.ebi.ac.uk/efo/EFO_0004503
X-11444	waist-hip ratio	13	723	0	1	1	0.00574898	0.00573377	0.564747	1	0.00136054	0.00271739	0.00199062	rs176411-rs7604035	http://www.ebi.ac.uk/efo/EFO_0004343	Body measurement	http://www.ebi.ac.uk/efo/EFO_0004324
X-12696	chronotype measurement	16	591	0	1	1	0.00578384	0.00576821	0.568059	1	0.00165017	0.00329489	0.00242686	rs7589832-rs77248969-rs6712127	http://www.ebi.ac.uk/efo/EFO_0008328	Other measurement	http://www.ebi.ac.uk/efo/EFO_0001444
serine	high density lipoprotein cholesterol measurement	11	861	0	1	1	0.00579301	0.0057778	0.568923	1	0.00114811	0.00229358	0.00167148	rs1047891-rs715	http://www.ebi.ac.uk/efo/EFO_0004612	Lipid or lipoprotein measurement	http://www.ebi.ac.uk/efo/EFO_0004732
isovalerylcarnitine	reticulocyte count	25	379	0	1	1	0.00579546	0.00577941	0.569001	1	0.00248139	0.0049505	0.00367968	rs538021413-rs270601-rs11950562	http://www.ebi.ac.uk/efo/EFO_0007986	Hematological measurement	http://www.ebi.ac.uk/efo/EFO_0004503
mannose	low density lipoprotein cholesterol measurement	16	593	1	0	1	0.00580341	0.00578768	0.569653	1	0.00164474	0.00328407	0.00241886	rs1260326	http://www.ebi.ac.uk/efo/EFO_0004611	Lipid or lipoprotein measurement	http://www.ebi.ac.uk/efo/EFO_0004732
X-12696	low density lipoprotein cholesterol measurement	16	593	0	1	1	0.00580341	0.00578768	0.569653	1	0.00164474	0.00328407	0.00241886	rs4954192-rs6430549-rs12465802-rs151022760-rs7589832-rs6712127	http://www.ebi.ac.uk/efo/EFO_0004611	Lipid or lipoprotein measurement	http://www.ebi.ac.uk/efo/EFO_0004732
1-arachidonoylglycerophosphoinositol*	eosinophil count	12	791	0	1	1	0.00580586	0.00579045	0.569846	1	0.00124688	0.00249066	0.00182016	rs174578-rs174548	http://www.ebi.ac.uk/efo/EFO_0004842	Hematological measurement	http://www.ebi.ac.uk/efo/EFO_0004503
hexanoylcarnitine	asthma	22	432	0	1	1	0.0058132	0.00579714	0.570422	1	0.00220751	0.00440529	0.00326681	rs6866614-rs272869	http://www.ebi.ac.uk/efo/EFO_0000270	Other disease	http://www.ebi.ac.uk/efo/EFO_0000408
X-12696	vital capacity	16	595	0	1	1	0.00582299	0.00580715	0.571246	1	0.00163934	0.00327332	0.00241092	rs6716536-rs12465802-rs6430549-rs7589832-rs2090660-rs4953937-rs62168891	http://www.ebi.ac.uk/efo/EFO_0004312	Other measurement	http://www.ebi.ac.uk/efo/EFO_0001444
1-arachidonoylglycerophosphoethanolamine*	pulse pressure measurement	16	595	0	1	1	0.00582299	0.00580715	0.571246	1	0.00163934	0.00327332	0.00241092	rs174578-rs174564	http://www.ebi.ac.uk/efo/EFO_0005763	Cardiovascular measurement	http://www.ebi.ac.uk/efo/EFO_0004298
X-12093	glomerular filtration rate	20	481	0	1	1	0.00588415	0.00586777	0.577046	1	0.002	0.00399202	0.0029547	rs12618600-rs6546869-rs10469966	http://www.ebi.ac.uk/efo/EFO_0005208	Other measurement	http://www.ebi.ac.uk/efo/EFO_0001444
X-12244	glomerular filtration rate	20	481	0	1	1	0.00588415	0.00586777	0.577046	1	0.002	0.00399202	0.0029547	rs6779998-rs6804368	http://www.ebi.ac.uk/efo/EFO_0005208	Other measurement	http://www.ebi.ac.uk/efo/EFO_0001444
X-11491	neurofibrillary tangles measurement	9	1069	0	1	1	0.00588476	0.00586941	0.577125	1	0.000928505	0.00185529	0.00134214	rs11045872-rs11045824	http://www.ebi.ac.uk/efo/EFO_0006797	Other measurement	http://www.ebi.ac.uk/efo/EFO_0001444
mannose	type II diabetes mellitus	16	605	1	0	1	0.00592085	0.00590447	0.580491	1	0.0016129	0.00322061	0.00237199	rs1260326	http://www.ebi.ac.uk/efo/EFO_0001360	Metabolic disorder	http://www.ebi.ac.uk/efo/EFO_0000589
X-11905	triglyceride measurement	13	746	0	1	1	0.00593186	0.00591567	0.58151	1	0.00131926	0.00263505	0.00193016	rs67981690-rs4149056	http://www.ebi.ac.uk/efo/EFO_0004530	Lipid or lipoprotein measurement	http://www.ebi.ac.uk/efo/EFO_0004529
4-acetamidobutanoate	C-reactive protein measurement	17	571	0	1	1	0.00593737	0.00592083	0.581935	1	0.00170358	0.00340136	0.00250866	rs1495745-rs721399	http://www.ebi.ac.uk/efo/EFO_0004458	Inflammatory measurement	http://www.ebi.ac.uk/efo/EFO_0004872
butyrylcarnitine	lean body mass	60	163	0	1	1	0.00598202	0.00596456	0.58615	1	0.0045045	0.00896861	0.00674056	rs274567-rs274555	http://www.ebi.ac.uk/efo/EFO_0004995	Other measurement	http://www.ebi.ac.uk/efo/EFO_0001444
1,5-anhydroglucitol (1,5-AG)	diastolic blood pressure	18	545	0	1	1	0.00600037	0.00598343	0.58792	1	0.00177936	0.0035524	0.00262332	rs4954192-rs3814354	http://www.ebi.ac.uk/efo/EFO_0006336	Other measurement	http://www.ebi.ac.uk/efo/EFO_0001444
butyrylcarnitine	myeloid white cell count	60	164	0	1	1	0.00601872	0.00600105	0.589569	1	0.0044843	0.00892857	0.00671026	rs274567-rs10075801	http://www.ebi.ac.uk/efo/EFO_0007988	Hematological measurement	http://www.ebi.ac.uk/efo/EFO_0004503
X-11444	smoking status measurement	13	758	0	1	1	0.00602728	0.00601056	0.59042	1	0.0012987	0.00259403	0.00190005	rs2710634-rs7604035	http://www.ebi.ac.uk/efo/EFO_0006527	Other measurement	http://www.ebi.ac.uk/efo/EFO_0001444
