## Supplementary material for "An atlas connecting shared genetic architecture of human diseases and molecular phenotypes provides insight into COVID-19 susceptibility": TableS2_iCPAGdb_molecularvsNHGRI (part 3 of 3)

### Sheet: BloodMetabolites_vs_NHGRI (continued)
Trait1	Trait2	N1_pcut	N2_pcut	Nshare_direct	Nshare_LDpairComb	Nshare_all	N_expected	P_fisher	Padj_FDR	Padj_Bonferroni	Jaccard	Sorensen	ChaoSorensen	SNPshare_all	Trait2_EFO	Trait2_ParentTerm	Trait2_ParentEFO
X-11529	diffuse plaque measurement	32	310	1	0	1	0.00606765	0.00604991	0.594201	1	0.00293255	0.00584795	0.00436303	rs4149057	http://www.ebi.ac.uk/efo/EFO_0010699	Other measurement	http://www.ebi.ac.uk/efo/EFO_0001444
1-arachidonoylglycerophosphoinositol*	leukocyte count	12	830	0	1	1	0.00609212	0.00607515	0.596596	1	0.00118906	0.0023753	0.00173567	rs174578-rs174549	http://www.ebi.ac.uk/efo/EFO_0004308	Hematological measurement	http://www.ebi.ac.uk/efo/EFO_0004503
decanoylcarnitine	red blood cell distribution width	13	768	0	1	1	0.0061068	0.00608964	0.597849	1	0.00128205	0.00256082	0.00187567	rs2062541-rs17264736	http://www.ebi.ac.uk/efo/EFO_0005192	Hematological measurement	http://www.ebi.ac.uk/efo/EFO_0004503
X-11444	red blood cell distribution width	13	768	0	1	1	0.0061068	0.00608964	0.597849	1	0.00128205	0.00256082	0.00187567	rs72798738-rs12473941	http://www.ebi.ac.uk/efo/EFO_0005192	Hematological measurement	http://www.ebi.ac.uk/efo/EFO_0004503
X-11593	intraocular pressure measurement	29	346	0	1	1	0.00613738	0.00611928	0.600675	1	0.0026738	0.00533333	0.00397297	rs12628032-rs4819855	http://www.ebi.ac.uk/efo/EFO_0004695	Other measurement	http://www.ebi.ac.uk/efo/EFO_0001444
4-acetamidobutanoate	low density lipoprotein cholesterol measurement	17	593	0	1	1	0.00616613	0.0061483	0.603438	1	0.00164204	0.00327869	0.00241791	rs721399-rs1495741	http://www.ebi.ac.uk/efo/EFO_0004611	Lipid or lipoprotein measurement	http://www.ebi.ac.uk/efo/EFO_0004732
serine	mean corpuscular hemoglobin	11	918	0	1	1	0.00617652	0.00615923	0.60434	1	0.00107759	0.00215285	0.00156872	rs1047891-rs715	http://www.ebi.ac.uk/efo/EFO_0004527	Hematological measurement	http://www.ebi.ac.uk/efo/EFO_0004503
tryptophan betaine	mean corpuscular hemoglobin	11	918	0	1	1	0.00617652	0.00615923	0.60434	1	0.00107759	0.00215285	0.00156872	rs6867325-rs157572	http://www.ebi.ac.uk/efo/EFO_0004527	Hematological measurement	http://www.ebi.ac.uk/efo/EFO_0004503
octanoylcarnitine	glomerular filtration rate	21	481	0	1	1	0.00617836	0.00616025	0.604355	1	0.00199601	0.00398406	0.00295117	rs193538-rs924135	http://www.ebi.ac.uk/efo/EFO_0005208	Other measurement	http://www.ebi.ac.uk/efo/EFO_0001444
X-12063	smoking behavior	44	230	0	1	1	0.00618998	0.00617138	0.605361	1	0.003663	0.00729927	0.00546807	rs4646450-rs6957987-rs883403	http://www.ebi.ac.uk/efo/EFO_0004318	Biological process	http://purl.obolibrary.org/obo/GO_0008150
octanoylcarnitine	brain volume measurement	21	486	0	1	1	0.00624258	0.0062241	0.610447	1	0.00197628	0.00394477	0.00292197	rs1463812-rs11161465	http://www.ebi.ac.uk/efo/EFO_0006930	Other measurement	http://www.ebi.ac.uk/efo/EFO_0001444
butyrylcarnitine	neutrophil count	60	171	0	1	1	0.00627561	0.0062564	0.613528	1	0.00434783	0.00865801	0.00650555	rs274567-rs10075801	http://www.ebi.ac.uk/efo/EFO_0004833	Hematological measurement	http://www.ebi.ac.uk/efo/EFO_0004503
pyroglutamine*	systolic blood pressure	10	1027	0	1	1	0.00628173	0.00626402	0.614189	1	0.000965251	0.00192864	0.00140067	rs1047891-rs715	http://www.ebi.ac.uk/efo/EFO_0006335	Other measurement	http://www.ebi.ac.uk/efo/EFO_0001444
isobutyrylcarnitine	C-reactive protein measurement	18	571	0	1	1	0.00628662	0.00626803	0.614408	1	0.00170068	0.00339559	0.00250717	rs74354286-rs2404602	http://www.ebi.ac.uk/efo/EFO_0004458	Inflammatory measurement	http://www.ebi.ac.uk/efo/EFO_0004872
arachidonate (20:4n6)	C-reactive protein measurement	18	571	0	1	1	0.00628662	0.00626803	0.614408	1	0.00170068	0.00339559	0.00250717	rs579383-rs420957	http://www.ebi.ac.uk/efo/EFO_0004458	Inflammatory measurement	http://www.ebi.ac.uk/efo/EFO_0004872
tyrosine	high density lipoprotein cholesterol measurement	12	861	0	1	1	0.00631965	0.0063014	0.617505	1	0.00114679	0.00229095	0.00167391	rs4947121-rs926241-rs9398273-rs9320364-rs9400467	http://www.ebi.ac.uk/efo/EFO_0004612	Lipid or lipoprotein measurement	http://www.ebi.ac.uk/efo/EFO_0004732
1-arachidonoylglycerophosphoinositol*	high density lipoprotein cholesterol measurement	12	861	0	1	1	0.00631965	0.0063014	0.617505	1	0.00114679	0.00229095	0.00167391	rs174578-rs174566	http://www.ebi.ac.uk/efo/EFO_0004612	Lipid or lipoprotein measurement	http://www.ebi.ac.uk/efo/EFO_0004732
3-dehydrocarnitine*	diastolic blood pressure	19	545	0	1	1	0.00633372	0.00631479	0.61873	1	0.0017762	0.0035461	0.00262126	rs6898270-rs12521868-rs273913	http://www.ebi.ac.uk/efo/EFO_0006336	Other measurement	http://www.ebi.ac.uk/efo/EFO_0001444
glycine	platelet count	28	370	0	1	1	0.00633678	0.00631751	0.618909	1	0.00251889	0.00502513	0.00374081	rs1047891-rs715	http://www.ebi.ac.uk/efo/EFO_0004309	Hematological measurement	http://www.ebi.ac.uk/efo/EFO_0004503
indolepropionate	acute myeloid leukemia	4	2598	0	1	1	0.00635635	0.00634122	0.621057	1	0.000384468	0.00076864	0.000528787	rs2214195-rs7500220	http://www.ebi.ac.uk/efo/EFO_0000222	Cancer	http://www.ebi.ac.uk/efo/EFO_0000616
X-11478	acute myeloid leukemia	4	2598	0	1	1	0.00635635	0.00634122	0.621057	1	0.000384468	0.00076864	0.000528787	rs2214195-rs7500220	http://www.ebi.ac.uk/efo/EFO_0000222	Cancer	http://www.ebi.ac.uk/efo/EFO_0000616
urate	mean corpuscular volume	27	386	0	1	1	0.0063747	0.00635522	0.622341	1	0.00242718	0.00484262	0.00360275	rs4447863-rs11338281	http://www.ebi.ac.uk/efo/EFO_0004526	Hematological measurement	http://www.ebi.ac.uk/efo/EFO_0004503
4-androsten-3beta,17beta-diol disulfate 1*	triglyceride measurement	14	746	0	1	1	0.00638816	0.00636927	0.623629	1	0.00131752	0.00263158	0.00193124	rs296396-rs296360	http://www.ebi.ac.uk/efo/EFO_0004530	Lipid or lipoprotein measurement	http://www.ebi.ac.uk/efo/EFO_0004529
ADpSGEGDFXAEGGGVR*	heel bone mineral density	5	2103	0	1	1	0.00643159	0.00641507	0.628024	1	0.000474608	0.000948767	0.000664683	rs635634-rs651007	http://www.ebi.ac.uk/efo/EFO_0009270	Other measurement	http://www.ebi.ac.uk/efo/EFO_0001444
hexanoylcarnitine	glomerular filtration rate	22	481	0	1	1	0.00647257	0.00645265	0.631615	1	0.00199203	0.00397614	0.00294745	rs419291-rs272869	http://www.ebi.ac.uk/efo/EFO_0005208	Other measurement	http://www.ebi.ac.uk/efo/EFO_0001444
X-12063	smoking initiation	44	241	0	1	1	0.00648602	0.00646559	0.632792	1	0.00352113	0.00701754	0.00525577	rs4646450-rs10254729-rs6957987	http://www.ebi.ac.uk/efo/EFO_0005670	Biological process	http://purl.obolibrary.org/obo/GO_0008150
4-androsten-3beta,17beta-diol disulfate 1*	smoking status measurement	14	758	0	1	1	0.00649092	0.00647142	0.633273	1	0.00129702	0.00259067	0.00190116	rs10254729-rs11761528	http://www.ebi.ac.uk/efo/EFO_0006527	Other measurement	http://www.ebi.ac.uk/efo/EFO_0001444
2-aminobutyrate	body mass index	5	2122	0	1	1	0.00648969	0.00647288	0.633327	1	0.000470367	0.000940291	0.000658741	rs10024717-rs1129043	http://www.ebi.ac.uk/efo/EFO_0004340	Body measurement	http://www.ebi.ac.uk/efo/EFO_0004324
1,5-anhydroglucitol (1,5-AG)	chronotype measurement	18	591	0	1	1	0.00650682	0.0064869	0.634609	1	0.00164474	0.00328407	0.00242459	rs10174462-rs7589832-rs77248969	http://www.ebi.ac.uk/efo/EFO_0008328	Other measurement	http://www.ebi.ac.uk/efo/EFO_0001444
1,5-anhydroglucitol (1,5-AG)	low density lipoprotein cholesterol measurement	18	593	0	1	1	0.00652884	0.00650878	0.636661	1	0.00163934	0.00327332	0.00241663	rs4954192-rs3814354-rs7589832-rs10174462-rs4954388-rs7570971-rs151022760	http://www.ebi.ac.uk/efo/EFO_0004611	Lipid or lipoprotein measurement	http://www.ebi.ac.uk/efo/EFO_0004732
octadecanedioate	neurofibrillary tangles measurement	10	1069	0	1	1	0.00653863	0.00651944	0.637442	1	0.000927644	0.00185357	0.00134606	rs11045872-rs12829704	http://www.ebi.ac.uk/efo/EFO_0006797	Other measurement	http://www.ebi.ac.uk/efo/EFO_0001444
alpha-hydroxyisovalerate	neurofibrillary tangles measurement	10	1069	0	1	1	0.00653863	0.00651944	0.637442	1	0.000927644	0.00185357	0.00134606	rs4150673-rs4757637-rs2403254-rs7103375	http://www.ebi.ac.uk/efo/EFO_0006797	Other measurement	http://www.ebi.ac.uk/efo/EFO_0001444
hexanoylcarnitine	brain volume measurement	22	486	0	1	1	0.00653985	0.00651952	0.637442	1	0.00197239	0.00393701	0.00291833	rs1463812-rs11161465	http://www.ebi.ac.uk/efo/EFO_0006930	Other measurement	http://www.ebi.ac.uk/efo/EFO_0001444
1,5-anhydroglucitol (1,5-AG)	vital capacity	18	595	0	1	1	0.00655086	0.00653067	0.638312	1	0.00163399	0.00326264	0.00240872	rs6716536-rs3814354-rs11688414-rs7589832-rs4954388-rs7570971-rs62168891	http://www.ebi.ac.uk/efo/EFO_0004312	Other measurement	http://www.ebi.ac.uk/efo/EFO_0001444
arachidonate (20:4n6)	pulse pressure measurement	18	595	0	1	1	0.00655086	0.00653067	0.638312	1	0.00163399	0.00326264	0.00240872	rs174564-rs174548-rs174575	http://www.ebi.ac.uk/efo/EFO_0005763	Cardiovascular measurement	http://www.ebi.ac.uk/efo/EFO_0004298
1-eicosatrienoylglycerophosphocholine*	blood protein measurement	6	1785	0	1	1	0.00655086	0.00653301	0.638312	1	0.000558659	0.00111669	0.000791765	rs174548-rs174530	http://www.ebi.ac.uk/efo/EFO_0007937	Other measurement	http://www.ebi.ac.uk/efo/EFO_0001444
X-14205	blood protein measurement	6	1785	0	1	1	0.00655086	0.00653301	0.638312	1	0.000558659	0.00111669	0.000791765	rs4351-rs4344	http://www.ebi.ac.uk/efo/EFO_0007937	Other measurement	http://www.ebi.ac.uk/efo/EFO_0001444
acetylcarnitine	blood protein measurement	6	1785	0	1	1	0.00655086	0.00653301	0.638312	1	0.000558659	0.00111669	0.000791765	rs274567-rs11955347-rs162892	http://www.ebi.ac.uk/efo/EFO_0007937	Other measurement	http://www.ebi.ac.uk/efo/EFO_0001444
glutaroyl carnitine	platelet count	29	370	0	1	1	0.00656309	0.0065424	0.638959	1	0.00251256	0.00501253	0.00373294	rs1047891-rs715	http://www.ebi.ac.uk/efo/EFO_0004309	Hematological measurement	http://www.ebi.ac.uk/efo/EFO_0004503
succinylcarnitine	platelet count	29	370	0	1	1	0.00656309	0.0065424	0.638959	1	0.00251256	0.00501253	0.00373294	rs12324180-rs4075583-rs11071720	http://www.ebi.ac.uk/efo/EFO_0004309	Hematological measurement	http://www.ebi.ac.uk/efo/EFO_0004503
X-11593	platelet count	29	370	0	1	1	0.00656309	0.0065424	0.638959	1	0.00251256	0.00501253	0.00373294	rs12628032-rs1034564	http://www.ebi.ac.uk/efo/EFO_0004309	Hematological measurement	http://www.ebi.ac.uk/efo/EFO_0004503
2-hydroxyisobutyrate	mathematical ability	7	1538	0	1	1	0.00658511	0.00656657	0.64123	1	0.000647668	0.0012945	0.000925696	rs6575340-rs11160112	http://www.ebi.ac.uk/efo/EFO_0004875	Biological process	http://purl.obolibrary.org/obo/GO_0008150
carnitine	breast carcinoma	32	337	0	1	1	0.00659612	0.00657515	0.641978	1	0.00271739	0.00542005	0.00404227	rs6860806-rs162904	http://www.ebi.ac.uk/efo/EFO_0000305	Cancer	http://www.ebi.ac.uk/efo/EFO_0000616
X-11444	leukocyte count	13	830	0	1	1	0.00659979	0.00657975	0.642337	1	0.00118765	0.00237248	0.00173742	rs206812-rs60989770	http://www.ebi.ac.uk/efo/EFO_0004308	Hematological measurement	http://www.ebi.ac.uk/efo/EFO_0004503
glycine	mean corpuscular volume	28	386	0	1	1	0.0066108	0.00658983	0.64323	1	0.00242131	0.00483092	0.00359562	rs1047891-rs715	http://www.ebi.ac.uk/efo/EFO_0004526	Hematological measurement	http://www.ebi.ac.uk/efo/EFO_0004503
succinylcarnitine	hemoglobin measurement	29	374	0	1	1	0.00663404	0.0066129	0.64521	1	0.00248756	0.00496278	0.00369572	rs10988229-rs10988217-rs10988209-rs7849270	http://www.ebi.ac.uk/efo/EFO_0004509	Hematological measurement	http://www.ebi.ac.uk/efo/EFO_0004503
glutaroyl carnitine	hemoglobin measurement	29	374	0	1	1	0.00663404	0.0066129	0.64521	1	0.00248756	0.00496278	0.00369572	rs2285912-rs1868158	http://www.ebi.ac.uk/efo/EFO_0004509	Hematological measurement	http://www.ebi.ac.uk/efo/EFO_0004503
X-11787	hemoglobin measurement	29	374	0	1	1	0.00663404	0.0066129	0.64521	1	0.00248756	0.00496278	0.00369572	rs4852316-rs10206899-rs13538	http://www.ebi.ac.uk/efo/EFO_0004509	Hematological measurement	http://www.ebi.ac.uk/efo/EFO_0004503
1-arachidonoylglycerophosphocholine*	C-reactive protein measurement	19	571	0	1	1	0.00663588	0.0066151	0.645334	1	0.00169779	0.00338983	0.0025054	rs420957-rs198464	http://www.ebi.ac.uk/efo/EFO_0004458	Inflammatory measurement	http://www.ebi.ac.uk/efo/EFO_0004872
X-12092	urate measurement	43	253	0	1	1	0.00665423	0.00663274	0.646964	1	0.00338983	0.00675676	0.00505845	rs10418164-rs8101881	http://www.ebi.ac.uk/efo/EFO_0004531	Other measurement	http://www.ebi.ac.uk/efo/EFO_0001444
1-arachidonoylglycerophosphoinositol*	mean corpuscular hemoglobin	12	918	0	1	1	0.00673803	0.00671728	0.655027	1	0.00107643	0.00215054	0.00157112	rs1871395-rs4149056	http://www.ebi.ac.uk/efo/EFO_0004527	Hematological measurement	http://www.ebi.ac.uk/efo/EFO_0004503
tyrosine	mean corpuscular hemoglobin	12	918	0	1	1	0.00673803	0.00671728	0.655027	1	0.00107643	0.00215054	0.00157112	rs7188406-rs172650	http://www.ebi.ac.uk/efo/EFO_0004527	Hematological measurement	http://www.ebi.ac.uk/efo/EFO_0004503
tryptophan	hair colour measurement	25	444	0	1	1	0.00678941	0.00676738	0.659819	1	0.00213675	0.00426439	0.00316777	rs11153280-rs7760535	http://www.ebi.ac.uk/efo/EFO_0007822	Other measurement	http://www.ebi.ac.uk/efo/EFO_0001444
X-12063	urate measurement	44	253	1	0	1	0.00680898	0.00678646	0.661587	1	0.00337838	0.00673401	0.0050422	rs4149056	http://www.ebi.ac.uk/efo/EFO_0004531	Other measurement	http://www.ebi.ac.uk/efo/EFO_0001444
androsterone sulfate	FEV/FEC ratio	15	745	0	1	1	0.00683528	0.00681355	0.664135	1	0.00131752	0.00263158	0.00193439	rs35228488-rs12673005	http://www.ebi.ac.uk/efo/EFO_0004713	Other measurement	http://www.ebi.ac.uk/efo/EFO_0001444
androsterone sulfate	triglyceride measurement	15	746	0	1	1	0.00684446	0.00682267	0.664837	1	0.00131579	0.00262812	0.00193184	rs182420-rs2972516-rs296360	http://www.ebi.ac.uk/efo/EFO_0004530	Lipid or lipoprotein measurement	http://www.ebi.ac.uk/efo/EFO_0004529
hexadecanedioate	triglyceride measurement	15	746	0	1	1	0.00684446	0.00682267	0.664837	1	0.00131579	0.00262812	0.00193184	rs67981690-rs1871395	http://www.ebi.ac.uk/efo/EFO_0004530	Lipid or lipoprotein measurement	http://www.ebi.ac.uk/efo/EFO_0004529
3-dehydrocarnitine*	low density lipoprotein cholesterol measurement	19	593	0	1	1	0.00689155	0.00686914	0.669272	1	0.00163666	0.00326797	0.00241507	rs2106854-rs1016988	http://www.ebi.ac.uk/efo/EFO_0004611	Lipid or lipoprotein measurement	http://www.ebi.ac.uk/efo/EFO_0004732
3-dehydrocarnitine*	vital capacity	19	595	0	1	1	0.0069148	0.00689223	0.671333	1	0.00163132	0.00325733	0.00240718	rs6898270-rs273913-rs4705938	http://www.ebi.ac.uk/efo/EFO_0004312	Other measurement	http://www.ebi.ac.uk/efo/EFO_0001444
1-arachidonoylglycerophosphocholine*	pulse pressure measurement	19	595	0	1	1	0.0069148	0.00689223	0.671333	1	0.00163132	0.00325733	0.00240718	rs174564-rs174535	http://www.ebi.ac.uk/efo/EFO_0005763	Cardiovascular measurement	http://www.ebi.ac.uk/efo/EFO_0004298
X-11905	adolescent idiopathic scoliosis	13	871	0	1	1	0.00692581	0.00690374	0.67236	1	0.0011325	0.00226244	0.00165668	rs4762694-rs4762813	http://www.ebi.ac.uk/efo/EFO_0005423	Other disease	http://www.ebi.ac.uk/efo/EFO_0000408
butyrylcarnitine	Eczema	60	189	0	1	1	0.0069362	0.00691273	0.673141	1	0.00403226	0.00803213	0.00603229	rs3213567-rs525425	http://purl.obolibrary.org/obo/HP_0000964	Other trait	http://www.ebi.ac.uk/efo/EFO_0000001
androsterone sulfate	smoking status measurement	15	758	0	1	1	0.00695455	0.00693206	0.674929	1	0.00129534	0.00258732	0.00190178	rs4646450-rs10254729-rs10278040	http://www.ebi.ac.uk/efo/EFO_0006527	Other measurement	http://www.ebi.ac.uk/efo/EFO_0001444
betaine	C-reactive protein measurement	20	571	0	1	1	0.00698514	0.00696205	0.677754	1	0.00169492	0.00338409	0.00250338	rs567754-rs3733892	http://www.ebi.ac.uk/efo/EFO_0004458	Inflammatory measurement	http://www.ebi.ac.uk/efo/EFO_0004872
X-12063	coronary artery disease	44	260	1	0	1	0.00699737	0.00697359	0.678782	1	0.00330033	0.00657895	0.00492544	rs6544713	http://www.ebi.ac.uk/efo/EFO_0000378	Cardiovascular disease	http://www.ebi.ac.uk/efo/EFO_0000319
X-12063	alcohol consumption measurement	44	261	0	1	1	0.00702428	0.00700032	0.681193	1	0.00328947	0.00655738	0.0049092	rs4646450-rs10953286-rs10236149-rs6957987	http://www.ebi.ac.uk/efo/EFO_0007878	Other measurement	http://www.ebi.ac.uk/efo/EFO_0001444
X-12063	apolipoprotein B measurement	44	261	0	1	1	0.00702428	0.00700032	0.681193	1	0.00328947	0.00655738	0.0049092	rs4299376-rs6544713	http://www.ebi.ac.uk/efo/EFO_0004615	Lipid or lipoprotein measurement	http://www.ebi.ac.uk/efo/EFO_0004732
androsterone sulfate	red blood cell distribution width	15	768	0	1	1	0.0070463	0.00702321	0.683325	1	0.00127877	0.00255428	0.00187744	rs7384878-rs7794170	http://www.ebi.ac.uk/efo/EFO_0005192	Hematological measurement	http://www.ebi.ac.uk/efo/EFO_0004503
bilirubin (E,E)*	glomerular filtration rate	24	481	0	1	1	0.00706098	0.00703719	0.68459	1	0.00198413	0.0039604	0.0029395	rs838718-rs13003198	http://www.ebi.ac.uk/efo/EFO_0005208	Other measurement	http://www.ebi.ac.uk/efo/EFO_0001444
4-androsten-3beta,17beta-diol disulfate 1*	leukocyte count	14	830	0	1	1	0.00710747	0.00708409	0.689055	1	0.00118624	0.00236967	0.00173863	rs10215854-rs11761528	http://www.ebi.ac.uk/efo/EFO_0004308	Hematological measurement	http://www.ebi.ac.uk/efo/EFO_0004503
1-arachidonoylglycerophosphoethanolamine*	balding measurement	16	728	0	1	1	0.00712459	0.00710088	0.690592	1	0.0013459	0.00268817	0.0019789	rs174578-rs174592	http://www.ebi.ac.uk/efo/EFO_0007825	Other measurement	http://www.ebi.ac.uk/efo/EFO_0001444
butyrylcarnitine	unipolar depression	60	195	0	1	1	0.0071564	0.00713141	0.693464	1	0.00393701	0.00784314	0.00588946	rs525425-rs3213572	http://www.ebi.ac.uk/efo/EFO_0003761	Neurological disorder	http://www.ebi.ac.uk/efo/EFO_0000618
butyrylcarnitine	atopic asthma	60	197	0	1	1	0.0072298	0.00720429	0.700453	1	0.00390625	0.0077821	0.00584335	rs61946386-rs2649999-rs525425	http://www.ebi.ac.uk/efo/EFO_0010638	Other disease	http://www.ebi.ac.uk/efo/EFO_0000408
carnitine	platelet count	32	370	0	1	1	0.00724203	0.00721675	0.701567	1	0.00249377	0.00497512	0.00370898	rs419291-rs10058074	http://www.ebi.ac.uk/efo/EFO_0004309	Hematological measurement	http://www.ebi.ac.uk/efo/EFO_0004503
X-13429	low density lipoprotein cholesterol measurement	20	593	0	1	1	0.00725427	0.00722937	0.702694	1	0.00163399	0.00326264	0.00241327	rs58310495-rs12317268	http://www.ebi.ac.uk/efo/EFO_0004611	Lipid or lipoprotein measurement	http://www.ebi.ac.uk/efo/EFO_0004732
betaine	vital capacity	20	595	0	1	1	0.00727873	0.00725366	0.704958	1	0.00162866	0.00325203	0.0024054	rs2591388-rs567754	http://www.ebi.ac.uk/efo/EFO_0004312	Other measurement	http://www.ebi.ac.uk/efo/EFO_0001444
decanoylcarnitine	mean corpuscular hemoglobin	13	918	0	1	1	0.00729953	0.00727501	0.706835	1	0.00107527	0.00214823	0.00157288	rs2062541-rs165975	http://www.ebi.ac.uk/efo/EFO_0004527	Hematological measurement	http://www.ebi.ac.uk/efo/EFO_0004503
X-11905	mean corpuscular hemoglobin	13	918	1	0	1	0.00729953	0.00727501	0.706835	1	0.00107527	0.00214823	0.00157288	rs4149056	http://www.ebi.ac.uk/efo/EFO_0004527	Hematological measurement	http://www.ebi.ac.uk/efo/EFO_0004503
oleoylcarnitine	body height	4	2984	0	1	1	0.00730075	0.0072808	0.707001	1	0.000334784	0.000669344	0.000460437	rs273914-rs3900945-rs7705189	http://www.ebi.ac.uk/efo/EFO_0004339	Body measurement	http://www.ebi.ac.uk/efo/EFO_0004324
palmitoylcarnitine	body height	4	2984	0	1	1	0.00730075	0.0072808	0.707001	1	0.000334784	0.000669344	0.000460437	rs273914-rs7705189	http://www.ebi.ac.uk/efo/EFO_0004339	Body measurement	http://www.ebi.ac.uk/efo/EFO_0004324
adrenate (22:4n6)	body height	4	2984	0	1	1	0.00730075	0.0072808	0.707001	1	0.000334784	0.000669344	0.000460437	rs174544-rs174550	http://www.ebi.ac.uk/efo/EFO_0004339	Body measurement	http://www.ebi.ac.uk/efo/EFO_0004324
X-11381	body height	4	2984	0	1	1	0.00730075	0.0072808	0.707001	1	0.000334784	0.000669344	0.000460437	rs1171619-rs12356193-rs1171614	http://www.ebi.ac.uk/efo/EFO_0004339	Body measurement	http://www.ebi.ac.uk/efo/EFO_0004324
N-acetylornithine	hemoglobin measurement	32	374	0	1	1	0.00732033	0.0072945	0.708134	1	0.00246914	0.00492611	0.00367228	rs6740766-rs13538-rs2421574	http://www.ebi.ac.uk/efo/EFO_0004509	Hematological measurement	http://www.ebi.ac.uk/efo/EFO_0004503
carnitine	hemoglobin measurement	32	374	0	1	1	0.00732033	0.0072945	0.708134	1	0.00246914	0.00492611	0.00367228	rs7155275-rs11620955	http://www.ebi.ac.uk/efo/EFO_0004509	Hematological measurement	http://www.ebi.ac.uk/efo/EFO_0004503
hexanoylcarnitine	diastolic blood pressure	22	545	0	1	1	0.00733378	0.00730822	0.709366	1	0.00176678	0.00352734	0.0026137	rs12521868-rs272869	http://www.ebi.ac.uk/efo/EFO_0006336	Other measurement	http://www.ebi.ac.uk/efo/EFO_0001444
isovalerylcarnitine	glomerular filtration rate	25	481	0	1	1	0.00735519	0.00732933	0.711317	1	0.0019802	0.00395257	0.00293532	rs270601-rs11950562-rs419291	http://www.ebi.ac.uk/efo/EFO_0005208	Other measurement	http://www.ebi.ac.uk/efo/EFO_0001444
glutaroyl carnitine	total cholesterol measurement	29	416	0	1	1	0.00737904	0.00735288	0.713503	1	0.00225225	0.00449438	0.00334552	rs1981524-rs2522061	http://www.ebi.ac.uk/efo/EFO_0004574	Lipid or lipoprotein measurement	http://www.ebi.ac.uk/efo/EFO_0004732
betaine	type II diabetes mellitus	20	605	0	1	1	0.00740106	0.00737515	0.715563	1	0.00160256	0.0032	0.00236681	rs567754-rs1316776	http://www.ebi.ac.uk/efo/EFO_0001360	Metabolic disorder	http://www.ebi.ac.uk/efo/EFO_0000589
carnitine	reticulocyte count	32	379	0	1	1	0.00741819	0.00739167	0.717066	1	0.00243902	0.00486618	0.00362741	rs538021413-rs162904-rs419291	http://www.ebi.ac.uk/efo/EFO_0007986	Hematological measurement	http://www.ebi.ac.uk/efo/EFO_0004503
isovalerylcarnitine	brain volume measurement	25	486	0	1	1	0.00743165	0.00740525	0.718284	1	0.00196078	0.00391389	0.0029065	rs4540166-rs157572	http://www.ebi.ac.uk/efo/EFO_0006930	Other measurement	http://www.ebi.ac.uk/efo/EFO_0001444
glycine	appendicular lean mass	28	435	0	1	1	0.00745	0.00742336	0.719939	1	0.0021645	0.00431965	0.00321363	rs1047891-rs715	http://www.ebi.ac.uk/efo/EFO_0004980	Other measurement	http://www.ebi.ac.uk/efo/EFO_0001444
butyrylcarnitine	Crohn's disease	60	204	0	1	1	0.0074867	0.00745934	0.723328	1	0.00380228	0.00757576	0.00568747	rs274567-rs17622378	http://www.ebi.ac.uk/efo/EFO_0000384	Digestive system disorder	http://www.ebi.ac.uk/efo/EFO_0000405
mannose	red blood cell distribution width	16	768	1	0	1	0.00751606	0.00748967	0.726066	1	0.00127714	0.00255102	0.00187771	rs1260326	http://www.ebi.ac.uk/efo/EFO_0005192	Hematological measurement	http://www.ebi.ac.uk/efo/EFO_0004503
1-arachidonoylglycerophosphoethanolamine*	red blood cell distribution width	16	768	0	1	1	0.00751606	0.00748967	0.726066	1	0.00127714	0.00255102	0.00187771	rs968567-rs174578-rs174559	http://www.ebi.ac.uk/efo/EFO_0005192	Hematological measurement	http://www.ebi.ac.uk/efo/EFO_0004503
carnitine	mean corpuscular volume	32	386	0	1	1	0.0075552	0.00752769	0.72965	1	0.00239808	0.00478469	0.00356641	rs11627485-rs11620955	http://www.ebi.ac.uk/efo/EFO_0004526	Hematological measurement	http://www.ebi.ac.uk/efo/EFO_0004503
androsterone sulfate	leukocyte count	15	830	0	1	1	0.00761514	0.00758817	0.735411	1	0.00118483	0.00236686	0.00173939	rs4646450-rs10215854-rs10278040	http://www.ebi.ac.uk/efo/EFO_0004308	Hematological measurement	http://www.ebi.ac.uk/efo/EFO_0004503
tetradecanedioate	low density lipoprotein cholesterol measurement	21	593	0	1	1	0.00761698	0.00758946	0.735433	1	0.00163132	0.00325733	0.00241128	rs58310495-rs12317268	http://www.ebi.ac.uk/efo/EFO_0004611	Lipid or lipoprotein measurement	http://www.ebi.ac.uk/efo/EFO_0004732
dihomo-linolenate (20:3n3 or n6)	blood protein measurement	7	1785	0	1	1	0.00764267	0.0076177	0.737963	1	0.000558347	0.00111607	0.000797978	rs174548-rs174530	http://www.ebi.ac.uk/efo/EFO_0007937	Other measurement	http://www.ebi.ac.uk/efo/EFO_0001444
asparagine	blood protein measurement	7	1785	0	1	1	0.00764267	0.0076177	0.737963	1	0.000558347	0.00111607	0.000797978	rs2631738-rs3103098	http://www.ebi.ac.uk/efo/EFO_0007937	Other measurement	http://www.ebi.ac.uk/efo/EFO_0001444
X-12063	cardiovascular disease	44	285	0	1	1	0.00767019	0.00764162	0.740177	1	0.00304878	0.00607903	0.00454922	rs4299376-rs6544713	http://www.ebi.ac.uk/efo/EFO_0000319	Other disease	http://www.ebi.ac.uk/efo/EFO_0000408
X-02269	heel bone mineral density	6	2103	0	1	1	0.0077179	0.00769314	0.744649	1	0.000474383	0.000948317	0.000672282	rs2199680-rs4149083	http://www.ebi.ac.uk/efo/EFO_0009270	Other measurement	http://www.ebi.ac.uk/efo/EFO_0001444
1-eicosatrienoylglycerophosphocholine*	heel bone mineral density	6	2103	0	1	1	0.0077179	0.00769314	0.744649	1	0.000474383	0.000948317	0.000672282	rs174529-rs174548	http://www.ebi.ac.uk/efo/EFO_0009270	Other measurement	http://www.ebi.ac.uk/efo/EFO_0001444
X-11469	heel bone mineral density	6	2103	0	1	1	0.0077179	0.00769314	0.744649	1	0.000474383	0.000948317	0.000672282	rs4149081-rs4149083	http://www.ebi.ac.uk/efo/EFO_0009270	Other measurement	http://www.ebi.ac.uk/efo/EFO_0001444
hydroxyisovaleroyl carnitine	heel bone mineral density	6	2103	0	1	1	0.0077179	0.00769314	0.744649	1	0.000474383	0.000948317	0.000672282	rs10937104-rs2270968	http://www.ebi.ac.uk/efo/EFO_0009270	Other measurement	http://www.ebi.ac.uk/efo/EFO_0001444
X-14626	heel bone mineral density	6	2103	0	1	1	0.0077179	0.00769314	0.744649	1	0.000474383	0.000948317	0.000672282	rs4149083-rs12317268	http://www.ebi.ac.uk/efo/EFO_0009270	Other measurement	http://www.ebi.ac.uk/efo/EFO_0001444
1-arachidonoylglycerophosphoethanolamine*	eosinophil count	16	791	0	1	1	0.00774115	0.00771315	0.746274	1	0.00124069	0.00247831	0.00182407	rs968567-rs174578-rs174548	http://www.ebi.ac.uk/efo/EFO_0004842	Hematological measurement	http://www.ebi.ac.uk/efo/EFO_0004503
mannose	eosinophil count	16	791	0	1	1	0.00774115	0.00771315	0.746274	1	0.00124069	0.00247831	0.00182407	rs3817588-rs6744393	http://www.ebi.ac.uk/efo/EFO_0004842	Hematological measurement	http://www.ebi.ac.uk/efo/EFO_0004503
X-12696	eosinophil count	16	791	0	1	1	0.00774115	0.00771315	0.746274	1	0.00124069	0.00247831	0.00182407	rs2090660-rs925966-rs7568884-rs12465802	http://www.ebi.ac.uk/efo/EFO_0004842	Hematological measurement	http://www.ebi.ac.uk/efo/EFO_0004503
butyrylcarnitine	visceral adipose tissue measurement	60	211	0	1	1	0.00774359	0.00771432	0.746283	1	0.0037037	0.00738007	0.00553968	rs145350287-rs12369156	http://www.ebi.ac.uk/efo/EFO_0004765	Other measurement	http://www.ebi.ac.uk/efo/EFO_0001444
pyroglutamine*	BMI-adjusted waist circumference	10	1266	0	1	1	0.00774359	0.00771669	0.746408	1	0.000784314	0.0015674	0.00113795	rs10774021-rs11613331	http://www.ebi.ac.uk/efo/EFO_0007789	Body measurement	http://www.ebi.ac.uk/efo/EFO_0004324
1-eicosatrienoylglycerophosphocholine*	body mass index	6	2122	1	0	1	0.00778763	0.00776242	0.750727	1	0.000470146	0.00093985	0.000666274	rs7200543	http://www.ebi.ac.uk/efo/EFO_0004340	Body measurement	http://www.ebi.ac.uk/efo/EFO_0004324
glycine	apolipoprotein A 1 measurement	28	458	0	1	1	0.0078439	0.00781438	0.755647	1	0.00206186	0.00411523	0.00306098	rs1047891-rs715	http://www.ebi.ac.uk/efo/EFO_0004614	Lipid or lipoprotein measurement	http://www.ebi.ac.uk/efo/EFO_0004732
X-11593	hair colour measurement	29	444	0	1	1	0.00787571	0.00784591	0.75859	1	0.00211864	0.00422833	0.00314673	rs165895-rs4680	http://www.ebi.ac.uk/efo/EFO_0007822	Other measurement	http://www.ebi.ac.uk/efo/EFO_0001444
X-12093	cognitive function measurement	20	644	0	1	1	0.00787816	0.00784879	0.758764	1	0.0015083	0.00301205	0.00222742	rs6546856-rs12618600-rs10469966	http://www.ebi.ac.uk/efo/EFO_0008354	Other measurement	http://www.ebi.ac.uk/efo/EFO_0001444
butyrylcarnitine	inflammatory bowel disease	60	215	0	1	1	0.00789039	0.00786	0.759742	1	0.00364964	0.00727273	0.00545863	rs2188962-rs274567	http://www.ebi.ac.uk/efo/EFO_0003767	Digestive system disorder	http://www.ebi.ac.uk/efo/EFO_0000405
urate	glomerular filtration rate	27	481	0	1	1	0.00794361	0.00791336	0.764793	1	0.00197239	0.00393701	0.00292665	rs12498927-rs3775932-rs10805346	http://www.ebi.ac.uk/efo/EFO_0005208	Other measurement	http://www.ebi.ac.uk/efo/EFO_0001444
homocitrulline	acute myeloid leukemia	5	2598	0	1	1	0.00794544	0.00792024	0.765351	1	0.00038432	0.000768344	0.000538199	rs10853922-rs7253595	http://www.ebi.ac.uk/efo/EFO_0000222	Cancer	http://www.ebi.ac.uk/efo/EFO_0000616
N-acetylglycine	waist-hip ratio	18	723	0	1	1	0.00796012	0.00793031	0.766218	1	0.00135135	0.00269906	0.00199164	rs3758938-rs7948073	http://www.ebi.ac.uk/efo/EFO_0004343	Body measurement	http://www.ebi.ac.uk/efo/EFO_0004324
X-11440	red blood cell distribution width	17	768	0	1	1	0.00798581	0.00795591	0.768584	1	0.00127551	0.00254777	0.00187766	rs2254050-rs4715354	http://www.ebi.ac.uk/efo/EFO_0005192	Hematological measurement	http://www.ebi.ac.uk/efo/EFO_0004503
hexadecanedioate	adolescent idiopathic scoliosis	15	871	0	1	1	0.00799131	0.00796162	0.769029	1	0.00112994	0.00225734	0.00165874	rs4762694-rs981262	http://www.ebi.ac.uk/efo/EFO_0005423	Other disease	http://www.ebi.ac.uk/efo/EFO_0000408
hexanoylcarnitine	vital capacity	22	595	0	1	1	0.00800661	0.00797614	0.770324	1	0.00162338	0.00324149	0.00240128	rs272869-rs4705938	http://www.ebi.ac.uk/efo/EFO_0004312	Other measurement	http://www.ebi.ac.uk/efo/EFO_0001444
arachidonate (20:4n6)	balding measurement	18	728	0	1	1	0.00801517	0.00798495	0.771068	1	0.00134228	0.00268097	0.00197825	rs174592-rs174548-rs174575	http://www.ebi.ac.uk/efo/EFO_0007825	Other measurement	http://www.ebi.ac.uk/efo/EFO_0001444
1-arachidonoylglycerophosphoethanolamine*	leukocyte count	16	830	0	1	1	0.00812282	0.008092	0.781004	1	0.00118343	0.00236407	0.0017398	rs968567-rs174578-rs174549	http://www.ebi.ac.uk/efo/EFO_0004308	Hematological measurement	http://www.ebi.ac.uk/efo/EFO_0004503
mannose	leukocyte count	16	830	1	0	1	0.00812282	0.008092	0.781004	1	0.00118343	0.00236407	0.0017398	rs1260326	http://www.ebi.ac.uk/efo/EFO_0004308	Hematological measurement	http://www.ebi.ac.uk/efo/EFO_0004503
glutaroyl carnitine	apolipoprotein A 1 measurement	29	458	0	1	1	0.00812404	0.00809233	0.781004	1	0.00205761	0.00410678	0.00305594	rs1047891-rs715	http://www.ebi.ac.uk/efo/EFO_0004614	Lipid or lipoprotein measurement	http://www.ebi.ac.uk/efo/EFO_0004732
succinylcarnitine	apolipoprotein A 1 measurement	29	458	0	1	1	0.00812404	0.00809233	0.781004	1	0.00205761	0.00410678	0.00305594	rs4619348-rs16953475	http://www.ebi.ac.uk/efo/EFO_0004614	Lipid or lipoprotein measurement	http://www.ebi.ac.uk/efo/EFO_0004732
carnitine	total cholesterol measurement	32	416	0	1	1	0.00814239	0.00811044	0.782643	1	0.00223714	0.00446429	0.00332665	rs8078686-rs1912486	http://www.ebi.ac.uk/efo/EFO_0004574	Lipid or lipoprotein measurement	http://www.ebi.ac.uk/efo/EFO_0004732
X-11530	glomerular filtration rate	28	481	0	1	1	0.00823781	0.00820524	0.791462	1	0.0019685	0.00392927	0.00292218	rs838718-rs13003198	http://www.ebi.ac.uk/efo/EFO_0005208	Other measurement	http://www.ebi.ac.uk/efo/EFO_0001444
bilirubin (Z,Z)	glomerular filtration rate	28	481	0	1	1	0.00823781	0.00820524	0.791462	1	0.0019685	0.00392927	0.00292218	rs838718-rs13003198	http://www.ebi.ac.uk/efo/EFO_0005208	Other measurement	http://www.ebi.ac.uk/efo/EFO_0001444
glycine	glomerular filtration rate	28	481	0	1	1	0.00823781	0.00820524	0.791462	1	0.0019685	0.00392927	0.00292218	rs1047891-rs715	http://www.ebi.ac.uk/efo/EFO_0005208	Other measurement	http://www.ebi.ac.uk/efo/EFO_0001444
butyrylcarnitine	ankylosing spondylitis, psoriasis, ulcerative colitis, Crohn's disease, sclerosing cholangitis	60	225	0	1	1	0.00825739	0.0082241	0.79317	1	0.00352113	0.00701754	0.005266	rs274567-rs17622378	http://www.ebi.ac.uk/efo/EFO_0003898, http://www.ebi.ac.uk/efo/EFO_0000676, http://www.ebi.ac.uk/efo/EFO_0000729, http://www.ebi.ac.uk/efo/EFO_0000384, http://www.ebi.ac.uk/efo/EFO_0004268	Immune system disorder,Digestive system disorder	http://www.ebi.ac.uk/efo/EFO_0000540,http://www.ebi.ac.uk/efo/EFO_0000405
1-arachidonoylglycerophosphocholine*	waist-hip ratio	19	723	0	1	1	0.00840235	0.00836904	0.807037	1	0.00134953	0.00269542	0.00199092	rs4646404-rs748196	http://www.ebi.ac.uk/efo/EFO_0004343	Body measurement	http://www.ebi.ac.uk/efo/EFO_0004324
hexadecanedioate	mean corpuscular hemoglobin	15	918	0	1	1	0.00842253	0.00838954	0.80879	1	0.00107296	0.00214362	0.00157502	rs1871395-rs4149056	http://www.ebi.ac.uk/efo/EFO_0004527	Hematological measurement	http://www.ebi.ac.uk/efo/EFO_0004503
androsterone sulfate	mean corpuscular hemoglobin	15	918	0	1	1	0.00842253	0.00838954	0.80879	1	0.00107296	0.00214362	0.00157502	rs17277546-rs13222543-rs13242458-rs17250196	http://www.ebi.ac.uk/efo/EFO_0004527	Hematological measurement	http://www.ebi.ac.uk/efo/EFO_0004503
X-12696	high density lipoprotein cholesterol measurement	16	861	0	1	1	0.0084262	0.00839304	0.809015	1	0.00114155	0.0022805	0.00167818	rs1446585-rs2090660-rs12465802-rs6430549-rs7589832-rs6712127	http://www.ebi.ac.uk/efo/EFO_0004612	Lipid or lipoprotein measurement	http://www.ebi.ac.uk/efo/EFO_0004732
carnitine	asthma	32	432	0	1	1	0.00845556	0.0084211	0.811462	1	0.00215983	0.00431034	0.0032115	rs419291-rs6866614	http://www.ebi.ac.uk/efo/EFO_0000270	Other disease	http://www.ebi.ac.uk/efo/EFO_0000408
arachidonate (20:4n6)	red blood cell distribution width	18	768	0	1	1	0.00845556	0.00842193	0.811462	1	0.00127389	0.00254453	0.00187735	rs174548-rs174559	http://www.ebi.ac.uk/efo/EFO_0005192	Hematological measurement	http://www.ebi.ac.uk/efo/EFO_0004503
N-acetylglycine	red blood cell distribution width	18	768	1	0	1	0.00845556	0.00842193	0.811462	1	0.00127389	0.00254453	0.00187735	rs715	http://www.ebi.ac.uk/efo/EFO_0005192	Hematological measurement	http://www.ebi.ac.uk/efo/EFO_0004503
1-arachidonoylglycerophosphocholine*	balding measurement	19	728	0	1	1	0.00846046	0.00842668	0.811694	1	0.00134048	0.00267738	0.00197756	rs174535-rs174592	http://www.ebi.ac.uk/efo/EFO_0007825	Other measurement	http://www.ebi.ac.uk/efo/EFO_0001444
3-dehydrocarnitine*	balding measurement	19	728	0	1	1	0.00846046	0.00842668	0.811694	1	0.00134048	0.00267738	0.00197756	rs2106854-rs2057655	http://www.ebi.ac.uk/efo/EFO_0007825	Other measurement	http://www.ebi.ac.uk/efo/EFO_0001444
X-11905	neurofibrillary tangles measurement	13	1069	0	1	1	0.00850021	0.00846698	0.815463	1	0.000925069	0.00184843	0.00135301	rs11045872-rs12370842	http://www.ebi.ac.uk/efo/EFO_0006797	Other measurement	http://www.ebi.ac.uk/efo/EFO_0001444
propionylcarnitine	BMI-adjusted waist circumference	11	1266	0	1	1	0.00851795	0.00848507	0.816979	1	0.000783699	0.00156617	0.00114063	rs157577-rs272869-rs7727544	http://www.ebi.ac.uk/efo/EFO_0007789	Body measurement	http://www.ebi.ac.uk/efo/EFO_0004324
tryptophan betaine	BMI-adjusted waist circumference	11	1266	0	1	1	0.00851795	0.00848507	0.816979	1	0.000783699	0.00156617	0.00114063	rs272869-rs11739135	http://www.ebi.ac.uk/efo/EFO_0007789	Body measurement	http://www.ebi.ac.uk/efo/EFO_0004324
X-11787	glomerular filtration rate	29	481	0	1	1	0.00853202	0.00849704	0.818018	1	0.00196464	0.00392157	0.00291765	rs4852316-rs10206899-rs6546869	http://www.ebi.ac.uk/efo/EFO_0005208	Other measurement	http://www.ebi.ac.uk/efo/EFO_0001444
androsterone sulfate	erythrocyte count	15	937	0	1	1	0.00859686	0.00856249	0.824205	1	0.00105152	0.00210084	0.00154353	rs7799441-rs7785392	http://www.ebi.ac.uk/efo/EFO_0004305	Hematological measurement	http://www.ebi.ac.uk/efo/EFO_0004503
1,5-anhydroglucitol (1,5-AG)	eosinophil count	18	791	0	1	1	0.00870879	0.00867311	0.834506	1	0.00123762	0.00247219	0.00182386	rs925966-rs4954388-rs7570971-rs10928558	http://www.ebi.ac.uk/efo/EFO_0004842	Hematological measurement	http://www.ebi.ac.uk/efo/EFO_0004503
arachidonate (20:4n6)	eosinophil count	18	791	1	0	1	0.00870879	0.00867311	0.834506	1	0.00123762	0.00247219	0.00182386	rs174548	http://www.ebi.ac.uk/efo/EFO_0004842	Hematological measurement	http://www.ebi.ac.uk/efo/EFO_0004503
N-acetylglycine	eosinophil count	18	791	1	0	1	0.00870879	0.00867311	0.834506	1	0.00123762	0.00247219	0.00182386	rs715	http://www.ebi.ac.uk/efo/EFO_0004842	Hematological measurement	http://www.ebi.ac.uk/efo/EFO_0004503
X-12456	blood protein measurement	8	1785	0	1	1	0.00873448	0.00870119	0.836977	1	0.000558036	0.00111545	0.000802521	rs296369-rs2547231	http://www.ebi.ac.uk/efo/EFO_0007937	Other measurement	http://www.ebi.ac.uk/efo/EFO_0001444
1-linoleoylglycerophosphoethanolamine*	blood protein measurement	8	1785	0	1	1	0.00873448	0.00870119	0.836977	1	0.000558036	0.00111545	0.000802521	rs174530-rs174535	http://www.ebi.ac.uk/efo/EFO_0007937	Other measurement	http://www.ebi.ac.uk/efo/EFO_0001444
bilirubin (E,E)*	type II diabetes mellitus	24	605	0	1	1	0.00888128	0.00884365	0.850561	1	0.00159236	0.00317965	0.00235836	rs838718-rs838720	http://www.ebi.ac.uk/efo/EFO_0001360	Metabolic disorder	http://www.ebi.ac.uk/efo/EFO_0000589
1-arachidonoylglycerophosphocholine*	red blood cell distribution width	19	768	0	1	1	0.00892532	0.00888773	0.854683	1	0.00127226	0.0025413	0.00187682	rs968567-rs174559-rs174535	http://www.ebi.ac.uk/efo/EFO_0005192	Hematological measurement	http://www.ebi.ac.uk/efo/EFO_0004503
X-11440	high density lipoprotein cholesterol measurement	17	861	0	1	1	0.00895284	0.00891526	0.857212	1	0.00114025	0.0022779	0.00167837	rs12529923-rs4715354	http://www.ebi.ac.uk/efo/EFO_0004612	Lipid or lipoprotein measurement	http://www.ebi.ac.uk/efo/EFO_0004732
carnitine	apolipoprotein A 1 measurement	32	458	0	1	1	0.00896446	0.00892573	0.8581	1	0.00204499	0.00408163	0.00304047	rs9989466-rs1912486	http://www.ebi.ac.uk/efo/EFO_0004614	Lipid or lipoprotein measurement	http://www.ebi.ac.uk/efo/EFO_0004732
1-arachidonoylglycerophosphoethanolamine*	mean corpuscular hemoglobin	16	918	1	0	1	0.00898404	0.00894634	0.859843	1	0.00107181	0.00214133	0.00157557	rs4149056	http://www.ebi.ac.uk/efo/EFO_0004527	Hematological measurement	http://www.ebi.ac.uk/efo/EFO_0004503
X-12696	mean corpuscular hemoglobin	16	918	0	1	1	0.00898404	0.00894634	0.859843	1	0.00107181	0.00214133	0.00157557	rs4953937-rs61134960	http://www.ebi.ac.uk/efo/EFO_0004527	Hematological measurement	http://www.ebi.ac.uk/efo/EFO_0004503
dihomo-linolenate (20:3n3 or n6)	heel bone mineral density	7	2103	0	1	1	0.00900422	0.00896956	0.861837	1	0.000474158	0.000947867	0.000677614	rs174529-rs174548	http://www.ebi.ac.uk/efo/EFO_0009270	Other measurement	http://www.ebi.ac.uk/efo/EFO_0001444
2-hydroxyisobutyrate	heel bone mineral density	7	2103	0	1	1	0.00900422	0.00896956	0.861837	1	0.000474158	0.000947867	0.000677614	rs1169084-rs59397548-rs2596140	http://www.ebi.ac.uk/efo/EFO_0009270	Other measurement	http://www.ebi.ac.uk/efo/EFO_0001444
isovalerylcarnitine	low density lipoprotein cholesterol measurement	25	593	0	1	1	0.00906783	0.00902854	0.867384	1	0.00162075	0.00323625	0.00240182	rs2706383-rs270601-rs1016988	http://www.ebi.ac.uk/efo/EFO_0004611	Lipid or lipoprotein measurement	http://www.ebi.ac.uk/efo/EFO_0004732
dihomo-linolenate (20:3n3 or n6)	body mass index	7	2122	0	1	1	0.00908557	0.00905029	0.869113	1	0.000469925	0.000939408	0.000671561	rs6498540-rs7200543	http://www.ebi.ac.uk/efo/EFO_0004340	Body measurement	http://www.ebi.ac.uk/efo/EFO_0004324
creatine	body mass index	7	2122	1	0	1	0.00908557	0.00905029	0.869113	1	0.000469925	0.000939408	0.000671561	rs715	http://www.ebi.ac.uk/efo/EFO_0004340	Body measurement	http://www.ebi.ac.uk/efo/EFO_0004324
asparagine	body mass index	7	2122	0	1	1	0.00908557	0.00905029	0.869113	1	0.000469925	0.000939408	0.000671561	rs10138768-rs4900591	http://www.ebi.ac.uk/efo/EFO_0004340	Body measurement	http://www.ebi.ac.uk/efo/EFO_0004324
glutaroyl carnitine	risk-taking behaviour	29	514	0	1	1	0.00911738	0.00907744	0.8716	1	0.00184502	0.00368324	0.00273975	rs5174-rs7549319	http://www.ebi.ac.uk/efo/EFO_0008579	Biological process	http://purl.obolibrary.org/obo/GO_0008150
betaine	triglyceride measurement	20	746	0	1	1	0.00912594	0.00908654	0.872353	1	0.00130719	0.00261097	0.00193012	rs567754-rs1316753	http://www.ebi.ac.uk/efo/EFO_0004530	Lipid or lipoprotein measurement	http://www.ebi.ac.uk/efo/EFO_0004529
5-oxoproline	body height	5	2984	0	1	1	0.00912594	0.0090927	0.872703	1	0.000334672	0.00066912	0.000468656	rs11783772-rs3936211	http://www.ebi.ac.uk/efo/EFO_0004339	Body measurement	http://www.ebi.ac.uk/efo/EFO_0004324
ADpSGEGDFXAEGGGVR*	body height	5	2984	0	1	1	0.00912594	0.0090927	0.872703	1	0.000334672	0.00066912	0.000468656	rs2287922-rs601338	http://www.ebi.ac.uk/efo/EFO_0004339	Body measurement	http://www.ebi.ac.uk/efo/EFO_0004324
arachidonate (20:4n6)	leukocyte count	18	830	0	1	1	0.00913817	0.00909889	0.873057	1	0.00118064	0.00235849	0.0017398	rs174548-rs174549	http://www.ebi.ac.uk/efo/EFO_0004308	Hematological measurement	http://www.ebi.ac.uk/efo/EFO_0004503
N-acetylglycine	leukocyte count	18	830	0	1	1	0.00913817	0.00909889	0.873057	1	0.00118064	0.00235849	0.0017398	rs1047891-rs715	http://www.ebi.ac.uk/efo/EFO_0004308	Hematological measurement	http://www.ebi.ac.uk/efo/EFO_0004503
X-12798	total cholesterol measurement	36	416	0	1	1	0.00916019	0.00911962	0.874924	1	0.00221729	0.00442478	0.00330093	rs1130861-rs2297363	http://www.ebi.ac.uk/efo/EFO_0004574	Lipid or lipoprotein measurement	http://www.ebi.ac.uk/efo/EFO_0004732
X-12696	erythrocyte count	16	937	0	1	1	0.00916998	0.00913071	0.875868	1	0.00105042	0.00209864	0.0015441	rs12473839-rs6430549	http://www.ebi.ac.uk/efo/EFO_0004305	Hematological measurement	http://www.ebi.ac.uk/efo/EFO_0004503
X-12798	DNA methylation	36	418	0	1	1	0.00920423	0.00916327	0.878869	1	0.00220751	0.00440529	0.00328634	rs9364562-rs1367210-rs6921516	http://purl.obolibrary.org/obo/GO_0006306	Biological process	http://purl.obolibrary.org/obo/GO_0008150
X-11793	type II diabetes mellitus	25	605	0	1	1	0.00925133	0.00921043	0.883271	1	0.00158983	0.0031746	0.00235594	rs838705-rs838720	http://www.ebi.ac.uk/efo/EFO_0001360	Metabolic disorder	http://www.ebi.ac.uk/efo/EFO_0000589
X-12093	smoking status measurement	20	758	1	0	1	0.00927274	0.00923206	0.885223	1	0.001287	0.00257069	0.00190028	rs10469966	http://www.ebi.ac.uk/efo/EFO_0006527	Other measurement	http://www.ebi.ac.uk/efo/EFO_0001444
betaine	red blood cell distribution width	20	768	1	0	1	0.00939507	0.00935332	0.896726	1	0.00127065	0.00253807	0.00187611	rs715	http://www.ebi.ac.uk/efo/EFO_0005192	Hematological measurement	http://www.ebi.ac.uk/efo/EFO_0004503
X-12510	cognitive function measurement	24	644	0	1	1	0.00945379	0.00941115	0.902147	1	0.00149925	0.00299401	0.00222031	rs13538-rs6546856	http://www.ebi.ac.uk/efo/EFO_0008354	Other measurement	http://www.ebi.ac.uk/efo/EFO_0001444
N-acetylglycine	high density lipoprotein cholesterol measurement	18	861	0	1	1	0.00947948	0.00943721	0.904271	1	0.00113895	0.00227531	0.00167832	rs1047891-rs715	http://www.ebi.ac.uk/efo/EFO_0004612	Lipid or lipoprotein measurement	http://www.ebi.ac.uk/efo/EFO_0004732
arachidonate (20:4n6)	high density lipoprotein cholesterol measurement	18	861	0	1	1	0.00947948	0.00943721	0.904271	1	0.00113895	0.00227531	0.00167832	rs174566-rs174548-rs174575	http://www.ebi.ac.uk/efo/EFO_0004612	Lipid or lipoprotein measurement	http://www.ebi.ac.uk/efo/EFO_0004732
1,5-anhydroglucitol (1,5-AG)	high density lipoprotein cholesterol measurement	18	861	0	1	1	0.00947948	0.00943721	0.904271	1	0.00113895	0.00227531	0.00167832	rs1446585-rs10174462-rs3814354-rs4954388-rs7570971-rs7589832	http://www.ebi.ac.uk/efo/EFO_0004612	Lipid or lipoprotein measurement	http://www.ebi.ac.uk/efo/EFO_0004732
butyrylcarnitine	depressive symptom measurement	60	259	0	1	1	0.00950517	0.00946105	0.90643	1	0.00314465	0.00626959	0.00470184	rs11611087-rs525425	http://www.ebi.ac.uk/efo/EFO_0007006	Other measurement	http://www.ebi.ac.uk/efo/EFO_0001444
carnitine	brain volume measurement	32	486	0	1	1	0.00951251	0.0094689	0.907056	1	0.00193424	0.003861	0.00287556	rs12948299-rs1912486	http://www.ebi.ac.uk/efo/EFO_0006930	Other measurement	http://www.ebi.ac.uk/efo/EFO_0001444
butyrylcarnitine	coronary artery disease	60	260	0	1	1	0.00954187	0.00949741	0.909662	1	0.0031348	0.00625	0.00468707	rs2649999-rs2708081-rs2244608	http://www.ebi.ac.uk/efo/EFO_0000378	Cardiovascular disease	http://www.ebi.ac.uk/efo/EFO_0000319
X-11440	mean corpuscular hemoglobin	17	918	0	1	1	0.00954554	0.00950283	0.910056	1	0.00107066	0.00213904	0.00157585	rs6458869-rs4715354	http://www.ebi.ac.uk/efo/EFO_0004527	Hematological measurement	http://www.ebi.ac.uk/efo/EFO_0004503
butyrylcarnitine	apolipoprotein B measurement	60	261	0	1	1	0.00957857	0.00953377	0.912893	1	0.003125	0.00623053	0.00467239	rs2649999-rs2708081-rs1169292	http://www.ebi.ac.uk/efo/EFO_0004615	Lipid or lipoprotein measurement	http://www.ebi.ac.uk/efo/EFO_0004732
tetradecanedioate	triglyceride measurement	21	746	0	1	1	0.00958224	0.0095387	0.913239	1	0.00130548	0.00260756	0.00192916	rs67981690-rs12317268	http://www.ebi.ac.uk/efo/EFO_0004530	Lipid or lipoprotein measurement	http://www.ebi.ac.uk/efo/EFO_0004529
X-11442	type II diabetes mellitus	26	605	0	1	1	0.00962138	0.00957708	0.916788	1	0.0015873	0.00316957	0.00235342	rs838705-rs838720	http://www.ebi.ac.uk/efo/EFO_0001360	Metabolic disorder	http://www.ebi.ac.uk/efo/EFO_0000589
1-arachidonoylglycerophosphocholine*	leukocyte count	19	830	0	1	1	0.00964585	0.00960196	0.919043	1	0.00117925	0.00235571	0.00173948	rs968567-rs174549-rs174535	http://www.ebi.ac.uk/efo/EFO_0004308	Hematological measurement	http://www.ebi.ac.uk/efo/EFO_0004503
betaine	eosinophil count	20	791	1	0	1	0.00967643	0.00963214	0.921805	1	0.00123457	0.00246609	0.00182279	rs715	http://www.ebi.ac.uk/efo/EFO_0004842	Hematological measurement	http://www.ebi.ac.uk/efo/EFO_0004503
hexadecanedioate	neurofibrillary tangles measurement	15	1069	0	1	1	0.00980794	0.00976322	0.93422	1	0.000923361	0.00184502	0.00135526	rs11045872-rs11045818	http://www.ebi.ac.uk/efo/EFO_0006797	Other measurement	http://www.ebi.ac.uk/efo/EFO_0001444
urate	pulse pressure measurement	27	595	0	1	1	0.00982629	0.00978002	0.93557	1	0.00161031	0.00321543	0.00238872	rs12498927-rs3796822	http://www.ebi.ac.uk/efo/EFO_0005763	Cardiovascular measurement	http://www.ebi.ac.uk/efo/EFO_0004298
urate	vital capacity	27	595	0	1	1	0.00982629	0.00978002	0.93557	1	0.00161031	0.00321543	0.00238872	rs4447863-rs13124563-rs887733	http://www.ebi.ac.uk/efo/EFO_0004312	Other measurement	http://www.ebi.ac.uk/efo/EFO_0001444
kynurenine	blood protein measurement	9	1785	1	0	1	0.00982629	0.00978351	0.935775	1	0.000557724	0.00111483	0.000805951	rs3184504	http://www.ebi.ac.uk/efo/EFO_0007937	Other measurement	http://www.ebi.ac.uk/efo/EFO_0001444
X-12092	hemoglobin measurement	43	374	0	1	1	0.00983669	0.0097897	0.936239	1	0.00240385	0.00479616	0.00358457	rs1889459-rs117310669	http://www.ebi.ac.uk/efo/EFO_0004509	Hematological measurement	http://www.ebi.ac.uk/efo/EFO_0004503
octanoylcarnitine	red blood cell distribution width	21	768	0	1	1	0.00986482	0.00981868	0.938752	1	0.00126904	0.00253485	0.00187524	rs17264736-rs924135	http://www.ebi.ac.uk/efo/EFO_0005192	Hematological measurement	http://www.ebi.ac.uk/efo/EFO_0004503
X-03056	red blood cell distribution width	21	768	0	1	1	0.00986482	0.00981868	0.938752	1	0.00126904	0.00253485	0.00187524	rs4790714-rs238242-rs12602901	http://www.ebi.ac.uk/efo/EFO_0005192	Hematological measurement	http://www.ebi.ac.uk/efo/EFO_0004503
butyrylcarnitine	monocyte count	60	269	0	1	1	0.00987216	0.00982457	0.939186	1	0.00304878	0.00607903	0.0045582	rs34301845-rs274567	http://www.ebi.ac.uk/efo/EFO_0005091	Hematological measurement	http://www.ebi.ac.uk/efo/EFO_0004503
X-12063	platelet count	44	370	0	1	1	0.0099578	0.00990963	0.947186	1	0.00242131	0.00483092	0.00361129	rs12333599-rs10242455	http://www.ebi.ac.uk/efo/EFO_0004309	Hematological measurement	http://www.ebi.ac.uk/efo/EFO_0004503
butyrylcarnitine	platelet crit	60	272	0	1	1	0.00998226	0.00993361	0.949348	1	0.00302115	0.0060241	0.0045168	rs2649999-rs2255531	http://www.ebi.ac.uk/efo/EFO_0007985	Hematological measurement	http://www.ebi.ac.uk/efo/EFO_0004503
1-arachidonoylglycerophosphocholine*	high density lipoprotein cholesterol measurement	19	861	0	1	1	0.0100061	0.00995889	0.951502	1	0.00113766	0.00227273	0.00167807	rs174566-rs174535	http://www.ebi.ac.uk/efo/EFO_0004612	Lipid or lipoprotein measurement	http://www.ebi.ac.uk/efo/EFO_0004732
3-dehydrocarnitine*	high density lipoprotein cholesterol measurement	19	861	0	1	1	0.0100061	0.00995889	0.951502	1	0.00113766	0.00227273	0.00167807	rs11239536-rs2291428	http://www.ebi.ac.uk/efo/EFO_0004612	Lipid or lipoprotein measurement	http://www.ebi.ac.uk/efo/EFO_0004732
hexanoylcarnitine	triglyceride measurement	22	746	0	1	1	0.0100385	0.00999065	0.954406	1	0.00130378	0.00260417	0.00192805	rs1171614-rs1171617	http://www.ebi.ac.uk/efo/EFO_0004530	Lipid or lipoprotein measurement	http://www.ebi.ac.uk/efo/EFO_0004529
X-12798	apolipoprotein A 1 measurement	36	458	0	1	1	0.010085	0.0100358	0.958591	1	0.0020284	0.00404858	0.00301928	rs7770628-rs6921516	http://www.ebi.ac.uk/efo/EFO_0004614	Lipid or lipoprotein measurement	http://www.ebi.ac.uk/efo/EFO_0004732
arachidonate (20:4n6)	mean corpuscular hemoglobin	18	918	0	1	1	0.010107	0.010059	0.960407	1	0.00106952	0.00213675	0.00157592	rs7394871-rs17764935	http://www.ebi.ac.uk/efo/EFO_0004527	Hematological measurement	http://www.ebi.ac.uk/efo/EFO_0004503
isobutyrylcarnitine	mean corpuscular hemoglobin	18	918	0	1	1	0.010107	0.010059	0.960407	1	0.00106952	0.00213675	0.00157592	rs12202350-rs9457800	http://www.ebi.ac.uk/efo/EFO_0004527	Hematological measurement	http://www.ebi.ac.uk/efo/EFO_0004503
N-acetylglycine	mean corpuscular hemoglobin	18	918	0	1	1	0.010107	0.010059	0.960407	1	0.00106952	0.00213675	0.00157592	rs1047891-rs715	http://www.ebi.ac.uk/efo/EFO_0004527	Hematological measurement	http://www.ebi.ac.uk/efo/EFO_0004503
3-dehydrocarnitine*	adolescent idiopathic scoliosis	19	871	0	1	1	0.0101223	0.010074	0.961707	1	0.00112486	0.00224719	0.00165918	rs6897209-rs17171585	http://www.ebi.ac.uk/efo/EFO_0005423	Other disease	http://www.ebi.ac.uk/efo/EFO_0000408
X-11593	C-reactive protein measurement	29	571	0	1	1	0.0101284	0.0100792	0.962068	1	0.00166945	0.00333333	0.0024787	rs55665939-rs10412803	http://www.ebi.ac.uk/efo/EFO_0004458	Inflammatory measurement	http://www.ebi.ac.uk/efo/EFO_0004872
betaine	leukocyte count	20	830	0	1	1	0.0101535	0.0101048	0.964379	1	0.00117786	0.00235294	0.00173898	rs1047891-rs715	http://www.ebi.ac.uk/efo/EFO_0004308	Hematological measurement	http://www.ebi.ac.uk/efo/EFO_0004503
X-12063	age at menarche	44	378	0	1	1	0.0101731	0.0101228	0.96597	1	0.0023753	0.00473934	0.00354255	rs1527423-rs999885	http://www.ebi.ac.uk/efo/EFO_0004703	Other measurement	http://www.ebi.ac.uk/efo/EFO_0001444
1-linoleoylglycerophosphoethanolamine*	heel bone mineral density	8	2103	0	1	1	0.0102905	0.0102443	0.977298	1	0.000473934	0.000947418	0.000681528	rs174529-rs174535	http://www.ebi.ac.uk/efo/EFO_0009270	Other measurement	http://www.ebi.ac.uk/efo/EFO_0001444
X-12456	heel bone mineral density	8	2103	0	1	1	0.0102905	0.0102443	0.977298	1	0.000473934	0.000947418	0.000681528	rs4149083-rs4149056	http://www.ebi.ac.uk/efo/EFO_0009270	Other measurement	http://www.ebi.ac.uk/efo/EFO_0001444
1,5-anhydroglucitol (1,5-AG)	erythrocyte count	18	937	0	1	1	0.0103162	0.0102662	0.979246	1	0.00104822	0.00209424	0.0015445	rs12473839-rs3814354	http://www.ebi.ac.uk/efo/EFO_0004305	Hematological measurement	http://www.ebi.ac.uk/efo/EFO_0004503
X-11530	type II diabetes mellitus	28	605	0	1	1	0.0103615	0.01031	0.983154	1	0.00158228	0.00315956	0.00234814	rs838718-rs838720	http://www.ebi.ac.uk/efo/EFO_0001360	Metabolic disorder	http://www.ebi.ac.uk/efo/EFO_0000589
bilirubin (Z,Z)	type II diabetes mellitus	28	605	0	1	1	0.0103615	0.01031	0.983154	1	0.00158228	0.00315956	0.00234814	rs838718-rs838720	http://www.ebi.ac.uk/efo/EFO_0001360	Metabolic disorder	http://www.ebi.ac.uk/efo/EFO_0000589
X-08988	body mass index	8	2122	1	0	1	0.0103835	0.0103365	0.985547	1	0.000469704	0.000938967	0.000675444	rs715	http://www.ebi.ac.uk/efo/EFO_0004340	Body measurement	http://www.ebi.ac.uk/efo/EFO_0004324
butyrylcarnitine	cardiovascular disease	60	285	0	1	1	0.0104594	0.0104059	0.992033	1	0.00290698	0.0057971	0.00434578	rs2649999-rs2255531	http://www.ebi.ac.uk/efo/EFO_0000319	Other disease	http://www.ebi.ac.uk/efo/EFO_0000408
1-arachidonoylglycerophosphoethanolamine*	neurofibrillary tangles measurement	16	1069	0	1	1	0.0104618	0.0104107	0.992351	1	0.000922509	0.00184332	0.00135593	rs11045872-rs11045906	http://www.ebi.ac.uk/efo/EFO_0006797	Other measurement	http://www.ebi.ac.uk/efo/EFO_0001444
succinylcarnitine	chronotype measurement	29	591	0	1	1	0.0104832	0.0104304	0.994094	1	0.00161551	0.00322581	0.00239851	rs10988217-rs1411078-rs10988239	http://www.ebi.ac.uk/efo/EFO_0008328	Other measurement	http://www.ebi.ac.uk/efo/EFO_0001444
betaine	high density lipoprotein cholesterol measurement	20	861	0	1	1	0.0105328	0.0104803	0.99871	1	0.00113636	0.00227015	0.00167766	rs1047891-rs715	http://www.ebi.ac.uk/efo/EFO_0004612	Lipid or lipoprotein measurement	http://www.ebi.ac.uk/efo/EFO_0004732
succinylcarnitine	pulse pressure measurement	29	595	0	1	1	0.0105542	0.0105007	1	1	0.00160514	0.00320513	0.00238309	rs4619348-rs1027647-rs1472631	http://www.ebi.ac.uk/efo/EFO_0005763	Cardiovascular measurement	http://www.ebi.ac.uk/efo/EFO_0004298
X-11593	pulse pressure measurement	29	595	0	1	1	0.0105542	0.0105007	1	1	0.00160514	0.00320513	0.00238309	rs12628032-rs2240716	http://www.ebi.ac.uk/efo/EFO_0005763	Cardiovascular measurement	http://www.ebi.ac.uk/efo/EFO_0004298
X-12798	glomerular filtration rate	36	481	0	1	1	0.0105915	0.0105372	1	1	0.00193798	0.00386847	0.0028845	rs316008-rs316019-rs316020	http://www.ebi.ac.uk/efo/EFO_0005208	Other measurement	http://www.ebi.ac.uk/efo/EFO_0001444
hexanoylcarnitine	eosinophil count	22	791	0	1	1	0.0106441	0.0105902	1	1	0.00123153	0.00246002	0.0018211	rs272869-rs12515180	http://www.ebi.ac.uk/efo/EFO_0004842	Hematological measurement	http://www.ebi.ac.uk/efo/EFO_0004503
1-arachidonoylglycerophosphocholine*	mean corpuscular hemoglobin	19	918	1	0	1	0.0106685	0.0106149	1	1	0.00106838	0.00213447	0.0015758	rs17764935	http://www.ebi.ac.uk/efo/EFO_0004527	Hematological measurement	http://www.ebi.ac.uk/efo/EFO_0004503
glutaroyl carnitine	type II diabetes mellitus	29	605	0	1	1	0.0107315	0.0106762	1	1	0.00157978	0.00315457	0.0023454	rs11085824-rs3111316-rs8012	http://www.ebi.ac.uk/efo/EFO_0001360	Metabolic disorder	http://www.ebi.ac.uk/efo/EFO_0000589
X-11538	low density lipoprotein cholesterol measurement	30	593	0	1	1	0.0108814	0.0108245	1	1	0.00160772	0.00321027	0.00238785	rs58310495-rs1871395	http://www.ebi.ac.uk/efo/EFO_0004611	Lipid or lipoprotein measurement	http://www.ebi.ac.uk/efo/EFO_0004732
X-13431	erythrocyte count	19	937	0	1	1	0.0108894	0.0108334	1	1	0.00104712	0.00209205	0.00154442	rs56398195-rs17770211	http://www.ebi.ac.uk/efo/EFO_0004305	Hematological measurement	http://www.ebi.ac.uk/efo/EFO_0004503
3-dehydrocarnitine*	erythrocyte count	19	937	0	1	1	0.0108894	0.0108334	1	1	0.00104712	0.00209205	0.00154442	rs35267807-rs2291428	http://www.ebi.ac.uk/efo/EFO_0004305	Hematological measurement	http://www.ebi.ac.uk/efo/EFO_0004503
alpha-hydroxyisovalerate	blood protein measurement	10	1785	0	1	1	0.0109181	0.0108646	1	1	0.000557414	0.00111421	0.000808602	rs10690148-rs7103375	http://www.ebi.ac.uk/efo/EFO_0007937	Other measurement	http://www.ebi.ac.uk/efo/EFO_0001444
bilirubin (E,E)*	FEV/FEC ratio	24	745	0	1	1	0.0109364	0.0108794	1	1	0.00130208	0.00260078	0.00192801	rs838718-rs838705	http://www.ebi.ac.uk/efo/EFO_0004713	Other measurement	http://www.ebi.ac.uk/efo/EFO_0001444
X-02269	body height	6	2984	0	1	1	0.0109511	0.0109013	1	1	0.00033456	0.000668896	0.000474079	rs12778431-rs12771562	http://www.ebi.ac.uk/efo/EFO_0004339	Body measurement	http://www.ebi.ac.uk/efo/EFO_0004324
X-11469	body height	6	2984	0	1	1	0.0109511	0.0109013	1	1	0.00033456	0.000668896	0.000474079	rs12771562-rs12771735	http://www.ebi.ac.uk/efo/EFO_0004339	Body measurement	http://www.ebi.ac.uk/efo/EFO_0004324
butyrylcarnitine	mean platelet volume	60	299	0	1	1	0.0109731	0.0109144	1	1	0.0027933	0.00557103	0.00417551	rs11950562-rs274567	http://www.ebi.ac.uk/efo/EFO_0004584	Hematological measurement	http://www.ebi.ac.uk/efo/EFO_0004503
butyrylcarnitine	wellbeing measurement	60	300	0	1	1	0.0110098	0.0109507	1	1	0.00278552	0.00555556	0.00416386	rs2649999-rs2243616	http://www.ebi.ac.uk/efo/EFO_0007869	Other measurement	http://www.ebi.ac.uk/efo/EFO_0001444
X-12510	smoking status measurement	24	758	0	1	1	0.0111273	0.0110682	1	1	0.00128041	0.00255754	0.00189589	rs10469966-rs13538	http://www.ebi.ac.uk/efo/EFO_0006527	Other measurement	http://www.ebi.ac.uk/efo/EFO_0001444
hexanoylcarnitine	leukocyte count	22	830	0	1	1	0.0111689	0.0111096	1	1	0.00117509	0.00234742	0.00173756	rs272869-rs2631367	http://www.ebi.ac.uk/efo/EFO_0004308	Hematological measurement	http://www.ebi.ac.uk/efo/EFO_0004503
carnitine	C-reactive protein measurement	32	571	0	1	1	0.0111762	0.011116	1	1	0.00166113	0.00331675	0.00246902	rs13182512-rs3733892	http://www.ebi.ac.uk/efo/EFO_0004458	Inflammatory measurement	http://www.ebi.ac.uk/efo/EFO_0004872
tetradecanedioate	adolescent idiopathic scoliosis	21	871	0	1	1	0.0111878	0.0111285	1	1	0.00112233	0.00224215	0.00165827	rs4762694-rs4762813	http://www.ebi.ac.uk/efo/EFO_0005423	Other disease	http://www.ebi.ac.uk/efo/EFO_0000408
X-12063	total cholesterol measurement	44	416	0	1	1	0.0111958	0.0111349	1	1	0.00217865	0.00434783	0.00324879	rs4299376-rs6544713	http://www.ebi.ac.uk/efo/EFO_0004574	Lipid or lipoprotein measurement	http://www.ebi.ac.uk/efo/EFO_0004732
betaine	mean corpuscular hemoglobin	20	918	0	1	1	0.01123	0.0111704	1	1	0.00106724	0.0021322	0.00157552	rs1047891-rs715	http://www.ebi.ac.uk/efo/EFO_0004527	Hematological measurement	http://www.ebi.ac.uk/efo/EFO_0004503
X-13429	mean corpuscular hemoglobin	20	918	0	1	1	0.01123	0.0111704	1	1	0.00106724	0.0021322	0.00157552	rs4149056-rs12317268	http://www.ebi.ac.uk/efo/EFO_0004527	Hematological measurement	http://www.ebi.ac.uk/efo/EFO_0004503
leucine	mathematical ability	12	1538	0	1	1	0.0112888	0.0112306	1	1	0.000645578	0.00129032	0.000941947	rs7647029-rs11708163	http://www.ebi.ac.uk/efo/EFO_0004875	Biological process	http://purl.obolibrary.org/obo/GO_0008150
N-acetylglycine	systolic blood pressure	18	1027	0	1	1	0.0113071	0.011247	1	1	0.000957854	0.00191388	0.00141126	rs1047891-rs715	http://www.ebi.ac.uk/efo/EFO_0006335	Other measurement	http://www.ebi.ac.uk/efo/EFO_0001444
X-11793	FEV/FEC ratio	25	745	1	0	1	0.0113921	0.0113301	1	1	0.00130039	0.0025974	0.00192659	rs838705	http://www.ebi.ac.uk/efo/EFO_0004713	Other measurement	http://www.ebi.ac.uk/efo/EFO_0001444
isovalerylcarnitine	FEV/FEC ratio	25	745	0	1	1	0.0113921	0.0113301	1	1	0.00130039	0.0025974	0.00192659	rs7713065-rs4540166	http://www.ebi.ac.uk/efo/EFO_0004713	Other measurement	http://www.ebi.ac.uk/efo/EFO_0001444
tryptophan	triglyceride measurement	25	746	1	0	1	0.0114074	0.0113453	1	1	0.0012987	0.00259403	0.00192408	rs603446	http://www.ebi.ac.uk/efo/EFO_0004530	Lipid or lipoprotein measurement	http://www.ebi.ac.uk/efo/EFO_0004529
succinylcarnitine	cognitive function measurement	29	644	0	1	1	0.0114233	0.0113607	1	1	0.0014881	0.00297177	0.00220912	rs10988229-rs2005078-rs10988217-rs10988209	http://www.ebi.ac.uk/efo/EFO_0008354	Other measurement	http://www.ebi.ac.uk/efo/EFO_0001444
X-11787	cognitive function measurement	29	644	0	1	1	0.0114233	0.0113607	1	1	0.0014881	0.00297177	0.00220912	rs10206899-rs6546856	http://www.ebi.ac.uk/efo/EFO_0008354	Other measurement	http://www.ebi.ac.uk/efo/EFO_0001444
carnitine	chronotype measurement	32	591	1	0	1	0.0115677	0.0115032	1	1	0.00160772	0.00321027	0.00238953	rs2396004	http://www.ebi.ac.uk/efo/EFO_0008328	Other measurement	http://www.ebi.ac.uk/efo/EFO_0001444
X-11491	heel bone mineral density	9	2103	0	1	1	0.0115769	0.0115175	1	1	0.000473709	0.00094697	0.000684498	rs4149083-rs4149056	http://www.ebi.ac.uk/efo/EFO_0009270	Other measurement	http://www.ebi.ac.uk/efo/EFO_0001444
carnitine	low density lipoprotein cholesterol measurement	32	593	0	1	1	0.0116068	0.0115419	1	1	0.00160256	0.0032	0.00238186	rs7225700-rs1912486-rs10445374	http://www.ebi.ac.uk/efo/EFO_0004611	Lipid or lipoprotein measurement	http://www.ebi.ac.uk/efo/EFO_0004732
X-11529	low density lipoprotein cholesterol measurement	32	593	0	1	1	0.0116068	0.0115419	1	1	0.00160256	0.0032	0.00238186	rs58310495-rs4149056	http://www.ebi.ac.uk/efo/EFO_0004611	Lipid or lipoprotein measurement	http://www.ebi.ac.uk/efo/EFO_0004732
carnitine	pulse pressure measurement	32	595	0	1	1	0.011646	0.0115806	1	1	0.00159744	0.00318979	0.00237424	rs7763558-rs2396004	http://www.ebi.ac.uk/efo/EFO_0005763	Cardiovascular measurement	http://www.ebi.ac.uk/efo/EFO_0004298
kynurenine	body mass index	9	2122	0	1	1	0.0116814	0.011621	1	1	0.000469484	0.000938527	0.00067839	rs11066320-rs3184504-rs17630235	http://www.ebi.ac.uk/efo/EFO_0004340	Body measurement	http://www.ebi.ac.uk/efo/EFO_0004324
5alpha-androstan-3beta,17beta-diol disulfate	body mass index	9	2122	0	1	1	0.0116814	0.011621	1	1	0.000469484	0.000938527	0.00067839	rs4646450-rs3901286-rs10278040	http://www.ebi.ac.uk/efo/EFO_0004340	Body measurement	http://www.ebi.ac.uk/efo/EFO_0004324
tetradecanedioate	mean corpuscular hemoglobin	21	918	0	1	1	0.0117915	0.0117256	1	1	0.0010661	0.00212993	0.00157511	rs4149056-rs12317268	http://www.ebi.ac.uk/efo/EFO_0004527	Hematological measurement	http://www.ebi.ac.uk/efo/EFO_0004503
octanoylcarnitine	mean corpuscular hemoglobin	21	918	0	1	1	0.0117915	0.0117256	1	1	0.0010661	0.00212993	0.00157511	rs165975-rs924135	http://www.ebi.ac.uk/efo/EFO_0004527	Hematological measurement	http://www.ebi.ac.uk/efo/EFO_0004503
biliverdin	type II diabetes mellitus	32	605	0	1	1	0.0118417	0.0117741	1	1	0.00157233	0.00313972	0.00233686	rs838705-rs838720	http://www.ebi.ac.uk/efo/EFO_0001360	Metabolic disorder	http://www.ebi.ac.uk/efo/EFO_0000589
carnitine	type II diabetes mellitus	32	605	0	1	1	0.0118417	0.0117741	1	1	0.00157233	0.00313972	0.00233686	rs13182512-rs1316776	http://www.ebi.ac.uk/efo/EFO_0001360	Metabolic disorder	http://www.ebi.ac.uk/efo/EFO_0000589
X-11442	FEV/FEC ratio	26	745	1	0	1	0.0118478	0.0117807	1	1	0.0012987	0.00259403	0.00192508	rs838705	http://www.ebi.ac.uk/efo/EFO_0004713	Other measurement	http://www.ebi.ac.uk/efo/EFO_0001444
succinylcarnitine	intelligence	29	675	0	1	1	0.0119732	0.0119044	1	1	0.00142248	0.00284091	0.0021116	rs10988229-rs913264	http://www.ebi.ac.uk/efo/EFO_0004337	Biological process	http://purl.obolibrary.org/obo/GO_0008150
glutaroyl carnitine	intelligence	29	675	0	1	1	0.0119732	0.0119044	1	1	0.00142248	0.00284091	0.0021116	rs11085824-rs56160517	http://www.ebi.ac.uk/efo/EFO_0004337	Biological process	http://purl.obolibrary.org/obo/GO_0008150
tryptophan betaine	blood protein measurement	11	1785	0	1	1	0.0120099	0.0119446	1	1	0.000557103	0.00111359	0.000810687	rs11955347-rs11739135	http://www.ebi.ac.uk/efo/EFO_0007937	Other measurement	http://www.ebi.ac.uk/efo/EFO_0001444
cis-4-decenoyl carnitine	blood protein measurement	11	1785	0	1	1	0.0120099	0.0119446	1	1	0.000557103	0.00111359	0.000810687	rs8396-rs17843966	http://www.ebi.ac.uk/efo/EFO_0007937	Other measurement	http://www.ebi.ac.uk/efo/EFO_0001444
propionylcarnitine	blood protein measurement	11	1785	0	1	1	0.0120099	0.0119446	1	1	0.000557103	0.00111359	0.000810687	rs2073643-rs7727544-rs11955347	http://www.ebi.ac.uk/efo/EFO_0007937	Other measurement	http://www.ebi.ac.uk/efo/EFO_0001444
X-12092	apolipoprotein A 1 measurement	43	458	0	1	1	0.012046	0.0119756	1	1	0.002	0.00399202	0.00298146	rs75406471-rs1889459	http://www.ebi.ac.uk/efo/EFO_0004614	Lipid or lipoprotein measurement	http://www.ebi.ac.uk/efo/EFO_0004732
X-12063	Abnormality of refraction	44	454	0	1	1	0.0122185	0.012146	1	1	0.00201207	0.00401606	0.00300001	rs6946168-rs6465760	http://purl.obolibrary.org/obo/HP_0000539	Other trait	http://www.ebi.ac.uk/efo/EFO_0000001
X-11444	mathematical ability	13	1538	0	1	1	0.0122295	0.0121607	1	1	0.000645161	0.00128949	0.00094341	rs2710634-rs7604035	http://www.ebi.ac.uk/efo/EFO_0004875	Biological process	http://purl.obolibrary.org/obo/GO_0008150
urate	FEV/FEC ratio	27	745	0	1	1	0.0123035	0.012231	1	1	0.00129702	0.00259067	0.00192351	rs12506122-rs4447863-rs887733	http://www.ebi.ac.uk/efo/EFO_0004713	Other measurement	http://www.ebi.ac.uk/efo/EFO_0001444
X-12063	apolipoprotein A 1 measurement	44	458	0	1	1	0.0123261	0.0122523	1	1	0.00199601	0.00398406	0.00297602	rs212100-rs296396	http://www.ebi.ac.uk/efo/EFO_0004614	Lipid or lipoprotein measurement	http://www.ebi.ac.uk/efo/EFO_0004732
urate	smoking status measurement	27	758	0	1	1	0.0125182	0.0124431	1	1	0.00127551	0.00254777	0.00189158	rs4447863-rs3822241-rs887733	http://www.ebi.ac.uk/efo/EFO_0006527	Other measurement	http://www.ebi.ac.uk/efo/EFO_0001444
betaine	systolic blood pressure	20	1027	0	1	1	0.0125635	0.0124888	1	1	0.000956023	0.00191022	0.00141122	rs1047891-rs715	http://www.ebi.ac.uk/efo/EFO_0006335	Other measurement	http://www.ebi.ac.uk/efo/EFO_0001444
carnitine	cognitive function measurement	32	644	0	1	1	0.0126051	0.0125285	1	1	0.00148148	0.00295858	0.00220169	rs1466788-rs3768469	http://www.ebi.ac.uk/efo/EFO_0008354	Other measurement	http://www.ebi.ac.uk/efo/EFO_0001444
X-12092	glomerular filtration rate	43	481	0	1	1	0.0126509	0.0125732	1	1	0.00191205	0.00381679	0.00285015	rs8101667-rs8101881	http://www.ebi.ac.uk/efo/EFO_0005208	Other measurement	http://www.ebi.ac.uk/efo/EFO_0001444
X-11530	FEV/FEC ratio	28	745	0	1	1	0.0127592	0.0126811	1	1	0.00129534	0.00258732	0.00192187	rs838718-rs838705	http://www.ebi.ac.uk/efo/EFO_0004713	Other measurement	http://www.ebi.ac.uk/efo/EFO_0001444
bilirubin (Z,Z)	FEV/FEC ratio	28	745	0	1	1	0.0127592	0.0126811	1	1	0.00129534	0.00258732	0.00192187	rs838718-rs838705-rs2924808	http://www.ebi.ac.uk/efo/EFO_0004713	Other measurement	http://www.ebi.ac.uk/efo/EFO_0001444
X-12556	body height	7	2984	0	1	1	0.0127763	0.0127066	1	1	0.000334448	0.000668673	0.000477905	rs4344931-rs4675874	http://www.ebi.ac.uk/efo/EFO_0004339	Body measurement	http://www.ebi.ac.uk/efo/EFO_0004324
2-hydroxyisobutyrate	body height	7	2984	0	1	1	0.0127763	0.0127066	1	1	0.000334448	0.000668673	0.000477905	rs1169084-rs144241592-rs3741593-rs2596140	http://www.ebi.ac.uk/efo/EFO_0004339	Body measurement	http://www.ebi.ac.uk/efo/EFO_0004324
creatine	body height	7	2984	0	1	1	0.0127763	0.0127066	1	1	0.000334448	0.000668673	0.000477905	rs1047891-rs715	http://www.ebi.ac.uk/efo/EFO_0004339	Body measurement	http://www.ebi.ac.uk/efo/EFO_0004324
succinylcarnitine	balding measurement	29	728	0	1	1	0.0129133	0.0128333	1	1	0.00132275	0.00264201	0.00196341	rs10988229-rs10988217-rs10988209-rs2005079	http://www.ebi.ac.uk/efo/EFO_0007825	Other measurement	http://www.ebi.ac.uk/efo/EFO_0001444
N-acetylglycine	BMI-adjusted waist-hip ratio	18	1178	0	1	1	0.0129696	0.0128905	1	1	0.00083682	0.00167224	0.00123281	rs3758938-rs7948073	http://www.ebi.ac.uk/efo/EFO_0007788	Body measurement	http://www.ebi.ac.uk/efo/EFO_0004324
alpha-hydroxyisovalerate	body mass index	10	2122	0	1	1	0.0129794	0.0129039	1	1	0.000469263	0.000938086	0.000680681	rs893971-rs1129043	http://www.ebi.ac.uk/efo/EFO_0004340	Body measurement	http://www.ebi.ac.uk/efo/EFO_0004324
epiandrosterone sulfate	body mass index	10	2122	0	1	1	0.0129794	0.0129039	1	1	0.000469263	0.000938086	0.000680681	rs3901286-rs11974702	http://www.ebi.ac.uk/efo/EFO_0004340	Body measurement	http://www.ebi.ac.uk/efo/EFO_0004324
X-03094	body mass index	10	2122	0	1	1	0.0129794	0.0129039	1	1	0.000469263	0.000938086	0.000680681	rs1260326-rs780094	http://www.ebi.ac.uk/efo/EFO_0004340	Body measurement	http://www.ebi.ac.uk/efo/EFO_0004324
X-13429	neurofibrillary tangles measurement	20	1069	0	1	1	0.0130773	0.0129964	1	1	0.000919118	0.00183655	0.0013567	rs11045823-rs11045872	http://www.ebi.ac.uk/efo/EFO_0006797	Other measurement	http://www.ebi.ac.uk/efo/EFO_0001444
X-12244	neurofibrillary tangles measurement	20	1069	0	1	1	0.0130773	0.0129964	1	1	0.000919118	0.00183655	0.0013567	rs795435-rs188595	http://www.ebi.ac.uk/efo/EFO_0006797	Other measurement	http://www.ebi.ac.uk/efo/EFO_0001444
X-12798	pulse pressure measurement	36	595	0	1	1	0.0131017	0.0130188	1	1	0.0015873	0.00316957	0.0023619	rs555754-rs624319	http://www.ebi.ac.uk/efo/EFO_0005763	Cardiovascular measurement	http://www.ebi.ac.uk/efo/EFO_0004298
1-arachidonoylglycerophosphoinositol*	blood protein measurement	12	1785	0	1	1	0.0131017	0.0130234	1	1	0.000556793	0.00111297	0.000812347	rs174578-rs174530	http://www.ebi.ac.uk/efo/EFO_0007937	Other measurement	http://www.ebi.ac.uk/efo/EFO_0001444
glycine	red blood cell distribution width	28	768	1	0	1	0.0131531	0.0130701	1	1	0.00125786	0.00251256	0.00186622	rs715	http://www.ebi.ac.uk/efo/EFO_0005192	Hematological measurement	http://www.ebi.ac.uk/efo/EFO_0004503
succinylcarnitine	FEV/FEC ratio	29	745	0	1	1	0.0132149	0.013131	1	1	0.00129366	0.00258398	0.00192018	rs4619348-rs2729781-rs1972041	http://www.ebi.ac.uk/efo/EFO_0004713	Other measurement	http://www.ebi.ac.uk/efo/EFO_0001444
X-11593	triglyceride measurement	29	746	0	1	1	0.0132326	0.0131485	1	1	0.00129199	0.00258065	0.0019177	rs4239538-rs10412803	http://www.ebi.ac.uk/efo/EFO_0004530	Lipid or lipoprotein measurement	http://www.ebi.ac.uk/efo/EFO_0004529
succinylcarnitine	triglyceride measurement	29	746	0	1	1	0.0132326	0.0131485	1	1	0.00129199	0.00258065	0.0019177	rs4619348-rs2729781-rs2652806	http://www.ebi.ac.uk/efo/EFO_0004530	Lipid or lipoprotein measurement	http://www.ebi.ac.uk/efo/EFO_0004529
isovalerylcarnitine	adolescent idiopathic scoliosis	25	871	0	1	1	0.0133189	0.0132342	1	1	0.00111732	0.00223214	0.00165512	rs6897209-rs6596022	http://www.ebi.ac.uk/efo/EFO_0005423	Other disease	http://www.ebi.ac.uk/efo/EFO_0000408
X-12798	type II diabetes mellitus	36	605	0	1	1	0.0133219	0.0132361	1	1	0.0015625	0.00312012	0.00232495	rs622217-rs624319-rs316169	http://www.ebi.ac.uk/efo/EFO_0001360	Metabolic disorder	http://www.ebi.ac.uk/efo/EFO_0000589
X-11787	smoking status measurement	29	758	0	1	1	0.0134455	0.0133587	1	1	0.00127226	0.0025413	0.00188839	rs10206899-rs10469966	http://www.ebi.ac.uk/efo/EFO_0006527	Other measurement	http://www.ebi.ac.uk/efo/EFO_0001444
glycine	eosinophil count	28	791	1	0	1	0.013547	0.013459	1	1	0.00122249	0.002442	0.00181369	rs715	http://www.ebi.ac.uk/efo/EFO_0004842	Hematological measurement	http://www.ebi.ac.uk/efo/EFO_0004503
leucine	self reported educational attainment	12	1853	0	1	1	0.0136008	0.0135164	1	1	0.000536481	0.00107239	0.000782699	rs7647029-rs11708163	http://www.ebi.ac.uk/efo/EFO_0004784	Other measurement	http://www.ebi.ac.uk/efo/EFO_0001444
X-11538	triglyceride measurement	30	746	0	1	1	0.0136889	0.0135988	1	1	0.00129032	0.00257732	0.00191596	rs67981690-rs1871395	http://www.ebi.ac.uk/efo/EFO_0004530	Lipid or lipoprotein measurement	http://www.ebi.ac.uk/efo/EFO_0004529
1-arachidonoylglycerophosphocholine*	BMI-adjusted waist-hip ratio	19	1178	1	0	1	0.0136901	0.0136018	1	1	0.00083612	0.00167084	0.001233	rs748196	http://www.ebi.ac.uk/efo/EFO_0007788	Body measurement	http://www.ebi.ac.uk/efo/EFO_0004324
butyrylcarnitine	hemoglobin measurement	60	374	0	1	1	0.0137256	0.0136336	1	1	0.00230947	0.00460829	0.00345111	rs1182933-rs2649999-rs2708081	http://www.ebi.ac.uk/efo/EFO_0004509	Hematological measurement	http://www.ebi.ac.uk/efo/EFO_0004503
tetradecanedioate	neurofibrillary tangles measurement	21	1069	0	1	1	0.0137311	0.0136418	1	1	0.000918274	0.00183486	0.00135655	rs11045821-rs11045872	http://www.ebi.ac.uk/efo/EFO_0006797	Other measurement	http://www.ebi.ac.uk/efo/EFO_0001444
butyrylcarnitine	age at menarche	60	378	0	1	1	0.0138724	0.0137785	1	1	0.00228833	0.00456621	0.00341947	rs2649999-rs7135337	http://www.ebi.ac.uk/efo/EFO_0004703	Other measurement	http://www.ebi.ac.uk/efo/EFO_0001444
N-acetylglycine	BMI-adjusted waist circumference	18	1266	0	1	1	0.0139385	0.0138472	1	1	0.000779423	0.00155763	0.0011482	rs12794995-rs7948073	http://www.ebi.ac.uk/efo/EFO_0007789	Body measurement	http://www.ebi.ac.uk/efo/EFO_0004324
isovalerylcarnitine	mean corpuscular hemoglobin	25	918	0	1	1	0.0140376	0.0139435	1	1	0.00106157	0.00212089	0.00157247	rs4540166-rs6867325-rs273909	http://www.ebi.ac.uk/efo/EFO_0004527	Hematological measurement	http://www.ebi.ac.uk/efo/EFO_0004503
carnitine	waist-hip ratio	32	723	0	1	1	0.0141513	0.0140549	1	1	0.00132626	0.00264901	0.00197077	rs9369409-rs2396004	http://www.ebi.ac.uk/efo/EFO_0004343	Body measurement	http://www.ebi.ac.uk/efo/EFO_0004324
bilirubin (E,Z or Z,E)*	blood protein measurement	13	1785	0	1	1	0.0141935	0.014101	1	1	0.000556483	0.00111235	0.00081368	rs887829-rs34983651	http://www.ebi.ac.uk/efo/EFO_0007937	Other measurement	http://www.ebi.ac.uk/efo/EFO_0001444
decanoylcarnitine	blood protein measurement	13	1785	0	1	1	0.0141935	0.014101	1	1	0.000556483	0.00111235	0.00081368	rs8396-rs17843966-rs6828666	http://www.ebi.ac.uk/efo/EFO_0007937	Other measurement	http://www.ebi.ac.uk/efo/EFO_0001444
glycine	leukocyte count	28	830	0	1	1	0.0142149	0.0141181	1	1	0.00116686	0.002331	0.00173108	rs1047891-rs715	http://www.ebi.ac.uk/efo/EFO_0004308	Hematological measurement	http://www.ebi.ac.uk/efo/EFO_0004503
serine	body mass index	11	2122	1	0	1	0.0142773	0.0141851	1	1	0.000469043	0.000937647	0.000682496	rs715	http://www.ebi.ac.uk/efo/EFO_0004340	Body measurement	http://www.ebi.ac.uk/efo/EFO_0004324
biliverdin	FEV/FEC ratio	32	745	1	0	1	0.0145819	0.0144795	1	1	0.00128866	0.002574	0.00191484	rs838705	http://www.ebi.ac.uk/efo/EFO_0004713	Other measurement	http://www.ebi.ac.uk/efo/EFO_0001444
X-11529	triglyceride measurement	32	746	0	1	1	0.0146015	0.0144988	1	1	0.001287	0.00257069	0.00191237	rs67981690-rs4149056	http://www.ebi.ac.uk/efo/EFO_0004530	Lipid or lipoprotein measurement	http://www.ebi.ac.uk/efo/EFO_0004529
1-linoleoylglycerophosphoethanolamine*	body height	8	2984	0	1	1	0.0146015	0.0145086	1	1	0.000334336	0.000668449	0.000480732	rs968567-rs174544-rs174535	http://www.ebi.ac.uk/efo/EFO_0004339	Body measurement	http://www.ebi.ac.uk/efo/EFO_0004324
X-08988	body height	8	2984	0	1	1	0.0146015	0.0145086	1	1	0.000334336	0.000668449	0.000480732	rs1047891-rs715	http://www.ebi.ac.uk/efo/EFO_0004339	Body measurement	http://www.ebi.ac.uk/efo/EFO_0004324
X-12063	diastolic blood pressure	44	545	0	1	1	0.0146676	0.0145631	1	1	0.00170068	0.00339559	0.00253512	rs1015538-rs6465760	http://www.ebi.ac.uk/efo/EFO_0006336	Other measurement	http://www.ebi.ac.uk/efo/EFO_0001444
3-dehydrocarnitine*	BMI-adjusted waist circumference	19	1266	0	1	1	0.0147128	0.0146108	1	1	0.000778816	0.00155642	0.00114845	rs273913-rs272869	http://www.ebi.ac.uk/efo/EFO_0007789	Body measurement	http://www.ebi.ac.uk/efo/EFO_0004324
X-11593	leukocyte count	29	830	0	1	1	0.0147226	0.0146186	1	1	0.0011655	0.00232829	0.00172978	rs12628032-rs758374	http://www.ebi.ac.uk/efo/EFO_0004308	Hematological measurement	http://www.ebi.ac.uk/efo/EFO_0004503
glutaroyl carnitine	leukocyte count	29	830	0	1	1	0.0147226	0.0146186	1	1	0.0011655	0.00232829	0.00172978	rs1047891-rs715	http://www.ebi.ac.uk/efo/EFO_0004308	Hematological measurement	http://www.ebi.ac.uk/efo/EFO_0004503
X-11444	self reported educational attainment	13	1853	0	1	1	0.0147342	0.0146345	1	1	0.000536193	0.00107181	0.000784	rs2710634-rs7604035	http://www.ebi.ac.uk/efo/EFO_0004784	Other measurement	http://www.ebi.ac.uk/efo/EFO_0001444
glycine	high density lipoprotein cholesterol measurement	28	861	0	1	1	0.0147459	0.0146416	1	1	0.00112613	0.00224972	0.00167059	rs1047891-rs715	http://www.ebi.ac.uk/efo/EFO_0004612	Lipid or lipoprotein measurement	http://www.ebi.ac.uk/efo/EFO_0004732
N-acetylornithine	smoking status measurement	32	758	0	1	1	0.0148364	0.0147304	1	1	0.00126743	0.00253165	0.00188326	rs6740766-rs10469966	http://www.ebi.ac.uk/efo/EFO_0006527	Other measurement	http://www.ebi.ac.uk/efo/EFO_0001444
carnitine	smoking status measurement	32	758	0	1	1	0.0148364	0.0147304	1	1	0.00126743	0.00253165	0.00188326	rs735315-rs10490159	http://www.ebi.ac.uk/efo/EFO_0006527	Other measurement	http://www.ebi.ac.uk/efo/EFO_0001444
X-12696	mathematical ability	16	1538	0	1	1	0.0150517	0.014946	1	1	0.000643915	0.001287	0.000946237	rs487404-rs6430549	http://www.ebi.ac.uk/efo/EFO_0004875	Biological process	http://purl.obolibrary.org/obo/GO_0008150
butyrylcarnitine	total cholesterol measurement	60	416	0	1	1	0.015267	0.0151532	1	1	0.00210526	0.00420168	0.0031455	rs1169288-rs2708081-rs2649999	http://www.ebi.ac.uk/efo/EFO_0004574	Lipid or lipoprotein measurement	http://www.ebi.ac.uk/efo/EFO_0004732
glutaroyl carnitine	high density lipoprotein cholesterol measurement	29	861	0	1	1	0.0152725	0.0151606	1	1	0.00112486	0.00224719	0.00166941	rs1047891-rs715	http://www.ebi.ac.uk/efo/EFO_0004612	Lipid or lipoprotein measurement	http://www.ebi.ac.uk/efo/EFO_0004732
X-12063	C-reactive protein measurement	44	571	0	1	1	0.0153673	0.0152527	1	1	0.00162866	0.00325203	0.00242764	rs6961634-rs4646450-rs6957987	http://www.ebi.ac.uk/efo/EFO_0004458	Inflammatory measurement	http://www.ebi.ac.uk/efo/EFO_0004872
carnitine	eosinophil count	32	791	0	1	1	0.0154823	0.0153669	1	1	0.00121655	0.00243013	0.00180758	rs419291-rs12515180	http://www.ebi.ac.uk/efo/EFO_0004842	Hematological measurement	http://www.ebi.ac.uk/efo/EFO_0004503
glycine	mean corpuscular hemoglobin	28	918	0	1	1	0.0157221	0.0156036	1	1	0.0010582	0.00211416	0.00156974	rs1047891-rs715	http://www.ebi.ac.uk/efo/EFO_0004527	Hematological measurement	http://www.ebi.ac.uk/efo/EFO_0004503
X-11261	acute myeloid leukemia	10	2598	0	1	1	0.0158909	0.0157778	1	1	0.000383583	0.000766871	0.000556362	rs9457843-rs3798173	http://www.ebi.ac.uk/efo/EFO_0000222	Cancer	http://www.ebi.ac.uk/efo/EFO_0000616
X-12798	waist-hip ratio	36	723	0	1	1	0.0159202	0.0157978	1	1	0.00131926	0.00263505	0.00196265	rs668871-rs624319	http://www.ebi.ac.uk/efo/EFO_0004343	Body measurement	http://www.ebi.ac.uk/efo/EFO_0004324
X-11538	adolescent idiopathic scoliosis	30	871	0	1	1	0.0159826	0.0158599	1	1	0.00111111	0.00221976	0.00164962	rs4762694-rs11045656-rs4762813	http://www.ebi.ac.uk/efo/EFO_0005423	Other disease	http://www.ebi.ac.uk/efo/EFO_0000408
glycine	erythrocyte count	28	937	0	1	1	0.0160475	0.015924	1	1	0.00103734	0.00207254	0.00153878	rs56398195-rs2544312	http://www.ebi.ac.uk/efo/EFO_0004305	Hematological measurement	http://www.ebi.ac.uk/efo/EFO_0004503
carnitine	leukocyte count	32	830	0	1	1	0.0162456	0.0161186	1	1	0.00116144	0.00232019	0.00172563	rs419291-rs2631367	http://www.ebi.ac.uk/efo/EFO_0004308	Hematological measurement	http://www.ebi.ac.uk/efo/EFO_0004503
tryptophan	neurofibrillary tangles measurement	25	1069	1	0	1	0.0163466	0.0162191	1	1	0.000914913	0.00182815	0.00135507	rs4958379	http://www.ebi.ac.uk/efo/EFO_0006797	Other measurement	http://www.ebi.ac.uk/efo/EFO_0001444
kynurenine	body height	9	2984	1	0	1	0.0164267	0.0163073	1	1	0.000334225	0.000668226	0.000482894	rs3184504	http://www.ebi.ac.uk/efo/EFO_0004339	Body measurement	http://www.ebi.ac.uk/efo/EFO_0004324
X-11593	erythrocyte count	29	937	0	1	1	0.0166206	0.0164881	1	1	0.00103627	0.00207039	0.00153782	rs10412803-rs62136106	http://www.ebi.ac.uk/efo/EFO_0004305	Hematological measurement	http://www.ebi.ac.uk/efo/EFO_0004503
butyrylcarnitine	Abnormality of refraction	60	454	0	1	1	0.0166616	0.0165261	1	1	0.00194932	0.00389105	0.00291217	rs11065286-rs525425	http://purl.obolibrary.org/obo/HP_0000539	Other trait	http://www.ebi.ac.uk/efo/EFO_0000001
X-11905	heel bone mineral density	13	2103	0	1	1	0.0167221	0.0165937	1	1	0.000472813	0.00094518	0.000691294	rs4149083-rs4149056	http://www.ebi.ac.uk/efo/EFO_0009270	Other measurement	http://www.ebi.ac.uk/efo/EFO_0001444
butyrylcarnitine	apolipoprotein A 1 measurement	60	458	0	1	1	0.0168084	0.0166705	1	1	0.00193424	0.003861	0.0028896	rs2649999-rs7953249	http://www.ebi.ac.uk/efo/EFO_0004614	Lipid or lipoprotein measurement	http://www.ebi.ac.uk/efo/EFO_0004732
X-11538	mean corpuscular hemoglobin	30	918	0	1	1	0.0168451	0.0167088	1	1	0.00105597	0.0021097	0.00156768	rs1871395-rs4149056	http://www.ebi.ac.uk/efo/EFO_0004527	Hematological measurement	http://www.ebi.ac.uk/efo/EFO_0004503
1,5-anhydroglucitol (1,5-AG)	mathematical ability	18	1538	0	1	1	0.0169331	0.0167985	1	1	0.000643087	0.00128535	0.000947255	rs3814354-rs11688414-rs487404	http://www.ebi.ac.uk/efo/EFO_0004875	Biological process	http://purl.obolibrary.org/obo/GO_0008150
hexanoylcarnitine	BMI-adjusted waist circumference	22	1266	1	0	1	0.0170359	0.0168982	1	1	0.000777001	0.0015528	0.00114856	rs272869	http://www.ebi.ac.uk/efo/EFO_0007789	Body measurement	http://www.ebi.ac.uk/efo/EFO_0004324
X-11529	adolescent idiopathic scoliosis	32	871	0	1	1	0.0170481	0.0169083	1	1	0.00110865	0.00221484	0.00164712	rs4762694-rs4762813	http://www.ebi.ac.uk/efo/EFO_0005423	Other disease	http://www.ebi.ac.uk/efo/EFO_0000408
1-arachidonoylglycerophosphoethanolamine*	blood protein measurement	16	1785	0	1	1	0.017469	0.0173267	1	1	0.000555556	0.00111049	0.000816335	rs174578-rs174530	http://www.ebi.ac.uk/efo/EFO_0007937	Other measurement	http://www.ebi.ac.uk/efo/EFO_0001444
mannose	blood protein measurement	16	1785	1	0	1	0.017469	0.0173267	1	1	0.000555556	0.00111049	0.000816335	rs1260326	http://www.ebi.ac.uk/efo/EFO_0007937	Other measurement	http://www.ebi.ac.uk/efo/EFO_0001444
X-12696	blood protein measurement	16	1785	0	1	1	0.017469	0.0173267	1	1	0.000555556	0.00111049	0.000816335	rs2090660-rs4988235-rs12465802-rs6430549-rs7589832-rs6712127	http://www.ebi.ac.uk/efo/EFO_0007937	Other measurement	http://www.ebi.ac.uk/efo/EFO_0001444
glycine	systolic blood pressure	28	1027	0	1	1	0.0175888	0.0174406	1	1	0.000948767	0.00189573	0.00140728	rs1047891-rs715	http://www.ebi.ac.uk/efo/EFO_0006335	Other measurement	http://www.ebi.ac.uk/efo/EFO_0001444
carnitine	mean corpuscular hemoglobin	32	918	0	1	1	0.0179681	0.0178127	1	1	0.00105374	0.00210526	0.00156548	rs11627485-rs11620955	http://www.ebi.ac.uk/efo/EFO_0004527	Hematological measurement	http://www.ebi.ac.uk/efo/EFO_0004503
X-11529	mean corpuscular hemoglobin	32	918	1	0	1	0.0179681	0.0178127	1	1	0.00105374	0.00210526	0.00156548	rs4149056	http://www.ebi.ac.uk/efo/EFO_0004527	Hematological measurement	http://www.ebi.ac.uk/efo/EFO_0004503
4-androsten-3beta,17beta-diol disulfate 1*	heel bone mineral density	14	2103	0	1	1	0.0180084	0.0178587	1	1	0.00047259	0.000944733	0.000692267	rs11761528-rs45446698	http://www.ebi.ac.uk/efo/EFO_0009270	Other measurement	http://www.ebi.ac.uk/efo/EFO_0001444
4-androsten-3beta,17beta-diol disulfate 1*	body mass index	14	2122	0	1	1	0.0181711	0.0180187	1	1	0.000468384	0.00093633	0.000686104	rs11761528-rs3901286	http://www.ebi.ac.uk/efo/EFO_0004340	Body measurement	http://www.ebi.ac.uk/efo/EFO_0004324
glutaroyl carnitine	systolic blood pressure	29	1027	0	1	1	0.018217	0.0180579	1	1	0.000947867	0.00189394	0.00140653	rs1047891-rs715	http://www.ebi.ac.uk/efo/EFO_0006335	Other measurement	http://www.ebi.ac.uk/efo/EFO_0001444
X-11593	systolic blood pressure	29	1027	0	1	1	0.018217	0.0180579	1	1	0.000947867	0.00189394	0.00140653	rs12628032-rs1034565	http://www.ebi.ac.uk/efo/EFO_0006335	Other measurement	http://www.ebi.ac.uk/efo/EFO_0001444
X-03094	body height	10	2984	1	0	1	0.0182519	0.0181027	1	1	0.000334113	0.000668003	0.00048459	rs1260326	http://www.ebi.ac.uk/efo/EFO_0004339	Body measurement	http://www.ebi.ac.uk/efo/EFO_0004324
pyroglutamine*	body height	10	2984	0	1	1	0.0182519	0.0181027	1	1	0.000334113	0.000668003	0.00048459	rs1047891-rs715	http://www.ebi.ac.uk/efo/EFO_0004339	Body measurement	http://www.ebi.ac.uk/efo/EFO_0004324
epiandrosterone sulfate	body height	10	2984	0	1	1	0.0182519	0.0181027	1	1	0.000334113	0.000668003	0.00048459	rs1963304-rs1076237	http://www.ebi.ac.uk/efo/EFO_0004339	Body measurement	http://www.ebi.ac.uk/efo/EFO_0004324
carnitine	erythrocyte count	32	937	0	1	1	0.01834	0.0181781	1	1	0.00103306	0.00206398	0.00153472	rs11620955-rs11628273	http://www.ebi.ac.uk/efo/EFO_0004305	Hematological measurement	http://www.ebi.ac.uk/efo/EFO_0004503
X-12093	mathematical ability	20	1538	0	1	1	0.0188146	0.0186475	1	1	0.000642261	0.0012837	0.000947824	rs6546856-rs12618600-rs10469966	http://www.ebi.ac.uk/efo/EFO_0004875	Biological process	http://purl.obolibrary.org/obo/GO_0008150
X-12798	high density lipoprotein cholesterol measurement	36	861	0	1	1	0.018959	0.0187855	1	1	0.00111607	0.00222965	0.0016601	rs10826337-rs1171659	http://www.ebi.ac.uk/efo/EFO_0004612	Lipid or lipoprotein measurement	http://www.ebi.ac.uk/efo/EFO_0004732
leucine	acute myeloid leukemia	12	2598	0	1	1	0.0190691	0.0189033	1	1	0.000383289	0.000766284	0.000559132	rs7611522-rs2713737-rs16843148	http://www.ebi.ac.uk/efo/EFO_0000222	Cancer	http://www.ebi.ac.uk/efo/EFO_0000616
hexadecanedioate	heel bone mineral density	15	2103	0	1	1	0.0192948	0.0191221	1	1	0.000472367	0.000944287	0.000693065	rs1871395-rs4149083	http://www.ebi.ac.uk/efo/EFO_0009270	Other measurement	http://www.ebi.ac.uk/efo/EFO_0001444
androsterone sulfate	heel bone mineral density	15	2103	0	1	1	0.0192948	0.0191221	1	1	0.000472367	0.000944287	0.000693065	rs45446698-rs10278040	http://www.ebi.ac.uk/efo/EFO_0009270	Other measurement	http://www.ebi.ac.uk/efo/EFO_0001444
androsterone sulfate	body mass index	15	2122	0	1	1	0.0194691	0.0192933	1	1	0.000468165	0.000935891	0.000686898	rs4646450-rs3901286-rs10278040	http://www.ebi.ac.uk/efo/EFO_0004340	Body measurement	http://www.ebi.ac.uk/efo/EFO_0004324
X-11538	neurofibrillary tangles measurement	30	1069	0	1	1	0.0196159	0.0194312	1	1	0.000910747	0.00181984	0.00135194	rs11045872-rs11045824	http://www.ebi.ac.uk/efo/EFO_0006797	Other measurement	http://www.ebi.ac.uk/efo/EFO_0001444
X-12092	triglyceride measurement	43	746	0	1	1	0.0196208	0.0194342	1	1	0.00126904	0.00253485	0.00189072	rs140107293-rs1889459	http://www.ebi.ac.uk/efo/EFO_0004530	Lipid or lipoprotein measurement	http://www.ebi.ac.uk/efo/EFO_0004529
1,5-anhydroglucitol (1,5-AG)	blood protein measurement	18	1785	0	1	1	0.0196526	0.0194714	1	1	0.000554939	0.00110926	0.000817357	rs10174462-rs3814354-rs4988235-rs4954388-rs7570971-rs7589832	http://www.ebi.ac.uk/efo/EFO_0007937	Other measurement	http://www.ebi.ac.uk/efo/EFO_0001444
arachidonate (20:4n6)	blood protein measurement	18	1785	0	1	1	0.0196526	0.0194714	1	1	0.000554939	0.00110926	0.000817357	rs174548-rs174575-rs174530	http://www.ebi.ac.uk/efo/EFO_0007937	Other measurement	http://www.ebi.ac.uk/efo/EFO_0001444
N-acetylglycine	blood protein measurement	18	1785	0	1	1	0.0196526	0.0194714	1	1	0.000554939	0.00110926	0.000817357	rs7948073-rs1695	http://www.ebi.ac.uk/efo/EFO_0007937	Other measurement	http://www.ebi.ac.uk/efo/EFO_0001444
butyrylcarnitine	diastolic blood pressure	60	545	0	1	1	0.0200012	0.0198061	1	1	0.00165563	0.00330579	0.00247287	rs274567-rs12521868	http://www.ebi.ac.uk/efo/EFO_0006336	Other measurement	http://www.ebi.ac.uk/efo/EFO_0001444
X-12063	FEV/FEC ratio	44	745	0	1	1	0.0200502	0.0198552	1	1	0.00126904	0.00253485	0.00189106	rs11762932-rs72615157	http://www.ebi.ac.uk/efo/EFO_0004713	Other measurement	http://www.ebi.ac.uk/efo/EFO_0001444
tryptophan betaine	body height	11	2984	0	1	1	0.0200771	0.0198949	1	1	0.000334001	0.00066778	0.000485948	rs11739135-rs7705189	http://www.ebi.ac.uk/efo/EFO_0004339	Body measurement	http://www.ebi.ac.uk/efo/EFO_0004324
carnitine	systolic blood pressure	32	1027	0	1	1	0.0201015	0.0199072	1	1	0.00094518	0.00188857	0.00140407	rs7763558-rs2396004	http://www.ebi.ac.uk/efo/EFO_0006335	Other measurement	http://www.ebi.ac.uk/efo/EFO_0001444
X-12063	smoking status measurement	44	758	0	1	1	0.0204	0.0201982	1	1	0.00124844	0.00249377	0.00186034	rs4646450-rs10254729-rs6957987	http://www.ebi.ac.uk/efo/EFO_0006527	Other measurement	http://www.ebi.ac.uk/efo/EFO_0001444
1-arachidonoylglycerophosphocholine*	blood protein measurement	19	1785	0	1	1	0.0207444	0.0205419	1	1	0.000554631	0.00110865	0.000817716	rs174530-rs174535	http://www.ebi.ac.uk/efo/EFO_0007937	Other measurement	http://www.ebi.ac.uk/efo/EFO_0001444
3-dehydrocarnitine*	blood protein measurement	19	1785	0	1	1	0.0207444	0.0205419	1	1	0.000554631	0.00110865	0.000817716	rs6898270-rs11955347-rs273913-rs162892	http://www.ebi.ac.uk/efo/EFO_0007937	Other measurement	http://www.ebi.ac.uk/efo/EFO_0001444
mannose	body mass index	16	2122	0	1	1	0.020767	0.0205662	1	1	0.000467946	0.000935454	0.000687553	rs1260326-rs780094	http://www.ebi.ac.uk/efo/EFO_0004340	Body measurement	http://www.ebi.ac.uk/efo/EFO_0004324
X-12696	body mass index	16	2122	0	1	1	0.020767	0.0205662	1	1	0.000467946	0.000935454	0.000687553	rs2090660-rs4988235-rs12465802-rs6430549-rs7589832-rs6712127	http://www.ebi.ac.uk/efo/EFO_0004340	Body measurement	http://www.ebi.ac.uk/efo/EFO_0004324
butyrylcarnitine	low density lipoprotein cholesterol measurement	60	593	0	1	1	0.0217628	0.0215319	1	1	0.00153374	0.00306279	0.00229061	rs1169288-rs2708081-rs2649999	http://www.ebi.ac.uk/efo/EFO_0004611	Lipid or lipoprotein measurement	http://www.ebi.ac.uk/efo/EFO_0004732
X-13429	blood protein measurement	20	1785	0	1	1	0.0218362	0.0216113	1	1	0.000554324	0.00110803	0.000817992	rs296369-rs296381	http://www.ebi.ac.uk/efo/EFO_0007937	Other measurement	http://www.ebi.ac.uk/efo/EFO_0001444
leucine	body height	12	2984	0	1	1	0.0219023	0.0216838	1	1	0.00033389	0.000667557	0.000487051	rs6820313-rs13120076	http://www.ebi.ac.uk/efo/EFO_0004339	Body measurement	http://www.ebi.ac.uk/efo/EFO_0004324
1-arachidonoylglycerophosphoinositol*	body height	12	2984	0	1	1	0.0219023	0.0216838	1	1	0.00033389	0.000667557	0.000487051	rs174578-rs174544	http://www.ebi.ac.uk/efo/EFO_0004339	Body measurement	http://www.ebi.ac.uk/efo/EFO_0004324
X-12063	leukocyte count	44	830	0	1	1	0.0223378	0.022096	1	1	0.00114548	0.00228833	0.00170677	rs4646450-rs10215854	http://www.ebi.ac.uk/efo/EFO_0004308	Hematological measurement	http://www.ebi.ac.uk/efo/EFO_0004503
glutaroyl carnitine	BMI-adjusted waist circumference	29	1266	0	1	1	0.0224564	0.0222148	1	1	0.000772798	0.0015444	0.00114659	rs2307022-rs8056893	http://www.ebi.ac.uk/efo/EFO_0007789	Body measurement	http://www.ebi.ac.uk/efo/EFO_0004324
X-12510	mathematical ability	24	1538	0	1	1	0.0225775	0.0223351	1	1	0.000640615	0.00128041	0.000948067	rs13538-rs6546856	http://www.ebi.ac.uk/efo/EFO_0004875	Biological process	http://purl.obolibrary.org/obo/GO_0008150
X-12093	self reported educational attainment	20	1853	0	1	1	0.0226681	0.0224258	1	1	0.000534188	0.00106781	0.000788266	rs6546856-rs12618600-rs10469966	http://www.ebi.ac.uk/efo/EFO_0004784	Other measurement	http://www.ebi.ac.uk/efo/EFO_0001444
octanoylcarnitine	blood protein measurement	21	1785	0	1	1	0.022928	0.0226795	1	1	0.000554017	0.00110742	0.000818199	rs8396-rs17843966	http://www.ebi.ac.uk/efo/EFO_0007937	Other measurement	http://www.ebi.ac.uk/efo/EFO_0001444
isobutyrylcarnitine	heel bone mineral density	18	2103	0	1	1	0.0231537	0.0229024	1	1	0.000471698	0.000942951	0.000694708	rs2404602-rs2938697	http://www.ebi.ac.uk/efo/EFO_0009270	Other measurement	http://www.ebi.ac.uk/efo/EFO_0001444
arachidonate (20:4n6)	heel bone mineral density	18	2103	0	1	1	0.0231537	0.0229024	1	1	0.000471698	0.000942951	0.000694708	rs174529-rs174548-rs174575	http://www.ebi.ac.uk/efo/EFO_0009270	Other measurement	http://www.ebi.ac.uk/efo/EFO_0001444
1,5-anhydroglucitol (1,5-AG)	body mass index	18	2122	0	1	1	0.0233629	0.023107	1	1	0.000467508	0.000934579	0.000688534	rs10174462-rs3814354-rs4988235-rs4954388-rs7570971-rs7589832	http://www.ebi.ac.uk/efo/EFO_0004340	Body measurement	http://www.ebi.ac.uk/efo/EFO_0004324
N-acetylglycine	body mass index	18	2122	1	0	1	0.0233629	0.023107	1	1	0.000467508	0.000934579	0.000688534	rs715	http://www.ebi.ac.uk/efo/EFO_0004340	Body measurement	http://www.ebi.ac.uk/efo/EFO_0004324
butyrylcarnitine	cognitive function measurement	60	644	0	1	1	0.0236345	0.0233623	1	1	0.00142248	0.00284091	0.00212426	rs692902-rs791218	http://www.ebi.ac.uk/efo/EFO_0008354	Other measurement	http://www.ebi.ac.uk/efo/EFO_0001444
10-undecenoate (11:1n1)	acute myeloid leukemia	15	2598	0	1	1	0.0238363	0.0235731	1	1	0.000382848	0.000765404	0.000561683	rs6514115-rs6077678	http://www.ebi.ac.uk/efo/EFO_0000222	Cancer	http://www.ebi.ac.uk/efo/EFO_0000616
1-arachidonoylglycerophosphocholine*	heel bone mineral density	19	2103	0	1	1	0.02444	0.0241593	1	1	0.000471476	0.000942507	0.00069507	rs174529-rs174535	http://www.ebi.ac.uk/efo/EFO_0009270	Other measurement	http://www.ebi.ac.uk/efo/EFO_0001444
X-12063	mean corpuscular hemoglobin	44	918	1	0	1	0.0247061	0.0244105	1	1	0.00104058	0.002079	0.00155035	rs4149056	http://www.ebi.ac.uk/efo/EFO_0004527	Hematological measurement	http://www.ebi.ac.uk/efo/EFO_0004503
carnitine	BMI-adjusted waist circumference	32	1266	0	1	1	0.0247795	0.0244846	1	1	0.00077101	0.00154083	0.00114518	rs419291-rs272869	http://www.ebi.ac.uk/efo/EFO_0007789	Body measurement	http://www.ebi.ac.uk/efo/EFO_0004324
X-12063	erythrocyte count	44	937	0	1	1	0.0252174	0.0249095	1	1	0.00102041	0.00203874	0.00152027	rs7799441-rs1527423	http://www.ebi.ac.uk/efo/EFO_0004305	Hematological measurement	http://www.ebi.ac.uk/efo/EFO_0004503
4-androsten-3beta,17beta-diol disulfate 1*	body height	14	2984	0	1	1	0.0255526	0.0252518	1	1	0.000333667	0.000667111	0.000488714	rs11761528-rs45446698	http://www.ebi.ac.uk/efo/EFO_0004339	Body measurement	http://www.ebi.ac.uk/efo/EFO_0004324
X-13429	heel bone mineral density	20	2103	0	1	1	0.0257263	0.0254145	1	1	0.000471254	0.000942063	0.000695363	rs4149083-rs12317268	http://www.ebi.ac.uk/efo/EFO_0009270	Other measurement	http://www.ebi.ac.uk/efo/EFO_0001444
X-12093	heel bone mineral density	20	2103	0	1	1	0.0257263	0.0254145	1	1	0.000471254	0.000942063	0.000695363	rs59974236-rs7600291	http://www.ebi.ac.uk/efo/EFO_0009270	Other measurement	http://www.ebi.ac.uk/efo/EFO_0001444
X-12798	BMI-adjusted waist-hip ratio	36	1178	0	1	1	0.0259392	0.0256151	1	1	0.000824402	0.00164745	0.00122597	rs668871-rs624319	http://www.ebi.ac.uk/efo/EFO_0007788	Body measurement	http://www.ebi.ac.uk/efo/EFO_0004324
betaine	body mass index	20	2122	1	0	1	0.0259588	0.0256413	1	1	0.000467071	0.000933707	0.00068919	rs715	http://www.ebi.ac.uk/efo/EFO_0004340	Body measurement	http://www.ebi.ac.uk/efo/EFO_0004324
tetradecanedioate	heel bone mineral density	21	2103	0	1	1	0.0270127	0.0266682	1	1	0.000471032	0.00094162	0.000695596	rs4149083-rs12317268	http://www.ebi.ac.uk/efo/EFO_0009270	Other measurement	http://www.ebi.ac.uk/efo/EFO_0001444
glutaroyl carnitine	mathematical ability	29	1538	0	1	1	0.0272812	0.0269251	1	1	0.00063857	0.00127632	0.000947335	rs897804-rs3786712	http://www.ebi.ac.uk/efo/EFO_0004875	Biological process	http://purl.obolibrary.org/obo/GO_0008150
X-11787	mathematical ability	29	1538	0	1	1	0.0272812	0.0269251	1	1	0.00063857	0.00127632	0.000947335	rs10206899-rs6546856	http://www.ebi.ac.uk/efo/EFO_0004875	Biological process	http://purl.obolibrary.org/obo/GO_0008150
isovalerylcarnitine	blood protein measurement	25	1785	0	1	1	0.0272952	0.0269408	1	1	0.000552792	0.00110497	0.000818497	rs11950562-rs11955347-rs11743851	http://www.ebi.ac.uk/efo/EFO_0007937	Other measurement	http://www.ebi.ac.uk/efo/EFO_0001444
butyrylcarnitine	triglyceride measurement	60	746	1	0	1	0.0273778	0.027013	1	1	0.00124224	0.00248139	0.00185484	rs1171617	http://www.ebi.ac.uk/efo/EFO_0004530	Lipid or lipoprotein measurement	http://www.ebi.ac.uk/efo/EFO_0004529
butyrylcarnitine	smoking status measurement	60	758	0	1	1	0.0278182	0.0274416	1	1	0.00122399	0.00244499	0.00182757	rs1109480-rs513175	http://www.ebi.ac.uk/efo/EFO_0006527	Other measurement	http://www.ebi.ac.uk/efo/EFO_0001444
butyrylcarnitine	red blood cell distribution width	60	768	0	1	1	0.0281852	0.0277986	1	1	0.00120919	0.00241546	0.00180545	rs2066938-rs55730005-rs541619-rs504403	http://www.ebi.ac.uk/efo/EFO_0005192	Hematological measurement	http://www.ebi.ac.uk/efo/EFO_0004503
X-12696	body height	16	2984	0	1	1	0.029203	0.0288068	1	1	0.000333444	0.000666667	0.000489877	rs6737635-rs6733706	http://www.ebi.ac.uk/efo/EFO_0004339	Body measurement	http://www.ebi.ac.uk/efo/EFO_0004324
1-arachidonoylglycerophosphoethanolamine*	body height	16	2984	0	1	1	0.029203	0.0288068	1	1	0.000333444	0.000666667	0.000489877	rs968567-rs174578-rs174544	http://www.ebi.ac.uk/efo/EFO_0004339	Body measurement	http://www.ebi.ac.uk/efo/EFO_0004324
N-acetylornithine	mathematical ability	32	1538	0	1	1	0.0301034	0.0296688	1	1	0.000637349	0.00127389	0.000946554	rs6740766-rs6546856	http://www.ebi.ac.uk/efo/EFO_0004875	Biological process	http://purl.obolibrary.org/obo/GO_0008150
X-12510	heel bone mineral density	24	2103	0	1	1	0.0308716	0.0304194	1	1	0.000470367	0.000940291	0.000696016	rs59974236-rs17009428-rs7581248-rs17009399	http://www.ebi.ac.uk/efo/EFO_0009270	Other measurement	http://www.ebi.ac.uk/efo/EFO_0001444
X-12093	acute myeloid leukemia	20	2598	0	1	1	0.0317818	0.0313067	1	1	0.000382117	0.000763942	0.000563796	rs4488133-rs701801-rs2296435	http://www.ebi.ac.uk/efo/EFO_0000222	Cancer	http://www.ebi.ac.uk/efo/EFO_0000616
tryptophan	heel bone mineral density	25	2103	0	1	1	0.0321579	0.0316666	1	1	0.000470146	0.00093985	0.000696081	rs284191-rs284200	http://www.ebi.ac.uk/efo/EFO_0009270	Other measurement	http://www.ebi.ac.uk/efo/EFO_0001444
arachidonate (20:4n6)	body height	18	2984	0	1	1	0.0328534	0.0323488	1	1	0.000333222	0.000666223	0.000490709	rs174548-rs174544	http://www.ebi.ac.uk/efo/EFO_0004339	Body measurement	http://www.ebi.ac.uk/efo/EFO_0004324
N-acetylglycine	body height	18	2984	0	1	1	0.0328534	0.0323488	1	1	0.000333222	0.000666223	0.000490709	rs1047891-rs715	http://www.ebi.ac.uk/efo/EFO_0004339	Body measurement	http://www.ebi.ac.uk/efo/EFO_0004324
1,5-anhydroglucitol (1,5-AG)	body height	18	2984	0	1	1	0.0328534	0.0323488	1	1	0.000333222	0.000666223	0.000490709	rs6733706-rs6727889	http://www.ebi.ac.uk/efo/EFO_0004339	Body measurement	http://www.ebi.ac.uk/efo/EFO_0004324
isobutyrylcarnitine	body height	18	2984	0	1	1	0.0328534	0.0323488	1	1	0.000333222	0.000666223	0.000490709	rs998203-rs7746102-rs1888727	http://www.ebi.ac.uk/efo/EFO_0004339	Body measurement	http://www.ebi.ac.uk/efo/EFO_0004324
X-11787	self reported educational attainment	29	1853	0	1	1	0.0328687	0.0323527	1	1	0.000531632	0.0010627	0.000788622	rs10206899-rs6546856	http://www.ebi.ac.uk/efo/EFO_0004784	Other measurement	http://www.ebi.ac.uk/efo/EFO_0001444
succinylcarnitine	self reported educational attainment	29	1853	0	1	1	0.0328687	0.0323527	1	1	0.000531632	0.0010627	0.000788622	rs17806888-rs75017517	http://www.ebi.ac.uk/efo/EFO_0004784	Other measurement	http://www.ebi.ac.uk/efo/EFO_0001444
X-03056	acute myeloid leukemia	21	2598	0	1	1	0.0333708	0.0328461	1	1	0.000381971	0.00076365	0.000564036	rs9457843-rs3798173	http://www.ebi.ac.uk/efo/EFO_0000222	Cancer	http://www.ebi.ac.uk/efo/EFO_0000616
butyrylcarnitine	erythrocyte count	60	937	0	1	1	0.0343874	0.033813	1	1	0.00100402	0.00200602	0.00149887	rs2066938-rs541619-rs2005455-rs504403	http://www.ebi.ac.uk/efo/EFO_0004305	Hematological measurement	http://www.ebi.ac.uk/efo/EFO_0004503
3-dehydrocarnitine*	body height	19	2984	0	1	1	0.0346786	0.034115	1	1	0.000333111	0.000666001	0.000491032	rs6898270-rs162892-rs273913-rs7705189	http://www.ebi.ac.uk/efo/EFO_0004339	Body measurement	http://www.ebi.ac.uk/efo/EFO_0004324
X-13431	body height	19	2984	0	1	1	0.0346786	0.034115	1	1	0.000333111	0.000666001	0.000491032	rs7570090-rs3738934-rs12470687-rs1396828-rs4672564	http://www.ebi.ac.uk/efo/EFO_0004339	Body measurement	http://www.ebi.ac.uk/efo/EFO_0004324
1-arachidonoylglycerophosphocholine*	body height	19	2984	0	1	1	0.0346786	0.034115	1	1	0.000333111	0.000666001	0.000491032	rs968567-rs174544-rs174535	http://www.ebi.ac.uk/efo/EFO_0004339	Body measurement	http://www.ebi.ac.uk/efo/EFO_0004324
carnitine	blood protein measurement	32	1785	0	1	1	0.0349379	0.0343534	1	1	0.000550661	0.00110072	0.000817753	rs11955347-rs162904-rs419291	http://www.ebi.ac.uk/efo/EFO_0007937	Other measurement	http://www.ebi.ac.uk/efo/EFO_0001444
carnitine	self reported educational attainment	32	1853	0	1	1	0.0362689	0.0356392	1	1	0.000530786	0.00106101	0.000788225	rs1466788-rs3768480	http://www.ebi.ac.uk/efo/EFO_0004784	Other measurement	http://www.ebi.ac.uk/efo/EFO_0001444
glycine	body mass index	28	2122	1	0	1	0.0363423	0.0357129	1	1	0.000465333	0.000930233	0.00068995	rs715	http://www.ebi.ac.uk/efo/EFO_0004340	Body measurement	http://www.ebi.ac.uk/efo/EFO_0004324
X-12244	body height	20	2984	0	1	1	0.0365038	0.0358779	1	1	0.000333	0.000665779	0.000491307	rs13085035-rs7648352-rs6804368	http://www.ebi.ac.uk/efo/EFO_0004339	Body measurement	http://www.ebi.ac.uk/efo/EFO_0004324
glutaroyl carnitine	heel bone mineral density	29	2103	1	0	1	0.0373032	0.0366394	1	1	0.000469263	0.000938086	0.000696069	rs897804	http://www.ebi.ac.uk/efo/EFO_0009270	Other measurement	http://www.ebi.ac.uk/efo/EFO_0001444
X-11787	heel bone mineral density	29	2103	0	1	1	0.0373032	0.0366394	1	1	0.000469263	0.000938086	0.000696069	rs59974236-rs7581248-rs17009399	http://www.ebi.ac.uk/efo/EFO_0009270	Other measurement	http://www.ebi.ac.uk/efo/EFO_0001444
X-11593	body mass index	29	2122	0	1	1	0.0376402	0.0369645	1	1	0.000465116	0.0009298	0.000689916	rs165722-rs4680	http://www.ebi.ac.uk/efo/EFO_0004340	Body measurement	http://www.ebi.ac.uk/efo/EFO_0004324
butyrylcarnitine	systolic blood pressure	60	1027	0	1	1	0.0376904	0.037001	1	1	0.00092081	0.00183993	0.00137456	rs11065381-rs11065376-rs12368199	http://www.ebi.ac.uk/efo/EFO_0006335	Other measurement	http://www.ebi.ac.uk/efo/EFO_0001444
X-03056	body height	21	2984	0	1	1	0.0383289	0.0376376	1	1	0.000332889	0.000665557	0.00049154	rs998203-rs6909681	http://www.ebi.ac.uk/efo/EFO_0004339	Body measurement	http://www.ebi.ac.uk/efo/EFO_0004324
X-12798	blood protein measurement	36	1785	0	1	1	0.0393052	0.0385638	1	1	0.000549451	0.0010983	0.000816909	rs1130861-rs3777404	http://www.ebi.ac.uk/efo/EFO_0007937	Other measurement	http://www.ebi.ac.uk/efo/EFO_0001444
X-11529	heel bone mineral density	32	2103	0	1	1	0.0411622	0.0403523	1	1	0.000468604	0.000936768	0.000695848	rs4149083-rs4149056	http://www.ebi.ac.uk/efo/EFO_0009270	Other measurement	http://www.ebi.ac.uk/efo/EFO_0001444
carnitine	heel bone mineral density	32	2103	0	1	1	0.0411622	0.0403523	1	1	0.000468604	0.000936768	0.000695848	rs4714677-rs2396004	http://www.ebi.ac.uk/efo/EFO_0009270	Other measurement	http://www.ebi.ac.uk/efo/EFO_0001444
N-acetylornithine	heel bone mineral density	32	2103	0	1	1	0.0411622	0.0403523	1	1	0.000468604	0.000936768	0.000695848	rs59974236-rs7581248-rs17009399	http://www.ebi.ac.uk/efo/EFO_0009270	Other measurement	http://www.ebi.ac.uk/efo/EFO_0001444
isovalerylcarnitine	body height	25	2984	0	1	1	0.0456297	0.0446445	1	1	0.000332447	0.000664673	0.000492154	rs11950562-rs7705189	http://www.ebi.ac.uk/efo/EFO_0004339	Body measurement	http://www.ebi.ac.uk/efo/EFO_0004324
butyrylcarnitine	BMI-adjusted waist circumference	60	1266	0	1	1	0.0464616	0.0454167	1	1	0.000754717	0.0015083	0.00112647	rs274567-rs272869	http://www.ebi.ac.uk/efo/EFO_0007789	Body measurement	http://www.ebi.ac.uk/efo/EFO_0004324
X-12798	body mass index	36	2122	0	1	1	0.0467258	0.0456804	1	1	0.000463607	0.000926784	0.000689231	rs487152-rs624319	http://www.ebi.ac.uk/efo/EFO_0004340	Body measurement	http://www.ebi.ac.uk/efo/EFO_0004324
X-12063	blood protein measurement	44	1785	0	1	1	0.0480396	0.0469296	1	1	0.000547046	0.00109349	0.000814715	rs296369-rs296396	http://www.ebi.ac.uk/efo/EFO_0007937	Other measurement	http://www.ebi.ac.uk/efo/EFO_0001444
urate	body height	27	2984	0	1	1	0.0492801	0.0481288	1	1	0.000332226	0.000664231	0.000492319	rs11737601-rs28498086	http://www.ebi.ac.uk/efo/EFO_0004339	Body measurement	http://www.ebi.ac.uk/efo/EFO_0004324
glycine	body height	28	2984	0	1	1	0.0511053	0.0498661	1	1	0.000332116	0.000664011	0.000492376	rs1047891-rs715	http://www.ebi.ac.uk/efo/EFO_0004339	Body measurement	http://www.ebi.ac.uk/efo/EFO_0004324
succinylcarnitine	body height	29	2984	0	1	1	0.0529305	0.0516003	1	1	0.000332005	0.00066379	0.000492417	rs17806888-rs115560420	http://www.ebi.ac.uk/efo/EFO_0004339	Body measurement	http://www.ebi.ac.uk/efo/EFO_0004324
X-12063	heel bone mineral density	44	2103	0	1	1	0.056598	0.0550612	1	1	0.000465983	0.000931532	0.000693943	rs4149083-rs4149056	http://www.ebi.ac.uk/efo/EFO_0009270	Other measurement	http://www.ebi.ac.uk/efo/EFO_0001444
X-12063	body mass index	44	2122	0	1	1	0.0571093	0.0555449	1	1	0.000461894	0.000923361	0.000687851	rs4646450-rs3901286-rs6957987	http://www.ebi.ac.uk/efo/EFO_0004340	Body measurement	http://www.ebi.ac.uk/efo/EFO_0004324
X-12798	acute myeloid leukemia	36	2598	0	1	1	0.0572072	0.0556452	1	1	0.000379795	0.000759301	0.000564592	rs628031-rs594709	http://www.ebi.ac.uk/efo/EFO_0000222	Cancer	http://www.ebi.ac.uk/efo/EFO_0000616
X-11529	body height	32	2984	0	1	1	0.058406	0.056784	1	1	0.000331675	0.00066313	0.000492463	rs7954542-rs10841763	http://www.ebi.ac.uk/efo/EFO_0004339	Body measurement	http://www.ebi.ac.uk/efo/EFO_0004324
butyrylcarnitine	blood protein measurement	60	1785	0	1	1	0.0655086	0.0634436	1	1	0.000542299	0.00108401	0.000809287	rs11955347-rs274567	http://www.ebi.ac.uk/efo/EFO_0007937	Other measurement	http://www.ebi.ac.uk/efo/EFO_0001444
X-12092	body height	43	2984	0	1	1	0.0784831	0.0755495	1	1	0.000330469	0.00066072	0.000491994	rs1889459-rs12415284	http://www.ebi.ac.uk/efo/EFO_0004339	Body measurement	http://www.ebi.ac.uk/efo/EFO_0004324

### Sheet: BloodXenobiotic_vs_NHGRI
Trait1	Trait2	N1_pcut	N2_pcut	Nshare_direct	Nshare_LDpairComb	Nshare_all	N_expected	P_fisher	Padj_FDR	Padj_Bonferroni	Jaccard	Sorensen	ChaoSorensen	SNPshare_all	Trait2_EFO	Trait2_ParentTerm	Trait2_ParentEFO
caffeine	caffeine metabolite measurement	5	22	3	1	4	6.72824e-05	1.22865e-19	4.92628e-15	4.92628e-15	0.173913	0.296296	0.472727	rs2472297|rs2282883-rs11400459|rs10275488|rs6968554	http://www.ebi.ac.uk/efo/EFO_0007872	Other measurement	http://www.ebi.ac.uk/efo/EFO_0001444
caffeine	cups of coffee per day measurement	5	29	1	2	3	8.86904e-05	5.01691e-14	1.00577e-09	2.01153e-09	0.0967742	0.176471	0.227586	rs2472297|rs4410790-rs6968554|rs10275488-rs10277582	http://www.ebi.ac.uk/efo/EFO_0006782	Other measurement	http://www.ebi.ac.uk/efo/EFO_0001444
caffeine	coffee consumption measurement	5	48	1	2	3	0.000146798	2.37469e-13	3.17377e-09	9.5213e-09	0.06	0.113208	0.1375	rs2472297|rs4410790-rs6968554|rs10275488-rs10252701	http://www.ebi.ac.uk/efo/EFO_0006781	Other measurement	http://www.ebi.ac.uk/efo/EFO_0001444
caffeine	coffee consumption	5	5	0	2	2	1.52915e-05	7.48249e-11	7.50026e-07	3.00011e-06	0.25	0.4	0.5625	rs4410790-rs6968554|rs2472297-rs2470893	http://www.ebi.ac.uk/efo/EFO_0004330	Biological process	http://purl.obolibrary.org/obo/GO_0008150
caffeine	coffee consumption, cups of coffee per day measurement	5	7	1	1	2	2.1408e-05	1.57132e-10	1.26004e-06	6.30021e-06	0.2	0.333333	0.436567	rs2472297|rs4410790-rs6968554	http://www.ebi.ac.uk/efo/EFO_0004330, http://www.ebi.ac.uk/efo/EFO_0006782	Biological process,Other measurement	http://purl.obolibrary.org/obo/GO_0008150,http://www.ebi.ac.uk/efo/EFO_0001444
caffeine	bitter beverage consumption measurement	5	9	1	1	2	2.75246e-05	2.69368e-10	1.5429e-06	1.08003e-05	0.166667	0.285714	0.354167	rs2472297|rs4410790-rs6968554	http://www.ebi.ac.uk/efo/EFO_0010089	Other measurement	http://www.ebi.ac.uk/efo/EFO_0001444
caffeine	bitter non-alcoholic beverage consumption measurement	5	9	1	1	2	2.75246e-05	2.69368e-10	1.5429e-06	1.08003e-05	0.166667	0.285714	0.354167	rs2472297|rs4410790-rs6968554	http://www.ebi.ac.uk/efo/EFO_0010093	Other measurement	http://www.ebi.ac.uk/efo/EFO_0001444
caffeine	tea consumption measurement	5	17	1	1	2	5.19909e-05	1.0176e-09	5.1001e-06	4.08008e-05	0.1	0.181818	0.199597	rs2472297|rs4410790-rs6968554	http://www.ebi.ac.uk/efo/EFO_0010091	Other measurement	http://www.ebi.ac.uk/efo/EFO_0001444
caffeine	Microalbuminuria	5	18	0	2	2	5.50492e-05	1.1448e-09	5.1001e-06	4.59009e-05	0.0952381	0.173913	0.189189	rs4410790-rs6968554|rs2472297-rs2470893	http://purl.obolibrary.org/obo/HP_0012594	Other trait	http://www.ebi.ac.uk/efo/EFO_0000001
caffeine	potassium measurement	5	28	1	1	2	8.56321e-05	2.8283e-09	1.13401e-05	0.000113401	0.0645161	0.121212	0.124216	rs2472297|rs4410790-rs6968554	http://www.ebi.ac.uk/efo/EFO_0009283	Other measurement	http://www.ebi.ac.uk/efo/EFO_0001444
erythritol	blood metabolite measurement	2	156	2	0	2	0.000190837	9.04637e-09	3.2974e-05	0.000362714	0.0128205	0.0253165	0.0192308	rs1053941|rs7542172	http://www.ebi.ac.uk/efo/EFO_0005664	Other measurement	http://www.ebi.ac.uk/efo/EFO_0001444
caffeine	sodium measurement	5	63	1	1	2	0.000192672	1.46123e-08	4.88232e-05	0.000585879	0.030303	0.0588235	0.0563063	rs2472297|rs4410790-rs6968554	http://www.ebi.ac.uk/efo/EFO_0009282	Other measurement	http://www.ebi.ac.uk/efo/EFO_0001444
caffeine	albuminuria	5	71	1	1	2	0.000217139	1.85925e-08	5.73435e-05	0.000745466	0.027027	0.0526316	0.0500473	rs2472297|rs4410790-rs6968554	http://www.ebi.ac.uk/efo/EFO_0004285	Other trait	http://www.ebi.ac.uk/efo/EFO_0000001
1-methylurate	metabolite measurement	7	56	1	1	2	0.00023977	2.41958e-08	6.92951e-05	0.000970131	0.0327869	0.0634921	0.0631206	rs1495743|rs4646267-rs1495741-rs4921914	http://www.ebi.ac.uk/efo/EFO_0004725	Other measurement	http://www.ebi.ac.uk/efo/EFO_0001444
caffeine	urinary albumin to creatinine ratio	5	102	1	1	2	0.000311946	3.85377e-08	0.000103011	0.00154517	0.0190476	0.0373832	0.0349779	rs2472297|rs4410790-rs6968554	http://www.ebi.ac.uk/efo/EFO_0007778	Other measurement	http://www.ebi.ac.uk/efo/EFO_0001444
1-methylxanthine	metabolite measurement	11	56	2	0	2	0.000376781	6.33644e-08	0.000152085	0.00254059	0.0307692	0.0597015	0.0608219	rs4921914|rs1495743	http://www.ebi.ac.uk/efo/EFO_0004725	Other measurement	http://www.ebi.ac.uk/efo/EFO_0001444
homostachydrine*	neutrophil percentage of granulocytes	4	170	0	2	2	0.000415928	6.4483e-08	0.000152085	0.00258545	0.0116279	0.0229885	0.020587	rs11950562-rs2248116|rs154484-rs25884	http://www.ebi.ac.uk/efo/EFO_0007994	Hematological measurement	http://www.ebi.ac.uk/efo/EFO_0004503
homostachydrine*	eosinophil percentage of granulocytes	4	184	0	2	2	0.00045018	7.55742e-08	0.000168342	0.00303015	0.0107527	0.0212766	0.0190208	rs11950562-rs2248116|rs154484-rs25884	http://www.ebi.ac.uk/efo/EFO_0007996	Hematological measurement	http://www.ebi.ac.uk/efo/EFO_0004503
homostachydrine*	eosinophil percentage of leukocytes	4	198	0	2	2	0.000484433	8.7545e-08	0.000184743	0.00351011	0.01	0.019802	0.017676	rs11950562-rs2248116|rs154484-rs25884	http://www.ebi.ac.uk/efo/EFO_0007991	Hematological measurement	http://www.ebi.ac.uk/efo/EFO_0004503
homostachydrine*	basophil count, eosinophil count	4	206	0	2	2	0.000504006	9.47803e-08	0.000190011	0.00380022	0.00961538	0.0190476	0.0169896	rs11950562-rs2248116|rs154484-rs25884	http://www.ebi.ac.uk/efo/EFO_0005090, http://www.ebi.ac.uk/efo/EFO_0004842	Inflammatory measurement,Hematological measurement	http://www.ebi.ac.uk/efo/EFO_0004503,http://www.ebi.ac.uk/efo/EFO_0004872
caffeine	glomerular filtration rate	5	481	1	1	2	0.00147104	8.63276e-07	0.00164824	0.0346131	0.00413223	0.00823045	0.00747036	rs2472297|rs4410790-rs6968554	http://www.ebi.ac.uk/efo/EFO_0005208	Other measurement	http://www.ebi.ac.uk/efo/EFO_0001444
erythritol	alcohol dehydrogenase [NADP+] measurement	2	1	0	1	1	1.22332e-06	1.22332e-06	0.00222949	0.0490489	0.5	0.666667	0.5	rs1053941-rs6662572	http://www.ebi.ac.uk/efo/EFO_0008017	Other measurement	http://www.ebi.ac.uk/efo/EFO_0001444
1-methylurate	total cholesterol measurement	7	416	1	1	2	0.00178115	1.35523e-06	0.00234192	0.0543378	0.00475059	0.00945626	0.00886901	rs4646267-rs10088180-rs1961456-rs1495741|rs1495743	http://www.ebi.ac.uk/efo/EFO_0004574	Lipid or lipoprotein measurement	http://www.ebi.ac.uk/efo/EFO_0004732
homostachydrine*	eosinophil count	4	791	0	2	2	0.00193529	1.40182e-06	0.00234192	0.0562061	0.00252207	0.00503145	0.00442477	rs154484-rs25884|rs11950562-rs12515180	http://www.ebi.ac.uk/efo/EFO_0004842	Hematological measurement	http://www.ebi.ac.uk/efo/EFO_0004503
1-methylxanthine	total cholesterol measurement	11	416	1	1	2	0.00279895	3.54701e-06	0.00568869	0.142217	0.00470588	0.00936768	0.00903296	rs4646267-rs1961456-rs4921914|rs1495743	http://www.ebi.ac.uk/efo/EFO_0004574	Lipid or lipoprotein measurement	http://www.ebi.ac.uk/efo/EFO_0004732
1-methylurate	Tuberculosis, response to anti-tuberculosis drug, drug-induced liver injury	7	1	1	0	1	4.28161e-06	4.28161e-06	0.00647441	0.171671	0.142857	0.25	0.142857	rs1495741	http://www.orpha.net/ORDO/Orphanet_3389, http://www.ebi.ac.uk/efo/EFO_0007918, http://www.ebi.ac.uk/efo/EFO_0004228	Digestive system disorder,Other disease,Response to drug	http://www.ebi.ac.uk/efo/EFO_0000408,http://purl.obolibrary.org/obo/GO_0042493,http://www.ebi.ac.uk/efo/EFO_0000405
1-methylurate	triglyceride measurement	7	746	2	0	2	0.00319408	4.35987e-06	0.00647441	0.174809	0.00266312	0.00531208	0.00496038	rs1495741|rs1495743	http://www.ebi.ac.uk/efo/EFO_0004530	Lipid or lipoprotein measurement	http://www.ebi.ac.uk/efo/EFO_0004529
1-methylxanthine	Tuberculosis, response to anti-tuberculosis drug, drug-induced liver injury	11	1	0	1	1	6.72824e-06	6.72824e-06	0.0096346	0.269769	0.0909091	0.166667	0.0909091	rs4646267-rs1495741-rs4921914	http://www.orpha.net/ORDO/Orphanet_3389, http://www.ebi.ac.uk/efo/EFO_0007918, http://www.ebi.ac.uk/efo/EFO_0004228	Digestive system disorder,Other disease,Response to drug	http://www.ebi.ac.uk/efo/EFO_0000408,http://purl.obolibrary.org/obo/GO_0042493,http://www.ebi.ac.uk/efo/EFO_0000405
homostachydrine*	blood protein measurement	4	1785	0	2	2	0.00436724	7.1379e-06	0.00986876	0.286194	0.00111919	0.00223589	0.00196078	rs6878253-rs6864922|rs11950562-rs11955347	http://www.ebi.ac.uk/efo/EFO_0007937	Other measurement	http://www.ebi.ac.uk/efo/EFO_0001444
homostachydrine*	temporal arteritis	4	4	0	1	1	9.78653e-06	9.7865e-06	0.0126577	0.39239	0.142857	0.25	0.207547	rs154484-rs128738	http://www.ebi.ac.uk/efo/EFO_1001209	Cardiovascular disease	http://www.ebi.ac.uk/efo/EFO_0000319
homostachydrine*	perceived unattractiveness to mosquitos measurement	4	4	0	1	1	9.78653e-06	9.7865e-06	0.0126577	0.39239	0.142857	0.25	0.207547	rs1858074-rs11950562	http://www.ebi.ac.uk/efo/EFO_0008380	Other measurement	http://www.ebi.ac.uk/efo/EFO_0001444
1-methylxanthine	triglyceride measurement	11	746	1	1	2	0.00501927	1.14049e-05	0.0142899	0.457278	0.00264901	0.00528402	0.00507272	rs1495743|rs4646267-rs1495741-rs4921914	http://www.ebi.ac.uk/efo/EFO_0004530	Lipid or lipoprotein measurement	http://www.ebi.ac.uk/efo/EFO_0004529
4-vinylphenol sulfate	guilt measurement	1	20	0	1	1	1.22332e-05	1.22332e-05	0.0148633	0.490489	0.05	0.0952381	0.05	rs9461218-rs1165165	http://www.ebi.ac.uk/efo/EFO_0009595	Other measurement	http://www.ebi.ac.uk/efo/EFO_0001444
caffeine	treatment refractory schizophrenia, response to clozapine	5	5	1	0	1	1.52915e-05	1.52914e-05	0.0180326	0.613108	0.111111	0.2	0.162791	rs2472297	http://www.ebi.ac.uk/efo/EFO_0004609, http://purl.obolibrary.org/obo/GO_0097338	Neurological disorder,Response to drug	http://www.ebi.ac.uk/efo/EFO_0000618,http://purl.obolibrary.org/obo/GO_0042493
caffeine	breakfast skipping measurement	5	6	0	1	1	1.83497e-05	1.83496e-05	0.0210208	0.735729	0.1	0.181818	0.146732	rs2472297-rs35107470	http://www.ebi.ac.uk/efo/EFO_0010129	Other measurement	http://www.ebi.ac.uk/efo/EFO_0001444
2-hydroxyacetaminophen sulfate*	drug dependence	7	7	0	1	1	2.99713e-05	2.99709e-05	0.0333801	1	0.0769231	0.142857	0.113636	rs4951117-rs12043259	http://www.ebi.ac.uk/efo/EFO_0003890	Neurological disorder	http://www.ebi.ac.uk/efo/EFO_0000618
homostachydrine*	Nasal Cavity Polyp	4	13	0	1	1	3.18062e-05	3.18059e-05	0.0344664	1	0.0625	0.117647	0.0893544	rs11950562-rs1050152	http://www.ebi.ac.uk/efo/EFO_1000391	Other disease	http://www.ebi.ac.uk/efo/EFO_0000408
erythritol	homocysteine measurement	2	29	0	1	1	3.54762e-05	3.54759e-05	0.0374317	1	0.0333333	0.0645161	0.0424649	rs1053941-rs4660306	http://www.ebi.ac.uk/efo/EFO_0004578	Cardiovascular measurement	http://www.ebi.ac.uk/efo/EFO_0004298
1-methylurate	iron biomarker measurement, transferrin measurement	7	9	0	1	1	3.85345e-05	3.85339e-05	0.0396158	1	0.0666667	0.125	0.0985595	rs4646267-rs4921915-rs1495741	http://www.ebi.ac.uk/efo/EFO_0004461, http://www.ebi.ac.uk/efo/EFO_0006341	Other measurement	http://www.ebi.ac.uk/efo/EFO_0001444
ibuprofen	subcutaneous adipose tissue measurement	14	6	0	1	1	5.13793e-05	5.13783e-05	0.0515003	1	0.0526316	0.1	0.0770421	rs4905451-rs4384548	http://www.ebi.ac.uk/efo/EFO_0004766	Other measurement	http://www.ebi.ac.uk/efo/EFO_0001444
1-methylxanthine	iron biomarker measurement, transferrin measurement	11	9	0	1	1	6.05542e-05	6.05527e-05	0.0592161	1	0.0526316	0.1	0.0781074	rs4646267-rs4921915-rs4921914	http://www.ebi.ac.uk/efo/EFO_0004461, http://www.ebi.ac.uk/efo/EFO_0006341	Other measurement	http://www.ebi.ac.uk/efo/EFO_0001444
homostachydrine*	mosquito bite reaction size measurement	4	26	0	1	1	6.36125e-05	6.3611e-05	0.0593149	1	0.0344828	0.0666667	0.0485192	rs55722650-rs11950562	http://www.ebi.ac.uk/efo/EFO_0008378	Other measurement	http://www.ebi.ac.uk/efo/EFO_0001444
4-vinylphenol sulfate	chronic kidney disease, urinary metabolite measurement	1	104	0	1	1	6.36125e-05	6.36125e-05	0.0593149	1	0.00961538	0.0190476	0.00961538	rs1165187-rs1165165	http://www.ebi.ac.uk/efo/EFO_0003884, http://www.ebi.ac.uk/efo/EFO_0005116	Other measurement,Other disease	http://www.ebi.ac.uk/efo/EFO_0000408,http://www.ebi.ac.uk/efo/EFO_0001444
1-methylurate	bladder carcinoma	7	16	1	0	1	6.85057e-05	6.85038e-05	0.0610371	1	0.0454545	0.0869565	0.0668183	rs1495741	http://www.ebi.ac.uk/efo/EFO_0000292	Cancer	http://www.ebi.ac.uk/efo/EFO_0000616
homostachydrine*	autoimmune thyroid disease, type I diabetes mellitus, Common variable immunodeficiency, ankylosing spondylitis, psoriasis, celiac disease, ulcerative colitis, Crohn's disease, autoimmune disease, juvenile idiopathic arthritis, systemic lupus erythematosus	4	28	0	1	1	6.85057e-05	6.8504e-05	0.0610371	1	0.0322581	0.0625	0.0453259	rs11950562-rs11741255	http://www.ebi.ac.uk/efo/EFO_0006812, http://www.ebi.ac.uk/efo/EFO_0001359, http://www.orpha.net/ORDO/Orphanet_1572, http://www.ebi.ac.uk/efo/EFO_0003898, http://www.ebi.ac.uk/efo/EFO_0000676, http://www.ebi.ac.uk/efo/EFO_0001060, http://www.ebi.ac.uk/efo/EFO_0000729, http://www.ebi.ac.uk/efo/EFO_0000384, http://www.ebi.ac.uk/efo/EFO_0005140, http://www.ebi.ac.uk/efo/EFO_0002609, http://www.ebi.ac.uk/efo/EFO_0002690	Immune system disorder,Digestive system disorder,Metabolic disorder	http://www.ebi.ac.uk/efo/EFO_0000589,http://www.ebi.ac.uk/efo/EFO_0000540,http://www.ebi.ac.uk/efo/EFO_0000405
homostachydrine*	mosquito bite reaction itch intensity measurement, mosquito bite reaction size measurement	4	30	0	1	1	7.3399e-05	7.3397e-05	0.0639751	1	0.030303	0.0588235	0.0425264	rs11950562-rs4706020-rs11741255	http://www.ebi.ac.uk/efo/EFO_0008377, http://www.ebi.ac.uk/efo/EFO_0008378	Other measurement	http://www.ebi.ac.uk/efo/EFO_0001444
1-methylurate	triglyceride measurement, physical activity	7	24	0	1	1	0.000102759	0.000102754	0.0876581	1	0.0333333	0.0645161	0.0487035	rs4646267-rs35246381-rs1495741	http://www.ebi.ac.uk/efo/EFO_0004530, http://www.ebi.ac.uk/efo/EFO_0003940	Biological process,Lipid or lipoprotein measurement	http://purl.obolibrary.org/obo/GO_0008150,http://www.ebi.ac.uk/efo/EFO_0004529
1-methylxanthine	bladder carcinoma	11	16	0	1	1	0.000107652	0.000107647	0.0899188	1	0.0384615	0.0740741	0.0571776	rs4646267-rs1495741-rs4921914	http://www.ebi.ac.uk/efo/EFO_0000292	Cancer	http://www.ebi.ac.uk/efo/EFO_0000616
1-methylurate	urinary metabolite measurement	7	26	0	1	1	0.000111322	0.000111317	0.0910866	1	0.03125	0.0606061	0.0456053	rs4646267-rs35246381-rs1495741	http://www.ebi.ac.uk/efo/EFO_0005116	Other measurement	http://www.ebi.ac.uk/efo/EFO_0001444
homostachydrine*	mosquito bite reaction itch intensity measurement	4	47	0	1	1	0.000114992	0.000114987	0.092208	1	0.02	0.0392157	0.0278804	rs11950562-rs4706020-rs2248116	http://www.ebi.ac.uk/efo/EFO_0008377	Other measurement	http://www.ebi.ac.uk/efo/EFO_0001444
homostachydrine*	smoking behavior, BMI-adjusted waist circumference	4	54	0	1	1	0.000132118	0.000132112	0.103863	1	0.0175439	0.0344828	0.0244165	rs11950562-rs272869	http://www.ebi.ac.uk/efo/EFO_0004318, http://www.ebi.ac.uk/efo/EFO_0007789	Biological process,Body measurement	http://purl.obolibrary.org/obo/GO_0008150,http://www.ebi.ac.uk/efo/EFO_0004324
homostachydrine*	metabolite measurement	4	56	0	1	1	0.000137011	0.000137005	0.105638	1	0.0169492	0.0333333	0.0235794	rs11950562-rs272889	http://www.ebi.ac.uk/efo/EFO_0004725	Other measurement	http://www.ebi.ac.uk/efo/EFO_0001444
1-methylxanthine	triglyceride measurement, physical activity	11	24	0	1	1	0.000161478	0.000161466	0.122151	1	0.0294118	0.0571429	0.0435984	rs4646267-rs35246381-rs4921914	http://www.ebi.ac.uk/efo/EFO_0004530, http://www.ebi.ac.uk/efo/EFO_0003940	Biological process,Lipid or lipoprotein measurement	http://purl.obolibrary.org/obo/GO_0008150,http://www.ebi.ac.uk/efo/EFO_0004529
caffeine	metabolite measurement	5	56	0	1	1	0.000171264	0.000171253	0.127155	1	0.0166667	0.0327869	0.0236109	rs2282883-rs12670403-rs6968554	http://www.ebi.ac.uk/efo/EFO_0004725	Other measurement	http://www.ebi.ac.uk/efo/EFO_0001444
1-methylxanthine	urinary metabolite measurement	11	26	0	1	1	0.000174934	0.000174921	0.127517	1	0.0277778	0.0540541	0.0411462	rs4646267-rs35246381-rs4921914	http://www.ebi.ac.uk/efo/EFO_0005116	Other measurement	http://www.ebi.ac.uk/efo/EFO_0001444
erythritol	neutrophil count, eosinophil count	2	154	0	1	1	0.000188391	0.000188382	0.134878	1	0.00645161	0.0128205	0.00809479	rs1053941-rs66538782	http://www.ebi.ac.uk/efo/EFO_0004833, http://www.ebi.ac.uk/efo/EFO_0004842	Hematological measurement	http://www.ebi.ac.uk/efo/EFO_0004503
homostachydrine*	adult onset asthma	4	91	0	1	1	0.000222644	0.000222625	0.156599	1	0.0106383	0.0210526	0.0147366	rs11950562-rs6866614	http://www.ebi.ac.uk/efo/EFO_1002011	Other disease	http://www.ebi.ac.uk/efo/EFO_0000408
homostachydrine*	autoimmune disease	4	97	0	1	1	0.000237323	0.000237302	0.162926	1	0.01	0.019802	0.0138463	rs11950562-rs11746555	http://www.ebi.ac.uk/efo/EFO_0005140	Immune system disorder	http://www.ebi.ac.uk/efo/EFO_0000540
1-methylurate	triglyceride measurement, alcohol consumption measurement	7	56	1	0	1	0.00023977	0.000239746	0.162926	1	0.016129	0.031746	0.023313	rs1495743	http://www.ebi.ac.uk/efo/EFO_0004530, http://www.ebi.ac.uk/efo/EFO_0007878	Other measurement,Lipid or lipoprotein measurement	http://www.ebi.ac.uk/efo/EFO_0001444,http://www.ebi.ac.uk/efo/EFO_0004529
1-methylurate	triglyceride measurement, alcohol drinking	7	57	1	0	1	0.000244052	0.000244027	0.163071	1	0.015873	0.03125	0.0229389	rs1495743	http://www.ebi.ac.uk/efo/EFO_0004530, http://www.ebi.ac.uk/efo/EFO_0004329	Biological process,Lipid or lipoprotein measurement	http://purl.obolibrary.org/obo/GO_0008150,http://www.ebi.ac.uk/efo/EFO_0004529
1-methylurate	low density lipoprotein cholesterol measurement, alcohol drinking	7	65	1	0	1	0.000278304	0.000278272	0.182907	1	0.0140845	0.0277778	0.020329	rs1495743	http://www.ebi.ac.uk/efo/EFO_0004611, http://www.ebi.ac.uk/efo/EFO_0004329	Biological process,Lipid or lipoprotein measurement	http://purl.obolibrary.org/obo/GO_0008150,http://www.ebi.ac.uk/efo/EFO_0004732
homostachydrine*	serum metabolite measurement	4	126	0	1	1	0.000308276	0.00030824	0.199337	1	0.00775194	0.0153846	0.010717	rs11950562-rs272889	http://www.ebi.ac.uk/efo/EFO_0005653	Other measurement	http://www.ebi.ac.uk/efo/EFO_0001444
homostachydrine*	ulcerative colitis	4	130	0	1	1	0.000318062	0.000318025	0.2024	1	0.0075188	0.0149254	0.010393	rs11950562-rs17622378	http://www.ebi.ac.uk/efo/EFO_0000729	Immune system disorder	http://www.ebi.ac.uk/efo/EFO_0000540
stachydrine	diastolic blood pressure	1	545	0	1	1	0.000333354	0.000333354	0.208841	1	0.00183486	0.003663	0.00183486	rs7936649-rs61892344	http://www.ebi.ac.uk/efo/EFO_0006336	Other measurement	http://www.ebi.ac.uk/efo/EFO_0001444
caffeine	blood urea nitrogen measurement	5	119	0	1	1	0.000363937	0.000363884	0.21353	1	0.00813008	0.016129	0.0114492	rs2472297-rs2470893	http://www.ebi.ac.uk/efo/EFO_0004741	Other measurement	http://www.ebi.ac.uk/efo/EFO_0001444
1-methylurate	sleep duration, triglyceride measurement	7	87	0	1	1	0.0003725	0.000372441	0.21353	1	0.0107527	0.0212766	0.0154836	rs4646267-rs35246381-rs1495741	http://www.ebi.ac.uk/efo/EFO_0005271, http://www.ebi.ac.uk/efo/EFO_0004530	Other measurement,Lipid or lipoprotein measurement	http://www.ebi.ac.uk/efo/EFO_0001444,http://www.ebi.ac.uk/efo/EFO_0004529
homostachydrine*	neutrophil count, basophil count	4	153	0	1	1	0.000374335	0.000374283	0.21353	1	0.00641026	0.0127389	0.00885385	rs11950562-rs10075801	http://www.ebi.ac.uk/efo/EFO_0004833, http://www.ebi.ac.uk/efo/EFO_0005090	Inflammatory measurement,Hematological measurement	http://www.ebi.ac.uk/efo/EFO_0004872,http://www.ebi.ac.uk/efo/EFO_0004503
1-methylxanthine	triglyceride measurement, alcohol consumption measurement	11	56	1	0	1	0.000376781	0.000376718	0.21353	1	0.0151515	0.0298507	0.022283	rs1495743	http://www.ebi.ac.uk/efo/EFO_0004530, http://www.ebi.ac.uk/efo/EFO_0007878	Other measurement,Lipid or lipoprotein measurement	http://www.ebi.ac.uk/efo/EFO_0001444,http://www.ebi.ac.uk/efo/EFO_0004529
homostachydrine*	neutrophil count, eosinophil count	4	154	0	1	1	0.000376781	0.000376729	0.21353	1	0.00636943	0.0126582	0.00879721	rs11950562-rs10075801	http://www.ebi.ac.uk/efo/EFO_0004833, http://www.ebi.ac.uk/efo/EFO_0004842	Hematological measurement	http://www.ebi.ac.uk/efo/EFO_0004503
homostachydrine*	granulocyte count	4	155	0	1	1	0.000379228	0.000379175	0.21353	1	0.00632911	0.0125786	0.00874128	rs11950562-rs10075801	http://www.ebi.ac.uk/efo/EFO_0007987	Hematological measurement	http://www.ebi.ac.uk/efo/EFO_0004503
homostachydrine*	blood metabolite measurement	4	156	0	1	1	0.000381675	0.00038162	0.21353	1	0.00628931	0.0125	0.00868607	rs11950562-rs272889	http://www.ebi.ac.uk/efo/EFO_0005664	Other measurement	http://www.ebi.ac.uk/efo/EFO_0001444
1-methylxanthine	triglyceride measurement, alcohol drinking	11	57	1	0	1	0.00038351	0.000383444	0.21353	1	0.0149254	0.0294118	0.0219472	rs1495743	http://www.ebi.ac.uk/efo/EFO_0004530, http://www.ebi.ac.uk/efo/EFO_0004329	Biological process,Lipid or lipoprotein measurement	http://purl.obolibrary.org/obo/GO_0008150,http://www.ebi.ac.uk/efo/EFO_0004529
homostachydrine*	rheumatoid arthritis	4	163	0	1	1	0.000398801	0.000398742	0.214475	1	0.0060241	0.011976	0.00831825	rs6878253-rs154484-rs657075	http://www.ebi.ac.uk/efo/EFO_0000685	Immune system disorder	http://www.ebi.ac.uk/efo/EFO_0000540
homostachydrine*	lean body mass	4	163	0	1	1	0.000398801	0.000398742	0.214475	1	0.0060241	0.011976	0.00831825	rs274555-rs11950562	http://www.ebi.ac.uk/efo/EFO_0004995	Other measurement	http://www.ebi.ac.uk/efo/EFO_0001444
homostachydrine*	myeloid white cell count	4	164	0	1	1	0.000401248	0.000401188	0.214475	1	0.00598802	0.0119048	0.00826823	rs11950562-rs10075801	http://www.ebi.ac.uk/efo/EFO_0007988	Hematological measurement	http://www.ebi.ac.uk/efo/EFO_0004503
1-methylurate	HMG CoA reductase inhibitor use measurement	7	97	1	0	1	0.000415316	0.000415243	0.217819	1	0.00970874	0.0192308	0.0139698	rs1495741	http://www.ebi.ac.uk/efo/EFO_0009932	Other measurement	http://www.ebi.ac.uk/efo/EFO_0001444
homostachydrine*	neutrophil count	4	171	0	1	1	0.000418374	0.000418309	0.217819	1	0.00574713	0.0114286	0.00793427	rs11950562-rs10075801	http://www.ebi.ac.uk/efo/EFO_0004833	Hematological measurement	http://www.ebi.ac.uk/efo/EFO_0004503
1-methylxanthine	low density lipoprotein cholesterol measurement, alcohol drinking	11	65	1	0	1	0.000437336	0.00043725	0.224763	1	0.0133333	0.0263158	0.0195853	rs1495743	http://www.ebi.ac.uk/efo/EFO_0004611, http://www.ebi.ac.uk/efo/EFO_0004329	Biological process,Lipid or lipoprotein measurement	http://purl.obolibrary.org/obo/GO_0008150,http://www.ebi.ac.uk/efo/EFO_0004732
1-methylurate	chronic kidney disease, urinary metabolite measurement	7	104	0	1	1	0.000445287	0.000445203	0.225955	1	0.00909091	0.018018	0.013075	rs4646267-rs35246381-rs1495741	http://www.ebi.ac.uk/efo/EFO_0003884, http://www.ebi.ac.uk/efo/EFO_0005116	Other measurement,Other disease	http://www.ebi.ac.uk/efo/EFO_0000408,http://www.ebi.ac.uk/efo/EFO_0001444
caffeine	blood metabolite measurement	5	156	1	0	1	0.000477093	0.000477003	0.239068	1	0.00625	0.0124224	0.00878974	rs6968554	http://www.ebi.ac.uk/efo/EFO_0005664	Other measurement	http://www.ebi.ac.uk/efo/EFO_0001444
homostachydrine*	Crohn's disease	4	204	0	1	1	0.000499113	0.00049902	0.247015	1	0.00483092	0.00961538	0.00666513	rs11950562-rs17622378	http://www.ebi.ac.uk/efo/EFO_0000384	Digestive system disorder	http://www.ebi.ac.uk/efo/EFO_0000405
homostachydrine*	inflammatory bowel disease	4	215	0	1	1	0.000526026	0.000525923	0.257157	1	0.00458716	0.00913242	0.00632773	rs2188962-rs11950562	http://www.ebi.ac.uk/efo/EFO_0003767	Digestive system disorder	http://www.ebi.ac.uk/efo/EFO_0000405
1-methylurate	serum metabolite measurement	7	126	1	0	1	0.000539483	0.000539359	0.260549	1	0.00757576	0.0150376	0.0108839	rs1495743	http://www.ebi.ac.uk/efo/EFO_0005653	Other measurement	http://www.ebi.ac.uk/efo/EFO_0001444
homostachydrine*	ankylosing spondylitis, psoriasis, ulcerative colitis, Crohn's disease, sclerosing cholangitis	4	225	0	1	1	0.000550492	0.000550379	0.262708	1	0.00438596	0.00873362	0.00604935	rs11950562-rs17622378	http://www.ebi.ac.uk/efo/EFO_0003898, http://www.ebi.ac.uk/efo/EFO_0000676, http://www.ebi.ac.uk/efo/EFO_0000729, http://www.ebi.ac.uk/efo/EFO_0000384, http://www.ebi.ac.uk/efo/EFO_0004268	Immune system disorder,Digestive system disorder	http://www.ebi.ac.uk/efo/EFO_0000405,http://www.ebi.ac.uk/efo/EFO_0000540
1-methylurate	metabolic syndrome	7	132	0	1	1	0.000565172	0.000565036	0.266531	1	0.00724638	0.0143885	0.0104082	rs4646267-rs4921913-rs1495741	http://www.ebi.ac.uk/efo/EFO_0000195	Metabolic disorder	http://www.ebi.ac.uk/efo/EFO_0000589
1-methylxanthine	sleep duration, triglyceride measurement	11	87	0	1	1	0.000585357	0.000585203	0.272834	1	0.0103093	0.0204082	0.0151117	rs4646267-rs35246381-rs4921914	http://www.ebi.ac.uk/efo/EFO_0005271, http://www.ebi.ac.uk/efo/EFO_0004530	Other measurement,Lipid or lipoprotein measurement	http://www.ebi.ac.uk/efo/EFO_0001444,http://www.ebi.ac.uk/efo/EFO_0004529
caffeine	platelet component distribution width	5	204	0	1	1	0.000623891	0.000623736	0.286423	1	0.00480769	0.00956938	0.00675433	rs2472297-rs2470893	http://www.ebi.ac.uk/efo/EFO_0007984	Hematological measurement	http://www.ebi.ac.uk/efo/EFO_0004503
homostachydrine*	childhood onset asthma	4	257	0	1	1	0.000628785	0.000628637	0.286423	1	0.00384615	0.00766284	0.00530281	rs11950562-rs17622378	http://www.ebi.ac.uk/efo/EFO_0004591	Other disease	http://www.ebi.ac.uk/efo/EFO_0000408
caffeine	visceral adipose tissue measurement	5	211	1	0	1	0.000645299	0.000645134	0.28991	1	0.00465116	0.00925926	0.00653369	rs2472297	http://www.ebi.ac.uk/efo/EFO_0004765	Other measurement	http://www.ebi.ac.uk/efo/EFO_0001444
1-methylxanthine	HMG CoA reductase inhibitor use measurement	11	97	0	1	1	0.000652639	0.000652448	0.28991	1	0.00934579	0.0185185	0.01369	rs4646267-rs1495741-rs4921914	http://www.ebi.ac.uk/efo/EFO_0009932	Other measurement	http://www.ebi.ac.uk/efo/EFO_0001444
homostachydrine*	monocyte count	4	269	0	1	1	0.000658144	0.000657982	0.28991	1	0.00367647	0.00732601	0.00506826	rs11950562-rs34301845	http://www.ebi.ac.uk/efo/EFO_0005091	Hematological measurement	http://www.ebi.ac.uk/efo/EFO_0004503
1-methylurate	blood metabolite measurement	7	156	0	1	1	0.000667931	0.000667741	0.291012	1	0.00617284	0.0122699	0.00885923	rs4646267-rs1495741-rs4921914	http://www.ebi.ac.uk/efo/EFO_0005664	Other measurement	http://www.ebi.ac.uk/efo/EFO_0001444
1-methylxanthine	chronic kidney disease, urinary metabolite measurement	11	104	0	1	1	0.000699737	0.000699517	0.301582	1	0.00877193	0.0173913	0.0128441	rs4646267-rs35246381-rs4921914	http://www.ebi.ac.uk/efo/EFO_0003884, http://www.ebi.ac.uk/efo/EFO_0005116	Other measurement,Other disease	http://www.ebi.ac.uk/efo/EFO_0000408,http://www.ebi.ac.uk/efo/EFO_0001444
homostachydrine*	mean platelet volume	4	299	1	0	1	0.000731543	0.000731343	0.311949	1	0.00331126	0.00660066	0.00456362	rs11950562	http://www.ebi.ac.uk/efo/EFO_0004584	Hematological measurement	http://www.ebi.ac.uk/efo/EFO_0004503
caffeine	urate measurement	5	253	1	0	1	0.000773748	0.000773509	0.326462	1	0.00389105	0.00775194	0.00546293	rs2472297	http://www.ebi.ac.uk/efo/EFO_0004531	Other measurement	http://www.ebi.ac.uk/efo/EFO_0001444
caffeine	alcohol consumption measurement	5	261	1	0	1	0.000798214	0.00079796	0.333273	1	0.00377358	0.0075188	0.00529756	rs2472297	http://www.ebi.ac.uk/efo/EFO_0007878	Other measurement	http://www.ebi.ac.uk/efo/EFO_0001444
homostachydrine*	breast carcinoma	4	337	0	1	1	0.000824515	0.000824261	0.340709	1	0.00294118	0.0058651	0.00405252	rs11950562-rs6860806	http://www.ebi.ac.uk/efo/EFO_0000305	Cancer	http://www.ebi.ac.uk/efo/EFO_0000616
homostachydrine*	intraocular pressure measurement	4	346	0	1	1	0.000846535	0.000846267	0.343211	1	0.00286533	0.00571429	0.0039478	rs154484-rs185616	http://www.ebi.ac.uk/efo/EFO_0004695	Other measurement	http://www.ebi.ac.uk/efo/EFO_0001444
1-methylxanthine	serum metabolite measurement	11	126	1	0	1	0.000847758	0.000847434	0.343211	1	0.00735294	0.0145985	0.0107553	rs1495743	http://www.ebi.ac.uk/efo/EFO_0005653	Other measurement	http://www.ebi.ac.uk/efo/EFO_0001444
1-methylxanthine	metabolic syndrome	11	132	0	1	1	0.000888128	0.000887772	0.355952	1	0.00704225	0.013986	0.0102985	rs4646267-rs4921913-rs4921914	http://www.ebi.ac.uk/efo/EFO_0000195	Metabolic disorder	http://www.ebi.ac.uk/efo/EFO_0000589
homostachydrine*	platelet count	4	370	0	1	1	0.000905254	0.000904948	0.359246	1	0.00268097	0.00534759	0.00369331	rs10058074-rs11950562	http://www.ebi.ac.uk/efo/EFO_0004309	Hematological measurement	http://www.ebi.ac.uk/efo/EFO_0004503
homostachydrine*	reticulocyte count	4	379	0	1	1	0.000927274	0.000926952	0.364374	1	0.0026178	0.00522193	0.00360613	rs11950562-rs538021413	http://www.ebi.ac.uk/efo/EFO_0007986	Hematological measurement	http://www.ebi.ac.uk/efo/EFO_0004503
erythritol	leukocyte count	2	830	0	1	1	0.00101535	0.0010151	0.392242	1	0.00120337	0.00240385	0.00150527	rs1053941-rs3795318	http://www.ebi.ac.uk/efo/EFO_0004308	Hematological measurement	http://www.ebi.ac.uk/efo/EFO_0004503
homostachydrine*	total cholesterol measurement	4	416	0	1	1	0.0010178	0.00101741	0.392242	1	0.00238663	0.0047619	0.00328716	rs1469149-rs11950562	http://www.ebi.ac.uk/efo/EFO_0004574	Lipid or lipoprotein measurement	http://www.ebi.ac.uk/efo/EFO_0004732
1-methylxanthine	blood metabolite measurement	11	156	1	0	1	0.00104961	0.00104911	0.399637	1	0.0060241	0.011976	0.00880289	rs4921914	http://www.ebi.ac.uk/efo/EFO_0005664	Other measurement	http://www.ebi.ac.uk/efo/EFO_0001444
homostachydrine*	asthma	4	432	0	1	1	0.00105695	0.00105653	0.399637	1	0.00229885	0.00458716	0.00316605	rs11950562-rs6866614	http://www.ebi.ac.uk/efo/EFO_0000270	Other disease	http://www.ebi.ac.uk/efo/EFO_0000408
1-methylurate	coronary artery disease	7	260	0	1	1	0.00111322	0.00111269	0.414674	1	0.0037594	0.00749064	0.00538582	rs1495741-rs6997340	http://www.ebi.ac.uk/efo/EFO_0000378	Cardiovascular disease	http://www.ebi.ac.uk/efo/EFO_0000319
1-methylurate	apolipoprotein B measurement	7	261	1	0	1	0.0011175	0.00111697	0.414674	1	0.00374532	0.00746269	0.00536559	rs1495741	http://www.ebi.ac.uk/efo/EFO_0004615	Lipid or lipoprotein measurement	http://www.ebi.ac.uk/efo/EFO_0004732
homostachydrine*	glomerular filtration rate	4	481	0	1	1	0.00117683	0.00117631	0.432699	1	0.00206612	0.00412371	0.00284506	rs11950562-rs419291	http://www.ebi.ac.uk/efo/EFO_0005208	Other measurement	http://www.ebi.ac.uk/efo/EFO_0001444
homostachydrine*	diastolic blood pressure	4	545	0	1	1	0.00133341	0.00133275	0.485787	1	0.00182482	0.00364299	0.00251236	rs11950562-rs12521868	http://www.ebi.ac.uk/efo/EFO_0006336	Other measurement	http://www.ebi.ac.uk/efo/EFO_0001444
homostachydrine*	vital capacity	4	595	0	1	1	0.00145575	0.00145495	0.525553	1	0.00167224	0.0033389	0.00230205	rs4705938-rs11950562	http://www.ebi.ac.uk/efo/EFO_0004312	Other measurement	http://www.ebi.ac.uk/efo/EFO_0001444
1-methylxanthine	coronary artery disease	11	260	0	1	1	0.00174934	0.00174796	0.622599	1	0.0037037	0.00738007	0.0054027	rs4921914-rs6997340	http://www.ebi.ac.uk/efo/EFO_0000378	Cardiovascular disease	http://www.ebi.ac.uk/efo/EFO_0000319
1-methylxanthine	apolipoprotein B measurement	11	261	0	1	1	0.00175607	0.00175468	0.622599	1	0.00369004	0.00735294	0.0053827	rs4646267-rs1495741-rs4921914	http://www.ebi.ac.uk/efo/EFO_0004615	Lipid or lipoprotein measurement	http://www.ebi.ac.uk/efo/EFO_0004732
1-methylurate	apolipoprotein A 1 measurement	7	458	0	1	1	0.00196098	0.00195933	0.689118	1	0.00215517	0.00430108	0.00308385	rs4646267-rs11780610-rs1495741	http://www.ebi.ac.uk/efo/EFO_0004614	Lipid or lipoprotein measurement	http://www.ebi.ac.uk/efo/EFO_0004732
homostachydrine*	leukocyte count	4	830	0	1	1	0.00203071	0.00202916	0.707471	1	0.00120048	0.00239808	0.00165206	rs2631367-rs11950562	http://www.ebi.ac.uk/efo/EFO_0004308	Hematological measurement	http://www.ebi.ac.uk/efo/EFO_0004503
caffeine	triglyceride measurement	5	746	0	1	1	0.00228149	0.00227941	0.787869	1	0.00133333	0.00266312	0.00186849	rs6968865-rs6968554	http://www.ebi.ac.uk/efo/EFO_0004530	Lipid or lipoprotein measurement	http://www.ebi.ac.uk/efo/EFO_0004529
1-methylurate	C-reactive protein measurement	7	571	0	1	1	0.0024448	0.00244224	0.836938	1	0.0017331	0.00346021	0.00247912	rs4646267-rs1495745-rs1495741	http://www.ebi.ac.uk/efo/EFO_0004458	Inflammatory measurement	http://www.ebi.ac.uk/efo/EFO_0004872
1-methylurate	low density lipoprotein cholesterol measurement	7	593	1	0	1	0.00253899	0.00253624	0.861783	1	0.00166945	0.00333333	0.00238795	rs1495741	http://www.ebi.ac.uk/efo/EFO_0004611	Lipid or lipoprotein measurement	http://www.ebi.ac.uk/efo/EFO_0004732
caffeine	high density lipoprotein cholesterol measurement	5	861	0	1	1	0.00263319	0.00263042	0.886275	1	0.00115607	0.00230947	0.00161987	rs4410790-rs6968554	http://www.ebi.ac.uk/efo/EFO_0004612	Lipid or lipoprotein measurement	http://www.ebi.ac.uk/efo/EFO_0004732
1-methylxanthine	apolipoprotein A 1 measurement	11	458	0	1	1	0.00308153	0.00307723	1	1	0.00213675	0.00426439	0.00311319	rs4646267-rs11780610-rs4921914	http://www.ebi.ac.uk/efo/EFO_0004614	Lipid or lipoprotein measurement	http://www.ebi.ac.uk/efo/EFO_0004732
homostachydrine*	BMI-adjusted waist circumference	4	1266	0	1	1	0.00309744	0.00309384	1	1	0.000788022	0.0015748	0.00108413	rs11950562-rs272869	http://www.ebi.ac.uk/efo/EFO_0007789	Body measurement	http://www.ebi.ac.uk/efo/EFO_0004324
homostachydrine*	mathematical ability	4	1538	0	1	1	0.00376292	0.00375762	1	1	0.000648929	0.00129702	0.000892688	rs154484-rs3776005	http://www.ebi.ac.uk/efo/EFO_0004875	Biological process	http://purl.obolibrary.org/obo/GO_0008150
1-methylxanthine	C-reactive protein measurement	11	571	0	1	1	0.00384183	0.00383513	1	1	0.00172117	0.00343643	0.00250689	rs4646267-rs1495745-rs4921914	http://www.ebi.ac.uk/efo/EFO_0004458	Inflammatory measurement	http://www.ebi.ac.uk/efo/EFO_0004872
1-methylxanthine	low density lipoprotein cholesterol measurement	11	593	0	1	1	0.00398985	0.00398263	1	1	0.00165837	0.00331126	0.00241531	rs4646267-rs1495741-rs4921914	http://www.ebi.ac.uk/efo/EFO_0004611	Lipid or lipoprotein measurement	http://www.ebi.ac.uk/efo/EFO_0004732
caffeine	body mass index	5	2122	1	0	1	0.00648969	0.00647288	1	1	0.000470367	0.000940291	0.000658741	rs6968554	http://www.ebi.ac.uk/efo/EFO_0004340	Body measurement	http://www.ebi.ac.uk/efo/EFO_0004324
homostachydrine*	body height	4	2984	0	1	1	0.00730075	0.0072808	1	1	0.000334784	0.000669344	0.000460437	rs11950562-rs7705189	http://www.ebi.ac.uk/efo/EFO_0004339	Body measurement	http://www.ebi.ac.uk/efo/EFO_0004324
2-hydroxyacetaminophen sulfate*	blood protein measurement	7	1785	0	1	1	0.00764267	0.0076177	1	1	0.000558347	0.00111607	0.000797978	rs4951117-rs869841	http://www.ebi.ac.uk/efo/EFO_0007937	Other measurement	http://www.ebi.ac.uk/efo/EFO_0001444
ibuprofen	body height	14	2984	0	1	1	0.0255526	0.0252518	1	1	0.000333667	0.000667111	0.000488714	rs79936652-rs4768766	http://www.ebi.ac.uk/efo/EFO_0004339	Body measurement	http://www.ebi.ac.uk/efo/EFO_0004324

### Sheet: UrineMetabolites_vs_NHGRI
Trait1	Trait2	N1_pcut	N2_pcut	Nshare_direct	Nshare_LDpairComb	Nshare_all	N_expected	P_fisher	Padj_FDR	Padj_Bonferroni	Jaccard	Sorensen	ChaoSorensen	SNPshare_all	Trait2_EFO	Trait2_ParentTerm	Trait2_ParentEFO
CNX0091	urinary metabolite measurement	27	26	3	1	4	0.000429384	8.81168e-16	4.23965e-11	4.23965e-11	0.0816327	0.150943	0.283228	rs11062102|rs468327|rs37369|rs7717823-rs163908-rs13171891	http://www.ebi.ac.uk/efo/EFO_0005116	Other measurement	http://www.ebi.ac.uk/efo/EFO_0001444
CNX0091	beta-aminoisobutyric acid measurement	27	3	0	3	3	4.95443e-05	4.0161e-15	9.66153e-11	1.93231e-10	0.111111	0.2	0.222222	rs37369-rs37370|rs11062102-rs11613331-rs487252|rs163588-rs340991-rs40202	http://www.ebi.ac.uk/efo/EFO_0010464	Other measurement	http://www.ebi.ac.uk/efo/EFO_0001444
CNX0023	glycine measurement, amino acid measurement	6	4	1	1	2	1.46798e-05	6.73425e-11	1.08004e-06	3.24012e-06	0.25	0.4	0.553957	rs12613336-rs75682318|rs4310999	http://www.ebi.ac.uk/efo/EFO_0009767, http://www.ebi.ac.uk/efo/EFO_0005134	Other measurement	http://www.ebi.ac.uk/efo/EFO_0001444
CNX0284	urinary metabolite measurement	2	26	0	2	2	3.18062e-05	2.43182e-10	2.92511e-06	1.17005e-05	0.0769231	0.142857	0.115385	rs830120-rs4760099|rs11645002-rs73530526	http://www.ebi.ac.uk/efo/EFO_0005116	Other measurement	http://www.ebi.ac.uk/efo/EFO_0001444
CNX0023	glycine measurement	6	51	1	1	2	0.000187167	1.43092e-08	0.000114067	0.000688472	0.0363636	0.0701754	0.0693292	rs4310999-rs1437370|rs715	http://www.ebi.ac.uk/efo/EFO_0009767	Other measurement	http://www.ebi.ac.uk/efo/EFO_0001444
CNX0232	creatinine measurement, glomerular filtration rate	5	70	1	1	2	0.00021408	1.80688e-08	0.000114067	0.000869361	0.0273973	0.0533333	0.0507526	rs9916302|rs12451586-rs8069451	http://www.ebi.ac.uk/efo/EFO_0004518, http://www.ebi.ac.uk/efo/EFO_0005208	Other measurement	http://www.ebi.ac.uk/efo/EFO_0001444
CNX0219	creatinine measurement, glomerular filtration rate	5	70	1	1	2	0.00021408	1.80688e-08	0.000114067	0.000869361	0.0273973	0.0533333	0.0507526	rs9916302|rs12451586-rs8069451	http://www.ebi.ac.uk/efo/EFO_0004518, http://www.ebi.ac.uk/efo/EFO_0005208	Other measurement	http://www.ebi.ac.uk/efo/EFO_0001444
CNX0028	urinary metabolite measurement	13	26	1	1	2	0.00020674	1.89661e-08	0.000114067	0.000912537	0.0540541	0.102564	0.110208	rs17279437|rs4512118-rs6453429	http://www.ebi.ac.uk/efo/EFO_0005116	Other measurement	http://www.ebi.ac.uk/efo/EFO_0001444
CNX0217	urinary metabolite measurement	14	26	1	1	2	0.000222644	2.2127e-08	0.000118291	0.00106462	0.0526316	0.1	0.107419	rs11133665|rs7219014-rs12947281	http://www.ebi.ac.uk/efo/EFO_0005116	Other measurement	http://www.ebi.ac.uk/efo/EFO_0001444
CNX0243	urinary metabolite measurement	15	26	1	1	2	0.000238547	2.55309e-08	0.000122839	0.00122839	0.0512821	0.097561	0.104738	rs11133665|rs7219014-rs113569895	http://www.ebi.ac.uk/efo/EFO_0005116	Other measurement	http://www.ebi.ac.uk/efo/EFO_0001444
CNX0217	creatinine measurement, glomerular filtration rate	14	70	1	1	2	0.000599425	1.64385e-07	0.00071902	0.00790921	0.0243902	0.047619	0.0483715	rs9916302|rs12947281-rs12451586	http://www.ebi.ac.uk/efo/EFO_0004518, http://www.ebi.ac.uk/efo/EFO_0005208	Other measurement	http://www.ebi.ac.uk/efo/EFO_0001444
CNX0243	creatinine measurement, glomerular filtration rate	15	70	1	1	2	0.000642241	1.8967e-07	0.00076048	0.00912576	0.0240964	0.0470588	0.0478917	rs9916302|rs113569895-rs12451586	http://www.ebi.ac.uk/efo/EFO_0004518, http://www.ebi.ac.uk/efo/EFO_0005208	Other measurement	http://www.ebi.ac.uk/efo/EFO_0001444
CNX0015	triglyceride measurement	2	746	0	2	2	0.000912594	2.07928e-07	0.000769558	0.0100042	0.00268097	0.00534759	0.00402145	rs2338756-rs11654954|rs1171617-rs12356193	http://www.ebi.ac.uk/efo/EFO_0004530	Lipid or lipoprotein measurement	http://www.ebi.ac.uk/efo/EFO_0004529
CNX0032	metabolite measurement	22	56	2	0	2	0.000753563	2.66066e-07	0.000914393	0.0128015	0.0263158	0.0512821	0.0529798	rs1495743|rs4921914	http://www.ebi.ac.uk/efo/EFO_0004725	Other measurement	http://www.ebi.ac.uk/efo/EFO_0001444
CNX0028	macula measurement	13	136	1	1	2	0.00108141	5.35456e-07	0.00171753	0.0257629	0.0136054	0.0268456	0.0265802	rs17765088-rs113010081-rs113595266|rs17279437	http://www.ebi.ac.uk/efo/EFO_0008375	Other measurement	http://www.ebi.ac.uk/efo/EFO_0001444
CNX0015	carnitine measurement	2	1	0	1	1	1.22332e-06	1.22332e-06	0.00346227	0.0588586	0.5	0.666667	0.5	rs1171617-rs12356193	http://www.ebi.ac.uk/efo/EFO_0010469	Other measurement	http://www.ebi.ac.uk/efo/EFO_0001444
CNX0015	carnitine measurement, serum metabolite measurement	2	1	0	1	1	1.22332e-06	1.22332e-06	0.00346227	0.0588586	0.5	0.666667	0.5	rs12356193-rs1171614	http://www.ebi.ac.uk/efo/EFO_0010469, http://www.ebi.ac.uk/efo/EFO_0005653	Other measurement	http://www.ebi.ac.uk/efo/EFO_0001444
CNX0291	chronic kidney disease, urinary metabolite measurement	26	104	0	2	2	0.00165392	1.30118e-06	0.00347806	0.0626051	0.015625	0.0307692	0.0312098	rs12460876-rs11084676|rs4805801-rs8108837-rs79689188	http://www.ebi.ac.uk/efo/EFO_0003884, http://www.ebi.ac.uk/efo/EFO_0005116	Other disease,Other measurement	http://www.ebi.ac.uk/efo/EFO_0001444,http://www.ebi.ac.uk/efo/EFO_0000408
CNX0091	chronic kidney disease, urinary metabolite measurement	27	104	1	1	2	0.00171754	1.40522e-06	0.00355846	0.0676107	0.0155039	0.0305344	0.0309855	rs37369|rs11062102-rs11613331-rs487252	http://www.ebi.ac.uk/efo/EFO_0003884, http://www.ebi.ac.uk/efo/EFO_0005116	Other disease,Other measurement	http://www.ebi.ac.uk/efo/EFO_0001444,http://www.ebi.ac.uk/efo/EFO_0000408
CNX0291	creatinine measurement	26	111	0	2	2	0.00176525	1.48304e-06	0.00356776	0.0713551	0.0148148	0.0291971	0.0295652	rs79689188-rs4805834|rs11084676-rs8101881	http://www.ebi.ac.uk/efo/EFO_0004518	Other measurement	http://www.ebi.ac.uk/efo/EFO_0001444
CNX0232	high density lipoprotein cholesterol measurement	5	861	1	1	2	0.00263319	2.76734e-06	0.00605218	0.133148	0.00231481	0.00461894	0.00417681	rs8069451-rs11658786|rs11078917	http://www.ebi.ac.uk/efo/EFO_0004612	Lipid or lipoprotein measurement	http://www.ebi.ac.uk/efo/EFO_0004732
CNX0219	high density lipoprotein cholesterol measurement	5	861	1	1	2	0.00263319	2.76734e-06	0.00605218	0.133148	0.00231481	0.00461894	0.00417681	rs8069451-rs11658786|rs11078917	http://www.ebi.ac.uk/efo/EFO_0004612	Lipid or lipoprotein measurement	http://www.ebi.ac.uk/efo/EFO_0004732
CNX0015	body height	2	2984	0	2	2	0.00365038	3.3302e-06	0.00696648	0.160229	0.000670241	0.00133958	0.00100536	rs12356193-rs1171614|rs9903269-rs2338756	http://www.ebi.ac.uk/efo/EFO_0004339	Body measurement	http://www.ebi.ac.uk/efo/EFO_0004324
CNX0023	serum metabolite measurement, creatine measurement	6	1	1	0	1	3.66995e-06	3.66995e-06	0.00706304	0.176576	0.166667	0.285714	0.166667	rs715	http://www.ebi.ac.uk/efo/EFO_0005653, http://www.ebi.ac.uk/efo/EFO_0010472	Other measurement	http://www.ebi.ac.uk/efo/EFO_0001444
CNX0023	serum metabolite measurement, glycine measurement	6	1	1	0	1	3.66995e-06	3.66995e-06	0.00706304	0.176576	0.166667	0.285714	0.166667	rs715	http://www.ebi.ac.uk/efo/EFO_0005653, http://www.ebi.ac.uk/efo/EFO_0009767	Other measurement	http://www.ebi.ac.uk/efo/EFO_0001444
CNX0242	serum metabolite measurement, creatine measurement	7	1	1	0	1	4.28161e-06	4.28161e-06	0.00762982	0.206005	0.142857	0.25	0.142857	rs715	http://www.ebi.ac.uk/efo/EFO_0005653, http://www.ebi.ac.uk/efo/EFO_0010472	Other measurement	http://www.ebi.ac.uk/efo/EFO_0001444
CNX0242	serum metabolite measurement, glycine measurement	7	1	1	0	1	4.28161e-06	4.28161e-06	0.00762982	0.206005	0.142857	0.25	0.142857	rs715	http://www.ebi.ac.uk/efo/EFO_0005653, http://www.ebi.ac.uk/efo/EFO_0009767	Other measurement	http://www.ebi.ac.uk/efo/EFO_0001444
CNX0023	creatine measurement	6	2	0	1	1	7.3399e-06	7.33989e-06	0.0108424	0.353151	0.142857	0.25	0.191874	rs10172053-rs75682318	http://www.ebi.ac.uk/efo/EFO_0010472	Other measurement	http://www.ebi.ac.uk/efo/EFO_0001444
CNX0023	plasma betaine measurement, angiographic measurement	6	2	1	0	1	7.3399e-06	7.33989e-06	0.0108424	0.353151	0.142857	0.25	0.191874	rs715	http://www.ebi.ac.uk/efo/EFO_0007787, http://www.ebi.ac.uk/efo/EFO_0006512	Cardiovascular measurement	http://www.ebi.ac.uk/efo/EFO_0004298
CNX0023	urinary sodium to creatinine ratio	6	2	0	1	1	7.3399e-06	7.33989e-06	0.0108424	0.353151	0.142857	0.25	0.191874	rs1047891-rs715	http://www.ebi.ac.uk/efo/EFO_0009883	Other measurement	http://www.ebi.ac.uk/efo/EFO_0001444
CNX0291	urate measurement	26	253	0	2	2	0.00402349	7.73313e-06	0.0108424	0.372072	0.00722022	0.0143369	0.0142851	rs11084676-rs10418164-rs10414123|rs12459052-rs11084678-rs2868194	http://www.ebi.ac.uk/efo/EFO_0004531	Other measurement	http://www.ebi.ac.uk/efo/EFO_0001444
CNX0028	dimethylglycine measurement	13	1	0	1	1	7.95156e-06	7.95156e-06	0.0108424	0.382581	0.0769231	0.142857	0.0769231	rs248386-rs4512118	http://www.ebi.ac.uk/efo/EFO_0010476	Other measurement	http://www.ebi.ac.uk/efo/EFO_0001444
CNX0028	salivary metabolite measurement, dimethylglycine measurement	13	1	0	1	1	7.95156e-06	7.95156e-06	0.0108424	0.382581	0.0769231	0.142857	0.0769231	rs248386-rs4512118	http://www.ebi.ac.uk/efo/EFO_0010637, http://www.ebi.ac.uk/efo/EFO_0010476	Other measurement	http://www.ebi.ac.uk/efo/EFO_0001444
CNX0028	Alzheimer's disease, CCL4 measurement, Alzheimer's disease biomarker measurement	13	1	0	1	1	7.95156e-06	7.95156e-06	0.0108424	0.382581	0.0769231	0.142857	0.0769231	rs17765088-rs6808835-rs113595266	http://www.ebi.ac.uk/efo/EFO_0000249, http://www.ebi.ac.uk/efo/EFO_0004751, http://www.ebi.ac.uk/efo/EFO_0006514	Neurological disorder,Other measurement	http://www.ebi.ac.uk/efo/EFO_0000618,http://www.ebi.ac.uk/efo/EFO_0001444
CNX0028	serum metabolite measurement, dimethylglycine measurement	13	1	0	1	1	7.95156e-06	7.95156e-06	0.0108424	0.382581	0.0769231	0.142857	0.0769231	rs248386-rs4512118	http://www.ebi.ac.uk/efo/EFO_0005653, http://www.ebi.ac.uk/efo/EFO_0010476	Other measurement	http://www.ebi.ac.uk/efo/EFO_0001444
CNX0242	creatine measurement	7	2	0	1	1	8.56321e-06	8.5632e-06	0.0108424	0.41201	0.125	0.222222	0.166667	rs10172053-rs67868327	http://www.ebi.ac.uk/efo/EFO_0010472	Other measurement	http://www.ebi.ac.uk/efo/EFO_0001444
CNX0242	plasma betaine measurement, angiographic measurement	7	2	1	0	1	8.56321e-06	8.5632e-06	0.0108424	0.41201	0.125	0.222222	0.166667	rs715	http://www.ebi.ac.uk/efo/EFO_0007787, http://www.ebi.ac.uk/efo/EFO_0006512	Cardiovascular measurement	http://www.ebi.ac.uk/efo/EFO_0004298
CNX0242	urinary sodium to creatinine ratio	7	2	0	1	1	8.56321e-06	8.5632e-06	0.0108424	0.41201	0.125	0.222222	0.166667	rs1047891-rs715	http://www.ebi.ac.uk/efo/EFO_0009883	Other measurement	http://www.ebi.ac.uk/efo/EFO_0001444
CNX0023	glutamine measurement, amino acid measurement	6	3	0	1	1	1.10098e-05	1.10098e-05	0.0129202	0.529726	0.125	0.222222	0.17801	rs12613336-rs75682318	http://www.ebi.ac.uk/efo/EFO_0009768, http://www.ebi.ac.uk/efo/EFO_0005134	Other measurement	http://www.ebi.ac.uk/efo/EFO_0001444
CNX0023	macular telangiectasia type 2	6	3	1	0	1	1.10098e-05	1.10098e-05	0.0129202	0.529726	0.125	0.222222	0.17801	rs715	http://www.ebi.ac.uk/efo/EFO_1002009	Neurological disorder	http://www.ebi.ac.uk/efo/EFO_0000618
CNX0015	acylcarnitine measurement, blood metabolite measurement	2	9	0	1	1	1.10098e-05	1.10098e-05	0.0129202	0.529727	0.1	0.181818	0.131846	rs12356193-rs1171614	http://www.ebi.ac.uk/efo/EFO_0005059, http://www.ebi.ac.uk/efo/EFO_0005664	Other measurement	http://www.ebi.ac.uk/efo/EFO_0001444
CNX0242	glutamine measurement, amino acid measurement	7	3	0	1	1	1.28448e-05	1.28448e-05	0.0143724	0.618014	0.111111	0.2	0.15748	rs67868327-rs12613336	http://www.ebi.ac.uk/efo/EFO_0009768, http://www.ebi.ac.uk/efo/EFO_0005134	Other measurement	http://www.ebi.ac.uk/efo/EFO_0001444
CNX0242	macular telangiectasia type 2	7	3	1	0	1	1.28448e-05	1.28448e-05	0.0143724	0.618014	0.111111	0.2	0.15748	rs715	http://www.ebi.ac.uk/efo/EFO_1002009	Neurological disorder	http://www.ebi.ac.uk/efo/EFO_0000618
CNX0032	Tuberculosis, response to anti-tuberculosis drug, drug-induced liver injury	22	1	0	1	1	1.34565e-05	1.34565e-05	0.0147147	0.647445	0.0454545	0.0869565	0.0454545	rs1495741-rs10109286-rs4921914	http://www.orpha.net/ORDO/Orphanet_3389, http://www.ebi.ac.uk/efo/EFO_0007918, http://www.ebi.ac.uk/efo/EFO_0004228	Other disease,Response to drug,Digestive system disorder	http://www.ebi.ac.uk/efo/EFO_0000405,http://purl.obolibrary.org/obo/GO_0042493,http://www.ebi.ac.uk/efo/EFO_0000408
CNX0023	urinary potassium to creatinine ratio	6	4	0	1	1	1.46798e-05	1.46797e-05	0.0152222	0.706301	0.111111	0.2	0.161625	rs1047891-rs715	http://www.ebi.ac.uk/efo/EFO_0009882	Other measurement	http://www.ebi.ac.uk/efo/EFO_0001444
CNX0023	L-arginine measurement, amino acid measurement	6	4	0	1	1	1.46798e-05	1.46797e-05	0.0152222	0.706301	0.111111	0.2	0.161625	rs12613336-rs75682318	http://www.ebi.ac.uk/efo/EFO_0006524, http://www.ebi.ac.uk/efo/EFO_0005134	Other measurement	http://www.ebi.ac.uk/efo/EFO_0001444
CNX0032	total cholesterol measurement	22	416	1	1	2	0.0055979	1.48698e-05	0.0152222	0.715446	0.00458716	0.00913242	0.00901508	rs1495743|rs10088180-rs1961456-rs10109286-rs4921914	http://www.ebi.ac.uk/efo/EFO_0004574	Lipid or lipoprotein measurement	http://www.ebi.ac.uk/efo/EFO_0004732
CNX0028	macrophage inflammatory protein 1b measurement, protein measurement	13	2	0	1	1	1.59031e-05	1.59031e-05	0.0158465	0.76516	0.0714286	0.133333	0.0928641	rs17765088-rs113341849-rs113595266	http://www.ebi.ac.uk/efo/EFO_0008219, http://www.ebi.ac.uk/efo/EFO_0004747	Other measurement	http://www.ebi.ac.uk/efo/EFO_0001444
CNX0091	symmetrical dimethylarginine measurement	27	1	0	1	1	1.65148e-05	1.65148e-05	0.0158465	0.794592	0.037037	0.0714286	0.037037	rs28305-rs37369	http://www.ebi.ac.uk/efo/EFO_0006523	Cardiovascular measurement	http://www.ebi.ac.uk/efo/EFO_0004298
CNX0242	urinary potassium to creatinine ratio	7	4	0	1	1	1.71264e-05	1.71263e-05	0.0158465	0.824017	0.1	0.181818	0.145119	rs1047891-rs715	http://www.ebi.ac.uk/efo/EFO_0009882	Other measurement	http://www.ebi.ac.uk/efo/EFO_0001444
CNX0242	glycine measurement, amino acid measurement	7	4	0	1	1	1.71264e-05	1.71263e-05	0.0158465	0.824017	0.1	0.181818	0.145119	rs67868327-rs12613336	http://www.ebi.ac.uk/efo/EFO_0009767, http://www.ebi.ac.uk/efo/EFO_0005134	Other measurement	http://www.ebi.ac.uk/efo/EFO_0001444
CNX0242	L-arginine measurement, amino acid measurement	7	4	0	1	1	1.71264e-05	1.71263e-05	0.0158465	0.824017	0.1	0.181818	0.145119	rs67868327-rs12613336	http://www.ebi.ac.uk/efo/EFO_0006524, http://www.ebi.ac.uk/efo/EFO_0005134	Other measurement	http://www.ebi.ac.uk/efo/EFO_0001444
CNX0023	amino acid measurement, threonine measurement	6	5	0	1	1	1.83497e-05	1.83496e-05	0.0163495	0.882874	0.1	0.181818	0.146732	rs12613336-rs75682318	http://www.ebi.ac.uk/efo/EFO_0005134, http://www.ebi.ac.uk/efo/EFO_0009775	Other measurement	http://www.ebi.ac.uk/efo/EFO_0001444
CNX0023	insulin sensitivity measurement	6	5	1	0	1	1.83497e-05	1.83496e-05	0.0163495	0.882874	0.1	0.181818	0.146732	rs715	http://www.ebi.ac.uk/efo/EFO_0004471	Other measurement	http://www.ebi.ac.uk/efo/EFO_0001444
CNX0242	insulin sensitivity measurement	7	5	1	0	1	2.1408e-05	2.14079e-05	0.0183932	1	0.0909091	0.166667	0.133333	rs715	http://www.ebi.ac.uk/efo/EFO_0004471	Other measurement	http://www.ebi.ac.uk/efo/EFO_0001444
CNX0242	amino acid measurement, threonine measurement	7	5	0	1	1	2.1408e-05	2.14079e-05	0.0183932	1	0.0909091	0.166667	0.133333	rs67868327-rs12613336	http://www.ebi.ac.uk/efo/EFO_0005134, http://www.ebi.ac.uk/efo/EFO_0009775	Other measurement	http://www.ebi.ac.uk/efo/EFO_0001444
CNX0015	Microalbuminuria	2	18	0	1	1	2.20197e-05	2.20196e-05	0.0185868	1	0.0526316	0.1	0.0677576	rs2338756-rs677888	http://purl.obolibrary.org/obo/HP_0012594	Other trait	http://www.ebi.ac.uk/efo/EFO_0000001
CNX0217	high density lipoprotein cholesterol measurement	14	861	1	1	2	0.00737293	2.51036e-05	0.0208247	1	0.00229095	0.00457143	0.00443018	rs12947281-rs876493-rs4794817-rs11658786|rs11078917	http://www.ebi.ac.uk/efo/EFO_0004612	Lipid or lipoprotein measurement	http://www.ebi.ac.uk/efo/EFO_0004732
CNX0243	high density lipoprotein cholesterol measurement	15	861	1	1	2	0.00789957	2.89555e-05	0.0231573	1	0.00228833	0.00456621	0.00443607	rs11078917|rs876493-rs4794817-rs11658786-rs113569895	http://www.ebi.ac.uk/efo/EFO_0004612	Lipid or lipoprotein measurement	http://www.ebi.ac.uk/efo/EFO_0004732
CNX0023	amino acid measurement	6	8	0	1	1	2.93596e-05	2.93593e-05	0.0231573	1	0.0769231	0.142857	0.113366	rs12613336-rs75682318	http://www.ebi.ac.uk/efo/EFO_0005134	Other measurement	http://www.ebi.ac.uk/efo/EFO_0001444
CNX0023	blood metabolite measurement, amino acid measurement	6	8	0	1	1	2.93596e-05	2.93593e-05	0.0231573	1	0.0769231	0.142857	0.113366	rs715-rs16844839-rs75682318	http://www.ebi.ac.uk/efo/EFO_0005664, http://www.ebi.ac.uk/efo/EFO_0005134	Other measurement	http://www.ebi.ac.uk/efo/EFO_0001444
CNX0291	NG-monomethyl-arginine measurement	26	2	0	1	1	3.18062e-05	3.1806e-05	0.0239111	1	0.037037	0.0714286	0.0472799	rs11084676-rs8101881	http://www.ebi.ac.uk/efo/EFO_0010510	Other measurement	http://www.ebi.ac.uk/efo/EFO_0001444
CNX0015	urinary metabolite measurement	2	26	0	1	1	3.18062e-05	3.1806e-05	0.0239111	1	0.037037	0.0714286	0.0472799	rs7219014-rs2338756	http://www.ebi.ac.uk/efo/EFO_0005116	Other measurement	http://www.ebi.ac.uk/efo/EFO_0001444
CNX0103	urinary metabolite measurement	2	26	1	0	1	3.18062e-05	3.1806e-05	0.0239111	1	0.037037	0.0714286	0.0472799	rs3132440	http://www.ebi.ac.uk/efo/EFO_0005116	Other measurement	http://www.ebi.ac.uk/efo/EFO_0001444
CNX0023	serine measurement, amino acid measurement	6	9	0	1	1	3.30295e-05	3.30291e-05	0.0244487	1	0.0714286	0.133333	0.105188	rs12613336-rs75682318	http://www.ebi.ac.uk/efo/EFO_0009774, http://www.ebi.ac.uk/efo/EFO_0005134	Other measurement	http://www.ebi.ac.uk/efo/EFO_0001444
CNX0242	blood metabolite measurement, amino acid measurement	7	8	0	1	1	3.42529e-05	3.42524e-05	0.0245973	1	0.0714286	0.133333	0.105601	rs16844839-rs67868327-rs715	http://www.ebi.ac.uk/efo/EFO_0005664, http://www.ebi.ac.uk/efo/EFO_0005134	Other measurement	http://www.ebi.ac.uk/efo/EFO_0001444
CNX0242	amino acid measurement	7	8	0	1	1	3.42529e-05	3.42524e-05	0.0245973	1	0.0714286	0.133333	0.105601	rs67868327-rs12613336	http://www.ebi.ac.uk/efo/EFO_0005134	Other measurement	http://www.ebi.ac.uk/efo/EFO_0001444
CNX0015	chronic kidney disease, serum metabolite measurement	2	30	0	1	1	3.66995e-05	3.66992e-05	0.0259668	1	0.0322581	0.0625	0.0410706	rs12356193-rs1171616	http://www.ebi.ac.uk/efo/EFO_0003884, http://www.ebi.ac.uk/efo/EFO_0005653	Other disease,Other measurement	http://www.ebi.ac.uk/efo/EFO_0001444,http://www.ebi.ac.uk/efo/EFO_0000408
CNX0242	serine measurement, amino acid measurement	7	9	0	1	1	3.85345e-05	3.85339e-05	0.0268699	1	0.0666667	0.125	0.0985595	rs67868327-rs12613336	http://www.ebi.ac.uk/efo/EFO_0009774, http://www.ebi.ac.uk/efo/EFO_0005134	Other measurement	http://www.ebi.ac.uk/efo/EFO_0001444
CNX0015	gout	2	32	0	1	1	3.91461e-05	3.91458e-05	0.0269066	1	0.030303	0.0588235	0.0385396	rs1171617-rs12356193	http://www.ebi.ac.uk/efo/EFO_0004274	Metabolic disorder	http://www.ebi.ac.uk/efo/EFO_0000589
CNX0015	HDL cholesterol change measurement, physical activity	2	39	0	1	1	4.77093e-05	4.77088e-05	0.0319028	1	0.025	0.0487805	0.0317009	rs11869286-rs2338756	http://www.ebi.ac.uk/efo/EFO_0007805, http://www.ebi.ac.uk/efo/EFO_0003940	Biological process,Lipid or lipoprotein measurement	http://www.ebi.ac.uk/efo/EFO_0004732,http://purl.obolibrary.org/obo/GO_0008150
CNX0032	triglyceride measurement	22	746	1	1	2	0.0100385	4.77409e-05	0.0319028	1	0.00261097	0.00520833	0.00511926	rs1495743|rs1495741-rs10109286-rs4921914	http://www.ebi.ac.uk/efo/EFO_0004530	Lipid or lipoprotein measurement	http://www.ebi.ac.uk/efo/EFO_0004529
CNX0219	Microalbuminuria	5	18	0	1	1	5.50492e-05	5.50481e-05	0.0357917	1	0.0454545	0.0869565	0.0655593	rs8069451-rs677888	http://purl.obolibrary.org/obo/HP_0012594	Other trait	http://www.ebi.ac.uk/efo/EFO_0000001
CNX0232	Microalbuminuria	5	18	0	1	1	5.50492e-05	5.50481e-05	0.0357917	1	0.0454545	0.0869565	0.0655593	rs8069451-rs677888	http://purl.obolibrary.org/obo/HP_0012594	Other trait	http://www.ebi.ac.uk/efo/EFO_0000001
CNX0091	serum dimethylarginine measurement	27	4	1	0	1	6.60591e-05	6.60575e-05	0.0423772	1	0.0333333	0.0645161	0.0468683	rs37369	http://www.ebi.ac.uk/efo/EFO_0005418	Other measurement	http://www.ebi.ac.uk/efo/EFO_0001444
CNX0284	metabolite measurement	2	56	0	1	1	6.85057e-05	6.85046e-05	0.0428056	1	0.0175439	0.0344828	0.0221527	rs830120-rs830124	http://www.ebi.ac.uk/efo/EFO_0004725	Other measurement	http://www.ebi.ac.uk/efo/EFO_0001444
CNX0015	metabolite measurement	2	56	0	1	1	6.85057e-05	6.85046e-05	0.0428056	1	0.0175439	0.0344828	0.0221527	rs12356193-rs7094971	http://www.ebi.ac.uk/efo/EFO_0004725	Other measurement	http://www.ebi.ac.uk/efo/EFO_0001444
CNX0028	CCL4 measurement	13	9	0	1	1	7.1564e-05	7.15619e-05	0.0441427	1	0.047619	0.0909091	0.070632	rs114127275-rs17765088-rs80136777-rs113595266	http://www.ebi.ac.uk/efo/EFO_0004751	Other measurement	http://www.ebi.ac.uk/efo/EFO_0001444
CNX0219	urinary metabolite measurement	5	26	0	1	1	7.95156e-05	7.95131e-05	0.0478212	1	0.0333333	0.0645161	0.0477371	rs7219014-rs8069451	http://www.ebi.ac.uk/efo/EFO_0005116	Other measurement	http://www.ebi.ac.uk/efo/EFO_0001444
CNX0232	urinary metabolite measurement	5	26	0	1	1	7.95156e-05	7.95131e-05	0.0478212	1	0.0333333	0.0645161	0.0477371	rs7219014-rs8069451	http://www.ebi.ac.uk/efo/EFO_0005116	Other measurement	http://www.ebi.ac.uk/efo/EFO_0001444
CNX0015	creatinine measurement, glomerular filtration rate	2	70	0	1	1	8.56321e-05	8.56303e-05	0.0508644	1	0.0140845	0.0277778	0.0177495	rs12451586-rs2338756	http://www.ebi.ac.uk/efo/EFO_0004518, http://www.ebi.ac.uk/efo/EFO_0005208	Other measurement	http://www.ebi.ac.uk/efo/EFO_0001444
CNX0023	urinary metabolite measurement	6	26	1	0	1	9.54187e-05	9.5415e-05	0.0559854	1	0.0322581	0.0625	0.0467183	rs715	http://www.ebi.ac.uk/efo/EFO_0005116	Other measurement	http://www.ebi.ac.uk/efo/EFO_0001444
CNX0015	alcohol consumption measurement, high density lipoprotein cholesterol measurement	2	85	0	1	1	0.000103982	0.000103979	0.060241	1	0.0116279	0.0229885	0.014633	rs2338756-rs881844	http://www.ebi.ac.uk/efo/EFO_0007878, http://www.ebi.ac.uk/efo/EFO_0004612	Other measurement,Lipid or lipoprotein measurement	http://www.ebi.ac.uk/efo/EFO_0004732,http://www.ebi.ac.uk/efo/EFO_0001444
CNX0023	glomerular filtration rate, diabetes mellitus	6	29	0	1	1	0.000106429	0.000106424	0.060241	1	0.0294118	0.0571429	0.0425223	rs1047891-rs715	http://www.ebi.ac.uk/efo/EFO_0005208, http://www.ebi.ac.uk/efo/EFO_0000400	Other measurement,Metabolic disorder	http://www.ebi.ac.uk/efo/EFO_0000589,http://www.ebi.ac.uk/efo/EFO_0001444
CNX0023	homocysteine measurement	6	29	0	1	1	0.000106429	0.000106424	0.060241	1	0.0294118	0.0571429	0.0425223	rs1047891-rs715	http://www.ebi.ac.uk/efo/EFO_0004578	Cardiovascular measurement	http://www.ebi.ac.uk/efo/EFO_0004298
CNX0023	chronic kidney disease, serum metabolite measurement	6	30	0	1	1	0.000110098	0.000110094	0.061562	1	0.0285714	0.0555556	0.0412858	rs1047891-rs715	http://www.ebi.ac.uk/efo/EFO_0003884, http://www.ebi.ac.uk/efo/EFO_0005653	Other disease,Other measurement	http://www.ebi.ac.uk/efo/EFO_0001444,http://www.ebi.ac.uk/efo/EFO_0000408
CNX0242	urinary metabolite measurement	7	26	1	0	1	0.000111322	0.000111317	0.061562	1	0.03125	0.0606061	0.0456053	rs715	http://www.ebi.ac.uk/efo/EFO_0005116	Other measurement	http://www.ebi.ac.uk/efo/EFO_0001444
CNX0015	alcohol drinking, high density lipoprotein cholesterol measurement	2	95	0	1	1	0.000116215	0.000116212	0.0625354	1	0.0104167	0.0206186	0.0130996	rs2338756-rs881844	http://www.ebi.ac.uk/efo/EFO_0004329, http://www.ebi.ac.uk/efo/EFO_0004612	Biological process,Lipid or lipoprotein measurement	http://www.ebi.ac.uk/efo/EFO_0004732,http://purl.obolibrary.org/obo/GO_0008150
CNX0219	HDL cholesterol change measurement, physical activity	5	39	0	1	1	0.000119273	0.000119268	0.0625354	1	0.0232558	0.0454545	0.0330915	rs11869286-rs8069451	http://www.ebi.ac.uk/efo/EFO_0007805, http://www.ebi.ac.uk/efo/EFO_0003940	Biological process,Lipid or lipoprotein measurement	http://www.ebi.ac.uk/efo/EFO_0004732,http://purl.obolibrary.org/obo/GO_0008150
CNX0232	HDL cholesterol change measurement, physical activity	5	39	0	1	1	0.000119273	0.000119268	0.0625354	1	0.0232558	0.0454545	0.0330915	rs11869286-rs8069451	http://www.ebi.ac.uk/efo/EFO_0007805, http://www.ebi.ac.uk/efo/EFO_0003940	Biological process,Lipid or lipoprotein measurement	http://www.ebi.ac.uk/efo/EFO_0004732,http://purl.obolibrary.org/obo/GO_0008150
CNX0032	iron biomarker measurement, transferrin measurement	22	9	0	1	1	0.000121108	0.000121102	0.0625354	1	0.0333333	0.0645161	0.0492051	rs4921915-rs10109286-rs4921914	http://www.ebi.ac.uk/efo/EFO_0004461, http://www.ebi.ac.uk/efo/EFO_0006341	Other measurement	http://www.ebi.ac.uk/efo/EFO_0001444
CNX0023	blood metabolite measurement, protein measurement, amino acid measurement	6	33	0	1	1	0.000121108	0.000121102	0.0625354	1	0.0263158	0.0512821	0.0379724	rs1047891-rs715	http://www.ebi.ac.uk/efo/EFO_0005664, http://www.ebi.ac.uk/efo/EFO_0004747, http://www.ebi.ac.uk/efo/EFO_0005134	Other measurement	http://www.ebi.ac.uk/efo/EFO_0001444
CNX0242	homocysteine measurement	7	29	0	1	1	0.000124167	0.00012416	0.0625354	1	0.0285714	0.0555556	0.0416304	rs1047891-rs715	http://www.ebi.ac.uk/efo/EFO_0004578	Cardiovascular measurement	http://www.ebi.ac.uk/efo/EFO_0004298
CNX0242	glomerular filtration rate, diabetes mellitus	7	29	0	1	1	0.000124167	0.00012416	0.0625354	1	0.0285714	0.0555556	0.0416304	rs1047891-rs715	http://www.ebi.ac.uk/efo/EFO_0005208, http://www.ebi.ac.uk/efo/EFO_0000400	Other measurement,Metabolic disorder	http://www.ebi.ac.uk/efo/EFO_0000589,http://www.ebi.ac.uk/efo/EFO_0001444
CNX0023	serum alanine aminotransferase measurement	6	34	0	1	1	0.000124778	0.000124772	0.0625354	1	0.025641	0.05	0.0369828	rs1047891-rs715	http://www.ebi.ac.uk/efo/EFO_0004735	Liver enzyme measurement	http://www.ebi.ac.uk/efo/EFO_0004582
CNX0015	urinary albumin to creatinine ratio	2	102	0	1	1	0.000124778	0.000124774	0.0625354	1	0.00970874	0.0192308	0.0122044	rs2338756-rs677888	http://www.ebi.ac.uk/efo/EFO_0007778	Other measurement	http://www.ebi.ac.uk/efo/EFO_0001444
CNX0284	chronic kidney disease, urinary metabolite measurement	2	104	0	1	1	0.000127225	0.000127221	0.0630595	1	0.00952381	0.0188679	0.0119707	rs830120-rs2688412	http://www.ebi.ac.uk/efo/EFO_0003884, http://www.ebi.ac.uk/efo/EFO_0005116	Other disease,Other measurement	http://www.ebi.ac.uk/efo/EFO_0001444,http://www.ebi.ac.uk/efo/EFO_0000408
CNX0242	chronic kidney disease, serum metabolite measurement	7	30	0	1	1	0.000128448	0.000128441	0.0630595	1	0.0277778	0.0540541	0.0404545	rs1047891-rs715	http://www.ebi.ac.uk/efo/EFO_0003884, http://www.ebi.ac.uk/efo/EFO_0005653	Other disease,Other measurement	http://www.ebi.ac.uk/efo/EFO_0001444,http://www.ebi.ac.uk/efo/EFO_0000408
CNX0015	creatinine measurement	2	111	0	1	1	0.000135788	0.000135784	0.0659908	1	0.00892857	0.0176991	0.0112186	rs8072297-rs2338756	http://www.ebi.ac.uk/efo/EFO_0004518	Other measurement	http://www.ebi.ac.uk/efo/EFO_0001444
CNX0242	blood metabolite measurement, protein measurement, amino acid measurement	7	33	0	1	1	0.000141293	0.000141285	0.0675977	1	0.025641	0.05	0.0372936	rs1047891-rs715	http://www.ebi.ac.uk/efo/EFO_0005664, http://www.ebi.ac.uk/efo/EFO_0004747, http://www.ebi.ac.uk/efo/EFO_0005134	Other measurement	http://www.ebi.ac.uk/efo/EFO_0001444
CNX0015	sleep duration, high density lipoprotein cholesterol measurement	2	116	0	1	1	0.000141905	0.0001419	0.0675977	1	0.00854701	0.0169492	0.0107369	rs3764351-rs2338756	http://www.ebi.ac.uk/efo/EFO_0005271, http://www.ebi.ac.uk/efo/EFO_0004612	Other measurement,Lipid or lipoprotein measurement	http://www.ebi.ac.uk/efo/EFO_0004732,http://www.ebi.ac.uk/efo/EFO_0001444
CNX0242	serum alanine aminotransferase measurement	7	34	0	1	1	0.000145575	0.000145566	0.0685707	1	0.025	0.0487805	0.0363466	rs1047891-rs715	http://www.ebi.ac.uk/efo/EFO_0004735	Liver enzyme measurement	http://www.ebi.ac.uk/efo/EFO_0004582
CNX0015	age at menopause	2	120	0	1	1	0.000146798	0.000146793	0.0685707	1	0.00826446	0.0163934	0.0103802	rs8077172-rs2338756	http://www.ebi.ac.uk/efo/EFO_0004704	Other measurement	http://www.ebi.ac.uk/efo/EFO_0001444
CNX0217	Microalbuminuria	14	18	0	1	1	0.000154138	0.000154127	0.0698576	1	0.0322581	0.0625	0.048072	rs12947281-rs677888	http://purl.obolibrary.org/obo/HP_0012594	Other trait	http://www.ebi.ac.uk/efo/EFO_0000001
CNX0015	uric acid measurement	2	126	1	0	1	0.000154138	0.000154132	0.0698576	1	0.00787402	0.015625	0.00988759	rs12356193	http://www.ebi.ac.uk/efo/EFO_0004761	Cardiovascular measurement	http://www.ebi.ac.uk/efo/EFO_0004298
CNX0015	serum metabolite measurement	2	126	0	1	1	0.000154138	0.000154132	0.0698576	1	0.00787402	0.015625	0.00988759	rs12356193-rs7094971	http://www.ebi.ac.uk/efo/EFO_0005653	Other measurement	http://www.ebi.ac.uk/efo/EFO_0001444
CNX0015	smoking behaviour measurement	2	127	0	1	1	0.000155361	0.000155355	0.0698576	1	0.0078125	0.0155039	0.00981	rs732083-rs2338756	http://www.ebi.ac.uk/efo/EFO_0005671	Other measurement	http://www.ebi.ac.uk/efo/EFO_0001444
CNX0243	Microalbuminuria	15	18	0	1	1	0.000165148	0.000165136	0.073568	1	0.03125	0.0606061	0.0465953	rs113569895-rs677888	http://purl.obolibrary.org/obo/HP_0012594	Other trait	http://www.ebi.ac.uk/efo/EFO_0000001
CNX0015	age at onset, Myopia, refractive error measurement	2	140	0	1	1	0.000171264	0.000171257	0.075595	1	0.0070922	0.0140845	0.00890182	rs4795364-rs2338756	http://www.ebi.ac.uk/efo/EFO_0004847, http://purl.obolibrary.org/obo/HP_0000545, http://www.ebi.ac.uk/efo/EFO_0007814	Other measurement,Other trait	http://www.ebi.ac.uk/efo/EFO_0000001,http://www.ebi.ac.uk/efo/EFO_0001444
CNX0023	chronic kidney disease	6	51	0	1	1	0.000187167	0.000187153	0.0818608	1	0.0178571	0.0350877	0.0256237	rs1047891-rs715	http://www.ebi.ac.uk/efo/EFO_0003884	Other disease	http://www.ebi.ac.uk/efo/EFO_0000408
CNX0284	blood metabolite measurement	2	156	0	1	1	0.000190837	0.000190828	0.0819778	1	0.00636943	0.0126582	0.00799129	rs830120-rs493519	http://www.ebi.ac.uk/efo/EFO_0005664	Other measurement	http://www.ebi.ac.uk/efo/EFO_0001444
CNX0015	blood metabolite measurement	2	156	0	1	1	0.000190837	0.000190828	0.0819778	1	0.00636943	0.0126582	0.00799129	rs12356193-rs1171615	http://www.ebi.ac.uk/efo/EFO_0005664	Other measurement	http://www.ebi.ac.uk/efo/EFO_0001444
CNX0015	rheumatoid arthritis	2	163	0	1	1	0.000199401	0.000199391	0.0848981	1	0.00609756	0.0121212	0.007649	rs1877030-rs2338756	http://www.ebi.ac.uk/efo/EFO_0000685	Immune system disorder	http://www.ebi.ac.uk/efo/EFO_0000540
CNX0023	metabolite measurement	6	56	0	1	1	0.000205517	0.0002055	0.0857431	1	0.0163934	0.0322581	0.0234999	rs715-rs2216405-rs75682318	http://www.ebi.ac.uk/efo/EFO_0004725	Other measurement	http://www.ebi.ac.uk/efo/EFO_0001444
CNX0023	fibrinogen measurement	6	56	1	0	1	0.000205517	0.0002055	0.0857431	1	0.0163934	0.0322581	0.0234999	rs715	http://www.ebi.ac.uk/efo/EFO_0004623	Hematological measurement	http://www.ebi.ac.uk/efo/EFO_0004503
CNX0069	urinary metabolite measurement	13	26	1	0	1	0.00020674	0.000206722	0.0857431	1	0.0263158	0.0512821	0.0391103	rs4760099	http://www.ebi.ac.uk/efo/EFO_0005116	Other measurement	http://www.ebi.ac.uk/efo/EFO_0001444
CNX0032	bladder carcinoma	22	16	0	1	1	0.000215304	0.000215283	0.0882799	1	0.027027	0.0526316	0.0403072	rs1495741-rs10109286-rs4921914	http://www.ebi.ac.uk/efo/EFO_0000292	Cancer	http://www.ebi.ac.uk/efo/EFO_0000616
CNX0242	glycine measurement	7	51	1	0	1	0.000218362	0.000218342	0.0882799	1	0.0175439	0.0344828	0.0253824	rs715	http://www.ebi.ac.uk/efo/EFO_0009767	Other measurement	http://www.ebi.ac.uk/efo/EFO_0001444
CNX0242	chronic kidney disease	7	51	0	1	1	0.000218362	0.000218342	0.0882799	1	0.0175439	0.0344828	0.0253824	rs1047891-rs715	http://www.ebi.ac.uk/efo/EFO_0003884	Other disease	http://www.ebi.ac.uk/efo/EFO_0000408
CNX0242	fibrinogen measurement	7	56	1	0	1	0.00023977	0.000239746	0.0950365	1	0.016129	0.031746	0.023313	rs715	http://www.ebi.ac.uk/efo/EFO_0004623	Hematological measurement	http://www.ebi.ac.uk/efo/EFO_0004503
CNX0242	metabolite measurement	7	56	0	1	1	0.00023977	0.000239746	0.0950365	1	0.016129	0.031746	0.023313	rs67868327-rs2216405-rs715	http://www.ebi.ac.uk/efo/EFO_0004725	Other measurement	http://www.ebi.ac.uk/efo/EFO_0001444
CNX0015	atopic asthma	2	197	0	1	1	0.000240993	0.000240979	0.0950365	1	0.00505051	0.0100503	0.00633169	rs9903269-rs2338756	http://www.ebi.ac.uk/efo/EFO_0010638	Other disease	http://www.ebi.ac.uk/efo/EFO_0000408
CNX0015	forced expiratory volume	2	204	0	1	1	0.000249557	0.000249541	0.0976132	1	0.00487805	0.00970874	0.00611488	rs8069451-rs2338756	http://www.ebi.ac.uk/efo/EFO_0004314	Other measurement	http://www.ebi.ac.uk/efo/EFO_0001444
CNX0023	creatinine measurement, glomerular filtration rate	6	70	0	1	1	0.000256896	0.000256869	0.0987051	1	0.0133333	0.0263158	0.0190727	rs1047891-rs715	http://www.ebi.ac.uk/efo/EFO_0004518, http://www.ebi.ac.uk/efo/EFO_0005208	Other measurement	http://www.ebi.ac.uk/efo/EFO_0001444
CNX0219	alcohol consumption measurement, high density lipoprotein cholesterol measurement	5	85	0	1	1	0.000259955	0.000259928	0.0987051	1	0.011236	0.0222222	0.0158577	rs8069451-rs881844	http://www.ebi.ac.uk/efo/EFO_0007878, http://www.ebi.ac.uk/efo/EFO_0004612	Other measurement,Lipid or lipoprotein measurement	http://www.ebi.ac.uk/efo/EFO_0004732,http://www.ebi.ac.uk/efo/EFO_0001444
CNX0232	alcohol consumption measurement, high density lipoprotein cholesterol measurement	5	85	0	1	1	0.000259955	0.000259928	0.0987051	1	0.011236	0.0222222	0.0158577	rs8069451-rs881844	http://www.ebi.ac.uk/efo/EFO_0007878, http://www.ebi.ac.uk/efo/EFO_0004612	Other measurement,Lipid or lipoprotein measurement	http://www.ebi.ac.uk/efo/EFO_0004732,http://www.ebi.ac.uk/efo/EFO_0001444
CNX0023	albuminuria	6	71	0	1	1	0.000260566	0.000260539	0.0987051	1	0.0131579	0.025974	0.0188195	rs1047891-rs715	http://www.ebi.ac.uk/efo/EFO_0004285	Other trait	http://www.ebi.ac.uk/efo/EFO_0000001
CNX0028	macrophage inflammatory protein 1b measurement	13	35	0	1	1	0.000278304	0.00027827	0.104599	1	0.0212766	0.0416667	0.0315484	rs17765088-rs113010081-rs113595266	http://www.ebi.ac.uk/efo/EFO_0008219	Other measurement	http://www.ebi.ac.uk/efo/EFO_0001444
CNX0015	refractive error measurement	2	232	0	1	1	0.000283809	0.000283789	0.105847	1	0.00429185	0.00854701	0.00537822	rs4795388-rs2338756	http://www.ebi.ac.uk/efo/EFO_0007814	Other measurement	http://www.ebi.ac.uk/efo/EFO_0001444
CNX0232	alcohol drinking, high density lipoprotein cholesterol measurement	5	95	0	1	1	0.000290538	0.000290504	0.106697	1	0.010101	0.02	0.0142446	rs8069451-rs881844	http://www.ebi.ac.uk/efo/EFO_0004329, http://www.ebi.ac.uk/efo/EFO_0004612	Biological process,Lipid or lipoprotein measurement	http://www.ebi.ac.uk/efo/EFO_0004732,http://purl.obolibrary.org/obo/GO_0008150
CNX0219	alcohol drinking, high density lipoprotein cholesterol measurement	5	95	0	1	1	0.000290538	0.000290504	0.106697	1	0.010101	0.02	0.0142446	rs8069451-rs881844	http://www.ebi.ac.uk/efo/EFO_0004329, http://www.ebi.ac.uk/efo/EFO_0004612	Biological process,Lipid or lipoprotein measurement	http://www.ebi.ac.uk/efo/EFO_0004732,http://purl.obolibrary.org/obo/GO_0008150
CNX0015	smoking initiation	2	241	0	1	1	0.000294819	0.000294798	0.107454	1	0.00413223	0.00823045	0.00517772	rs12453682-rs2338756	http://www.ebi.ac.uk/efo/EFO_0005670	Biological process	http://purl.obolibrary.org/obo/GO_0008150
CNX0242	creatinine measurement, glomerular filtration rate	7	70	0	1	1	0.000299713	0.000299675	0.10841	1	0.0131579	0.025974	0.0189793	rs1047891-rs715	http://www.ebi.ac.uk/efo/EFO_0004518, http://www.ebi.ac.uk/efo/EFO_0005208	Other measurement	http://www.ebi.ac.uk/efo/EFO_0001444
CNX0242	albuminuria	7	71	0	1	1	0.000303994	0.000303955	0.108747	1	0.012987	0.025641	0.0187306	rs1047891-rs715	http://www.ebi.ac.uk/efo/EFO_0004285	Other trait	http://www.ebi.ac.uk/efo/EFO_0000001
CNX0015	urate measurement	2	253	0	1	1	0.000309499	0.000309475	0.108747	1	0.00393701	0.00784314	0.00493255	rs1171617-rs12356193	http://www.ebi.ac.uk/efo/EFO_0004531	Other measurement	http://www.ebi.ac.uk/efo/EFO_0001444
CNX0023	alcohol consumption measurement, high density lipoprotein cholesterol measurement	6	85	0	1	1	0.000311946	0.000311906	0.108747	1	0.0111111	0.021978	0.015869	rs1047891-rs715	http://www.ebi.ac.uk/efo/EFO_0007878, http://www.ebi.ac.uk/efo/EFO_0004612	Other measurement,Lipid or lipoprotein measurement	http://www.ebi.ac.uk/efo/EFO_0004732,http://www.ebi.ac.uk/efo/EFO_0001444
CNX0219	urinary albumin to creatinine ratio	5	102	0	1	1	0.000311946	0.000311907	0.108747	1	0.00943396	0.0186916	0.0132976	rs8069451-rs677888	http://www.ebi.ac.uk/efo/EFO_0007778	Other measurement	http://www.ebi.ac.uk/efo/EFO_0001444
CNX0232	urinary albumin to creatinine ratio	5	102	0	1	1	0.000311946	0.000311907	0.108747	1	0.00943396	0.0186916	0.0132976	rs8069451-rs677888	http://www.ebi.ac.uk/efo/EFO_0007778	Other measurement	http://www.ebi.ac.uk/efo/EFO_0001444
CNX0015	childhood onset asthma	2	257	0	1	1	0.000314392	0.000314368	0.108816	1	0.00387597	0.00772201	0.0048559	rs12600751-rs2338756	http://www.ebi.ac.uk/efo/EFO_0004591	Other disease	http://www.ebi.ac.uk/efo/EFO_0000408
CNX0015	alcohol consumption measurement	2	261	0	1	1	0.000319286	0.00031926	0.109721	1	0.00381679	0.00760456	0.0047816	rs1053651-rs2338756	http://www.ebi.ac.uk/efo/EFO_0007878	Other measurement	http://www.ebi.ac.uk/efo/EFO_0001444
CNX0032	triglyceride measurement, physical activity	22	24	0	1	1	0.000322956	0.000322908	0.110187	1	0.0222222	0.0434783	0.0332012	rs35246381-rs10109286-rs4921914	http://www.ebi.ac.uk/efo/EFO_0004530, http://www.ebi.ac.uk/efo/EFO_0003940	Biological process,Lipid or lipoprotein measurement	http://www.ebi.ac.uk/efo/EFO_0004529,http://purl.obolibrary.org/obo/GO_0008150
CNX0291	creatinine measurement, chronic kidney disease	26	21	0	1	1	0.000333965	0.000333914	0.11235	1	0.0217391	0.0425532	0.0324731	rs12460876-rs11084676	http://www.ebi.ac.uk/efo/EFO_0004518, http://www.ebi.ac.uk/efo/EFO_0003884	Other measurement,Other disease	http://www.ebi.ac.uk/efo/EFO_0000408,http://www.ebi.ac.uk/efo/EFO_0001444
CNX0217	HDL cholesterol change measurement, physical activity	14	39	0	1	1	0.000333965	0.000333915	0.11235	1	0.0192308	0.0377358	0.0285323	rs11869286-rs12947281-rs876493-rs4794817	http://www.ebi.ac.uk/efo/EFO_0007805, http://www.ebi.ac.uk/efo/EFO_0003940	Biological process,Lipid or lipoprotein measurement	http://www.ebi.ac.uk/efo/EFO_0004732,http://purl.obolibrary.org/obo/GO_0008150
CNX0219	creatinine measurement	5	111	0	1	1	0.00033947	0.000339425	0.112628	1	0.00869565	0.0172414	0.0122505	rs8072297-rs8069451	http://www.ebi.ac.uk/efo/EFO_0004518	Other measurement	http://www.ebi.ac.uk/efo/EFO_0001444
CNX0232	creatinine measurement	5	111	0	1	1	0.00033947	0.000339425	0.112628	1	0.00869565	0.0172414	0.0122505	rs8072297-rs8069451	http://www.ebi.ac.uk/efo/EFO_0004518	Other measurement	http://www.ebi.ac.uk/efo/EFO_0001444
CNX0091	creatinine measurement, chronic kidney disease	27	21	0	1	1	0.00034681	0.000346755	0.113722	1	0.0212766	0.0416667	0.031781	rs11062102-rs487252-rs10774021	http://www.ebi.ac.uk/efo/EFO_0004518, http://www.ebi.ac.uk/efo/EFO_0003884	Other measurement,Other disease	http://www.ebi.ac.uk/efo/EFO_0000408,http://www.ebi.ac.uk/efo/EFO_0001444
CNX0023	alcohol drinking, high density lipoprotein cholesterol measurement	6	95	0	1	1	0.000348645	0.000348595	0.113722	1	0.01	0.019802	0.0142709	rs1047891-rs715	http://www.ebi.ac.uk/efo/EFO_0004329, http://www.ebi.ac.uk/efo/EFO_0004612	Biological process,Lipid or lipoprotein measurement	http://www.ebi.ac.uk/efo/EFO_0004732,http://purl.obolibrary.org/obo/GO_0008150
CNX0032	urinary metabolite measurement	22	26	0	1	1	0.000349868	0.000349812	0.113722	1	0.0212766	0.0416667	0.0317893	rs35246381-rs10109286-rs4921914	http://www.ebi.ac.uk/efo/EFO_0005116	Other measurement	http://www.ebi.ac.uk/efo/EFO_0001444
CNX0232	sleep duration, high density lipoprotein cholesterol measurement	5	116	0	1	1	0.000354762	0.000354712	0.113777	1	0.00833333	0.0165289	0.0117371	rs3764351-rs8069451	http://www.ebi.ac.uk/efo/EFO_0005271, http://www.ebi.ac.uk/efo/EFO_0004612	Other measurement,Lipid or lipoprotein measurement	http://www.ebi.ac.uk/efo/EFO_0004732,http://www.ebi.ac.uk/efo/EFO_0001444
CNX0219	sleep duration, high density lipoprotein cholesterol measurement	5	116	0	1	1	0.000354762	0.000354712	0.113777	1	0.00833333	0.0165289	0.0117371	rs3764351-rs8069451	http://www.ebi.ac.uk/efo/EFO_0005271, http://www.ebi.ac.uk/efo/EFO_0004612	Other measurement,Lipid or lipoprotein measurement	http://www.ebi.ac.uk/efo/EFO_0004732,http://www.ebi.ac.uk/efo/EFO_0001444
CNX0243	HDL cholesterol change measurement, physical activity	15	39	0	1	1	0.00035782	0.000357762	0.113996	1	0.0188679	0.037037	0.0280292	rs11869286-rs876493-rs4794817-rs113569895	http://www.ebi.ac.uk/efo/EFO_0007805, http://www.ebi.ac.uk/efo/EFO_0003940	Biological process,Lipid or lipoprotein measurement	http://www.ebi.ac.uk/efo/EFO_0004732,http://purl.obolibrary.org/obo/GO_0008150
CNX0242	alcohol consumption measurement, high density lipoprotein cholesterol measurement	7	85	0	1	1	0.000363937	0.000363881	0.114643	1	0.010989	0.0217391	0.0158265	rs1047891-rs715	http://www.ebi.ac.uk/efo/EFO_0007878, http://www.ebi.ac.uk/efo/EFO_0004612	Other measurement,Lipid or lipoprotein measurement	http://www.ebi.ac.uk/efo/EFO_0004732,http://www.ebi.ac.uk/efo/EFO_0001444
CNX0219	age at menopause	5	120	0	1	1	0.000366995	0.000366942	0.114643	1	0.00806452	0.016	0.0113563	rs8077172-rs8069451	http://www.ebi.ac.uk/efo/EFO_0004704	Other measurement	http://www.ebi.ac.uk/efo/EFO_0001444
CNX0232	age at menopause	5	120	0	1	1	0.000366995	0.000366942	0.114643	1	0.00806452	0.016	0.0113563	rs8077172-rs8069451	http://www.ebi.ac.uk/efo/EFO_0004704	Other measurement	http://www.ebi.ac.uk/efo/EFO_0001444
CNX0023	urinary albumin to creatinine ratio	6	102	0	1	1	0.000374335	0.000374277	0.11618	1	0.00934579	0.0185185	0.013331	rs1047891-rs715	http://www.ebi.ac.uk/efo/EFO_0007778	Other measurement	http://www.ebi.ac.uk/efo/EFO_0001444
CNX0023	chronic kidney disease, urinary metabolite measurement	6	104	0	1	1	0.000381675	0.000381615	0.117699	1	0.00917431	0.0181818	0.0130848	rs1047891-rs715	http://www.ebi.ac.uk/efo/EFO_0003884, http://www.ebi.ac.uk/efo/EFO_0005116	Other disease,Other measurement	http://www.ebi.ac.uk/efo/EFO_0001444,http://www.ebi.ac.uk/efo/EFO_0000408
CNX0232	smoking behaviour measurement	5	127	0	1	1	0.000388403	0.000388343	0.118258	1	0.00763359	0.0151515	0.0107462	rs732083-rs8069451	http://www.ebi.ac.uk/efo/EFO_0005671	Other measurement	http://www.ebi.ac.uk/efo/EFO_0001444
CNX0219	smoking behaviour measurement	5	127	0	1	1	0.000388403	0.000388343	0.118258	1	0.00763359	0.0151515	0.0107462	rs732083-rs8069451	http://www.ebi.ac.uk/efo/EFO_0005671	Other measurement	http://www.ebi.ac.uk/efo/EFO_0001444
CNX0242	alcohol drinking, high density lipoprotein cholesterol measurement	7	95	0	1	1	0.000406753	0.000406683	0.122479	1	0.00990099	0.0196078	0.0142484	rs1047891-rs715	http://www.ebi.ac.uk/efo/EFO_0004329, http://www.ebi.ac.uk/efo/EFO_0004612	Biological process,Lipid or lipoprotein measurement	http://www.ebi.ac.uk/efo/EFO_0004732,http://purl.obolibrary.org/obo/GO_0008150
CNX0023	creatinine measurement	6	111	0	1	1	0.000407364	0.000407296	0.122479	1	0.00862069	0.017094	0.0122903	rs1047891-rs715	http://www.ebi.ac.uk/efo/EFO_0004518	Other measurement	http://www.ebi.ac.uk/efo/EFO_0001444
CNX0291	urinary metabolite measurement	26	26	0	1	1	0.000413481	0.000413402	0.123543	1	0.0196078	0.0384615	0.029311	rs11084676-rs8101881	http://www.ebi.ac.uk/efo/EFO_0005116	Other measurement	http://www.ebi.ac.uk/efo/EFO_0001444
CNX0232	age at onset, Myopia, refractive error measurement	5	140	0	1	1	0.000428161	0.000428088	0.126362	1	0.00694444	0.0137931	0.00977123	rs8069451-rs4795364	http://www.ebi.ac.uk/efo/EFO_0004847, http://purl.obolibrary.org/obo/HP_0000545, http://www.ebi.ac.uk/efo/EFO_0007814	Other measurement,Other trait	http://www.ebi.ac.uk/efo/EFO_0000001,http://www.ebi.ac.uk/efo/EFO_0001444
CNX0219	age at onset, Myopia, refractive error measurement	5	140	0	1	1	0.000428161	0.000428088	0.126362	1	0.00694444	0.0137931	0.00977123	rs8069451-rs4795364	http://www.ebi.ac.uk/efo/EFO_0004847, http://purl.obolibrary.org/obo/HP_0000545, http://www.ebi.ac.uk/efo/EFO_0007814	Other measurement,Other trait	http://www.ebi.ac.uk/efo/EFO_0000001,http://www.ebi.ac.uk/efo/EFO_0001444
CNX0217	bipolar disorder	14	51	0	1	1	0.000436724	0.000436637	0.126559	1	0.015625	0.0307692	0.0231353	rs876493-rs4794817-rs2517959	http://www.ebi.ac.uk/efo/EFO_0000289	Neurological disorder	http://www.ebi.ac.uk/efo/EFO_0000618
CNX0242	urinary albumin to creatinine ratio	7	102	0	1	1	0.000436724	0.000436643	0.126559	1	0.00925926	0.0183486	0.0133188	rs1047891-rs715	http://www.ebi.ac.uk/efo/EFO_0007778	Other measurement	http://www.ebi.ac.uk/efo/EFO_0001444
CNX0023	blood urea nitrogen measurement	6	119	0	1	1	0.000436724	0.000436645	0.126559	1	0.00806452	0.016	0.0114928	rs1047891-rs715	http://www.ebi.ac.uk/efo/EFO_0004741	Other measurement	http://www.ebi.ac.uk/efo/EFO_0001444
CNX0028	metabolite measurement	13	56	1	0	1	0.000445287	0.000445197	0.126749	1	0.0147059	0.0289855	0.0217229	rs17279437	http://www.ebi.ac.uk/efo/EFO_0004725	Other measurement	http://www.ebi.ac.uk/efo/EFO_0001444
CNX0069	metabolite measurement	13	56	0	1	1	0.000445287	0.000445197	0.126749	1	0.0147059	0.0289855	0.0217229	rs830124-rs4760099-rs10840643	http://www.ebi.ac.uk/efo/EFO_0004725	Other measurement	http://www.ebi.ac.uk/efo/EFO_0001444
CNX0242	chronic kidney disease, urinary metabolite measurement	7	104	0	1	1	0.000445287	0.000445203	0.126749	1	0.00909091	0.018018	0.013075	rs1047891-rs715	http://www.ebi.ac.uk/efo/EFO_0003884, http://www.ebi.ac.uk/efo/EFO_0005116	Other disease,Other measurement	http://www.ebi.ac.uk/efo/EFO_0001444,http://www.ebi.ac.uk/efo/EFO_0000408
CNX0015	hemoglobin measurement	2	374	0	1	1	0.00045752	0.000457468	0.129474	1	0.00266667	0.00531915	0.00333851	rs1877031-rs2338756	http://www.ebi.ac.uk/efo/EFO_0004509	Hematological measurement	http://www.ebi.ac.uk/efo/EFO_0004503
CNX0023	serum metabolite measurement	6	126	0	1	1	0.000462414	0.000462325	0.130084	1	0.00763359	0.0151515	0.0108753	rs4673546-rs715-rs75682318	http://www.ebi.ac.uk/efo/EFO_0005653	Other measurement	http://www.ebi.ac.uk/efo/EFO_0001444
CNX0243	bipolar disorder	15	51	0	1	1	0.000467919	0.000467818	0.130864	1	0.0153846	0.030303	0.022811	rs876493-rs4794817-rs2517959	http://www.ebi.ac.uk/efo/EFO_0000289	Neurological disorder	http://www.ebi.ac.uk/efo/EFO_0000618
CNX0242	creatinine measurement	7	111	0	1	1	0.000475258	0.000475163	0.13215	1	0.00854701	0.0169492	0.0122879	rs1047891-rs715	http://www.ebi.ac.uk/efo/EFO_0004518	Other measurement	http://www.ebi.ac.uk/efo/EFO_0001444
CNX0219	rheumatoid arthritis	5	163	0	1	1	0.000498501	0.000498403	0.137029	1	0.00598802	0.0119048	0.00841972	rs1877030-rs8069451	http://www.ebi.ac.uk/efo/EFO_0000685	Immune system disorder	http://www.ebi.ac.uk/efo/EFO_0000540
CNX0232	rheumatoid arthritis	5	163	0	1	1	0.000498501	0.000498403	0.137029	1	0.00598802	0.0119048	0.00841972	rs1877030-rs8069451	http://www.ebi.ac.uk/efo/EFO_0000685	Immune system disorder	http://www.ebi.ac.uk/efo/EFO_0000540
CNX0242	blood urea nitrogen measurement	7	119	0	1	1	0.000509511	0.000509401	0.139257	1	0.008	0.015873	0.0114969	rs1047891-rs715	http://www.ebi.ac.uk/efo/EFO_0004741	Other measurement	http://www.ebi.ac.uk/efo/EFO_0001444
CNX0015	asthma	2	432	0	1	1	0.000528473	0.000528403	0.143636	1	0.00230947	0.00460829	0.00289072	rs2338756-rs801429	http://www.ebi.ac.uk/efo/EFO_0000270	Other disease	http://www.ebi.ac.uk/efo/EFO_0000408
CNX0023	vitamin D measurement	6	145	0	1	1	0.000532143	0.000532025	0.143808	1	0.00666667	0.013245	0.00949107	rs1047891-rs715	http://www.ebi.ac.uk/efo/EFO_0004631	Other measurement	http://www.ebi.ac.uk/efo/EFO_0001444
CNX0242	serum metabolite measurement	7	126	0	1	1	0.000539483	0.000539359	0.144976	1	0.00757576	0.0150376	0.0108839	rs4673546-rs67868327-rs715	http://www.ebi.ac.uk/efo/EFO_0005653	Other measurement	http://www.ebi.ac.uk/efo/EFO_0001444
CNX0015	Abnormality of refraction	2	454	0	1	1	0.000555386	0.000555309	0.148434	1	0.0021978	0.00438596	0.00275077	rs35497503-rs2338756	http://purl.obolibrary.org/obo/HP_0000539	Other trait	http://www.ebi.ac.uk/efo/EFO_0000001
CNX0015	apolipoprotein A 1 measurement	2	458	0	1	1	0.000560279	0.000560201	0.148914	1	0.00217865	0.00434783	0.00272677	rs1877031-rs2338756	http://www.ebi.ac.uk/efo/EFO_0004614	Lipid or lipoprotein measurement	http://www.ebi.ac.uk/efo/EFO_0004732
CNX0028	type I diabetes mellitus	13	71	0	1	1	0.000564561	0.000564416	0.14921	1	0.0120482	0.0238095	0.0177663	rs17765088-rs113010081-rs113595266	http://www.ebi.ac.uk/efo/EFO_0001359	Metabolic disorder	http://www.ebi.ac.uk/efo/EFO_0000589
CNX0023	blood metabolite measurement	6	156	1	0	1	0.000572512	0.000572376	0.150488	1	0.00621118	0.0123457	0.00883968	rs715	http://www.ebi.ac.uk/efo/EFO_0005664	Other measurement	http://www.ebi.ac.uk/efo/EFO_0001444
CNX0015	glomerular filtration rate	2	481	0	1	1	0.000588415	0.000588329	0.153842	1	0.00207469	0.00414079	0.0025965	rs4794813-rs2338756	http://www.ebi.ac.uk/efo/EFO_0005208	Other measurement	http://www.ebi.ac.uk/efo/EFO_0001444
CNX0023	lean body mass	6	163	0	1	1	0.000598202	0.000598054	0.154978	1	0.00595238	0.0118343	0.00846977	rs1047891-rs715	http://www.ebi.ac.uk/efo/EFO_0004995	Other measurement	http://www.ebi.ac.uk/efo/EFO_0001444
CNX0219	atopic asthma	5	197	0	1	1	0.000602483	0.000602339	0.154978	1	0.00497512	0.00990099	0.0069904	rs9903269-rs8069451	http://www.ebi.ac.uk/efo/EFO_0010638	Other disease	http://www.ebi.ac.uk/efo/EFO_0000408
CNX0232	atopic asthma	5	197	0	1	1	0.000602483	0.000602339	0.154978	1	0.00497512	0.00990099	0.0069904	rs9903269-rs8069451	http://www.ebi.ac.uk/efo/EFO_0010638	Other disease	http://www.ebi.ac.uk/efo/EFO_0000408
CNX0242	vitamin D measurement	7	145	0	1	1	0.000620833	0.000620669	0.15795	1	0.00662252	0.0131579	0.00950774	rs1047891-rs715	http://www.ebi.ac.uk/efo/EFO_0004631	Other measurement	http://www.ebi.ac.uk/efo/EFO_0001444
CNX0219	forced expiratory volume	5	204	1	0	1	0.000623891	0.000623736	0.15795	1	0.00480769	0.00956938	0.00675433	rs8069451	http://www.ebi.ac.uk/efo/EFO_0004314	Other measurement	http://www.ebi.ac.uk/efo/EFO_0001444
CNX0232	forced expiratory volume	5	204	1	0	1	0.000623891	0.000623736	0.15795	1	0.00480769	0.00956938	0.00675433	rs8069451	http://www.ebi.ac.uk/efo/EFO_0004314	Other measurement	http://www.ebi.ac.uk/efo/EFO_0001444
CNX0242	blood metabolite measurement	7	156	1	0	1	0.000667931	0.000667741	0.168208	1	0.00617284	0.0122699	0.00885923	rs715	http://www.ebi.ac.uk/efo/EFO_0005664	Other measurement	http://www.ebi.ac.uk/efo/EFO_0001444
CNX0023	eosinophil percentage of granulocytes	6	184	1	0	1	0.000675271	0.000675082	0.169171	1	0.00529101	0.0105263	0.00752504	rs715	http://www.ebi.ac.uk/efo/EFO_0007996	Hematological measurement	http://www.ebi.ac.uk/efo/EFO_0004503
CNX0242	lean body mass	7	163	0	1	1	0.000697902	0.000697695	0.173932	1	0.00591716	0.0117647	0.00849068	rs1047891-rs715	http://www.ebi.ac.uk/efo/EFO_0004995	Other measurement	http://www.ebi.ac.uk/efo/EFO_0001444
CNX0219	refractive error measurement	5	232	0	1	1	0.000709524	0.000709323	0.175017	1	0.00423729	0.00843882	0.00595052	rs4795388-rs8069451	http://www.ebi.ac.uk/efo/EFO_0007814	Other measurement	http://www.ebi.ac.uk/efo/EFO_0001444
CNX0232	refractive error measurement	5	232	0	1	1	0.000709524	0.000709323	0.175017	1	0.00423729	0.00843882	0.00595052	rs4795388-rs8069451	http://www.ebi.ac.uk/efo/EFO_0007814	Other measurement	http://www.ebi.ac.uk/efo/EFO_0001444
CNX0023	eosinophil percentage of leukocytes	6	198	1	0	1	0.00072665	0.000726431	0.176841	1	0.00492611	0.00980392	0.0070042	rs715	http://www.ebi.ac.uk/efo/EFO_0007991	Hematological measurement	http://www.ebi.ac.uk/efo/EFO_0004503
CNX0217	alcohol consumption measurement, high density lipoprotein cholesterol measurement	14	85	0	1	1	0.000727873	0.00072763	0.176841	1	0.0102041	0.020202	0.015056	rs12947281-rs876493-rs4794817-rs881844	http://www.ebi.ac.uk/efo/EFO_0007878, http://www.ebi.ac.uk/efo/EFO_0004612	Other measurement,Lipid or lipoprotein measurement	http://www.ebi.ac.uk/efo/EFO_0004732,http://www.ebi.ac.uk/efo/EFO_0001444
CNX0015	vital capacity	2	595	0	1	1	0.000727873	0.000727741	0.176841	1	0.00167785	0.00335008	0.00209937	rs8069451-rs2338756	http://www.ebi.ac.uk/efo/EFO_0004312	Other measurement	http://www.ebi.ac.uk/efo/EFO_0001444
CNX0219	smoking initiation	5	241	0	1	1	0.000737048	0.000736832	0.17726	1	0.00408163	0.00813008	0.00573129	rs12453682-rs8069451	http://www.ebi.ac.uk/efo/EFO_0005670	Biological process	http://purl.obolibrary.org/obo/GO_0008150
CNX0232	smoking initiation	5	241	0	1	1	0.000737048	0.000736832	0.17726	1	0.00408163	0.00813008	0.00573129	rs12453682-rs8069451	http://www.ebi.ac.uk/efo/EFO_0005670	Biological process	http://purl.obolibrary.org/obo/GO_0008150
CNX0032	triglyceride measurement, alcohol consumption measurement	22	56	1	0	1	0.000753563	0.000753297	0.180319	1	0.012987	0.025641	0.0193565	rs1495743	http://www.ebi.ac.uk/efo/EFO_0004530, http://www.ebi.ac.uk/efo/EFO_0007878	Other measurement,Lipid or lipoprotein measurement	http://www.ebi.ac.uk/efo/EFO_0004529,http://www.ebi.ac.uk/efo/EFO_0001444
CNX0032	triglyceride measurement, alcohol drinking	22	57	1	0	1	0.000767019	0.000766744	0.182629	1	0.0128205	0.0253165	0.0191067	rs1495743	http://www.ebi.ac.uk/efo/EFO_0004530, http://www.ebi.ac.uk/efo/EFO_0004329	Biological process,Lipid or lipoprotein measurement	http://www.ebi.ac.uk/efo/EFO_0004529,http://purl.obolibrary.org/obo/GO_0008150
CNX0243	alcohol consumption measurement, high density lipoprotein cholesterol measurement	15	85	0	1	1	0.000779864	0.000779584	0.18308	1	0.010101	0.02	0.0149267	rs876493-rs4794817-rs113569895-rs881844	http://www.ebi.ac.uk/efo/EFO_0007878, http://www.ebi.ac.uk/efo/EFO_0004612	Other measurement,Lipid or lipoprotein measurement	http://www.ebi.ac.uk/efo/EFO_0004732,http://www.ebi.ac.uk/efo/EFO_0001444
CNX0232	childhood onset asthma	5	257	0	1	1	0.000785981	0.000785735	0.18308	1	0.00383142	0.00763359	0.00537897	rs12600751-rs8069451	http://www.ebi.ac.uk/efo/EFO_0004591	Other disease	http://www.ebi.ac.uk/efo/EFO_0000408
CNX0219	childhood onset asthma	5	257	0	1	1	0.000785981	0.000785735	0.18308	1	0.00383142	0.00763359	0.00537897	rs12600751-rs8069451	http://www.ebi.ac.uk/efo/EFO_0004591	Other disease	http://www.ebi.ac.uk/efo/EFO_0000408
CNX0242	eosinophil percentage of granulocytes	7	184	1	0	1	0.000787816	0.000787551	0.18308	1	0.00526316	0.0104712	0.00754859	rs715	http://www.ebi.ac.uk/efo/EFO_0007996	Hematological measurement	http://www.ebi.ac.uk/efo/EFO_0004503
CNX0284	cognitive function measurement	2	644	0	1	1	0.000787816	0.000787661	0.18308	1	0.00155039	0.00309598	0.00193974	rs1720035-rs830120	http://www.ebi.ac.uk/efo/EFO_0008354	Other measurement	http://www.ebi.ac.uk/efo/EFO_0001444
CNX0219	alcohol consumption measurement	5	261	0	1	1	0.000798214	0.00079796	0.183699	1	0.00377358	0.0075188	0.00529756	rs1053651-rs8069451	http://www.ebi.ac.uk/efo/EFO_0007878	Other measurement	http://www.ebi.ac.uk/efo/EFO_0001444
CNX0232	alcohol consumption measurement	5	261	0	1	1	0.000798214	0.00079796	0.183699	1	0.00377358	0.0075188	0.00529756	rs1053651-rs8069451	http://www.ebi.ac.uk/efo/EFO_0007878	Other measurement	http://www.ebi.ac.uk/efo/EFO_0001444
CNX0217	alcohol drinking, high density lipoprotein cholesterol measurement	14	95	0	1	1	0.000813505	0.000813201	0.186316	1	0.00925926	0.0183486	0.0136529	rs12947281-rs876493-rs4794817-rs881844	http://www.ebi.ac.uk/efo/EFO_0004329, http://www.ebi.ac.uk/efo/EFO_0004612	Biological process,Lipid or lipoprotein measurement	http://www.ebi.ac.uk/efo/EFO_0004732,http://purl.obolibrary.org/obo/GO_0008150
CNX0069	chronic kidney disease, urinary metabolite measurement	13	104	0	1	1	0.000826962	0.000826649	0.1885	1	0.00862069	0.017094	0.0126819	rs4760099-rs10840643-rs2688412	http://www.ebi.ac.uk/efo/EFO_0003884, http://www.ebi.ac.uk/efo/EFO_0005116	Other disease,Other measurement	http://www.ebi.ac.uk/efo/EFO_0001444,http://www.ebi.ac.uk/efo/EFO_0000408
CNX0243	colorectal cancer, colorectal adenoma	15	92	0	1	1	0.000844088	0.00084376	0.191429	1	0.00943396	0.0186916	0.0139346	rs78368589-rs6554677	http://www.ebi.ac.uk/efo/EFO_0005842, http://www.ebi.ac.uk/efo/EFO_0005406	Cancer	http://www.ebi.ac.uk/efo/EFO_0000616
CNX0242	eosinophil percentage of leukocytes	7	198	1	0	1	0.000847758	0.000847452	0.191429	1	0.00490196	0.0097561	0.00702866	rs715	http://www.ebi.ac.uk/efo/EFO_0007991	Hematological measurement	http://www.ebi.ac.uk/efo/EFO_0004503
CNX0243	alcohol drinking, high density lipoprotein cholesterol measurement	15	95	0	1	1	0.000871613	0.000871262	0.194753	1	0.00917431	0.0181818	0.0135487	rs876493-rs4794817-rs113569895-rs881844	http://www.ebi.ac.uk/efo/EFO_0004329, http://www.ebi.ac.uk/efo/EFO_0004612	Biological process,Lipid or lipoprotein measurement	http://www.ebi.ac.uk/efo/EFO_0004732,http://purl.obolibrary.org/obo/GO_0008150
CNX0217	urinary albumin to creatinine ratio	14	102	0	1	1	0.000873448	0.000873097	0.194753	1	0.00869565	0.0172414	0.0128168	rs12947281-rs677888	http://www.ebi.ac.uk/efo/EFO_0007778	Other measurement	http://www.ebi.ac.uk/efo/EFO_0001444
CNX0032	low density lipoprotein cholesterol measurement, alcohol drinking	22	65	1	0	1	0.000874671	0.000874312	0.194753	1	0.0116279	0.0229885	0.0173183	rs1495743	http://www.ebi.ac.uk/efo/EFO_0004611, http://www.ebi.ac.uk/efo/EFO_0004329	Biological process,Lipid or lipoprotein measurement	http://www.ebi.ac.uk/efo/EFO_0004732,http://purl.obolibrary.org/obo/GO_0008150
CNX0291	metabolite measurement	26	56	0	1	1	0.000890574	0.0008902	0.196475	1	0.0123457	0.0243902	0.0184314	rs11084676-rs8101881	http://www.ebi.ac.uk/efo/EFO_0004725	Other measurement	http://www.ebi.ac.uk/efo/EFO_0001444
CNX0217	chronic kidney disease, urinary metabolite measurement	14	104	1	0	1	0.000890574	0.00089021	0.196475	1	0.00854701	0.0169492	0.0125964	rs11133665	http://www.ebi.ac.uk/efo/EFO_0003884, http://www.ebi.ac.uk/efo/EFO_0005116	Other disease,Other measurement	http://www.ebi.ac.uk/efo/EFO_0001444,http://www.ebi.ac.uk/efo/EFO_0000408
CNX0091	metabolite measurement	27	56	1	0	1	0.000924827	0.000924423	0.202066	1	0.0121951	0.0240964	0.0182124	rs37369	http://www.ebi.ac.uk/efo/EFO_0004725	Other measurement	http://www.ebi.ac.uk/efo/EFO_0001444
CNX0015	smoking status measurement	2	758	0	1	1	0.000927274	0.000927059	0.202066	1	0.00131752	0.00263158	0.00164817	rs2338756-rs11658786	http://www.ebi.ac.uk/efo/EFO_0006527	Other measurement	http://www.ebi.ac.uk/efo/EFO_0001444
CNX0023	urate measurement	6	253	0	1	1	0.000928497	0.000928139	0.202066	1	0.00387597	0.00772201	0.0055068	rs1047891-rs715	http://www.ebi.ac.uk/efo/EFO_0004531	Other measurement	http://www.ebi.ac.uk/efo/EFO_0001444
CNX0243	urinary albumin to creatinine ratio	15	102	0	1	1	0.000935837	0.000935432	0.202658	1	0.00862069	0.017094	0.0127262	rs113569895-rs677888	http://www.ebi.ac.uk/efo/EFO_0007778	Other measurement	http://www.ebi.ac.uk/efo/EFO_0001444
CNX0015	red blood cell distribution width	2	768	0	1	1	0.000939507	0.000939287	0.202658	1	0.00130039	0.0025974	0.00162672	rs12449852-rs2338756	http://www.ebi.ac.uk/efo/EFO_0005192	Hematological measurement	http://www.ebi.ac.uk/efo/EFO_0004503
CNX0217	creatinine measurement	14	111	0	1	1	0.000950517	0.000950101	0.203953	1	0.00806452	0.016	0.0118812	rs8072297-rs12947281	http://www.ebi.ac.uk/efo/EFO_0004518	Other measurement	http://www.ebi.ac.uk/efo/EFO_0001444
CNX0243	chronic kidney disease, urinary metabolite measurement	15	104	1	0	1	0.000954187	0.000953766	0.203953	1	0.00847458	0.0168067	0.0125092	rs11133665	http://www.ebi.ac.uk/efo/EFO_0003884, http://www.ebi.ac.uk/efo/EFO_0005116	Other disease,Other measurement	http://www.ebi.ac.uk/efo/EFO_0001444,http://www.ebi.ac.uk/efo/EFO_0000408
CNX0217	sleep duration, high density lipoprotein cholesterol measurement	14	116	0	1	1	0.000993333	0.000992879	0.211378	1	0.00775194	0.0153846	0.0114182	rs12947281-rs876493-rs4794817-rs3764351	http://www.ebi.ac.uk/efo/EFO_0005271, http://www.ebi.ac.uk/efo/EFO_0004612	Other measurement,Lipid or lipoprotein measurement	http://www.ebi.ac.uk/efo/EFO_0004732,http://www.ebi.ac.uk/efo/EFO_0001444
CNX0023	platelet crit	6	272	1	0	1	0.000998226	0.000997813	0.211492	1	0.00361011	0.00719424	0.00512808	rs715	http://www.ebi.ac.uk/efo/EFO_0007985	Hematological measurement	http://www.ebi.ac.uk/efo/EFO_0004503
CNX0243	creatinine measurement	15	111	0	1	1	0.00101841	0.00101793	0.21481	1	0.008	0.015873	0.0118047	rs8072297-rs113569895	http://www.ebi.ac.uk/efo/EFO_0004518	Other measurement	http://www.ebi.ac.uk/efo/EFO_0001444
CNX0217	age at menopause	14	120	0	1	1	0.00102759	0.0010271	0.215799	1	0.0075188	0.0149254	0.0110729	rs12947281-rs876493-rs4794817-rs8077172	http://www.ebi.ac.uk/efo/EFO_0004704	Other measurement	http://www.ebi.ac.uk/efo/EFO_0001444
CNX0028	ulcerative colitis	13	130	0	1	1	0.0010337	0.00103321	0.216139	1	0.00704225	0.013986	0.0103481	rs17765088-rs113010081-rs113595266	http://www.ebi.ac.uk/efo/EFO_0000729	Immune system disorder	http://www.ebi.ac.uk/efo/EFO_0000540
CNX0015	high density lipoprotein cholesterol measurement	2	861	0	1	1	0.00105328	0.001053	0.219325	1	0.00116009	0.0023175	0.0014511	rs2338756-rs11658786	http://www.ebi.ac.uk/efo/EFO_0004612	Lipid or lipoprotein measurement	http://www.ebi.ac.uk/efo/EFO_0004732
CNX0243	sleep duration, high density lipoprotein cholesterol measurement	15	116	0	1	1	0.00106429	0.00106376	0.220611	1	0.00769231	0.0152672	0.0113482	rs876493-rs4794817-rs113569895-rs3764351	http://www.ebi.ac.uk/efo/EFO_0005271, http://www.ebi.ac.uk/efo/EFO_0004612	Other measurement,Lipid or lipoprotein measurement	http://www.ebi.ac.uk/efo/EFO_0004732,http://www.ebi.ac.uk/efo/EFO_0001444
CNX0242	urate measurement	7	253	0	1	1	0.00108325	0.00108275	0.223501	1	0.003861	0.00769231	0.0055318	rs1047891-rs715	http://www.ebi.ac.uk/efo/EFO_0004531	Other measurement	http://www.ebi.ac.uk/efo/EFO_0001444
CNX0217	smoking behaviour measurement	14	127	0	1	1	0.00108753	0.00108698	0.223501	1	0.00714286	0.0141844	0.0105164	rs12947281-rs876493-rs4794817-rs732083	http://www.ebi.ac.uk/efo/EFO_0005671	Other measurement	http://www.ebi.ac.uk/efo/EFO_0001444
CNX0023	mean platelet volume	6	299	0	1	1	0.00109731	0.00109681	0.224347	1	0.00328947	0.00655738	0.00467152	rs1047891-rs715	http://www.ebi.ac.uk/efo/EFO_0004584	Hematological measurement	http://www.ebi.ac.uk/efo/EFO_0004503
CNX0243	age at menopause	15	120	0	1	1	0.00110098	0.00110042	0.224347	1	0.00746269	0.0148148	0.0110076	rs876493-rs4794817-rs113569895-rs8077172	http://www.ebi.ac.uk/efo/EFO_0004704	Other measurement	http://www.ebi.ac.uk/efo/EFO_0001444
CNX0291	creatinine measurement, glomerular filtration rate	26	70	0	1	1	0.00111322	0.00111263	0.225878	1	0.0105263	0.0208333	0.0157013	rs12460876-rs11084676	http://www.ebi.ac.uk/efo/EFO_0004518, http://www.ebi.ac.uk/efo/EFO_0005208	Other measurement	http://www.ebi.ac.uk/efo/EFO_0001444
CNX0015	mean corpuscular hemoglobin	2	918	0	1	1	0.001123	0.00112269	0.226963	1	0.00108814	0.00217391	0.00136104	rs2338756-rs1877030-rs12453682	http://www.ebi.ac.uk/efo/EFO_0004527	Hematological measurement	http://www.ebi.ac.uk/efo/EFO_0004503
CNX0219	hemoglobin measurement	5	374	0	1	1	0.0011438	0.00114328	0.228775	1	0.0026455	0.00527704	0.00371086	rs1877031-rs8069451	http://www.ebi.ac.uk/efo/EFO_0004509	Hematological measurement	http://www.ebi.ac.uk/efo/EFO_0004503
CNX0232	hemoglobin measurement	5	374	0	1	1	0.0011438	0.00114328	0.228775	1	0.0026455	0.00527704	0.00371086	rs1877031-rs8069451	http://www.ebi.ac.uk/efo/EFO_0004509	Hematological measurement	http://www.ebi.ac.uk/efo/EFO_0004503
CNX0015	erythrocyte count	2	937	0	1	1	0.00114625	0.00114592	0.228775	1	0.0010661	0.00212993	0.00133345	rs2338756-rs1495099	http://www.ebi.ac.uk/efo/EFO_0004305	Hematological measurement	http://www.ebi.ac.uk/efo/EFO_0004503
CNX0091	creatinine measurement, glomerular filtration rate	27	70	0	1	1	0.00115603	0.0011554	0.229642	1	0.0104167	0.0206186	0.0155434	rs11062102-rs487252-rs10774021	http://www.ebi.ac.uk/efo/EFO_0004518, http://www.ebi.ac.uk/efo/EFO_0005208	Other measurement	http://www.ebi.ac.uk/efo/EFO_0001444
CNX0242	platelet crit	7	272	1	0	1	0.0011646	0.00116402	0.229642	1	0.00359712	0.00716846	0.00515272	rs715	http://www.ebi.ac.uk/efo/EFO_0007985	Hematological measurement	http://www.ebi.ac.uk/efo/EFO_0004503
CNX0243	smoking behaviour measurement	15	127	0	1	1	0.00116521	0.00116458	0.229642	1	0.0070922	0.0140845	0.0104584	rs876493-rs4794817-rs113569895-rs732083	http://www.ebi.ac.uk/efo/EFO_0005671	Other measurement	http://www.ebi.ac.uk/efo/EFO_0001444
CNX0032	sleep duration, triglyceride measurement	22	87	0	1	1	0.00117071	0.00117007	0.229782	1	0.00925926	0.0183486	0.0137712	rs35246381-rs10109286-rs4921914	http://www.ebi.ac.uk/efo/EFO_0005271, http://www.ebi.ac.uk/efo/EFO_0004530	Other measurement,Lipid or lipoprotein measurement	http://www.ebi.ac.uk/efo/EFO_0004529,http://www.ebi.ac.uk/efo/EFO_0001444
CNX0232	mean corpuscular volume	5	386	1	0	1	0.0011805	0.00117994	0.229846	1	0.0025641	0.00511509	0.00359647	rs11078917	http://www.ebi.ac.uk/efo/EFO_0004526	Hematological measurement	http://www.ebi.ac.uk/efo/EFO_0004503
CNX0219	mean corpuscular volume	5	386	1	0	1	0.0011805	0.00117994	0.229846	1	0.0025641	0.00511509	0.00359647	rs11078917	http://www.ebi.ac.uk/efo/EFO_0004526	Hematological measurement	http://www.ebi.ac.uk/efo/EFO_0004503
CNX0217	age at onset, Myopia, refractive error measurement	14	140	0	1	1	0.00119885	0.00119819	0.232458	1	0.00653595	0.012987	0.00961859	rs12947281-rs4795364	http://www.ebi.ac.uk/efo/EFO_0004847, http://purl.obolibrary.org/obo/HP_0000545, http://www.ebi.ac.uk/efo/EFO_0007814	Other measurement,Other trait	http://www.ebi.ac.uk/efo/EFO_0000001,http://www.ebi.ac.uk/efo/EFO_0001444
CNX0243	colorectal cancer	15	132	0	1	1	0.00121108	0.0012104	0.233885	1	0.00684932	0.0136054	0.0100984	rs77776598-rs6554677	http://www.ebi.ac.uk/efo/EFO_0005842	Cancer	http://www.ebi.ac.uk/efo/EFO_0000616
CNX0028	blood metabolite measurement	13	156	1	0	1	0.00124044	0.00123974	0.237644	1	0.00595238	0.0118343	0.00873957	rs17279437	http://www.ebi.ac.uk/efo/EFO_0005664	Other measurement	http://www.ebi.ac.uk/efo/EFO_0001444
CNX0069	blood metabolite measurement	13	156	0	1	1	0.00124044	0.00123974	0.237644	1	0.00595238	0.0118343	0.00873957	rs4760099-rs10840643-rs493519	http://www.ebi.ac.uk/efo/EFO_0005664	Other measurement	http://www.ebi.ac.uk/efo/EFO_0001444
CNX0242	mean platelet volume	7	299	0	1	1	0.0012802	0.0012795	0.24413	1	0.00327869	0.00653595	0.00469546	rs1047891-rs715	http://www.ebi.ac.uk/efo/EFO_0004584	Hematological measurement	http://www.ebi.ac.uk/efo/EFO_0004503
CNX0243	age at onset, Myopia, refractive error measurement	15	140	0	1	1	0.00128448	0.00128372	0.24413	1	0.00649351	0.0129032	0.00957136	rs113569895-rs4795364	http://www.ebi.ac.uk/efo/EFO_0004847, http://purl.obolibrary.org/obo/HP_0000545, http://www.ebi.ac.uk/efo/EFO_0007814	Other measurement,Other trait	http://www.ebi.ac.uk/efo/EFO_0000001,http://www.ebi.ac.uk/efo/EFO_0001444
CNX0032	HMG CoA reductase inhibitor use measurement	22	97	0	1	1	0.00130528	0.00130447	0.2471	1	0.00847458	0.0168067	0.0125978	rs1495741-rs10109286-rs4921914	http://www.ebi.ac.uk/efo/EFO_0009932	Other measurement	http://www.ebi.ac.uk/efo/EFO_0001444
CNX0232	asthma	5	432	0	1	1	0.00132118	0.00132049	0.248179	1	0.00229358	0.00457666	0.00321639	rs8069451-rs801429	http://www.ebi.ac.uk/efo/EFO_0000270	Other disease	http://www.ebi.ac.uk/efo/EFO_0000408
CNX0219	asthma	5	432	0	1	1	0.00132118	0.00132049	0.248179	1	0.00229358	0.00457666	0.00321639	rs8069451-rs801429	http://www.ebi.ac.uk/efo/EFO_0000270	Other disease	http://www.ebi.ac.uk/efo/EFO_0000408
CNX0023	platelet count	6	370	0	1	1	0.00135788	0.00135712	0.254071	1	0.00266667	0.00531915	0.0037853	rs1047891-rs715	http://www.ebi.ac.uk/efo/EFO_0004309	Hematological measurement	http://www.ebi.ac.uk/efo/EFO_0004503
CNX0219	Abnormality of refraction	5	454	0	1	1	0.00138846	0.00138769	0.256105	1	0.00218341	0.0043573	0.00306165	rs35497503-rs8069451	http://purl.obolibrary.org/obo/HP_0000539	Other trait	http://www.ebi.ac.uk/efo/EFO_0000001
CNX0232	Abnormality of refraction	5	454	0	1	1	0.00138846	0.00138769	0.256105	1	0.00218341	0.0043573	0.00306165	rs35497503-rs8069451	http://purl.obolibrary.org/obo/HP_0000539	Other trait	http://www.ebi.ac.uk/efo/EFO_0000001
CNX0217	rheumatoid arthritis	14	163	0	1	1	0.0013958	0.00139491	0.256105	1	0.00568182	0.0112994	0.00835635	rs12947281-rs4794817-rs1877030	http://www.ebi.ac.uk/efo/EFO_0000685	Immune system disorder	http://www.ebi.ac.uk/efo/EFO_0000540
CNX0032	chronic kidney disease, urinary metabolite measurement	22	104	0	1	1	0.00139947	0.00139855	0.256105	1	0.008	0.015873	0.0118887	rs35246381-rs10109286-rs4921914	http://www.ebi.ac.uk/efo/EFO_0003884, http://www.ebi.ac.uk/efo/EFO_0005116	Other disease,Other measurement	http://www.ebi.ac.uk/efo/EFO_0001444,http://www.ebi.ac.uk/efo/EFO_0000408
CNX0232	apolipoprotein A 1 measurement	5	458	0	1	1	0.0014007	0.00139991	0.256105	1	0.0021645	0.00431965	0.0030351	rs1877031-rs8069451	http://www.ebi.ac.uk/efo/EFO_0004614	Lipid or lipoprotein measurement	http://www.ebi.ac.uk/efo/EFO_0004732
CNX0219	apolipoprotein A 1 measurement	5	458	0	1	1	0.0014007	0.00139991	0.256105	1	0.0021645	0.00431965	0.0030351	rs1877031-rs8069451	http://www.ebi.ac.uk/efo/EFO_0004614	Lipid or lipoprotein measurement	http://www.ebi.ac.uk/efo/EFO_0004732
CNX0023	mean corpuscular volume	6	386	0	1	1	0.0014166	0.00141577	0.258023	1	0.00255754	0.00510204	0.00363011	rs1047891-rs715	http://www.ebi.ac.uk/efo/EFO_0004526	Hematological measurement	http://www.ebi.ac.uk/efo/EFO_0004503
CNX0219	glomerular filtration rate	5	481	0	1	1	0.00147104	0.00147017	0.265925	1	0.00206186	0.00411523	0.00289095	rs4794813-rs8069451	http://www.ebi.ac.uk/efo/EFO_0005208	Other measurement	http://www.ebi.ac.uk/efo/EFO_0001444
CNX0232	glomerular filtration rate	5	481	0	1	1	0.00147104	0.00147017	0.265925	1	0.00206186	0.00411523	0.00289095	rs4794813-rs8069451	http://www.ebi.ac.uk/efo/EFO_0005208	Other measurement	http://www.ebi.ac.uk/efo/EFO_0001444
CNX0243	rheumatoid arthritis	15	163	0	1	1	0.0014955	0.00149447	0.269306	1	0.00564972	0.011236	0.00832245	rs4794817-rs113569895-rs1877030	http://www.ebi.ac.uk/efo/EFO_0000685	Immune system disorder	http://www.ebi.ac.uk/efo/EFO_0000540
CNX0242	platelet count	7	370	0	1	1	0.00158419	0.00158312	0.284218	1	0.00265957	0.00530504	0.00380705	rs1047891-rs715	http://www.ebi.ac.uk/efo/EFO_0004309	Hematological measurement	http://www.ebi.ac.uk/efo/EFO_0004503
CNX0023	appendicular lean mass	6	435	0	1	1	0.00159643	0.00159537	0.285352	1	0.00227273	0.00453515	0.00322516	rs1047891-rs715	http://www.ebi.ac.uk/efo/EFO_0004980	Other measurement	http://www.ebi.ac.uk/efo/EFO_0001444
CNX0242	mean corpuscular volume	7	386	0	1	1	0.0016527	0.00165153	0.294303	1	0.00255102	0.00508906	0.00365136	rs1047891-rs715	http://www.ebi.ac.uk/efo/EFO_0004526	Hematological measurement	http://www.ebi.ac.uk/efo/EFO_0004503
CNX0023	apolipoprotein A 1 measurement	6	458	0	1	1	0.00168084	0.00167966	0.298172	1	0.00215983	0.00431034	0.00306469	rs1047891-rs715	http://www.ebi.ac.uk/efo/EFO_0004614	Lipid or lipoprotein measurement	http://www.ebi.ac.uk/efo/EFO_0004732
CNX0217	atopic asthma	14	197	0	1	1	0.00168695	0.00168564	0.298172	1	0.0047619	0.00947867	0.0069986	rs12947281-rs4794817-rs9903269	http://www.ebi.ac.uk/efo/EFO_0010638	Other disease	http://www.ebi.ac.uk/efo/EFO_0000408
CNX0032	serum metabolite measurement	22	126	1	0	1	0.00169552	0.00169416	0.298581	1	0.00680272	0.0135135	0.0101012	rs1495743	http://www.ebi.ac.uk/efo/EFO_0005653	Other measurement	http://www.ebi.ac.uk/efo/EFO_0001444
CNX0028	inflammatory bowel disease	13	215	0	1	1	0.00170958	0.00170824	0.299965	1	0.00440529	0.00877193	0.00646056	rs17765088-rs113010081-rs113595266	http://www.ebi.ac.uk/efo/EFO_0003767	Digestive system disorder	http://www.ebi.ac.uk/efo/EFO_0000405
CNX0217	forced expiratory volume	14	204	0	1	1	0.0017469	0.00174549	0.30539	1	0.00460829	0.00917431	0.00677205	rs12947281-rs8069451	http://www.ebi.ac.uk/efo/EFO_0004314	Other measurement	http://www.ebi.ac.uk/efo/EFO_0001444
CNX0023	glomerular filtration rate	6	481	0	1	1	0.00176525	0.00176395	0.307503	1	0.00205761	0.00410678	0.00291943	rs1047891-rs715	http://www.ebi.ac.uk/efo/EFO_0005208	Other measurement	http://www.ebi.ac.uk/efo/EFO_0001444
CNX0032	metabolic syndrome	22	132	0	1	1	0.00177626	0.00177476	0.30827	1	0.00653595	0.012987	0.00970331	rs10109286-rs4921914-rs4921913	http://www.ebi.ac.uk/efo/EFO_0000195	Metabolic disorder	http://www.ebi.ac.uk/efo/EFO_0000589
CNX0243	atopic asthma	15	197	0	1	1	0.00180745	0.00180593	0.312459	1	0.00473934	0.00943396	0.00697666	rs4794817-rs113569895-rs9903269	http://www.ebi.ac.uk/efo/EFO_0010638	Other disease	http://www.ebi.ac.uk/efo/EFO_0000408
CNX0219	vital capacity	5	595	1	0	1	0.00181968	0.00181836	0.312459	1	0.00166945	0.00333333	0.00234008	rs8069451	http://www.ebi.ac.uk/efo/EFO_0004312	Other measurement	http://www.ebi.ac.uk/efo/EFO_0001444
CNX0232	vital capacity	5	595	1	0	1	0.00181968	0.00181836	0.312459	1	0.00166945	0.00333333	0.00234008	rs8069451	http://www.ebi.ac.uk/efo/EFO_0004312	Other measurement	http://www.ebi.ac.uk/efo/EFO_0001444
CNX0091	creatinine measurement	27	111	0	1	1	0.00183314	0.00183154	0.313603	1	0.00729927	0.0144928	0.010872	rs11062102-rs487252-rs67523949	http://www.ebi.ac.uk/efo/EFO_0004518	Other measurement	http://www.ebi.ac.uk/efo/EFO_0001444
CNX0242	appendicular lean mass	7	435	0	1	1	0.0018625	0.00186102	0.317521	1	0.00226757	0.00452489	0.00324496	rs1047891-rs715	http://www.ebi.ac.uk/efo/EFO_0004980	Other measurement	http://www.ebi.ac.uk/efo/EFO_0001444
CNX0243	forced expiratory volume	15	204	0	1	1	0.00187167	0.00187005	0.317935	1	0.00458716	0.00913242	0.00675186	rs113569895-rs8069451	http://www.ebi.ac.uk/efo/EFO_0004314	Other measurement	http://www.ebi.ac.uk/efo/EFO_0001444
CNX0015	mathematical ability	2	1538	0	1	1	0.00188146	0.00188058	0.318599	1	0.000649773	0.0012987	0.000812524	rs6503513-rs2338756	http://www.ebi.ac.uk/efo/EFO_0004875	Biological process	http://purl.obolibrary.org/obo/GO_0008150
CNX0242	apolipoprotein A 1 measurement	7	458	0	1	1	0.00196098	0.00195933	0.330777	1	0.00215517	0.00430108	0.00308385	rs1047891-rs715	http://www.ebi.ac.uk/efo/EFO_0004614	Lipid or lipoprotein measurement	http://www.ebi.ac.uk/efo/EFO_0004732
CNX0217	refractive error measurement	14	232	0	1	1	0.00198667	0.00198484	0.333912	1	0.00408163	0.00813008	0.00599571	rs4795388-rs12947281-rs4794817	http://www.ebi.ac.uk/efo/EFO_0007814	Other measurement	http://www.ebi.ac.uk/efo/EFO_0001444
CNX0242	glomerular filtration rate	7	481	0	1	1	0.00205945	0.00205764	0.344444	1	0.00205339	0.00409836	0.00293798	rs1047891-rs715	http://www.ebi.ac.uk/efo/EFO_0005208	Other measurement	http://www.ebi.ac.uk/efo/EFO_0001444
CNX0217	smoking initiation	14	241	0	1	1	0.00206373	0.00206177	0.344444	1	0.00393701	0.00784314	0.00578263	rs12947281-rs4794817-rs12453682	http://www.ebi.ac.uk/efo/EFO_0005670	Biological process	http://purl.obolibrary.org/obo/GO_0008150
CNX0032	blood metabolite measurement	22	156	1	0	1	0.00209921	0.00209712	0.349138	1	0.00564972	0.011236	0.00838237	rs4921914	http://www.ebi.ac.uk/efo/EFO_0005664	Other measurement	http://www.ebi.ac.uk/efo/EFO_0001444
CNX0243	refractive error measurement	15	232	0	1	1	0.00212857	0.00212647	0.352803	1	0.00406504	0.00809717	0.005981	rs4795388-rs4794817-rs113569895	http://www.ebi.ac.uk/efo/EFO_0007814	Other measurement	http://www.ebi.ac.uk/efo/EFO_0001444
CNX0217	childhood onset asthma	14	257	0	1	1	0.00220075	0.00219851	0.363502	1	0.0037037	0.00738007	0.00543899	rs12947281-rs12600751	http://www.ebi.ac.uk/efo/EFO_0004591	Other disease	http://www.ebi.ac.uk/efo/EFO_0000408
CNX0243	smoking initiation	15	241	0	1	1	0.00221114	0.00220887	0.363965	1	0.00392157	0.0078125	0.00576927	rs4794817-rs113569895-rs12453682	http://www.ebi.ac.uk/efo/EFO_0005670	Biological process	http://purl.obolibrary.org/obo/GO_0008150
CNX0217	alcohol consumption measurement	14	261	0	1	1	0.002235	0.00223269	0.366634	1	0.00364964	0.00727273	0.00535937	rs1053651-rs12947281-rs876493-rs4794817	http://www.ebi.ac.uk/efo/EFO_0007878	Other measurement	http://www.ebi.ac.uk/efo/EFO_0001444
CNX0015	self reported educational attainment	2	1853	0	1	1	0.00226681	0.00226552	0.369264	1	0.000539374	0.00107817	0.00067443	rs12453682-rs2338756	http://www.ebi.ac.uk/efo/EFO_0004784	Other measurement	http://www.ebi.ac.uk/efo/EFO_0001444
CNX0284	self reported educational attainment	2	1853	0	1	1	0.00226681	0.00226552	0.369264	1	0.000539374	0.00107817	0.00067443	rs830120-rs895960	http://www.ebi.ac.uk/efo/EFO_0004784	Other measurement	http://www.ebi.ac.uk/efo/EFO_0001444
CNX0232	triglyceride measurement	5	746	0	1	1	0.00228149	0.00227941	0.369264	1	0.00133333	0.00266312	0.00186849	rs8069451-rs11654954	http://www.ebi.ac.uk/efo/EFO_0004530	Lipid or lipoprotein measurement	http://www.ebi.ac.uk/efo/EFO_0004529
CNX0219	triglyceride measurement	5	746	0	1	1	0.00228149	0.00227941	0.369264	1	0.00133333	0.00266312	0.00186849	rs8069451-rs11654954	http://www.ebi.ac.uk/efo/EFO_0004530	Lipid or lipoprotein measurement	http://www.ebi.ac.uk/efo/EFO_0004529
CNX0219	smoking status measurement	5	758	0	1	1	0.00231818	0.00231604	0.372689	1	0.00131234	0.00262123	0.00183904	rs8069451-rs11658786	http://www.ebi.ac.uk/efo/EFO_0006527	Other measurement	http://www.ebi.ac.uk/efo/EFO_0001444
CNX0232	smoking status measurement	5	758	0	1	1	0.00231818	0.00231604	0.372689	1	0.00131234	0.00262123	0.00183904	rs8069451-rs11658786	http://www.ebi.ac.uk/efo/EFO_0006527	Other measurement	http://www.ebi.ac.uk/efo/EFO_0001444
CNX0219	red blood cell distribution width	5	768	0	1	1	0.00234877	0.00234656	0.374012	1	0.00129534	0.00258732	0.00181519	rs12449852-rs8069451	http://www.ebi.ac.uk/efo/EFO_0005192	Hematological measurement	http://www.ebi.ac.uk/efo/EFO_0004503
CNX0232	red blood cell distribution width	5	768	0	1	1	0.00234877	0.00234656	0.374012	1	0.00129534	0.00258732	0.00181519	rs12449852-rs8069451	http://www.ebi.ac.uk/efo/EFO_0005192	Hematological measurement	http://www.ebi.ac.uk/efo/EFO_0004503
CNX0097	glomerular filtration rate	8	481	0	1	1	0.00235366	0.00235124	0.374012	1	0.00204918	0.00408998	0.00295032	rs56043887-rs55929207	http://www.ebi.ac.uk/efo/EFO_0005208	Other measurement	http://www.ebi.ac.uk/efo/EFO_0001444
CNX0243	childhood onset asthma	15	257	0	1	1	0.00235794	0.00235536	0.374012	1	0.00369004	0.00735294	0.0054277	rs113569895-rs12600751	http://www.ebi.ac.uk/efo/EFO_0004591	Other disease	http://www.ebi.ac.uk/efo/EFO_0000408
CNX0069	mean platelet volume	13	299	0	1	1	0.00237752	0.00237492	0.375877	1	0.00321543	0.00641026	0.00471131	rs11043280-rs7971607-rs10840644	http://www.ebi.ac.uk/efo/EFO_0004584	Hematological measurement	http://www.ebi.ac.uk/efo/EFO_0004503
CNX0243	alcohol consumption measurement	15	261	0	1	1	0.00239464	0.00239198	0.377336	1	0.00363636	0.00724638	0.00534853	rs1053651-rs876493-rs4794817-rs113569895	http://www.ebi.ac.uk/efo/EFO_0007878	Other measurement	http://www.ebi.ac.uk/efo/EFO_0001444
CNX0291	blood metabolite measurement	26	156	0	1	1	0.00248089	0.00247795	0.389621	1	0.00552486	0.010989	0.0082155	rs11084676-rs8101881	http://www.ebi.ac.uk/efo/EFO_0005664	Other measurement	http://www.ebi.ac.uk/efo/EFO_0001444
CNX0091	blood metabolite measurement	27	156	0	1	1	0.0025763	0.00257313	0.403269	1	0.00549451	0.010929	0.00817404	rs11062102-rs7969761-rs487252	http://www.ebi.ac.uk/efo/EFO_0005664	Other measurement	http://www.ebi.ac.uk/efo/EFO_0001444
CNX0232	mean corpuscular hemoglobin	5	918	0	1	1	0.00280751	0.00280436	0.436664	1	0.0010846	0.00216685	0.00151964	rs1877030-rs12453682-rs8069451	http://www.ebi.ac.uk/efo/EFO_0004527	Hematological measurement	http://www.ebi.ac.uk/efo/EFO_0004503
CNX0219	mean corpuscular hemoglobin	5	918	0	1	1	0.00280751	0.00280436	0.436664	1	0.0010846	0.00216685	0.00151964	rs1877030-rs12453682-rs8069451	http://www.ebi.ac.uk/efo/EFO_0004527	Hematological measurement	http://www.ebi.ac.uk/efo/EFO_0004503
CNX0023	red blood cell distribution width	6	768	1	0	1	0.00281852	0.00281522	0.43694	1	0.00129366	0.00258398	0.00183446	rs715	http://www.ebi.ac.uk/efo/EFO_0005192	Hematological measurement	http://www.ebi.ac.uk/efo/EFO_0004503
CNX0232	erythrocyte count	5	937	0	1	1	0.00286562	0.00286234	0.441406	1	0.0010627	0.00212314	0.00148894	rs8069451-rs1495099	http://www.ebi.ac.uk/efo/EFO_0004305	Hematological measurement	http://www.ebi.ac.uk/efo/EFO_0004503
CNX0219	erythrocyte count	5	937	0	1	1	0.00286562	0.00286234	0.441406	1	0.0010627	0.00212314	0.00148894	rs8069451-rs1495099	http://www.ebi.ac.uk/efo/EFO_0004305	Hematological measurement	http://www.ebi.ac.uk/efo/EFO_0004503
CNX0023	eosinophil count	6	791	1	0	1	0.00290293	0.00289943	0.445696	1	0.00125628	0.00250941	0.00178141	rs715	http://www.ebi.ac.uk/efo/EFO_0004842	Hematological measurement	http://www.ebi.ac.uk/efo/EFO_0004503
CNX0023	leukocyte count	6	830	0	1	1	0.00304606	0.0030422	0.466154	1	0.0011976	0.00239234	0.00169813	rs1047891-rs715	http://www.ebi.ac.uk/efo/EFO_0004308	Hematological measurement	http://www.ebi.ac.uk/efo/EFO_0004503
CNX0069	mean corpuscular volume	13	386	0	1	1	0.0030693	0.00306497	0.468152	1	0.00251256	0.00501253	0.00367945	rs7971607-rs7954584-rs10840644	http://www.ebi.ac.uk/efo/EFO_0004526	Hematological measurement	http://www.ebi.ac.uk/efo/EFO_0004503
CNX0023	high density lipoprotein cholesterol measurement	6	861	0	1	1	0.00315983	0.00315567	0.480481	1	0.00115473	0.00230681	0.00163729	rs1047891-rs715	http://www.ebi.ac.uk/efo/EFO_0004612	Lipid or lipoprotein measurement	http://www.ebi.ac.uk/efo/EFO_0004732
CNX0217	hemoglobin measurement	14	374	0	1	1	0.00320264	0.0031979	0.485374	1	0.00258398	0.00515464	0.00379138	rs12947281-rs876493-rs4794817-rs1877031	http://www.ebi.ac.uk/efo/EFO_0004509	Hematological measurement	http://www.ebi.ac.uk/efo/EFO_0004503
CNX0242	red blood cell distribution width	7	768	1	0	1	0.00328827	0.00328365	0.496822	1	0.00129199	0.00258065	0.00184751	rs715	http://www.ebi.ac.uk/efo/EFO_0005192	Hematological measurement	http://www.ebi.ac.uk/efo/EFO_0004503
CNX0217	mean corpuscular volume	14	386	1	0	1	0.0033054	0.00330035	0.497783	1	0.00250627	0.005	0.00367713	rs11078917	http://www.ebi.ac.uk/efo/EFO_0004526	Hematological measurement	http://www.ebi.ac.uk/efo/EFO_0004503
CNX0023	mean corpuscular hemoglobin	6	918	0	1	1	0.00336901	0.00336429	0.505842	1	0.00108342	0.0021645	0.00153609	rs1047891-rs715	http://www.ebi.ac.uk/efo/EFO_0004527	Hematological measurement	http://www.ebi.ac.uk/efo/EFO_0004503
CNX0242	eosinophil count	7	791	1	0	1	0.00338675	0.00338185	0.506898	1	0.00125471	0.00250627	0.00179414	rs715	http://www.ebi.ac.uk/efo/EFO_0004842	Hematological measurement	http://www.ebi.ac.uk/efo/EFO_0004503
CNX0243	hemoglobin measurement	15	374	0	1	1	0.0034314	0.00342593	0.51191	1	0.00257732	0.00514139	0.00378775	rs876493-rs4794817-rs113569895-rs1877031	http://www.ebi.ac.uk/efo/EFO_0004509	Hematological measurement	http://www.ebi.ac.uk/efo/EFO_0004503
CNX0032	coronary artery disease	22	260	0	1	1	0.00349868	0.00349287	0.520297	1	0.00355872	0.0070922	0.00527188	rs6997340-rs4921914	http://www.ebi.ac.uk/efo/EFO_0000378	Cardiovascular disease	http://www.ebi.ac.uk/efo/EFO_0000319
CNX0032	apolipoprotein B measurement	22	261	0	1	1	0.00351214	0.00350628	0.520683	1	0.0035461	0.00706714	0.00525314	rs1495741-rs10109286-rs4921914	http://www.ebi.ac.uk/efo/EFO_0004615	Lipid or lipoprotein measurement	http://www.ebi.ac.uk/efo/EFO_0004732
CNX0243	mean corpuscular volume	15	386	1	0	1	0.0035415	0.00353567	0.523431	1	0.0025	0.00498753	0.0036739	rs11078917	http://www.ebi.ac.uk/efo/EFO_0004526	Hematological measurement	http://www.ebi.ac.uk/efo/EFO_0004503
CNX0242	leukocyte count	7	830	0	1	1	0.00355373	0.00354833	0.523695	1	0.00119617	0.00238949	0.00171037	rs1047891-rs715	http://www.ebi.ac.uk/efo/EFO_0004308	Hematological measurement	http://www.ebi.ac.uk/efo/EFO_0004503
CNX0242	high density lipoprotein cholesterol measurement	7	861	0	1	1	0.00368646	0.00368065	0.541562	1	0.0011534	0.00230415	0.00164916	rs1047891-rs715	http://www.ebi.ac.uk/efo/EFO_0004612	Lipid or lipoprotein measurement	http://www.ebi.ac.uk/efo/EFO_0004732
CNX0217	asthma	14	432	0	1	1	0.00369931	0.00369298	0.541719	1	0.00224719	0.0044843	0.00329636	rs12947281-rs876493-rs4794817-rs801429-rs2952156	http://www.ebi.ac.uk/efo/EFO_0000270	Other disease	http://www.ebi.ac.uk/efo/EFO_0000408
CNX0023	systolic blood pressure	6	1027	0	1	1	0.00376904	0.00376313	0.550332	1	0.000968992	0.00193611	0.00137373	rs1047891-rs715	http://www.ebi.ac.uk/efo/EFO_0006335	Other measurement	http://www.ebi.ac.uk/efo/EFO_0001444
CNX0217	Abnormality of refraction	14	454	0	1	1	0.0038877	0.00388071	0.565807	1	0.00214133	0.0042735	0.00314081	rs12947281-rs35497503	http://purl.obolibrary.org/obo/HP_0000539	Other trait	http://www.ebi.ac.uk/efo/EFO_0000001
CNX0217	apolipoprotein A 1 measurement	14	458	0	1	1	0.00392195	0.00391483	0.568659	1	0.00212314	0.00423729	0.00311409	rs12947281-rs876493-rs4794817-rs1877031	http://www.ebi.ac.uk/efo/EFO_0004614	Lipid or lipoprotein measurement	http://www.ebi.ac.uk/efo/EFO_0004732
CNX0242	mean corpuscular hemoglobin	7	918	0	1	1	0.00393052	0.00392391	0.568659	1	0.00108225	0.00216216	0.00154734	rs1047891-rs715	http://www.ebi.ac.uk/efo/EFO_0004527	Hematological measurement	http://www.ebi.ac.uk/efo/EFO_0004503
CNX0243	asthma	15	432	0	1	1	0.00396355	0.00395624	0.571623	1	0.00224215	0.00447427	0.00329432	rs876493-rs4794817-rs801429-rs113569895-rs2952156	http://www.ebi.ac.uk/efo/EFO_0000270	Other disease	http://www.ebi.ac.uk/efo/EFO_0000408
CNX0217	glomerular filtration rate	14	481	0	1	1	0.00411891	0.00411106	0.592213	1	0.00202429	0.0040404	0.00296888	rs4794813-rs12947281	http://www.ebi.ac.uk/efo/EFO_0005208	Other measurement	http://www.ebi.ac.uk/efo/EFO_0001444
CNX0243	Abnormality of refraction	15	454	0	1	1	0.00416539	0.00415732	0.597091	1	0.00213675	0.00426439	0.0031392	rs113569895-rs35497503	http://purl.obolibrary.org/obo/HP_0000539	Other trait	http://www.ebi.ac.uk/efo/EFO_0000001
CNX0243	apolipoprotein A 1 measurement	15	458	0	1	1	0.00420209	0.00419388	0.600549	1	0.00211864	0.00422833	0.00311255	rs876493-rs4794817-rs113569895-rs1877031	http://www.ebi.ac.uk/efo/EFO_0004614	Lipid or lipoprotein measurement	http://www.ebi.ac.uk/efo/EFO_0004732
CNX0242	systolic blood pressure	7	1027	0	1	1	0.00439721	0.00438894	0.626616	1	0.000968054	0.00193424	0.00138395	rs1047891-rs715	http://www.ebi.ac.uk/efo/EFO_0006335	Other measurement	http://www.ebi.ac.uk/efo/EFO_0001444
CNX0243	glomerular filtration rate	15	481	0	1	1	0.00441311	0.00440406	0.626913	1	0.0020202	0.00403226	0.0029677	rs113569895-rs4794813	http://www.ebi.ac.uk/efo/EFO_0005208	Other measurement	http://www.ebi.ac.uk/efo/EFO_0001444
CNX0232	mathematical ability	5	1538	0	1	1	0.00470365	0.00469482	0.664372	1	0.000648508	0.00129618	0.000908343	rs6503513-rs8069451	http://www.ebi.ac.uk/efo/EFO_0004875	Biological process	http://purl.obolibrary.org/obo/GO_0008150
CNX0219	mathematical ability	5	1538	0	1	1	0.00470365	0.00469482	0.664372	1	0.000648508	0.00129618	0.000908343	rs6503513-rs8069451	http://www.ebi.ac.uk/efo/EFO_0004875	Biological process	http://purl.obolibrary.org/obo/GO_0008150
CNX0217	vital capacity	14	595	0	1	1	0.00509511	0.0050831	0.717209	1	0.00164474	0.00328407	0.0024115	rs12947281-rs8069451	http://www.ebi.ac.uk/efo/EFO_0004312	Other measurement	http://www.ebi.ac.uk/efo/EFO_0001444
CNX0069	cognitive function measurement	13	644	0	1	1	0.0051208	0.00510874	0.718718	1	0.00152439	0.00304414	0.00223064	rs4760099-rs1720035-rs10840643	http://www.ebi.ac.uk/efo/EFO_0008354	Other measurement	http://www.ebi.ac.uk/efo/EFO_0001444
CNX0243	vital capacity	15	595	0	1	1	0.00545905	0.00544519	0.763819	1	0.00164204	0.00327869	0.00241145	rs113569895-rs8069451	http://www.ebi.ac.uk/efo/EFO_0004312	Other measurement	http://www.ebi.ac.uk/efo/EFO_0001444
CNX0219	self reported educational attainment	5	1853	0	1	1	0.00566701	0.00565419	0.788538	1	0.000538503	0.00107643	0.000754202	rs12453682-rs8069451	http://www.ebi.ac.uk/efo/EFO_0004784	Other measurement	http://www.ebi.ac.uk/efo/EFO_0001444
CNX0232	self reported educational attainment	5	1853	0	1	1	0.00566701	0.00565419	0.788538	1	0.000538503	0.00107643	0.000754202	rs12453682-rs8069451	http://www.ebi.ac.uk/efo/EFO_0004784	Other measurement	http://www.ebi.ac.uk/efo/EFO_0001444
CNX0069	red blood cell distribution width	13	768	0	1	1	0.0061068	0.00608964	0.846811	1	0.00128205	0.00256082	0.00187567	rs1169072-rs7971607	http://www.ebi.ac.uk/efo/EFO_0005192	Hematological measurement	http://www.ebi.ac.uk/efo/EFO_0004503
CNX0032	apolipoprotein A 1 measurement	22	458	0	1	1	0.00616307	0.00614501	0.852049	1	0.00208768	0.00416667	0.0030892	rs11780610-rs10109286-rs4921914	http://www.ebi.ac.uk/efo/EFO_0004614	Lipid or lipoprotein measurement	http://www.ebi.ac.uk/efo/EFO_0004732
CNX0091	age at menarche	27	378	0	1	1	0.00624258	0.00622391	0.860509	1	0.00247525	0.00493827	0.00367423	rs16899972-rs10941225	http://www.ebi.ac.uk/efo/EFO_0004703	Other measurement	http://www.ebi.ac.uk/efo/EFO_0001444
CNX0217	triglyceride measurement	14	746	0	1	1	0.00638816	0.00636927	0.878083	1	0.00131752	0.00263158	0.00193124	rs12947281-rs2934952-rs11654954-rs4794817-rs876493	http://www.ebi.ac.uk/efo/EFO_0004530	Lipid or lipoprotein measurement	http://www.ebi.ac.uk/efo/EFO_0004529
CNX0217	smoking status measurement	14	758	0	1	1	0.00649092	0.00647142	0.889617	1	0.00129702	0.00259067	0.00190116	rs12947281-rs876493-rs4794817-rs11658786	http://www.ebi.ac.uk/efo/EFO_0006527	Other measurement	http://www.ebi.ac.uk/efo/EFO_0001444
CNX0217	red blood cell distribution width	14	768	0	1	1	0.00657655	0.00655653	0.898749	1	0.00128041	0.00255754	0.00187679	rs12449852-rs12947281-rs4794817	http://www.ebi.ac.uk/efo/EFO_0005192	Hematological measurement	http://www.ebi.ac.uk/efo/EFO_0004503
CNX0243	triglyceride measurement	15	746	0	1	1	0.00684446	0.00682267	0.932573	1	0.00131579	0.00262812	0.00193184	rs2934952-rs4794817-rs11654954-rs876493-rs113569895	http://www.ebi.ac.uk/efo/EFO_0004530	Lipid or lipoprotein measurement	http://www.ebi.ac.uk/efo/EFO_0004529
CNX0243	smoking status measurement	15	758	0	1	1	0.00695455	0.00693206	0.944841	1	0.00129534	0.00258732	0.00190178	rs876493-rs4794817-rs11658786-rs113569895	http://www.ebi.ac.uk/efo/EFO_0006527	Other measurement	http://www.ebi.ac.uk/efo/EFO_0001444
CNX0243	red blood cell distribution width	15	768	0	1	1	0.0070463	0.00702321	0.954561	1	0.00127877	0.00255428	0.00187744	rs12449852-rs4794817-rs113569895	http://www.ebi.ac.uk/efo/EFO_0005192	Hematological measurement	http://www.ebi.ac.uk/efo/EFO_0004503
CNX0091	Abnormality of refraction	27	454	0	1	1	0.00749771	0.00747076	1	1	0.00208333	0.004158	0.00309154	rs10848650-rs11062102-rs487252	http://purl.obolibrary.org/obo/HP_0000539	Other trait	http://www.ebi.ac.uk/efo/EFO_0000001
CNX0291	glomerular filtration rate	26	481	0	1	1	0.0076494	0.00762139	1	1	0.00197628	0.00394477	0.00293103	rs11084676-rs8101667	http://www.ebi.ac.uk/efo/EFO_0005208	Other measurement	http://www.ebi.ac.uk/efo/EFO_0001444
CNX0032	C-reactive protein measurement	22	571	0	1	1	0.00768365	0.00765559	1	1	0.00168919	0.00337268	0.00249876	rs1495745-rs10109286-rs4921914	http://www.ebi.ac.uk/efo/EFO_0004458	Inflammatory measurement	http://www.ebi.ac.uk/efo/EFO_0004872
CNX0023	body mass index	6	2122	1	0	1	0.00778763	0.00776242	1	1	0.000470146	0.00093985	0.000666274	rs715	http://www.ebi.ac.uk/efo/EFO_0004340	Body measurement	http://www.ebi.ac.uk/efo/EFO_0004324
CNX0217	mean corpuscular hemoglobin	14	918	0	1	1	0.00786103	0.00783244	1	1	0.00107411	0.00214592	0.00157415	rs12947281-rs4794817-rs1877030-rs12453682	http://www.ebi.ac.uk/efo/EFO_0004527	Hematological measurement	http://www.ebi.ac.uk/efo/EFO_0004503
CNX0091	glomerular filtration rate	27	481	0	1	1	0.00794361	0.00791336	1	1	0.00197239	0.00393701	0.00292665	rs11062167-rs11062102-rs487252	http://www.ebi.ac.uk/efo/EFO_0005208	Other measurement	http://www.ebi.ac.uk/efo/EFO_0001444
CNX0032	low density lipoprotein cholesterol measurement	22	593	0	1	1	0.00797969	0.00794943	1	1	0.00162866	0.00325203	0.00240911	rs1495741-rs10109286-rs4921914	http://www.ebi.ac.uk/efo/EFO_0004611	Lipid or lipoprotein measurement	http://www.ebi.ac.uk/efo/EFO_0004732
CNX0217	erythrocyte count	14	937	0	1	1	0.00802373	0.00799394	1	1	0.00105263	0.00210305	0.00154264	rs12947281-rs876493-rs4794817-rs1495099	http://www.ebi.ac.uk/efo/EFO_0004305	Hematological measurement	http://www.ebi.ac.uk/efo/EFO_0004503
CNX0069	systolic blood pressure	13	1027	0	1	1	0.00816625	0.00813557	1	1	0.000962464	0.00192308	0.00140775	rs7971607-rs59586951-rs1169078	http://www.ebi.ac.uk/efo/EFO_0006335	Other measurement	http://www.ebi.ac.uk/efo/EFO_0001444
CNX0243	mean corpuscular hemoglobin	15	918	0	1	1	0.00842253	0.00838954	1	1	0.00107296	0.00214362	0.00157502	rs4794817-rs113569895-rs1877030-rs12453682	http://www.ebi.ac.uk/efo/EFO_0004527	Hematological measurement	http://www.ebi.ac.uk/efo/EFO_0004503
CNX0243	erythrocyte count	15	937	0	1	1	0.00859686	0.00856249	1	1	0.00105152	0.00210084	0.00154353	rs876493-rs4794817-rs113569895-rs1495099	http://www.ebi.ac.uk/efo/EFO_0004305	Hematological measurement	http://www.ebi.ac.uk/efo/EFO_0004503
CNX0242	body mass index	7	2122	1	0	1	0.00908557	0.00905029	1	1	0.000469925	0.000939408	0.000671561	rs715	http://www.ebi.ac.uk/efo/EFO_0004340	Body measurement	http://www.ebi.ac.uk/efo/EFO_0004324
CNX0219	body height	5	2984	0	1	1	0.00912594	0.0090927	1	1	0.000334672	0.00066912	0.000468656	rs9903269-rs8069451	http://www.ebi.ac.uk/efo/EFO_0004339	Body measurement	http://www.ebi.ac.uk/efo/EFO_0004324
CNX0232	body height	5	2984	0	1	1	0.00912594	0.0090927	1	1	0.000334672	0.00066912	0.000468656	rs9903269-rs8069451	http://www.ebi.ac.uk/efo/EFO_0004339	Body measurement	http://www.ebi.ac.uk/efo/EFO_0004324
CNX0091	chronotype measurement	27	591	0	1	1	0.00976023	0.00971458	1	1	0.00162075	0.00323625	0.00240422	rs3782860-rs11062102-rs487252	http://www.ebi.ac.uk/efo/EFO_0008328	Other measurement	http://www.ebi.ac.uk/efo/EFO_0001444
CNX0023	body height	6	2984	0	1	1	0.0109511	0.0109013	1	1	0.00033456	0.000668896	0.000474079	rs1047891-rs715	http://www.ebi.ac.uk/efo/EFO_0004339	Body measurement	http://www.ebi.ac.uk/efo/EFO_0004324
CNX0242	body height	7	2984	0	1	1	0.0127763	0.0127066	1	1	0.000334448	0.000668673	0.000477905	rs1047891-rs715	http://www.ebi.ac.uk/efo/EFO_0004339	Body measurement	http://www.ebi.ac.uk/efo/EFO_0004324
CNX0217	mathematical ability	14	1538	0	1	1	0.0131702	0.01309	1	1	0.000644745	0.00128866	0.000944575	rs12947281-rs4794817-rs6503513	http://www.ebi.ac.uk/efo/EFO_0004875	Biological process	http://purl.obolibrary.org/obo/GO_0008150
CNX0243	mathematical ability	15	1538	0	1	1	0.014111	0.0140185	1	1	0.00064433	0.00128783	0.000945503	rs4794817-rs6503513-rs113569895	http://www.ebi.ac.uk/efo/EFO_0004875	Biological process	http://purl.obolibrary.org/obo/GO_0008150
CNX0069	self reported educational attainment	13	1853	0	1	1	0.0147342	0.0146345	1	1	0.000536193	0.00107181	0.000784	rs4760099-rs10840643-rs895960	http://www.ebi.ac.uk/efo/EFO_0004784	Other measurement	http://www.ebi.ac.uk/efo/EFO_0001444
CNX0291	erythrocyte count	26	937	0	1	1	0.0149012	0.0147951	1	1	0.0010395	0.00207684	0.00154055	rs12459052-rs11084678-rs10421876	http://www.ebi.ac.uk/efo/EFO_0004305	Hematological measurement	http://www.ebi.ac.uk/efo/EFO_0004503
CNX0217	self reported educational attainment	14	1853	0	1	1	0.0158676	0.0157513	1	1	0.000535906	0.00107124	0.000785054	rs12947281-rs4794817-rs12453682	http://www.ebi.ac.uk/efo/EFO_0004784	Other measurement	http://www.ebi.ac.uk/efo/EFO_0001444
CNX0069	heel bone mineral density	13	2103	0	1	1	0.0167221	0.0165937	1	1	0.000472813	0.00094518	0.000691294	rs2707070-rs59586951-rs59397548	http://www.ebi.ac.uk/efo/EFO_0009270	Other measurement	http://www.ebi.ac.uk/efo/EFO_0001444
CNX0028	body mass index	13	2122	1	0	1	0.0168732	0.0167425	1	1	0.000468604	0.000936768	0.000685137	rs33807	http://www.ebi.ac.uk/efo/EFO_0004340	Body measurement	http://www.ebi.ac.uk/efo/EFO_0004324
CNX0069	body mass index	13	2122	0	1	1	0.0168732	0.0167425	1	1	0.000468604	0.000936768	0.000685137	rs78296744-rs59586951	http://www.ebi.ac.uk/efo/EFO_0004340	Body measurement	http://www.ebi.ac.uk/efo/EFO_0004324
CNX0243	self reported educational attainment	15	1853	0	1	1	0.017001	0.0168669	1	1	0.000535619	0.00107066	0.00078591	rs4794817-rs113569895-rs12453682	http://www.ebi.ac.uk/efo/EFO_0004784	Other measurement	http://www.ebi.ac.uk/efo/EFO_0001444
CNX0091	BMI-adjusted waist circumference	27	1266	0	1	1	0.0209077	0.0206987	1	1	0.000773994	0.00154679	0.00114737	rs11062102-rs487252-rs10774021	http://www.ebi.ac.uk/efo/EFO_0007789	Body measurement	http://www.ebi.ac.uk/efo/EFO_0004324
CNX0069	body height	13	2984	0	1	1	0.0237274	0.0234694	1	1	0.000333778	0.000667334	0.000487959	rs2707070-rs7138525-rs144241592	http://www.ebi.ac.uk/efo/EFO_0004339	Body measurement	http://www.ebi.ac.uk/efo/EFO_0004324
CNX0217	body height	14	2984	0	1	1	0.0255526	0.0252518	1	1	0.000333667	0.000667111	0.000488714	rs12947281-rs4794817-rs9903269	http://www.ebi.ac.uk/efo/EFO_0004339	Body measurement	http://www.ebi.ac.uk/efo/EFO_0004324
CNX0243	body height	15	2984	0	1	1	0.0273778	0.0270309	1	1	0.000333556	0.000666889	0.000489345	rs4794817-rs113569895-rs9903269	http://www.ebi.ac.uk/efo/EFO_0004339	Body measurement	http://www.ebi.ac.uk/efo/EFO_0004324
CNX0291	heel bone mineral density	26	2103	0	1	1	0.0334442	0.0329122	1	1	0.000469925	0.000939408	0.000696115	rs2287878-rs12459052	http://www.ebi.ac.uk/efo/EFO_0009270	Other measurement	http://www.ebi.ac.uk/efo/EFO_0001444
CNX0291	acute myeloid leukemia	26	2598	0	1	1	0.0413163	0.0405062	1	1	0.000381243	0.000762195	0.000564707	rs10853922-rs79689188	http://www.ebi.ac.uk/efo/EFO_0000222	Cancer	http://www.ebi.ac.uk/efo/EFO_0000616

### Sheet: H2P2_vs_NHGRI
Trait1	Trait2	N1_pcut	N2_pcut	Nshare_direct	Nshare_LDpairComb	Nshare_all	N_expected	P_fisher	Padj_FDR	Padj_Bonferroni	Jaccard	Sorensen	ChaoSorensen	SNPshare_all	Trait2_EFO	Trait2_ParentTerm	Trait2_ParentEFO
IP10_Chlamydia_Mean	monokine induced by gamma interferon measurement	1	1	0	1	1	6.11658e-07	6.11658e-07	0.044144	0.044144	1	1	0.99	rs2869462-rs55876513	http://www.ebi.ac.uk/efo/EFO_0008236	Other measurement	http://www.ebi.ac.uk/efo/EFO_0001444
Chlamydia_70hr_median_GFP_Mean	hepatitis A virus cellular receptor 2 measurement	2	1	0	1	1	1.22332e-06	1.22332e-06	0.044144	0.088288	0.5	0.666667	0.5	rs6555828-rs4704846	http://www.ebi.ac.uk/efo/EFO_0008151	Other measurement	http://www.ebi.ac.uk/efo/EFO_0001444
IP10_Chlamydia_Mean	N-acylethanolamine-hydrolyzing acid amidase measurement	1	3	0	1	1	1.83497e-06	1.83497e-06	0.044144	0.132432	0.333333	0.5	0.333333	rs2869462-rs4859571	http://www.ebi.ac.uk/efo/EFO_0008240	Other measurement	http://www.ebi.ac.uk/efo/EFO_0001444
IL4_Chlamydia_Mean	alcohol consumption measurement, alcohol drinking	1	8	0	1	1	4.89327e-06	4.89327e-06	0.088288	0.353152	0.125	0.222222	0.125	rs11287866-rs7686419	http://www.ebi.ac.uk/efo/EFO_0007878, http://www.ebi.ac.uk/efo/EFO_0004329	Other measurement,Biological process	http://www.ebi.ac.uk/efo/EFO_0001444,http://purl.obolibrary.org/obo/GO_0008150
Toxo_30hr_gfp_Mean	dental caries, dentures	1	47	0	1	1	2.87479e-05	2.87479e-05	0.414953	1	0.0212766	0.0416667	0.0212766	rs7918807-rs11443050	http://www.ebi.ac.uk/efo/EFO_0003819, http://www.ebi.ac.uk/efo/EFO_0010078	Other trait,Digestive system disorder	http://www.ebi.ac.uk/efo/EFO_0000001,http://www.ebi.ac.uk/efo/EFO_0000405
IL8_Chlamydia_Uninfected_GFP_cells_fg_ml_cell_Mean	allergic rhinitis	1	62	0	1	1	3.79228e-05	3.79228e-05	0.456155	1	0.016129	0.031746	0.016129	rs370419231-rs12920150	http://www.ebi.ac.uk/efo/EFO_0005854	Immune system disorder	http://www.ebi.ac.uk/efo/EFO_0000540
Chlamydia_70hr_median_GFP_Mean	low density lipoprotein cholesterol measurement, alcohol consumption measurement	2	62	0	1	1	7.58456e-05	7.58442e-05	0.717326	1	0.015873	0.03125	0.0200238	rs6555828-rs10066168	http://www.ebi.ac.uk/efo/EFO_0004611, http://www.ebi.ac.uk/efo/EFO_0007878	Lipid or lipoprotein measurement,Other measurement	http://www.ebi.ac.uk/efo/EFO_0001444,http://www.ebi.ac.uk/efo/EFO_0004732
Chlamydia_70hr_median_GFP_Mean	low density lipoprotein cholesterol measurement, alcohol drinking	2	65	0	1	1	7.95156e-05	7.9514e-05	0.717326	1	0.0151515	0.0298507	0.0191058	rs6555828-rs10066168	http://www.ebi.ac.uk/efo/EFO_0004611, http://www.ebi.ac.uk/efo/EFO_0004329	Lipid or lipoprotein measurement,Biological process	http://purl.obolibrary.org/obo/GO_0008150,http://www.ebi.ac.uk/efo/EFO_0004732
Chlamydia_70hr_median_GFP_Mean	sleep duration, low density lipoprotein cholesterol measurement	2	87	0	1	1	0.000106429	0.000106426	0.834321	1	0.0113636	0.0224719	0.0142983	rs6555828-rs1948759	http://www.ebi.ac.uk/efo/EFO_0005271, http://www.ebi.ac.uk/efo/EFO_0004611	Lipid or lipoprotein measurement,Other measurement	http://www.ebi.ac.uk/efo/EFO_0001444,http://www.ebi.ac.uk/efo/EFO_0004732
IL8_Chlamydia_Uninfected_GFP_cells_fg_ml_cell_Mean	Eczema	1	189	0	1	1	0.000115603	0.000115603	0.834321	1	0.00529101	0.0105263	0.00529101	rs41190-rs370419231	http://purl.obolibrary.org/obo/HP_0000964	Other trait	http://www.ebi.ac.uk/efo/EFO_0000001
MIP1B_Chlamydia_Mean	age at menarche	1	378	0	1	1	0.000231207	0.000231207	1	1	0.0026455	0.00527704	0.0026455	rs7566597-rs11893331	http://www.ebi.ac.uk/efo/EFO_0004703	Other measurement	http://www.ebi.ac.uk/efo/EFO_0001444
IFNA2_Chlamydia_Mean	mean corpuscular volume	1	386	0	1	1	0.0002361	0.0002361	1	1	0.00259067	0.00516796	0.00259067	rs6835111-rs1057807	http://www.ebi.ac.uk/efo/EFO_0004526	Hematological measurement	http://www.ebi.ac.uk/efo/EFO_0004503
IL4_Chlamydia_Mean	mean corpuscular volume	1	386	0	1	1	0.0002361	0.0002361	1	1	0.00259067	0.00516796	0.00259067	rs6835111-rs11287866	http://www.ebi.ac.uk/efo/EFO_0004526	Hematological measurement	http://www.ebi.ac.uk/efo/EFO_0004503
Chlamydia_70hr_median_GFP_Mean	visceral adipose tissue measurement	2	211	0	1	1	0.00025812	0.000258103	1	1	0.00471698	0.00938967	0.00591242	rs113866544-rs72827869	http://www.ebi.ac.uk/efo/EFO_0004765	Other measurement	http://www.ebi.ac.uk/efo/EFO_0001444
Toxo_30hr_gfp_Mean	risk-taking behaviour	1	514	0	1	1	0.000314392	0.000314392	1	1	0.00194553	0.0038835	0.00194553	rs17147036-rs11443050	http://www.ebi.ac.uk/efo/EFO_0008579	Biological process	http://purl.obolibrary.org/obo/GO_0008150
S_typhimurium_Intracellular_Replication_24_3_5hr_median_GFP_Mean	neuroticism measurement	1	571	0	1	1	0.000349257	0.000349257	1	1	0.00175131	0.0034965	0.00175131	rs34797715-rs10790767	http://www.ebi.ac.uk/efo/EFO_0007660	Other measurement	http://www.ebi.ac.uk/efo/EFO_0001444
Chlamydia_70hr_median_GFP_Mean	platelet count	2	370	0	1	1	0.000452627	0.000452576	1	1	0.00269542	0.00537634	0.00337456	rs6555828-rs2862064	http://www.ebi.ac.uk/efo/EFO_0004309	Hematological measurement	http://www.ebi.ac.uk/efo/EFO_0004503
Toxo_30hr_gfp_Mean	smoking status measurement	1	758	0	1	1	0.000463637	0.000463637	1	1	0.00131926	0.00263505	0.00131926	rs7920501-rs11443050	http://www.ebi.ac.uk/efo/EFO_0006527	Other measurement	http://www.ebi.ac.uk/efo/EFO_0001444
IL4_Chlamydia_Mean	red blood cell distribution width	1	768	0	1	1	0.000469754	0.000469754	1	1	0.00130208	0.00260078	0.00130208	rs11287866-rs62310772	http://www.ebi.ac.uk/efo/EFO_0005192	Hematological measurement	http://www.ebi.ac.uk/efo/EFO_0004503
IFNA2_Chlamydia_Mean	red blood cell distribution width	1	768	0	1	1	0.000469754	0.000469754	1	1	0.00130208	0.00260078	0.00130208	rs1057807-rs62310772	http://www.ebi.ac.uk/efo/EFO_0005192	Hematological measurement	http://www.ebi.ac.uk/efo/EFO_0004503
IL4_Chlamydia_Mean	mean corpuscular hemoglobin	1	918	0	1	1	0.000561502	0.000561502	1	1	0.00108932	0.00217628	0.00108932	rs11287866-rs6844176	http://www.ebi.ac.uk/efo/EFO_0004527	Hematological measurement	http://www.ebi.ac.uk/efo/EFO_0004503
IFNA2_Chlamydia_Mean	mean corpuscular hemoglobin	1	918	0	1	1	0.000561502	0.000561502	1	1	0.00108932	0.00217628	0.00108932	rs6844176-rs1057807	http://www.ebi.ac.uk/efo/EFO_0004527	Hematological measurement	http://www.ebi.ac.uk/efo/EFO_0004503
IL4_Chlamydia_Mean	erythrocyte count	1	937	0	1	1	0.000573124	0.000573124	1	1	0.00106724	0.0021322	0.00106724	rs11287866-rs6531714	http://www.ebi.ac.uk/efo/EFO_0004305	Hematological measurement	http://www.ebi.ac.uk/efo/EFO_0004503
IFNA2_Chlamydia_Mean	erythrocyte count	1	937	0	1	1	0.000573124	0.000573124	1	1	0.00106724	0.0021322	0.00106724	rs6531714-rs1057807	http://www.ebi.ac.uk/efo/EFO_0004305	Hematological measurement	http://www.ebi.ac.uk/efo/EFO_0004503
Chlamydia_70hr_median_GFP_Mean	leukocyte count	2	830	0	1	1	0.00101535	0.0010151	1	1	0.00120337	0.00240385	0.00150527	rs6555828-rs1948760	http://www.ebi.ac.uk/efo/EFO_0004308	Hematological measurement	http://www.ebi.ac.uk/efo/EFO_0004503
IP10_Chlamydia_Mean	blood protein measurement	1	1785	0	1	1	0.00109181	0.00109181	1	1	0.000560224	0.00111982	0.000560224	rs58317633-rs2869462	http://www.ebi.ac.uk/efo/EFO_0007937	Other measurement	http://www.ebi.ac.uk/efo/EFO_0001444
Toxo_30hr_gfp_Mean	self reported educational attainment	1	1853	0	1	1	0.0011334	0.0011334	1	1	0.000539665	0.00107875	0.000539665	rs7894722-rs11443050	http://www.ebi.ac.uk/efo/EFO_0004784	Other measurement	http://www.ebi.ac.uk/efo/EFO_0001444
Chlamydia_70hr_median_GFP_Mean	systolic blood pressure	2	1027	0	1	1	0.00125635	0.00125595	1	1	0.000972763	0.00194363	0.00121664	rs72827873-rs72827869	http://www.ebi.ac.uk/efo/EFO_0006335	Other measurement	http://www.ebi.ac.uk/efo/EFO_0001444
Chlamydia_46hr_highGFP_Mean	balding measurement	3	728	0	1	1	0.00133586	0.00133527	1	1	0.00136986	0.00273598	0.00182815	rs953897-rs10934270	http://www.ebi.ac.uk/efo/EFO_0007825	Other measurement	http://www.ebi.ac.uk/efo/EFO_0001444
IFNA2_Chlamydia_Mean	body height	1	2984	0	1	1	0.00182519	0.00182519	1	1	0.000335121	0.000670017	0.000335121	rs1057807-rs1036034	http://www.ebi.ac.uk/efo/EFO_0004339	Body measurement	http://www.ebi.ac.uk/efo/EFO_0004324
IL4_Chlamydia_Mean	body height	1	2984	0	1	1	0.00182519	0.00182519	1	1	0.000335121	0.000670017	0.000335121	rs2066790-rs11287866	http://www.ebi.ac.uk/efo/EFO_0004339	Body measurement	http://www.ebi.ac.uk/efo/EFO_0004324
Chlamydia_70hr_median_GFP_Mean	blood protein measurement	2	1785	0	1	1	0.00218362	0.00218243	1	1	0.00055991	0.00111919	0.000700117	rs6555828-rs6874178	http://www.ebi.ac.uk/efo/EFO_0007937	Other measurement	http://www.ebi.ac.uk/efo/EFO_0001444
Chlamydia_70hr_median_GFP_Mean	body mass index	2	2122	0	1	1	0.00259588	0.00259419	1	1	0.000471032	0.00094162	0.000588951	rs72827869-rs208015	http://www.ebi.ac.uk/efo/EFO_0004340	Body measurement	http://www.ebi.ac.uk/efo/EFO_0004324
