## Supplementary material for "An atlas connecting shared genetic architecture of human diseases and molecular phenotypes provides insight into COVID-19 susceptibility": TableS3_coloc_CXCL10vsCXCL9

### Sheet: TableS3_coloc_cxcl10_vs_cxcl9
SNP priors (p values)							H0	No association with either trait
p1	p2	p12					H1	Association with trait 1, not with trait 2
0.0001	0.0001	1e-05					H2	Association with trait 2, not with trait 1
							H3	Association with trait 1 and trait 2, two independent SNPs
Hypothesis	Priors						H4	Association with trait 1 and trait 2, one shared SNP
H0	H1	H2	H3	H4
0.656028	0.1527	0.1527	0.023302	0.01527
Posterior
nsnps	H0	H1	H2	H3	H4
1530	8.39e-10	3.52e-07	0.000243	0.101	0.899
SNP	Chr	Pos	pvalues.CXCL10	N.CXCL10	V.CXCL10	z.CXCL10	r.CXCL10	lABF.CXCL10	pvalues.CXCL9	N.CXCL9	V.CXCL9	z.CXCL9	r.CXCL9	lABF.CXCL9	MAF_1kg_EUR	internal.sum.lABF	SNP.PP.H4
rs2869462	4	76934719	2e-09	527	0.0051927	5.99781	0.812489	13.7771	3.71e-10	9263	0.000295428	6.26572	0.98704	17.2023	0.2406	30.9794	0.265708
rs13130917	4	76985365	2e-09	527	0.00515053	5.99781	0.813728	13.7961	5.42e-10	9263	0.000293029	6.20635	0.987144	16.8348	0.2435	30.6309	0.18752
rs10029157	4	76951445	1e-08	527	0.00513625	5.73073	0.814148	12.5274	5.43e-10	9263	0.000292217	6.20626	0.987179	16.8336	0.2445	29.361	0.0526654
rs12651402	4	76970435	1.5e-08	527	0.00512211	5.66156	0.814565	12.2122	4.14e-10	9263	0.000291412	6.24869	0.987214	17.0938	0.2455	29.306	0.0498461
rs13111494	4	76985488	1.4e-08	527	0.00515053	5.67339	0.813728	12.2556	5.46e-10	9263	0.000293029	6.20537	0.987144	16.8288	0.2435	29.0844	0.0399383
rs10007919	4	76951854	1.5e-08	527	0.00513625	5.66156	0.814148	12.2067	5.42e-10	9263	0.000292217	6.20638	0.987179	16.8343	0.2445	29.041	0.0382412
rs12649185	4	76956179	1.5e-08	527	0.00515053	5.66156	0.813728	12.2011	5.88e-10	9263	0.000293029	6.19351	0.987144	16.7562	0.2435	28.9573	0.0351714
rs10031983	4	76958071	1.5e-08	527	0.00515053	5.66156	0.813728	12.2011	5.89e-10	9263	0.000293029	6.1934	0.987144	16.7556	0.2435	28.9566	0.0351484
rs9994667	4	76955248	1.5e-08	527	0.00515053	5.66156	0.813728	12.2011	5.89e-10	9263	0.000293029	6.1934	0.987144	16.7556	0.2435	28.9566	0.0351484
rs55876513	4	76883698	2.5e-07	527	0.00509422	5.15748	0.815388	9.99974	8.23e-11	9263	0.000289826	6.49632	0.987283	18.6503	0.2475	28.6501	0.0258682
rs2276886	4	76928428	1.88e-07	527	0.00515053	5.21043	0.813728	10.2055	1.13e-10	9263	0.000293029	6.44899	0.987144	18.3504	0.2435	28.5559	0.0235443
rs34740469	4	76911752	2.5e-07	527	0.0051081	5.15748	0.814978	9.99539	9.31e-11	9263	0.000290615	6.47775	0.987248	18.532	0.2465	28.5274	0.0228829
rs17001247	4	76870291	2.59e-07	527	0.00509422	5.15129	0.815388	9.97374	9.97e-11	9263	0.000289826	6.46748	0.987283	18.4658	0.2475	28.4395	0.0209572
rs13118503	4	76860470	2.59e-07	527	0.0051081	5.15129	0.814978	9.96941	1.05e-10	9263	0.000290615	6.46	0.987248	18.4187	0.2465	28.3881	0.0199069
rs13129896	4	76867660	2.59e-07	527	0.0051081	5.15129	0.814978	9.96941	1.12e-10	9263	0.000290615	6.44953	0.987248	18.3519	0.2465	28.3213	0.0186212
rs10009947	4	76864459	3.28e-07	527	0.0051081	5.10649	0.814978	9.78214	1.02e-10	9263	0.000290615	6.46366	0.987248	18.442	0.2465	28.2242	0.0168968
rs3733238	4	76902739	5.62e-07	527	0.00509422	5.0037	0.815388	9.3627	8.84e-11	9263	0.000289826	6.4856	0.987283	18.5816	0.2475	27.9443	0.0127724
rs28897072	4	76968798	9.64e-08	527	0.00512211	5.33346	0.814565	10.7429	4.6e-10	9263	0.000291412	6.23211	0.987214	16.9916	0.2455	27.7345	0.0103551
rs28564530	4	76988570	3.4e-08	527	0.00568522	5.51948	0.798291	11.3594	9.77e-10	9263	0.000323449	6.11312	0.985828	16.2921	0.2117	27.6515	0.00952971
rs10002977	4	76976389	9.64e-08	527	0.00515053	5.33346	0.813728	10.7333	5.46e-10	9263	0.000293029	6.20519	0.987144	16.8277	0.2435	27.561	0.00870562
rs7688312	4	76978302	9.64e-08	527	0.00515053	5.33346	0.813728	10.7333	5.46e-10	9263	0.000293029	6.20519	0.987144	16.8277	0.2435	27.561	0.00870562
rs13121161	4	76981544	9.64e-08	527	0.00515053	5.33346	0.813728	10.7333	5.46e-10	9263	0.000293029	6.20516	0.987144	16.8276	0.2435	27.5608	0.00870409
rs4429750	4	76958808	9.64e-08	527	0.00515053	5.33346	0.813728	10.7333	5.89e-10	9263	0.000293029	6.19345	0.987144	16.7559	0.2435	27.4892	0.00810217
rs28655366	4	76972835	9.64e-08	527	0.00515053	5.33346	0.813728	10.7333	5.92e-10	9263	0.000293029	6.19252	0.987144	16.7502	0.2435	27.4835	0.00805603
rs28818603	4	76971906	9.64e-08	527	0.00515053	5.33346	0.813728	10.7333	5.96e-10	9263	0.000293029	6.19146	0.987144	16.7437	0.2435	27.477	0.00800396
rs4241577	4	76930776	1.48e-06	527	0.00502674	4.81419	0.817387	8.62185	9.09e-11	9263	0.000285987	6.48134	0.987449	18.5513	0.2525	27.1732	0.00590683
rs35035038	4	76964881	9.64e-08	527	0.00512211	5.33346	0.814565	10.7429	1.11e-09	9263	0.000291412	6.09302	0.987214	16.1454	0.2455	26.8883	0.00444288
rs884004	4	76934577	4.24e-07	527	0.0051927	5.05794	0.812489	9.55591	3.73e-10	9263	0.000295428	6.26493	0.98704	17.1974	0.2406	26.7533	0.00388157
rs1857821	4	76881979	1.08e-05	527	0.00509422	4.4003	0.815388	7.04929	8.26e-11	9263	0.000289826	6.49586	0.987283	18.6474	0.2475	25.6967	0.00134938
rs2271528	4	76888836	1.08e-05	527	0.00509422	4.4003	0.815388	7.04929	8.26e-11	9263	0.000289826	6.49586	0.987283	18.6474	0.2475	25.6967	0.00134938
rs4859577	4	76881401	1.08e-05	527	0.00509422	4.4003	0.815388	7.04929	8.26e-11	9263	0.000289826	6.49575	0.987283	18.6467	0.2475	25.696	0.00134844
rs4859578	4	76885216	1.08e-05	527	0.0051081	4.4003	0.814978	7.04643	8.26e-11	9263	0.000290615	6.49588	0.987248	18.6481	0.2465	25.6946	0.00134652
rs35030597	4	76883008	1.08e-05	527	0.00509422	4.4003	0.815388	7.04929	8.29e-11	9263	0.000289826	6.49524	0.987283	18.6434	0.2475	25.6927	0.00134404
rs3796484	4	76874514	1.08e-05	527	0.00509422	4.4003	0.815388	7.04929	8.36e-11	9263	0.000289826	6.49403	0.987283	18.6357	0.2475	25.685	0.00133363
rs6847815	4	76909236	1.08e-05	527	0.00509422	4.4003	0.815388	7.04929	8.6e-11	9263	0.000289826	6.48964	0.987283	18.6075	0.2475	25.6568	0.00129666
rs10031733	4	76899317	1.08e-05	527	0.00509422	4.4003	0.815388	7.04929	8.72e-11	9263	0.000289826	6.48757	0.987283	18.5943	0.2475	25.6436	0.00127958
rs10518143	4	76933445	3.4e-06	527	0.0051927	4.64529	0.812489	7.92927	3.68e-10	9263	0.000295428	6.26703	0.98704	17.2104	0.2406	25.1397	0.000773064
rs2242470	4	76878688	2.63e-05	527	0.0051081	4.20326	0.814978	6.35562	8.3e-11	9263	0.000290615	6.49504	0.987248	18.6428	0.2465	24.9984	0.000671226
rs10021434	4	76903295	2.53e-05	527	0.00509422	4.21211	0.815388	6.38849	8.92e-11	9263	0.000289826	6.48416	0.987283	18.5724	0.2475	24.9609	0.000646519
rs4859580	4	76893680	6.93e-06	527	0.00487816	4.49595	0.821823	7.4435	4.4e-10	9263	0.000277533	6.23928	0.987815	17.0233	0.2644	24.4668	0.000394467
rs13112512	4	76867908	1.22e-05	527	0.00489003	4.37434	0.821467	6.99783	3.34e-10	9263	0.000278209	6.28221	0.987786	17.2895	0.2634	24.2873	0.000329639
rs35882473	4	76988082	9.8e-08	527	0.00473425	5.33038	0.826165	10.8621	3.17e-08	9263	0.000269346	5.53172	0.988171	12.9004	0.2773	23.7625	0.000195033
rs12374370	4	76858401	1.3e-05	527	0.00528376	4.36027	0.809826	6.86829	1.2e-09	9263	0.000300609	6.08078	0.986816	16.0798	0.2346	22.9481	8.64e-05
rs28588114	4	76858000	1.3e-05	527	0.00528376	4.36027	0.809826	6.86829	1.38e-09	9263	0.000300609	6.05826	0.986816	15.945	0.2346	22.8132	7.55e-05
rs4859573	4	76857395	1.3e-05	527	0.00528376	4.36027	0.809826	6.86829	1.51e-09	9263	0.000300609	6.04383	0.986816	15.8588	0.2346	22.7271	6.93e-05
rs4859572	4	76857388	1.3e-05	527	0.00528376	4.36027	0.809826	6.86829	1.51e-09	9263	0.000300609	6.04372	0.986816	15.8581	0.2346	22.7264	6.92e-05
rs28451731	4	76855769	1.3e-05	527	0.00525282	4.36027	0.810728	6.87449	1.53e-09	9263	0.000298849	6.04117	0.986892	15.8414	0.2366	22.7159	6.85e-05
rs4859570	4	76857164	1.3e-05	527	0.00528376	4.36027	0.809826	6.86829	1.59e-09	9263	0.000300609	6.03486	0.986816	15.8053	0.2346	22.6736	6.56e-05
rs28532601	4	76856635	1.3e-05	527	0.00528376	4.36027	0.809826	6.86829	1.72e-09	9263	0.000300609	6.02254	0.986816	15.732	0.2346	22.6003	6.1e-05
rs28647886	4	76856355	1.3e-05	527	0.00528376	4.36027	0.809826	6.86829	1.79e-09	9263	0.000300609	6.01598	0.986816	15.6931	0.2346	22.5614	5.87e-05
rs28375800	4	76856239	1.3e-05	527	0.00528376	4.36027	0.809826	6.86829	1.82e-09	9263	0.000300609	6.0132	0.986816	15.6765	0.2346	22.5448	5.77e-05
rs34467552	4	76856098	1.3e-05	527	0.00528376	4.36027	0.809826	6.86829	1.86e-09	9263	0.000300609	6.01002	0.986816	15.6577	0.2346	22.526	5.66e-05
rs28535831	4	76855876	1.3e-05	527	0.00528376	4.36027	0.809826	6.86829	1.92e-09	9263	0.000300609	6.00477	0.986816	15.6266	0.2346	22.4949	5.49e-05
rs28422144	4	76855625	1.3e-05	527	0.00528376	4.36027	0.809826	6.86829	1.99e-09	9263	0.000300609	5.99878	0.986816	15.5911	0.2346	22.4594	5.3e-05
rs111823959	4	76855169	1.3e-05	527	0.00528376	4.36027	0.809826	6.86829	2.12e-09	9263	0.000300609	5.98864	0.986816	15.5311	0.2346	22.3994	4.99e-05
rs6841333	4	76992785	0.0002591	527	0.00496233	3.65309	0.819304	4.61137	2e-10	9263	0.000282322	6.36142	0.987608	17.7877	0.2575	22.3991	4.99e-05
rs111981122	4	76855106	1.3e-05	527	0.00528376	4.36027	0.809826	6.86829	2.14e-09	9263	0.000300609	5.98681	0.986816	15.5203	0.2346	22.3886	4.94e-05
rs28595360	4	76858082	3.82e-05	527	0.00528376	4.11786	0.809826	6.03612	1.15e-09	9263	0.000300609	6.08706	0.986816	16.1176	0.2346	22.1537	3.9e-05
rs4859571	4	76857309	2.36e-05	527	0.00534746	4.22788	0.807973	6.3962	1.68e-09	9263	0.000304233	6.02597	0.986659	15.7555	0.2306	22.1517	3.9e-05
rs12374321	4	76858213	3.86e-05	527	0.00528376	4.11558	0.809826	6.02852	1.2e-09	9263	0.000300609	6.07998	0.986816	16.075	0.2346	22.1035	3.71e-05
rs4859609	4	76999197	0.0001223	527	0.00491411	3.84147	0.820745	5.19635	5.45e-10	9263	0.000279578	6.20545	0.987727	16.8173	0.2614	22.0137	3.39e-05
rs34630680	4	76858271	0.0001646	527	0.00528376	3.76794	0.809826	4.91879	1.19e-09	9263	0.000300609	6.08105	0.986816	16.0814	0.2346	21.0002	1.23e-05
rs4859569	4	76853819	7.62e-05	527	0.00506685	3.95617	0.816198	5.54033	5.2e-09	9263	0.000288268	5.8408	0.98735	14.6567	0.2495	20.197	5.52e-06
rs4508917	4	76946097	8.9e-06	527	0.00472378	4.44228	0.826483	7.27911	3.16e-08	9263	0.00026875	5.5325	0.988197	12.9039	0.2783	20.1831	5.44e-06
rs4859568	4	76853723	7.62e-05	527	0.00506685	3.95617	0.816198	5.54033	5.27e-09	9263	0.000288268	5.83829	0.98735	14.6422	0.2495	20.1825	5.44e-06
rs4859567	4	76852839	0.0001241	527	0.00506685	3.83788	0.816198	5.16408	6.03e-09	9263	0.000288268	5.81587	0.98735	14.5132	0.2495	19.6772	3.28e-06
rs13105416	4	76853941	0.0003771	527	0.00503999	3.55561	0.816994	4.31525	4.5e-09	9263	0.00028674	5.86472	0.987416	14.7934	0.2515	19.1086	1.86e-06
rs112197434	4	76854118	0.0003961	527	0.00515053	3.54267	0.813728	4.26607	4.7e-09	9263	0.000293029	5.85757	0.987144	14.758	0.2435	19.0241	1.71e-06
rs884304	4	76935263	0.0003973	527	0.00477601	3.54187	0.824901	4.30293	2.15e-08	9263	0.000271722	5.59956	0.988068	13.2762	0.2734	17.5791	4.02e-07
rs71210228	4	76852128	0.004113	527	0.00506685	2.86936	0.816198	2.51303	7.31e-09	9263	0.000288268	5.7836	0.98735	14.3284	0.2495	16.8414	1.92e-07
rs6816425	4	76983992	6.08e-06	527	0.00405768	4.52373	0.847213	7.72937	1.79e-06	9263	0.000230853	4.77624	0.989844	8.99556	0.3728	16.7249	1.71e-07
rs66498356	4	76857064	6.99e-05	527	0.00456915	3.97669	0.831205	5.68284	3.32e-07	9263	0.000259953	5.10408	0.988579	10.6409	0.2942	16.3238	1.15e-07
rs6532083	4	76929201	0.0001029	527	0.00379844	3.88365	0.855564	5.48466	6.11e-06	9263	0.000216105	4.52272	0.990487	7.80267	0.4851	13.2873	5.51e-09
rs4345215	4	76972227	0.0002445	527	0.00379545	3.66795	0.855661	4.78819	6.22e-06	9263	0.000215934	4.5188	0.990494	7.78482	0.495	12.573	2.7e-09
rs4535358	4	76974409	0.0001617	527	0.00379604	3.77238	0.855642	5.12052	9.1e-06	9263	0.000215968	4.43748	0.990493	7.42414	0.492	12.5447	2.62e-09
rs6532156	4	76974351	0.0001617	527	0.00379604	3.77238	0.855642	5.12052	9.1e-06	9263	0.000215968	4.43748	0.990493	7.42414	0.492	12.5447	2.62e-09
rs6532157	4	76974373	0.0001617	527	0.00379604	3.77238	0.855642	5.12052	9.1e-06	9263	0.000215968	4.43748	0.990493	7.42414	0.492	12.5447	2.62e-09
rs17288671	4	76932001	0.0002774	527	0.00379844	3.63554	0.855564	4.6866	6.06e-06	9263	0.000216105	4.52415	0.990487	7.80905	0.4851	12.4957	2.49e-09
rs10336	4	76922988	0.0002774	527	0.00379844	3.63554	0.855564	4.6866	6.08e-06	9263	0.000216105	4.52345	0.990487	7.80593	0.4851	12.4925	2.49e-09
rs6826398	4	76973546	0.0002273	527	0.00379627	3.68657	0.855635	4.84666	8.61e-06	9263	0.000215981	4.44945	0.990492	7.47687	0.4911	12.3235	2.1e-09
rs6848620	4	76973549	0.0002273	527	0.00379627	3.68657	0.855635	4.84666	8.61e-06	9263	0.000215981	4.44945	0.990492	7.47687	0.4911	12.3235	2.1e-09
rs6532164	4	76983776	0.0001457	527	0.00379627	3.79829	0.855635	5.20441	1.26e-05	9263	0.000215981	4.36642	0.990492	7.11435	0.4911	12.3188	2.09e-09
rs6532154	4	76974095	0.0001076	527	0.00379604	3.87278	0.855642	5.44892	1.65e-05	9263	0.000215968	4.30751	0.990493	6.86129	0.492	12.3102	2.07e-09
rs6532155	4	76974097	0.0001076	527	0.00379604	3.87278	0.855642	5.44892	1.66e-05	9263	0.000215968	4.30684	0.990493	6.85843	0.492	12.3074	2.07e-09
rs4359937	4	76972155	0.0001116	527	0.00379656	3.86388	0.855625	5.41939	1.67e-05	9263	0.000215997	4.30551	0.990491	6.8528	0.4901	12.2722	2e-09
rs6826406	4	76973557	0.0002273	527	0.00379627	3.68657	0.855635	4.84666	9.62e-06	9263	0.000215981	4.42545	0.990492	7.3714	0.4911	12.2181	1.89e-09
rs6826408	4	76973564	0.0002273	527	0.00379627	3.68657	0.855635	4.84666	9.62e-06	9263	0.000215981	4.42545	0.990492	7.3714	0.4911	12.2181	1.89e-09
rs4605687	4	76972107	0.0001213	527	0.00379722	3.84348	0.855604	5.35205	1.67e-05	9263	0.000216035	4.30551	0.99049	6.85288	0.4881	12.2049	1.87e-09
rs4610366	4	76972129	0.0001213	527	0.00379722	3.84348	0.855604	5.35205	1.67e-05	9263	0.000216035	4.30551	0.99049	6.85288	0.4881	12.2049	1.87e-09
rs6848603	4	76973521	0.0001617	527	0.00379627	3.77238	0.855635	5.12049	1.31e-05	9263	0.000215981	4.35793	0.990492	7.07766	0.4911	12.1982	1.85e-09
rs10031452	4	76924933	0.0004017	527	0.00379844	3.53896	0.855564	4.3902	6.11e-06	9263	0.000216105	4.52244	0.990487	7.80143	0.4851	12.1916	1.84e-09
rs11097223	4	76987496	0.0001617	527	0.00379604	3.77238	0.855642	5.12052	1.36e-05	9263	0.000215968	4.35071	0.990493	7.04649	0.492	12.167	1.8e-09
rs4386627	4	76966321	0.0007027	527	0.00379627	3.38852	0.855635	3.94453	3.99e-06	9263	0.000215981	4.6118	0.990492	8.20542	0.4911	12.1499	1.77e-09
rs11097222	4	76987451	0.0001617	527	0.00379604	3.77238	0.855642	5.12052	1.39e-05	9263	0.000215968	4.34512	0.990493	7.02243	0.492	12.143	1.75e-09
rs7670521	4	76848886	0.002884	527	0.00441917	2.97984	0.835836	2.80743	1.3e-06	9263	0.00025142	4.84052	0.988949	9.33322	0.3121	12.1407	1.75e-09
rs7376943	4	76971389	0.0003307	527	0.00379581	3.58998	0.85565	4.54604	7.64e-06	9263	0.000215955	4.47492	0.990493	7.58939	0.493	12.1354	1.74e-09
rs34120116	4	76987425	0.0001617	527	0.00379604	3.77238	0.855642	5.12052	1.41e-05	9263	0.000215968	4.34261	0.990493	7.01164	0.492	12.1322	1.73e-09
rs12509593	4	76987746	0.0001758	527	0.00379627	3.75147	0.855635	5.0532	1.32e-05	9263	0.000215981	4.35676	0.990492	7.07264	0.4911	12.1258	1.72e-09
rs4529084	4	76966305	0.0007027	527	0.00379627	3.38852	0.855635	3.94453	4.1e-06	9263	0.000215981	4.6063	0.990492	8.18031	0.4911	12.1248	1.72e-09
rs142472781	4	76968131	0.0001617	527	0.00379627	3.77238	0.855635	5.12049	1.44e-05	9263	0.000215981	4.33798	0.990492	6.99175	0.4911	12.1122	1.7e-09
rs4484329	4	76978692	0.0001617	527	0.00379604	3.77238	0.855642	5.12052	1.44e-05	9263	0.000215968	4.33767	0.990493	6.99041	0.492	12.1109	1.7e-09
rs4550961	4	76978693	0.0001617	527	0.00379604	3.77238	0.855642	5.12052	1.44e-05	9263	0.000215968	4.33767	0.990493	6.99041	0.492	12.1109	1.7e-09
rs4359938	4	76972182	0.0003307	527	0.00379545	3.58998	0.855661	4.54608	7.95e-06	9263	0.000215934	4.46666	0.990494	7.55278	0.495	12.0989	1.68e-09
rs6532165	4	76983782	0.000194	527	0.00379561	3.7267	0.855656	4.97404	1.26e-05	9263	0.000215944	4.36642	0.990494	7.11428	0.494	12.0883	1.66e-09
rs4406046	4	76969955	0.0001617	527	0.00379627	3.77238	0.855635	5.12049	1.48e-05	9263	0.000215981	4.33194	0.990492	6.96583	0.4911	12.0863	1.66e-09
rs4643846	4	76969637	0.0001617	527	0.00379627	3.77238	0.855635	5.12049	1.49e-05	9263	0.000215981	4.33046	0.990492	6.95946	0.4911	12.08	1.65e-09
rs4532263	4	76969648	0.0001617	527	0.00379627	3.77238	0.855635	5.12049	1.49e-05	9263	0.000215981	4.33016	0.990492	6.9582	0.4911	12.0787	1.64e-09
rs4541535	4	76970169	0.0001617	527	0.00379627	3.77238	0.855635	5.12049	1.49e-05	9263	0.000215981	4.33016	0.990492	6.9582	0.4911	12.0787	1.64e-09
rs4543142	4	76969818	0.0001617	527	0.00379627	3.77238	0.855635	5.12049	1.49e-05	9263	0.000215981	4.33016	0.990492	6.9582	0.4911	12.0787	1.64e-09
rs10034055	4	76970539	0.0001617	527	0.00379627	3.77238	0.855635	5.12049	1.49e-05	9263	0.000215981	4.32972	0.990492	6.9563	0.4911	12.0768	1.64e-09
rs6811252	4	76970512	0.0001617	527	0.00379627	3.77238	0.855635	5.12049	1.49e-05	9263	0.000215981	4.32972	0.990492	6.9563	0.4911	12.0768	1.64e-09
rs6827767	4	76970473	0.0001617	527	0.00379627	3.77238	0.855635	5.12049	1.49e-05	9263	0.000215981	4.32972	0.990492	6.9563	0.4911	12.0768	1.64e-09
rs6811301	4	76970579	0.0001617	527	0.00379656	3.77238	0.855625	5.12046	1.49e-05	9263	0.000215997	4.32972	0.990491	6.95633	0.4901	12.0768	1.64e-09
rs4276310	4	76968621	0.0001617	527	0.00379627	3.77238	0.855635	5.12049	1.54e-05	9263	0.000215981	4.32232	0.990492	6.92458	0.4911	12.0451	1.59e-09
rs66828967	4	77005018	0.0001561	527	0.00409444	3.78116	0.846042	5.11246	1.63e-05	9263	0.000232945	4.31062	0.989753	6.90512	0.3648	12.0176	1.55e-09
rs6829896	4	76970739	0.0001617	527	0.00379627	3.77238	0.855635	5.12049	1.6e-05	9263	0.000215981	4.31431	0.990492	6.89035	0.4911	12.0108	1.54e-09
rs4394024	4	76969418	0.0001617	527	0.00379627	3.77238	0.855635	5.12049	1.6e-05	9263	0.000215981	4.31404	0.990492	6.88917	0.4911	12.0097	1.53e-09
rs6816898	4	76969057	0.0001617	527	0.00379627	3.77238	0.855635	5.12049	1.6e-05	9263	0.000215981	4.31404	0.990492	6.88917	0.4911	12.0097	1.53e-09
rs13138901	4	76971714	0.0001617	527	0.00379581	3.77238	0.85565	5.12054	1.61e-05	9263	0.000215955	4.31321	0.990493	6.88559	0.493	12.0061	1.53e-09
rs28757394	4	76971627	0.0001617	527	0.00379581	3.77238	0.85565	5.12054	1.61e-05	9263	0.000215955	4.31321	0.990493	6.88559	0.493	12.0061	1.53e-09
rs4359936	4	76971976	0.0001617	527	0.00379604	3.77238	0.855642	5.12052	1.61e-05	9263	0.000215968	4.31307	0.990493	6.88503	0.492	12.0055	1.53e-09
rs7677924	4	76977023	0.0001617	527	0.00379561	3.77238	0.855656	5.12057	1.61e-05	9263	0.000215944	4.31266	0.990494	6.88322	0.494	12.0038	1.53e-09
rs10010920	4	76982733	0.0001617	527	0.00379604	3.77238	0.855642	5.12052	1.62e-05	9263	0.000215968	4.31143	0.990493	6.87802	0.492	11.9985	1.52e-09
rs10856875	4	76987167	0.0001617	527	0.00379604	3.77238	0.855642	5.12052	1.63e-05	9263	0.000215968	4.31021	0.990493	6.87279	0.492	11.9933	1.51e-09
rs12510335	4	76980539	0.0001617	527	0.00379604	3.77238	0.855642	5.12052	1.63e-05	9263	0.000215968	4.30994	0.990493	6.87164	0.492	11.9922	1.51e-09
rs4435768	4	76968701	0.0001617	527	0.00379627	3.77238	0.855635	5.12049	1.64e-05	9263	0.000215981	4.30913	0.990492	6.8682	0.4911	11.9887	1.5e-09
rs4859416	4	76986499	0.0001617	527	0.00379604	3.77238	0.855642	5.12052	1.64e-05	9263	0.000215968	4.30886	0.990493	6.86702	0.492	11.9875	1.5e-09
rs5005109	4	76986342	0.0001617	527	0.00379604	3.77238	0.855642	5.12052	1.64e-05	9263	0.000215968	4.30886	0.990493	6.86702	0.492	11.9875	1.5e-09
rs5005115	4	76986019	0.0001617	527	0.00379604	3.77238	0.855642	5.12052	1.64e-05	9263	0.000215968	4.30886	0.990493	6.86702	0.492	11.9875	1.5e-09
rs7679394	4	76985890	0.0001617	527	0.00379604	3.77238	0.855642	5.12052	1.64e-05	9263	0.000215968	4.30872	0.990493	6.86645	0.492	11.987	1.5e-09
rs10017484	4	76984936	0.0001617	527	0.00379604	3.77238	0.855642	5.12052	1.64e-05	9263	0.000215968	4.30859	0.990493	6.86587	0.492	11.9864	1.5e-09
rs10017657	4	76985178	0.0001617	527	0.00379604	3.77238	0.855642	5.12052	1.64e-05	9263	0.000215968	4.30859	0.990493	6.86587	0.492	11.9864	1.5e-09
rs6840980	4	76985331	0.0001617	527	0.00379604	3.77238	0.855642	5.12052	1.64e-05	9263	0.000215968	4.30859	0.990493	6.86587	0.492	11.9864	1.5e-09
rs12233806	4	76984263	0.0001617	527	0.00379604	3.77238	0.855642	5.12052	1.64e-05	9263	0.000215968	4.30845	0.990493	6.8653	0.492	11.9858	1.5e-09
rs4333205	4	76984795	0.0001617	527	0.00379604	3.77238	0.855642	5.12052	1.64e-05	9263	0.000215968	4.30845	0.990493	6.8653	0.492	11.9858	1.5e-09
rs4484324	4	76984713	0.0001617	527	0.00379604	3.77238	0.855642	5.12052	1.64e-05	9263	0.000215968	4.30845	0.990493	6.8653	0.492	11.9858	1.5e-09
rs200212909	4	76978146	0.0001617	527	0.00379604	3.77238	0.855642	5.12052	1.65e-05	9263	0.000215968	4.30832	0.990493	6.86472	0.492	11.9852	1.5e-09
rs6532163	4	76983618	0.0001617	527	0.00379604	3.77238	0.855642	5.12052	1.65e-05	9263	0.000215968	4.30832	0.990493	6.86472	0.492	11.9852	1.5e-09
rs6532166	4	76983860	0.0001617	527	0.00379604	3.77238	0.855642	5.12052	1.65e-05	9263	0.000215968	4.30832	0.990493	6.86472	0.492	11.9852	1.5e-09
rs10595233	4	76983264	0.0001617	527	0.00379604	3.77238	0.855642	5.12052	1.65e-05	9263	0.000215968	4.30818	0.990493	6.86415	0.492	11.9847	1.5e-09
rs11406762	4	76981770	0.0001617	527	0.00379604	3.77238	0.855642	5.12052	1.65e-05	9263	0.000215968	4.30792	0.990493	6.863	0.492	11.9835	1.49e-09
rs5859489	4	76981503	0.0001617	527	0.00379604	3.77238	0.855642	5.12052	1.65e-05	9263	0.000215968	4.30792	0.990493	6.863	0.492	11.9835	1.49e-09
rs7664354	4	76982068	0.0001617	527	0.00379604	3.77238	0.855642	5.12052	1.65e-05	9263	0.000215968	4.30792	0.990493	6.863	0.492	11.9835	1.49e-09
rs4432767	4	76981312	0.0001617	527	0.00379604	3.77238	0.855642	5.12052	1.65e-05	9263	0.000215968	4.30778	0.990493	6.86243	0.492	11.9829	1.49e-09
rs11097219	4	76980163	0.0001617	527	0.00379604	3.77238	0.855642	5.12052	1.65e-05	9263	0.000215968	4.30765	0.990493	6.86186	0.492	11.9824	1.49e-09
rs12502834	4	76980499	0.0001617	527	0.00379604	3.77238	0.855642	5.12052	1.65e-05	9263	0.000215968	4.30765	0.990493	6.86186	0.492	11.9824	1.49e-09
rs6837830	4	76980179	0.0001617	527	0.00379604	3.77238	0.855642	5.12052	1.65e-05	9263	0.000215968	4.30765	0.990493	6.86186	0.492	11.9824	1.49e-09
rs4380549	4	76979082	0.0001617	527	0.00379604	3.77238	0.855642	5.12052	1.65e-05	9263	0.000215968	4.30751	0.990493	6.86129	0.492	11.9818	1.49e-09
rs4422436	4	76977784	0.0001617	527	0.00379604	3.77238	0.855642	5.12052	1.65e-05	9263	0.000215968	4.30738	0.990493	6.86072	0.492	11.9812	1.49e-09
rs6532158	4	76977964	0.0001617	527	0.00379604	3.77238	0.855642	5.12052	1.65e-05	9263	0.000215968	4.30738	0.990493	6.86072	0.492	11.9812	1.49e-09
rs6532159	4	76978124	0.0001617	527	0.00379604	3.77238	0.855642	5.12052	1.65e-05	9263	0.000215968	4.30738	0.990493	6.86072	0.492	11.9812	1.49e-09
rs6532160	4	76978199	0.0001617	527	0.00379604	3.77238	0.855642	5.12052	1.65e-05	9263	0.000215968	4.30738	0.990493	6.86072	0.492	11.9812	1.49e-09
rs6532161	4	76978366	0.0001617	527	0.00379604	3.77238	0.855642	5.12052	1.65e-05	9263	0.000215968	4.30738	0.990493	6.86072	0.492	11.9812	1.49e-09
rs11352867	4	76976886	0.0001617	527	0.00379581	3.77238	0.85565	5.12054	1.65e-05	9263	0.000215955	4.30725	0.990493	6.86012	0.493	11.9807	1.49e-09
rs7655350	4	76977073	0.0001617	527	0.00379604	3.77238	0.855642	5.12052	1.65e-05	9263	0.000215968	4.30725	0.990493	6.86014	0.492	11.9807	1.49e-09
rs4547819	4	76977768	0.0001617	527	0.00379627	3.77238	0.855635	5.12049	1.65e-05	9263	0.000215981	4.30725	0.990492	6.86017	0.4911	11.9807	1.49e-09
rs4401475	4	76975924	0.0001617	527	0.00379604	3.77238	0.855642	5.12052	1.65e-05	9263	0.000215968	4.30711	0.990493	6.85957	0.492	11.9801	1.49e-09
rs4593163	4	76976056	0.0001617	527	0.00379604	3.77238	0.855642	5.12052	1.65e-05	9263	0.000215968	4.30711	0.990493	6.85957	0.492	11.9801	1.49e-09
rs13128319	4	76975206	0.0001617	527	0.00379604	3.77238	0.855642	5.12052	1.66e-05	9263	0.000215968	4.30698	0.990493	6.859	0.492	11.9795	1.49e-09
rs10016135	4	76974579	0.0001617	527	0.00379604	3.77238	0.855642	5.12052	1.66e-05	9263	0.000215968	4.30684	0.990493	6.85843	0.492	11.9789	1.49e-09
rs6857372	4	76974727	0.0001617	527	0.00379604	3.77238	0.855642	5.12052	1.66e-05	9263	0.000215968	4.30684	0.990493	6.85843	0.492	11.9789	1.49e-09
rs6826163	4	76973445	0.0001617	527	0.00379604	3.77238	0.855642	5.12052	1.66e-05	9263	0.000215968	4.30671	0.990493	6.85786	0.492	11.9784	1.49e-09
rs6850515	4	76973751	0.0001617	527	0.00379604	3.77238	0.855642	5.12052	1.66e-05	9263	0.000215968	4.30671	0.990493	6.85786	0.492	11.9784	1.49e-09
rs4077787	4	77003999	0.0001807	527	0.00409444	3.74457	0.846042	4.99599	1.5e-05	9263	0.000232945	4.32869	0.989753	6.98239	0.3648	11.9784	1.49e-09
rs10856873	4	76972924	0.0001617	527	0.00379604	3.77238	0.855642	5.12052	1.66e-05	9263	0.000215968	4.30658	0.990493	6.85729	0.492	11.9778	1.49e-09
rs28548768	4	76972755	0.0001617	527	0.00379604	3.77238	0.855642	5.12052	1.66e-05	9263	0.000215968	4.30658	0.990493	6.85729	0.492	11.9778	1.49e-09
rs28433437	4	76972653	0.0001617	527	0.00379627	3.77238	0.855635	5.12049	1.66e-05	9263	0.000215981	4.30658	0.990492	6.85732	0.4911	11.9778	1.49e-09
rs5859491	4	77004111	0.0001807	527	0.00409444	3.74457	0.846042	4.99599	1.5e-05	9263	0.000232945	4.32825	0.989753	6.9805	0.3648	11.9765	1.48e-09
rs13105341	4	76971849	0.000179	527	0.00379545	3.74695	0.855661	5.03878	1.54e-05	9263	0.000215934	4.32232	0.990494	6.92449	0.495	11.9633	1.46e-09
rs11349732	4	76975809	0.0001617	527	0.00379604	3.77238	0.855642	5.12052	1.69e-05	9263	0.000215968	4.30208	0.990493	6.83813	0.492	11.9586	1.46e-09
rs7670697	4	76848947	0.004491	527	0.00441917	2.84144	0.835836	2.47074	1.12e-06	9263	0.00025142	4.87	0.988949	9.47476	0.3121	11.9455	1.44e-09
rs6856681	4	76975113	0.0001617	527	0.00379604	3.77238	0.855642	5.12052	1.74e-05	9263	0.000215968	4.29601	0.990493	6.81227	0.492	11.9328	1.42e-09
rs5005110	4	76986215	0.0001617	527	0.00379604	3.77238	0.855642	5.12052	1.74e-05	9263	0.000215968	4.29588	0.990493	6.81173	0.492	11.9322	1.42e-09
rs4407534	4	76979326	0.0001617	527	0.00379627	3.77238	0.855635	5.12049	1.77e-05	9263	0.000215981	4.29184	0.990492	6.79455	0.4911	11.915	1.4e-09
rs4605683	4	76979327	0.0001617	527	0.00379627	3.77238	0.855635	5.12049	1.77e-05	9263	0.000215981	4.29184	0.990492	6.79455	0.4911	11.915	1.4e-09
rs4331799	4	76969540	0.0001617	527	0.00379627	3.77238	0.855635	5.12049	1.81e-05	9263	0.000215981	4.28737	0.990492	6.77557	0.4911	11.8961	1.37e-09
rs6532142	4	76970905	0.0001617	527	0.00379627	3.77238	0.855635	5.12049	1.83e-05	9263	0.000215981	4.28505	0.990492	6.76571	0.4911	11.8862	1.36e-09
rs28505472	4	76972727	0.000184	527	0.00379604	3.74003	0.855642	5.01655	1.66e-05	9263	0.000215968	4.30658	0.990493	6.85729	0.492	11.8738	1.34e-09
rs28642977	4	76972731	0.000184	527	0.00379604	3.74003	0.855642	5.01655	1.66e-05	9263	0.000215968	4.30658	0.990493	6.85729	0.492	11.8738	1.34e-09
rs7376863	4	76971440	0.0001617	527	0.00379604	3.77238	0.855642	5.12052	1.91e-05	9263	0.000215968	4.27539	0.990493	6.72476	0.492	11.8453	1.3e-09
rs13111790	4	76972402	0.0001934	527	0.00379656	3.72749	0.855625	4.97642	1.66e-05	9263	0.000215997	4.30658	0.990491	6.85735	0.4901	11.8338	1.29e-09
rs13113455	4	76972447	0.0001934	527	0.00379656	3.72749	0.855625	4.97642	1.66e-05	9263	0.000215997	4.30658	0.990491	6.85735	0.4901	11.8338	1.29e-09
rs13113632	4	76972516	0.0001934	527	0.00379656	3.72749	0.855625	4.97642	1.66e-05	9263	0.000215997	4.30658	0.990491	6.85735	0.4901	11.8338	1.29e-09
rs4616778	4	76981206	0.0001617	527	0.00379604	3.77238	0.855642	5.12052	2e-05	9263	0.000215968	4.26489	0.990493	6.68033	0.492	11.8009	1.25e-09
rs28848839	4	76966945	0.0006431	527	0.00379656	3.41275	0.855625	4.01501	6.47e-06	9263	0.000215997	4.51045	0.990491	7.74758	0.4901	11.7626	1.2e-09
rs5005113	4	76986173	0.0001617	527	0.00379604	3.77238	0.855642	5.12052	2.13e-05	9263	0.000215968	4.25081	0.990493	6.62095	0.492	11.7415	1.17e-09
rs6811469	4	76970612	0.0001617	527	0.00379656	3.77238	0.855625	5.12046	2.17e-05	9263	0.000215997	4.24643	0.990491	6.60259	0.4901	11.723	1.15e-09
rs6532153	4	76973908	0.0002159	527	0.00379604	3.69965	0.855642	4.88802	1.73e-05	9263	0.000215968	4.29665	0.990493	6.81499	0.492	11.703	1.13e-09
rs28820049	4	76971459	0.0006431	527	0.00379604	3.41275	0.855642	4.01505	6.95e-06	9263	0.000215968	4.49509	0.990493	7.67903	0.492	11.6941	1.12e-09
rs17001357	4	77007912	0.0001561	527	0.00408497	3.78116	0.846343	5.11363	2.31e-05	9263	0.000232406	4.23241	0.989776	6.57355	0.3668	11.6872	1.11e-09
rs13133745	4	76971846	0.0002548	527	0.00379531	3.65739	0.855666	4.75509	1.54e-05	9263	0.000215927	4.32232	0.990494	6.92447	0.496	11.6796	1.1e-09
rs28681694	4	76972594	0.0001617	527	0.00379604	3.77238	0.855642	5.12052	2.29e-05	9263	0.000215968	4.23436	0.990493	6.55184	0.492	11.6724	1.1e-09
rs6532152	4	76973898	0.0002159	527	0.00379604	3.69965	0.855642	4.88802	1.82e-05	9263	0.000215968	4.28541	0.990493	6.76724	0.492	11.6553	1.08e-09
rs4318674	4	76934422	0.0002774	527	0.00379687	3.63554	0.855615	4.68676	1.62e-05	9263	0.000216015	4.31116	0.990491	6.87694	0.4891	11.5637	9.82e-10
rs1554013	4	76933484	0.0002774	527	0.00379687	3.63554	0.855615	4.68676	1.63e-05	9263	0.000216015	4.31102	0.990491	6.87636	0.4891	11.5631	9.82e-10
rs28868672	4	76966941	0.0007027	527	0.00379656	3.38852	0.855625	3.94451	8.16e-06	9263	0.000215997	4.46105	0.990491	7.52808	0.4901	11.4726	8.97e-10
rs6820370	4	76952278	0.0007027	527	0.00379604	3.38852	0.855642	3.94455	9.56e-06	9263	0.000215968	4.42689	0.990493	7.37769	0.492	11.3222	7.72e-10
rs6852075	4	76952280	0.0007027	527	0.00379604	3.38852	0.855642	3.94455	9.56e-06	9263	0.000215968	4.42689	0.990493	7.37769	0.492	11.3222	7.72e-10
rs4541534	4	76970030	0.0001617	527	0.00379627	3.77238	0.855635	5.12049	3.42e-05	9263	0.000215981	4.14353	0.990492	6.17499	0.4911	11.2955	7.51e-10
rs4532264	4	76970059	0.0001617	527	0.00379627	3.77238	0.855635	5.12049	3.44e-05	9263	0.000215981	4.14253	0.990492	6.17087	0.4911	11.2914	7.48e-10
rs34710703	4	76969979	0.0001617	527	0.00379627	3.77238	0.855635	5.12049	3.44e-05	9263	0.000215981	4.14246	0.990492	6.17059	0.4911	11.2911	7.48e-10
rs10000130	4	76939335	0.0003933	527	0.00379656	3.54454	0.855625	4.40726	1.65e-05	9263	0.000215997	4.30725	0.990491	6.8602	0.4901	11.2675	7.3e-10
rs56300358	4	76847861	0.01007	527	0.00441917	2.57342	0.835836	1.86421	1.24e-06	9263	0.00025142	4.8493	0.988949	9.37528	0.3121	11.2395	7.1e-10
rs9996608	4	76848231	0.01007	527	0.00441917	2.57342	0.835836	1.86421	1.24e-06	9263	0.00025142	4.84866	0.988949	9.37221	0.3121	11.2364	7.08e-10
rs10021768	4	76951764	0.0004233	527	0.00379604	3.52511	0.855642	4.34856	1.67e-05	9263	0.000215968	4.30511	0.990493	6.85105	0.492	11.1996	6.83e-10
rs6532172	4	76996958	0.0004482	527	0.00379581	3.50994	0.85565	4.30292	1.6e-05	9263	0.000215955	4.31459	0.990493	6.89148	0.493	11.1944	6.79e-10
rs59291856	4	76970801	0.0006431	527	0.00379627	3.41275	0.855635	4.01504	1.18e-05	9263	0.000215981	4.38051	0.990492	7.17541	0.4911	11.1904	6.76e-10
rs6846814	4	76952288	0.0006476	527	0.00379604	3.41085	0.855642	4.00951	1.22e-05	9263	0.000215968	4.37345	0.990493	7.14475	0.492	11.1543	6.52e-10
rs8878	4	76942300	0.000477	527	0.00379604	3.49335	0.855642	4.25318	1.67e-05	9263	0.000215968	4.30511	0.990493	6.85105	0.492	11.1042	6.2e-10
rs11322863	4	76950852	0.0007027	527	0.00379604	3.38852	0.855642	3.94455	1.3e-05	9263	0.000215968	4.36095	0.990493	7.09068	0.492	11.0352	5.79e-10
rs111519611	4	76970795	0.0007338	527	0.00379627	3.37663	0.855635	3.91011	1.3e-05	9263	0.000215981	4.36011	0.990492	7.08707	0.4911	10.9972	5.57e-10
rs6833788	4	76961334	0.0006476	527	0.00379604	3.41085	0.855642	4.00951	1.45e-05	9263	0.000215968	4.33554	0.990493	6.98127	0.492	10.9908	5.54e-10
rs6532121	4	76962606	0.0005547	527	0.00379656	3.45285	0.855625	4.13278	1.67e-05	9263	0.000215997	4.30511	0.990491	6.85111	0.4901	10.9839	5.5e-10
rs3921	4	76942943	0.0006431	527	0.00379604	3.41275	0.855642	4.01505	1.47e-05	9263	0.000215968	4.33254	0.990493	6.96837	0.492	10.9834	5.5e-10
rs11097224	4	76989670	0.0006431	527	0.00379656	3.41275	0.855625	4.01501	1.54e-05	9263	0.000215997	4.32346	0.990491	6.92951	0.4901	10.9445	5.29e-10
rs6852309	4	76961330	0.0007027	527	0.00379604	3.38852	0.855642	3.94455	1.45e-05	9263	0.000215968	4.33554	0.990493	6.98127	0.492	10.9258	5.19e-10
rs7377856	4	76964096	0.0007027	527	0.00379604	3.38852	0.855642	3.94455	1.48e-05	9263	0.000215968	4.33239	0.990493	6.96773	0.492	10.9123	5.12e-10
rs6845396	4	76951550	0.0006227	527	0.00379627	3.42153	0.855635	4.04069	1.67e-05	9263	0.000215981	4.30511	0.990492	6.85108	0.4911	10.8918	5.02e-10
rs4373188	4	76968880	0.0006431	527	0.00379627	3.41275	0.855635	4.01504	1.63e-05	9263	0.000215981	4.3098	0.990492	6.87108	0.4911	10.8861	4.99e-10
rs7376624	4	76971237	0.0006431	527	0.00379581	3.41275	0.85565	4.01507	1.64e-05	9263	0.000215955	4.3094	0.990493	6.8693	0.493	10.8844	4.98e-10
rs7688306	4	76982046	0.0006431	527	0.00379604	3.41275	0.855642	4.01505	1.65e-05	9263	0.000215968	4.30792	0.990493	6.863	0.492	10.8781	4.95e-10
rs10003382	4	76955473	0.0007027	527	0.00379604	3.38852	0.855642	3.94455	1.54e-05	9263	0.000215968	4.32361	0.990493	6.93007	0.492	10.8746	4.93e-10
rs4859601	4	76965589	0.0007027	527	0.00379627	3.38852	0.855635	3.94453	1.54e-05	9263	0.000215981	4.32346	0.990492	6.92948	0.4911	10.874	4.93e-10
rs6824910	4	76847439	0.01277	527	0.00439626	2.49012	0.836547	1.68797	1.52e-06	9263	0.000250117	4.80872	0.989006	9.17958	0.3151	10.8676	4.9e-10
rs6824911	4	76847441	0.01277	527	0.00439626	2.49012	0.836547	1.68797	1.52e-06	9263	0.000250117	4.80872	0.989006	9.17958	0.3151	10.8676	4.9e-10
rs7683657	4	76962643	0.0006476	527	0.00379656	3.41085	0.855625	4.00947	1.66e-05	9263	0.000215997	4.30644	0.990491	6.85678	0.4901	10.8662	4.89e-10
rs7699624	4	76962631	0.0006476	527	0.00379656	3.41085	0.855625	4.00947	1.66e-05	9263	0.000215997	4.30644	0.990491	6.85678	0.4901	10.8662	4.89e-10
rs4580676	4	76953295	0.0006431	527	0.00379604	3.41275	0.855642	4.01505	1.67e-05	9263	0.000215968	4.30511	0.990493	6.85105	0.492	10.8661	4.89e-10
rs6841837	4	76847414	0.01277	527	0.00440383	2.49012	0.836312	1.68796	1.54e-06	9263	0.000250547	4.8061	0.988987	9.16778	0.3141	10.8557	4.84e-10
rs4859608	4	76991807	0.0006431	527	0.00379581	3.41275	0.85565	4.01507	1.71e-05	9263	0.000215955	4.30039	0.990493	6.83088	0.493	10.846	4.79e-10
rs6827128	4	76960449	0.0007027	527	0.00379604	3.38852	0.855642	3.94455	1.59e-05	9263	0.000215968	4.31611	0.990493	6.89802	0.492	10.8426	4.78e-10
rs28896243	4	76966883	0.0007027	527	0.00379627	3.38852	0.855635	3.94453	1.59e-05	9263	0.000215981	4.31556	0.990492	6.89567	0.4911	10.8402	4.76e-10
rs6532086	4	76937278	0.0003933	527	0.00379508	3.54454	0.855673	4.4074	2.6e-05	9263	0.000215914	4.20559	0.990495	6.43147	0.499	10.8389	4.76e-10
rs6532130	4	76969190	0.0007027	527	0.00379627	3.38852	0.855635	3.94453	1.6e-05	9263	0.000215981	4.31431	0.990492	6.89035	0.4911	10.8349	4.74e-10
rs10033061	4	76966641	0.0007027	527	0.00379656	3.38852	0.855625	3.94451	1.61e-05	9263	0.000215997	4.31362	0.990491	6.88743	0.4901	10.8319	4.73e-10
rs9990733	4	76966618	0.0007027	527	0.00379627	3.38852	0.855635	3.94453	1.61e-05	9263	0.000215981	4.31362	0.990492	6.8874	0.4911	10.8319	4.73e-10
rs12647111	4	76965462	0.0007027	527	0.00379627	3.38852	0.855635	3.94453	1.61e-05	9263	0.000215981	4.31349	0.990492	6.88681	0.4911	10.8313	4.72e-10
rs4859603	4	76965747	0.0007027	527	0.00379627	3.38852	0.855635	3.94453	1.61e-05	9263	0.000215981	4.31349	0.990492	6.88681	0.4911	10.8313	4.72e-10
rs4859604	4	76965804	0.0007027	527	0.00379627	3.38852	0.855635	3.94453	1.61e-05	9263	0.000215981	4.31349	0.990492	6.88681	0.4911	10.8313	4.72e-10
rs5005114	4	76986040	0.0007027	527	0.00379604	3.38852	0.855642	3.94455	1.64e-05	9263	0.000215968	4.30872	0.990493	6.86645	0.492	10.811	4.63e-10
rs4543147	4	76976661	0.0007027	527	0.00379581	3.38852	0.85565	3.94457	1.65e-05	9263	0.000215955	4.30711	0.990493	6.85955	0.493	10.8041	4.6e-10
rs34836828	4	76942761	0.0007027	527	0.00379604	3.38852	0.855642	3.94455	1.66e-05	9263	0.000215968	4.30618	0.990493	6.85559	0.492	10.8001	4.58e-10
rs4241579	4	76947284	0.0007027	527	0.00379604	3.38852	0.855642	3.94455	1.67e-05	9263	0.000215968	4.30525	0.990493	6.85162	0.492	10.7962	4.56e-10
rs7670789	4	76940381	0.0007027	527	0.00379604	3.38852	0.855642	3.94455	1.67e-05	9263	0.000215968	4.30525	0.990493	6.85162	0.492	10.7962	4.56e-10
rs11298565	4	76943764	0.0007027	527	0.00379627	3.38852	0.855635	3.94453	1.67e-05	9263	0.000215981	4.30511	0.990492	6.85108	0.4911	10.7956	4.56e-10
rs4859595	4	76950062	0.0007027	527	0.00379627	3.38852	0.855635	3.94453	1.67e-05	9263	0.000215981	4.30511	0.990492	6.85108	0.4911	10.7956	4.56e-10
rs6814012	4	76950778	0.0007027	527	0.00379627	3.38852	0.855635	3.94453	1.67e-05	9263	0.000215981	4.30511	0.990492	6.85108	0.4911	10.7956	4.56e-10
rs6844097	4	76950757	0.0007027	527	0.00379627	3.38852	0.855635	3.94453	1.67e-05	9263	0.000215981	4.30511	0.990492	6.85108	0.4911	10.7956	4.56e-10
rs10014049	4	76953532	0.0007027	527	0.00379604	3.38852	0.855642	3.94455	1.67e-05	9263	0.000215968	4.30511	0.990493	6.85105	0.492	10.7956	4.56e-10
rs10014837	4	76941818	0.0007027	527	0.00379604	3.38852	0.855642	3.94455	1.67e-05	9263	0.000215968	4.30511	0.990493	6.85105	0.492	10.7956	4.56e-10
rs11322864	4	76951071	0.0007027	527	0.00379604	3.38852	0.855642	3.94455	1.67e-05	9263	0.000215968	4.30511	0.990493	6.85105	0.492	10.7956	4.56e-10
rs34510183	4	76952514	0.0007027	527	0.00379604	3.38852	0.855642	3.94455	1.67e-05	9263	0.000215968	4.30511	0.990493	6.85105	0.492	10.7956	4.56e-10
rs4241578	4	76944491	0.0007027	527	0.00379604	3.38852	0.855642	3.94455	1.67e-05	9263	0.000215968	4.30511	0.990493	6.85105	0.492	10.7956	4.56e-10
rs4257674	4	76945685	0.0007027	527	0.00379604	3.38852	0.855642	3.94455	1.67e-05	9263	0.000215968	4.30511	0.990493	6.85105	0.492	10.7956	4.56e-10
rs4302486	4	76953077	0.0007027	527	0.00379604	3.38852	0.855642	3.94455	1.67e-05	9263	0.000215968	4.30511	0.990493	6.85105	0.492	10.7956	4.56e-10
rs4309862	4	76945981	0.0007027	527	0.00379604	3.38852	0.855642	3.94455	1.67e-05	9263	0.000215968	4.30511	0.990493	6.85105	0.492	10.7956	4.56e-10
rs4386624	4	76946139	0.0007027	527	0.00379604	3.38852	0.855642	3.94455	1.67e-05	9263	0.000215968	4.30511	0.990493	6.85105	0.492	10.7956	4.56e-10
rs4417995	4	76945999	0.0007027	527	0.00379604	3.38852	0.855642	3.94455	1.67e-05	9263	0.000215968	4.30511	0.990493	6.85105	0.492	10.7956	4.56e-10
rs4583787	4	76955069	0.0007027	527	0.00379604	3.38852	0.855642	3.94455	1.67e-05	9263	0.000215968	4.30511	0.990493	6.85105	0.492	10.7956	4.56e-10
rs4637430	4	76962223	0.0007027	527	0.00379604	3.38852	0.855642	3.94455	1.67e-05	9263	0.000215968	4.30511	0.990493	6.85105	0.492	10.7956	4.56e-10
rs4859414	4	76949997	0.0007027	527	0.00379604	3.38852	0.855642	3.94455	1.67e-05	9263	0.000215968	4.30511	0.990493	6.85105	0.492	10.7956	4.56e-10
rs4859584	4	76943137	0.0007027	527	0.00379604	3.38852	0.855642	3.94455	1.67e-05	9263	0.000215968	4.30511	0.990493	6.85105	0.492	10.7956	4.56e-10
rs4859587	4	76943296	0.0007027	527	0.00379604	3.38852	0.855642	3.94455	1.67e-05	9263	0.000215968	4.30511	0.990493	6.85105	0.492	10.7956	4.56e-10
rs4859588	4	76943677	0.0007027	527	0.00379604	3.38852	0.855642	3.94455	1.67e-05	9263	0.000215968	4.30511	0.990493	6.85105	0.492	10.7956	4.56e-10
rs4859589	4	76948299	0.0007027	527	0.00379604	3.38852	0.855642	3.94455	1.67e-05	9263	0.000215968	4.30511	0.990493	6.85105	0.492	10.7956	4.56e-10
rs4859590	4	76948388	0.0007027	527	0.00379604	3.38852	0.855642	3.94455	1.67e-05	9263	0.000215968	4.30511	0.990493	6.85105	0.492	10.7956	4.56e-10
rs4859591	4	76948578	0.0007027	527	0.00379604	3.38852	0.855642	3.94455	1.67e-05	9263	0.000215968	4.30511	0.990493	6.85105	0.492	10.7956	4.56e-10
rs5859487	4	76946350	0.0007027	527	0.00379604	3.38852	0.855642	3.94455	1.67e-05	9263	0.000215968	4.30511	0.990493	6.85105	0.492	10.7956	4.56e-10
rs6532093	4	76948032	0.0007027	527	0.00379604	3.38852	0.855642	3.94455	1.67e-05	9263	0.000215968	4.30511	0.990493	6.85105	0.492	10.7956	4.56e-10
rs6532101	4	76953761	0.0007027	527	0.00379604	3.38852	0.855642	3.94455	1.67e-05	9263	0.000215968	4.30511	0.990493	6.85105	0.492	10.7956	4.56e-10
rs6814817	4	76951170	0.0007027	527	0.00379604	3.38852	0.855642	3.94455	1.67e-05	9263	0.000215968	4.30511	0.990493	6.85105	0.492	10.7956	4.56e-10
rs6818470	4	76951328	0.0007027	527	0.00379604	3.38852	0.855642	3.94455	1.67e-05	9263	0.000215968	4.30511	0.990493	6.85105	0.492	10.7956	4.56e-10
rs6819920	4	76951329	0.0007027	527	0.00379604	3.38852	0.855642	3.94455	1.67e-05	9263	0.000215968	4.30511	0.990493	6.85105	0.492	10.7956	4.56e-10
rs6835736	4	76962494	0.0007027	527	0.00379604	3.38852	0.855642	3.94455	1.67e-05	9263	0.000215968	4.30511	0.990493	6.85105	0.492	10.7956	4.56e-10
rs6845154	4	76951411	0.0007027	527	0.00379604	3.38852	0.855642	3.94455	1.67e-05	9263	0.000215968	4.30511	0.990493	6.85105	0.492	10.7956	4.56e-10
rs6845198	4	76951262	0.0007027	527	0.00379604	3.38852	0.855642	3.94455	1.67e-05	9263	0.000215968	4.30511	0.990493	6.85105	0.492	10.7956	4.56e-10
rs6850760	4	76951684	0.0007027	527	0.00379604	3.38852	0.855642	3.94455	1.67e-05	9263	0.000215968	4.30511	0.990493	6.85105	0.492	10.7956	4.56e-10
rs6856958	4	76952356	0.0007027	527	0.00379604	3.38852	0.855642	3.94455	1.67e-05	9263	0.000215968	4.30511	0.990493	6.85105	0.492	10.7956	4.56e-10
rs7659236	4	76953611	0.0007027	527	0.00379604	3.38852	0.855642	3.94455	1.67e-05	9263	0.000215968	4.30511	0.990493	6.85105	0.492	10.7956	4.56e-10
rs9884374	4	76946718	0.0007027	527	0.00379604	3.38852	0.855642	3.94455	1.67e-05	9263	0.000215968	4.30511	0.990493	6.85105	0.492	10.7956	4.56e-10
rs71657395	4	76962774	0.0007027	527	0.00379604	3.38852	0.855642	3.94455	1.67e-05	9263	0.000215968	4.30498	0.990493	6.85049	0.492	10.795	4.55e-10
rs7684889	4	76963264	0.0007027	527	0.00379627	3.38852	0.855635	3.94453	1.67e-05	9263	0.000215981	4.30485	0.990492	6.84995	0.4911	10.7945	4.55e-10
rs4241581	4	76962055	0.0007027	527	0.00379604	3.38852	0.855642	3.94455	1.67e-05	9263	0.000215968	4.30485	0.990493	6.84992	0.492	10.7945	4.55e-10
rs7684461	4	76962996	0.0007027	527	0.00379604	3.38852	0.855642	3.94455	1.67e-05	9263	0.000215968	4.30485	0.990493	6.84992	0.492	10.7945	4.55e-10
rs4371639	4	76946569	0.0007027	527	0.00379604	3.38852	0.855642	3.94455	1.69e-05	9263	0.000215968	4.30208	0.990493	6.83813	0.492	10.7827	4.5e-10
rs28681066	4	76961405	0.0007027	527	0.00379604	3.38852	0.855642	3.94455	1.7e-05	9263	0.000215968	4.30169	0.990493	6.83646	0.492	10.781	4.49e-10
rs6828596	4	76961373	0.0007027	527	0.00379604	3.38852	0.855642	3.94455	1.7e-05	9263	0.000215968	4.30156	0.990493	6.8359	0.492	10.7805	4.49e-10
rs28494900	4	76961252	0.0007027	527	0.00379604	3.38852	0.855642	3.94455	1.7e-05	9263	0.000215968	4.30091	0.990493	6.83312	0.492	10.7777	4.48e-10
rs7375677	4	76964188	0.0007027	527	0.00379604	3.38852	0.855642	3.94455	1.7e-05	9263	0.000215968	4.30091	0.990493	6.83312	0.492	10.7777	4.48e-10
rs7689664	4	76963351	0.0007027	527	0.00379604	3.38852	0.855642	3.94455	1.71e-05	9263	0.000215968	4.29961	0.990493	6.82759	0.492	10.7721	4.45e-10
rs7665152	4	76960205	0.0007027	527	0.00379604	3.38852	0.855642	3.94455	1.73e-05	9263	0.000215968	4.29742	0.990493	6.81826	0.492	10.7628	4.41e-10
rs11097212	4	76952879	0.0007324	527	0.00379604	3.37715	0.855642	3.91164	1.67e-05	9263	0.000215968	4.30511	0.990493	6.85105	0.492	10.7627	4.41e-10
rs4859602	4	76965733	0.0007027	527	0.00379627	3.38852	0.855635	3.94453	1.74e-05	9263	0.000215981	4.29626	0.990492	6.81338	0.4911	10.7579	4.39e-10
rs4859600	4	76959967	0.0007027	527	0.00379604	3.38852	0.855642	3.94455	1.74e-05	9263	0.000215968	4.29626	0.990493	6.81336	0.492	10.7579	4.39e-10
rs4345214	4	76954169	0.0007027	527	0.00379604	3.38852	0.855642	3.94455	1.74e-05	9263	0.000215968	4.29601	0.990493	6.81227	0.492	10.7568	4.38e-10
rs4859599	4	76959901	0.0007027	527	0.00379604	3.38852	0.855642	3.94455	1.74e-05	9263	0.000215968	4.29601	0.990493	6.81227	0.492	10.7568	4.38e-10
rs10017431	4	76955406	0.0007027	527	0.00379604	3.38852	0.855642	3.94455	1.74e-05	9263	0.000215968	4.29563	0.990493	6.81064	0.492	10.7552	4.38e-10
rs13130018	4	76955519	0.0007027	527	0.00379604	3.38852	0.855642	3.94455	1.74e-05	9263	0.000215968	4.29563	0.990493	6.81064	0.492	10.7552	4.38e-10
rs13130221	4	76955617	0.0007027	527	0.00379604	3.38852	0.855642	3.94455	1.74e-05	9263	0.000215968	4.29563	0.990493	6.81064	0.492	10.7552	4.38e-10
rs4129781	4	76959388	0.0007027	527	0.00379604	3.38852	0.855642	3.94455	1.74e-05	9263	0.000215968	4.29563	0.990493	6.81064	0.492	10.7552	4.38e-10
rs4241580	4	76956188	0.0007027	527	0.00379604	3.38852	0.855642	3.94455	1.74e-05	9263	0.000215968	4.29563	0.990493	6.81064	0.492	10.7552	4.38e-10
rs4456983	4	76958688	0.0007027	527	0.00379604	3.38852	0.855642	3.94455	1.74e-05	9263	0.000215968	4.29563	0.990493	6.81064	0.492	10.7552	4.38e-10
rs4478212	4	76958899	0.0007027	527	0.00379604	3.38852	0.855642	3.94455	1.74e-05	9263	0.000215968	4.29563	0.990493	6.81064	0.492	10.7552	4.38e-10
rs4859415	4	76956528	0.0007027	527	0.00379604	3.38852	0.855642	3.94455	1.74e-05	9263	0.000215968	4.29563	0.990493	6.81064	0.492	10.7552	4.38e-10
rs4859597	4	76956630	0.0007027	527	0.00379604	3.38852	0.855642	3.94455	1.74e-05	9263	0.000215968	4.29563	0.990493	6.81064	0.492	10.7552	4.38e-10
rs4859598	4	76959828	0.0007027	527	0.00379604	3.38852	0.855642	3.94455	1.74e-05	9263	0.000215968	4.29563	0.990493	6.81064	0.492	10.7552	4.38e-10
rs59382060	4	76958404	0.0007027	527	0.00379604	3.38852	0.855642	3.94455	1.74e-05	9263	0.000215968	4.29563	0.990493	6.81064	0.492	10.7552	4.38e-10
rs6532111	4	76955914	0.0007027	527	0.00379604	3.38852	0.855642	3.94455	1.74e-05	9263	0.000215968	4.29563	0.990493	6.81064	0.492	10.7552	4.38e-10
rs6819597	4	76957171	0.0007027	527	0.00379604	3.38852	0.855642	3.94455	1.74e-05	9263	0.000215968	4.29563	0.990493	6.81064	0.492	10.7552	4.38e-10
rs6825045	4	76957558	0.0007027	527	0.00379604	3.38852	0.855642	3.94455	1.74e-05	9263	0.000215968	4.29563	0.990493	6.81064	0.492	10.7552	4.38e-10
rs7674409	4	76958334	0.0007027	527	0.00379604	3.38852	0.855642	3.94455	1.74e-05	9263	0.000215968	4.29563	0.990493	6.81064	0.492	10.7552	4.38e-10
rs4859606	4	76965879	0.0007027	527	0.00379627	3.38852	0.855635	3.94453	1.75e-05	9263	0.000215981	4.29461	0.990492	6.80634	0.4911	10.7509	4.36e-10
rs7676265	4	76997258	0.0004527	527	0.00379561	3.50729	0.855656	4.29496	2.55e-05	9263	0.000215944	4.21006	0.990494	6.45016	0.494	10.7451	4.33e-10
rs7436646	4	76955229	0.0007027	527	0.00379604	3.38852	0.855642	3.94455	1.79e-05	9263	0.000215968	4.28972	0.990493	6.78552	0.492	10.7301	4.27e-10
rs10551651	4	76959229	0.0007027	527	0.00379604	3.38852	0.855642	3.94455	1.8e-05	9263	0.000215968	4.2886	0.990493	6.78078	0.492	10.7253	4.25e-10
rs4619915	4	76955201	0.0007338	527	0.00379656	3.37663	0.855625	3.91009	1.74e-05	9263	0.000215997	4.29563	0.990491	6.8107	0.4901	10.7208	4.23e-10
rs6532143	4	76970996	0.0007027	527	0.00379627	3.38852	0.855635	3.94453	1.83e-05	9263	0.000215981	4.28505	0.990492	6.76571	0.4911	10.7102	4.18e-10
rs57412392	4	76957823	0.0007899	527	0.00379604	3.35631	0.855642	3.8516	1.66e-05	9263	0.000215968	4.30591	0.990493	6.85445	0.492	10.706	4.17e-10
rs148240514	4	76991310	0.000782	527	0.00379656	3.35909	0.855625	3.85954	1.72e-05	9263	0.000215997	4.29883	0.990491	6.82434	0.4901	10.6839	4.08e-10
rs9999755	4	76961802	0.0007027	527	0.00379604	3.38852	0.855642	3.94455	1.95e-05	9263	0.000215968	4.2702	0.990493	6.70277	0.492	10.6473	3.93e-10
rs6532103	4	76953885	0.0006265	527	0.00379627	3.41987	0.855635	4.03585	2.31e-05	9263	0.000215981	4.2327	0.990492	6.5449	0.4911	10.5807	3.68e-10
rs6532105	4	76953895	0.0006265	527	0.00379627	3.41987	0.855635	4.03585	2.31e-05	9263	0.000215981	4.2327	0.990492	6.5449	0.4911	10.5807	3.68e-10
rs5005112	4	76986175	0.0007027	527	0.00379604	3.38852	0.855642	3.94455	2.13e-05	9263	0.000215968	4.25081	0.990493	6.62095	0.492	10.5655	3.62e-10
rs4304003	4	76995463	0.0009199	527	0.00379581	3.31394	0.85565	3.73071	1.71e-05	9263	0.000215955	4.29974	0.990493	6.82812	0.493	10.5588	3.6e-10
rs4859582	4	76907213	4.43e-05	527	0.00388849	4.08409	0.852645	6.15351	0.0002328	9263	0.000221228	3.68047	0.990263	4.39107	0.4225	10.5446	3.55e-10
rs4859605	4	76965822	0.0007027	527	0.00379627	3.38852	0.855635	3.94453	2.19e-05	9263	0.000215981	4.24458	0.990492	6.59478	0.4911	10.5393	3.53e-10
rs6850104	4	76964780	0.0007027	527	0.00379627	3.38852	0.855635	3.94453	2.25e-05	9263	0.000215981	4.23812	0.990492	6.56762	0.4911	10.5122	3.43e-10
rs6855257	4	76964788	0.0007027	527	0.00379627	3.38852	0.855635	3.94453	2.25e-05	9263	0.000215981	4.23812	0.990492	6.56762	0.4911	10.5122	3.43e-10
rs6824963	4	76964779	0.000764	527	0.00379581	3.36552	0.85565	3.87809	2.25e-05	9263	0.000215955	4.23812	0.990493	6.56757	0.493	10.4457	3.21e-10
rs10025102	4	76955358	0.0007027	527	0.00379604	3.38852	0.855642	3.94455	2.45e-05	9263	0.000215968	4.21963	0.990493	6.49017	0.492	10.4347	3.18e-10
rs6827617	4	76916146	4e-05	527	0.00387912	4.10748	0.852947	6.23672	0.0002867	9263	0.000220695	3.62703	0.990287	4.19666	0.4264	10.4334	3.17e-10
rs79530491	4	76916256	4e-05	527	0.00387912	4.10748	0.852947	6.23672	0.0002867	9263	0.000220695	3.62703	0.990287	4.19666	0.4264	10.4334	3.17e-10
rs7436021	4	76905472	4.43e-05	527	0.00388849	4.08409	0.852645	6.15351	0.000263	9263	0.000221228	3.64926	0.990263	4.27778	0.4225	10.4313	3.17e-10
rs9307050	4	76905649	4.43e-05	527	0.00388849	4.08409	0.852645	6.15351	0.0002632	9263	0.000221228	3.64906	0.990263	4.27707	0.4225	10.4306	3.16e-10
rs4859581	4	76906974	4.43e-05	527	0.00388849	4.08409	0.852645	6.15351	0.0002644	9263	0.000221228	3.64789	0.990263	4.27285	0.4225	10.4264	3.15e-10
rs4282209	4	76919536	4e-05	527	0.00387912	4.10748	0.852947	6.23672	0.0002889	9263	0.000220695	3.62505	0.990287	4.18956	0.4264	10.4263	3.15e-10
rs6532078	4	76920809	4e-05	527	0.00387912	4.10748	0.852947	6.23672	0.0002897	9263	0.000220695	3.62434	0.990287	4.187	0.4264	10.4237	3.14e-10
rs6532126	4	76964438	0.0007027	527	0.00379656	3.38852	0.855625	3.94451	2.61e-05	9263	0.000215997	4.20481	0.990491	6.42838	0.4901	10.3729	2.99e-10
rs6824381	4	76964470	0.0007027	527	0.00379656	3.38852	0.855625	3.94451	2.72e-05	9263	0.000215997	4.19564	0.990491	6.39023	0.4901	10.3347	2.87e-10
rs6849464	4	76964471	0.0007027	527	0.00379656	3.38852	0.855625	3.94451	2.72e-05	9263	0.000215997	4.19564	0.990491	6.39023	0.4901	10.3347	2.87e-10
rs10003240	4	76955330	0.0007027	527	0.00379604	3.38852	0.855642	3.94455	2.74e-05	9263	0.000215968	4.1944	0.990493	6.385	0.492	10.3296	2.86e-10
rs4859594	4	76949083	0.0009387	527	0.00379507	3.30828	0.855674	3.71472	2.33e-05	9263	0.000215913	4.23086	0.990495	6.53704	0.5	10.2518	2.65e-10
rs10008757	4	76903036	6.56e-05	527	0.00388849	3.99189	0.852645	5.83606	0.000232	9263	0.000221228	3.68135	0.990263	4.39427	0.4225	10.2303	2.59e-10
rs71629033	4	76964934	0.0007796	527	0.00379531	3.35994	0.855666	3.86207	2.9e-05	9263	0.000215927	4.1811	0.990494	6.32978	0.496	10.1919	2.49e-10
rs3733235	4	76847215	0.05389	527	0.00441146	1.92772	0.836075	0.649298	1.07e-06	9263	0.000250982	4.87886	0.988968	9.51686	0.3131	10.1662	2.43e-10
rs3733234	4	76847205	0.05389	527	0.00441146	1.92772	0.836075	0.649298	1.07e-06	9263	0.000250982	4.87794	0.988968	9.51241	0.3131	10.1617	2.42e-10
rs3832275	4	76847223	0.05389	527	0.00441146	1.92772	0.836075	0.649298	1.07e-06	9263	0.000250982	4.87794	0.988968	9.51241	0.3131	10.1617	2.42e-10
rs13141895	4	77077885	3.42e-05	527	0.0077373	4.14387	0.744114	5.70731	0.0003019	9263	0.000440199	3.61366	0.980811	4.42728	0.1431	10.1346	2.35e-10
rs2292533	4	76861859	0.0001552	527	0.00388147	3.7826	0.852871	5.14324	0.0001321	9263	0.000220829	3.82251	0.990281	4.91796	0.4254	10.0612	2.19e-10
rs3733233	4	76847151	0.08283	527	0.00438877	1.7345	0.836781	0.352388	8.97e-07	9263	0.00024969	4.91296	0.989024	9.6801	0.3161	10.0325	2.12e-10
rs13111710	4	76859705	0.0001659	527	0.00388147	3.76598	0.852871	5.08973	0.000132	9263	0.000220829	3.8227	0.990281	4.91867	0.4254	10.0084	2.07e-10
rs4356932	4	76955194	0.0007338	527	0.00379656	3.37663	0.855625	3.91009	4.05e-05	9263	0.000215997	4.10489	0.990491	6.01719	0.4901	9.92728	1.91e-10
rs11931349	4	76860040	0.0001659	527	0.00388147	3.76598	0.852871	5.08973	0.000147	9263	0.000220829	3.79608	0.990281	4.81827	0.4254	9.908	1.88e-10
rs11947509	4	76875316	9.72e-05	527	0.00389098	3.89743	0.852564	5.51802	0.0002348	9263	0.000221369	3.67829	0.990257	4.3834	0.4215	9.90141	1.86e-10
rs2242471	4	76878716	9.72e-05	527	0.00388849	3.89743	0.852645	5.51836	0.0002364	9263	0.000221228	3.67656	0.990263	4.37681	0.4225	9.89517	1.85e-10
rs2242473	4	76878956	9.72e-05	527	0.00388849	3.89743	0.852645	5.51836	0.0002365	9263	0.000221228	3.67645	0.990263	4.37642	0.4225	9.89477	1.85e-10
rs2242474	4	76878982	9.72e-05	527	0.00388849	3.89743	0.852645	5.51836	0.0002365	9263	0.000221228	3.67645	0.990263	4.37642	0.4225	9.89477	1.85e-10
rs13132564	4	76883281	9.72e-05	527	0.00389098	3.89743	0.852564	5.51802	0.0002382	9263	0.000221369	3.67462	0.990257	4.37004	0.4215	9.88806	1.84e-10
rs2273	4	76889388	9.72e-05	527	0.00388849	3.89743	0.852645	5.51836	0.0002401	9263	0.000221228	3.67259	0.990263	4.36238	0.4225	9.88074	1.83e-10
rs73825703	4	76949074	0.0009387	527	0.00379508	3.30828	0.855673	3.71472	3.56e-05	9263	0.000215914	4.1342	0.990495	6.13659	0.499	9.85131	1.77e-10
rs76860894	4	76949078	0.0009387	527	0.00379508	3.30828	0.855673	3.71472	3.56e-05	9263	0.000215914	4.1342	0.990495	6.13659	0.499	9.85131	1.77e-10
rs78347618	4	76949076	0.0009387	527	0.00379508	3.30828	0.855673	3.71472	3.56e-05	9263	0.000215914	4.1342	0.990495	6.13659	0.499	9.85131	1.77e-10
rs13126007	4	76862255	0.0002046	527	0.00389098	3.71327	0.852564	4.92055	0.0001322	9263	0.000221369	3.82232	0.990257	4.91829	0.4215	9.83884	1.75e-10
rs9995007	4	76897791	9.72e-05	527	0.00388603	3.89743	0.852724	5.51869	0.0002526	9263	0.000221088	3.65961	0.990269	4.31497	0.4235	9.83366	1.74e-10
rs9992952	4	76898174	9.72e-05	527	0.00388603	3.89743	0.852724	5.51869	0.0002533	9263	0.000221088	3.6589	0.990269	4.3124	0.4235	9.83109	1.74e-10
rs4859413	4	76898250	9.72e-05	527	0.00388603	3.89743	0.852724	5.51869	0.0002534	9263	0.000221088	3.6588	0.990269	4.31203	0.4235	9.83072	1.74e-10
rs10008834	4	77072597	3.42e-05	527	0.00764851	4.14387	0.746306	5.72183	0.0004308	9263	0.000435147	3.52046	0.981027	4.09687	0.1451	9.8187	1.72e-10
rs6532124	4	76964303	0.0006832	527	0.00379656	3.39623	0.855625	3.96689	5.04e-05	9263	0.000215997	4.05358	0.990491	5.80985	0.4901	9.77674	1.65e-10
rs17001573	4	77099384	3.04e-05	527	0.0081146	4.17015	0.734944	5.72648	0.0004917	9263	0.000461664	3.48524	0.979894	3.99796	0.1352	9.72444	1.56e-10
rs6826085	4	76870229	0.0002373	527	0.00388849	3.67559	0.852645	4.80215	0.0001321	9263	0.000221228	3.82251	0.990263	4.91873	0.4225	9.72087	1.56e-10
rs71629034	4	76964953	0.0007796	527	0.00379531	3.35994	0.855666	3.86207	4.97e-05	9263	0.000215927	4.05713	0.990494	5.82397	0.496	9.68604	1.5e-10
rs28563976	4	77097373	3.26e-05	527	0.00816562	4.15485	0.733721	5.67143	0.0004932	9263	0.000464567	3.48442	0.97977	3.99749	0.1342	9.66892	1.48e-10
rs28465660	4	77112884	3.26e-05	527	0.00816562	4.15485	0.733721	5.67143	0.0004979	9263	0.000464567	3.48188	0.97977	3.98883	0.1342	9.66025	1.46e-10
rs11097262	4	77114936	3.26e-05	527	0.00816562	4.15485	0.733721	5.67143	0.0004981	9263	0.000464567	3.48178	0.97977	3.98846	0.1342	9.65989	1.46e-10
rs34896998	4	76967272	0.0007027	527	0.00379627	3.38852	0.855635	3.94453	5.6e-05	9263	0.000215981	4.02898	0.990492	5.71134	0.4911	9.65588	1.46e-10
rs4512021	4	76954407	0.000318	527	0.003798	3.60018	0.855578	4.57719	0.0001102	9263	0.00021608	3.86696	0.990488	5.07798	0.4861	9.65517	1.46e-10
rs4524415	4	76967570	0.0007027	527	0.00379627	3.38852	0.855635	3.94453	5.61e-05	9263	0.000215981	4.02864	0.990492	5.71001	0.4911	9.65454	1.46e-10
rs71629035	4	76965009	0.0007796	527	0.00379531	3.35994	0.855666	3.86207	5.4e-05	9263	0.000215927	4.03747	0.990494	5.74518	0.496	9.60725	1.39e-10
rs11097189	4	76886398	9.72e-05	527	0.00388603	3.89743	0.852724	5.51869	0.0003358	9263	0.000221088	3.58599	0.990269	4.05086	0.4235	9.56955	1.34e-10
rs6532114	4	76957974	0.003923	527	0.00379604	2.88429	0.855642	2.59136	1.56e-05	9263	0.000215968	4.31962	0.990493	6.913	0.492	9.50436	1.25e-10
rs9790644	4	76877402	0.002734	527	0.00379507	2.99616	0.855674	2.87285	4.51e-05	9263	0.000215913	4.07951	0.990495	5.91415	0.5	8.787	6.11e-11
rs3816248	4	77101068	0.0001175	527	0.00816562	3.85128	0.733721	4.77981	0.0004935	9263	0.000464567	3.48426	0.97977	3.99694	0.1342	8.77675	6.05e-11
rs149834326	4	76964852	0.0008485	527	0.00379561	3.33647	0.855656	3.79481	0.0001334	9263	0.000215944	3.8201	0.990494	4.8993	0.494	8.69411	5.57e-11
rs141040304	4	76964851	0.0008485	527	0.00379561	3.33647	0.855656	3.79481	0.0001335	9263	0.000215944	3.81991	0.990494	4.8986	0.494	8.69341	5.57e-11
rs4515186	4	77031930	5.56e-05	527	0.00651597	4.03083	0.775435	5.55268	0.001158	9263	0.000370713	3.24903	0.983791	3.13145	0.1769	8.68413	5.52e-11
rs4859592	4	76948664	0.002525	527	0.0037952	3.02033	0.855669	2.93505	7.43e-05	9263	0.000215921	3.96195	0.990495	5.44597	0.497	8.38102	4.07e-11
rs35170645	4	76964956	0.008182	527	0.00379627	2.64447	0.855635	2.02411	3.15e-05	9263	0.000215981	4.16227	0.990492	6.25207	0.4911	8.27618	3.67e-11
rs4274876	4	77004178	0.0009646	527	0.00384629	3.30065	0.85401	3.68982	0.0002023	9263	0.000218827	3.71613	0.990368	4.51696	0.4423	8.20678	3.42e-11
rs4859613	4	77008804	0.0007063	527	0.00384977	3.38712	0.853898	3.93649	0.0002768	9263	0.000219025	3.6361	0.990359	4.22598	0.4404	8.16247	3.27e-11
rs4859593	4	76948667	0.002525	527	0.0037952	3.02033	0.855669	2.93505	0.0001005	9263	0.000215921	3.88938	0.990495	5.16379	0.497	8.09884	3.07e-11
rs10028141	4	77027250	0.000219	527	0.00643075	3.69603	0.777719	4.56015	0.001219	9263	0.000365865	3.2344	0.984	3.0794	0.1799	7.63955	1.94e-11
rs34072573	4	77041771	0.0004727	527	0.00651597	3.49577	0.775435	3.99127	0.0007557	9263	0.000370713	3.36853	0.983791	3.52045	0.1769	7.51171	1.71e-11
rs4859586	4	76943235	0.05788	527	0.00379604	1.89661	0.855642	0.571191	1.67e-05	9263	0.000215968	4.30511	0.990493	6.85105	0.492	7.42224	1.56e-11
rs10014749	4	77056173	0.0004727	527	0.00648722	3.49577	0.776204	3.99425	0.0008972	9263	0.000369078	3.32092	0.983861	3.36201	0.1779	7.35626	1.46e-11
rs28649343	4	77028574	0.0003418	527	0.00645882	3.58137	0.776965	4.23254	0.001219	9263	0.000367462	3.2344	0.983931	3.08118	0.1789	7.31372	1.4e-11
rs13152491	4	77044518	0.0004727	527	0.00651597	3.49577	0.775435	3.99127	0.0009412	9263	0.000370713	3.30754	0.983791	3.32015	0.1769	7.31141	1.4e-11
rs2197104	4	77067389	0.0004727	527	0.00651597	3.49577	0.775435	3.99127	0.000945	9263	0.000370713	3.30641	0.983791	3.31648	0.1769	7.30774	1.39e-11
rs17001385	4	77022286	0.0003418	527	0.00645882	3.58137	0.776965	4.23254	0.001266	9263	0.000367462	3.22358	0.983931	3.04681	0.1789	7.27935	1.35e-11
rs9307076	4	77027120	0.0004275	527	0.00645882	3.5225	0.776965	4.07008	0.001097	9263	0.000367462	3.26439	0.983931	3.17708	0.1789	7.24715	1.31e-11
rs10015842	4	77021253	0.0003418	527	0.00645882	3.58137	0.776965	4.23254	0.001316	9263	0.000367462	3.21247	0.983931	3.01163	0.1789	7.24417	1.31e-11
rs10015467	4	77020837	0.0003418	527	0.00645882	3.58137	0.776965	4.23254	0.001318	9263	0.000367462	3.21203	0.983931	3.01025	0.1789	7.24279	1.31e-11
rs11097230	4	77015665	0.0003418	527	0.00645882	3.58137	0.776965	4.23254	0.00133	9263	0.000367462	3.20943	0.983931	3.00202	0.1789	7.23457	1.29e-11
rs28894799	4	77043942	0.0005349	527	0.00651597	3.46264	0.775435	3.90189	0.0009415	9263	0.000370713	3.30745	0.983791	3.31986	0.1769	7.22175	1.28e-11
rs4552491	4	77048538	0.0005349	527	0.00651597	3.46264	0.775435	3.90189	0.0009417	9263	0.000370713	3.30739	0.983791	3.31967	0.1769	7.22156	1.28e-11
rs4263427	4	77054706	0.0005349	527	0.00651597	3.46264	0.775435	3.90189	0.0009418	9263	0.000370713	3.30736	0.983791	3.31957	0.1769	7.22146	1.28e-11
rs28611472	4	77058518	0.0005349	527	0.00648722	3.46264	0.776204	3.90479	0.0009466	9263	0.000369078	3.30594	0.983861	3.31314	0.1779	7.21793	1.27e-11
rs11732759	4	76856440	0.0007473	527	0.00385748	3.37161	0.853648	3.89116	0.0007373	9263	0.000219464	3.37532	0.99034	3.32147	0.4364	7.21263	1.27e-11
rs28628345	4	77030544	0.0003418	527	0.00645882	3.58137	0.776965	4.23254	0.00137	9263	0.000367462	3.2009	0.983931	2.97513	0.1789	7.20767	1.26e-11
rs2280100	4	76809569	8.89e-05	527	0.00756221	3.91894	0.748448	5.05731	0.004116	9263	0.000430237	2.86913	0.981237	2.05079	0.1471	7.1081	1.14e-11
rs905958	4	76845637	0.002643	527	0.00441917	3.00647	0.835836	2.87406	0.0002938	9263	0.00025142	3.62071	0.988949	4.22969	0.3121	7.10375	1.14e-11
rs12331871	4	77023499	0.0005382	527	0.00645882	3.46099	0.776965	3.9032	0.001111	9263	0.000367462	3.2608	0.983931	3.16554	0.1789	7.06874	1.1e-11
rs58317633	4	76844443	0.002643	527	0.00441917	3.00647	0.835836	2.87406	0.0003528	9263	0.00025142	3.57309	0.988949	4.0603	0.3121	6.93436	9.59e-12
rs13138223	4	76859615	0.0004406	527	0.00408031	3.51449	0.846491	4.29078	0.00166	9263	0.000232141	3.14515	0.989788	2.60339	0.3678	6.89417	9.21e-12
rs10006380	4	77027110	0.001186	527	0.00645882	3.24223	0.776965	3.33353	0.001207	9263	0.000367462	3.23722	0.983931	3.09017	0.1789	6.4237	5.75e-12
rs55967764	4	76840780	0.005438	527	0.00438877	2.77987	0.836781	2.32686	0.0004119	9263	0.00024969	3.53234	0.989024	3.9142	0.3161	6.24106	4.79e-12
rs10518142	4	76842874	0.004746	527	0.00441917	2.82379	0.835836	2.42894	0.000462	9263	0.00025142	3.50187	0.988949	3.81117	0.3121	6.24011	4.79e-12
rs74617719	4	77058983	0.001228	527	0.0282542	3.2323	0.443313	2.02293	0.0006321	9263	0.00160747	3.41745	0.933321	4.09619	0.03479	6.11912	4.24e-12
rs72651374	4	76843924	0.01143	527	0.00438133	2.52927	0.837012	1.77023	0.0003101	9263	0.000249267	3.60671	0.989043	4.17604	0.3171	5.94627	3.57e-12
rs66646795	4	76774864	0.0001158	527	0.00616731	3.85485	0.784866	5.06326	0.01549	9263	0.000350877	2.42072	0.984645	0.796787	0.1899	5.86005	3.27e-12
rs13125558	4	76852585	0.009799	527	0.00388147	2.58284	0.852871	1.88656	0.000396	9263	0.000220829	3.54274	0.990281	3.89767	0.4254	5.78423	3.04e-12
rs7679177	4	76853790	0.009799	527	0.00388147	2.58284	0.852871	1.88656	0.0004122	9263	0.000220829	3.53215	0.990281	3.86058	0.4254	5.74714	2.93e-12
rs6532173	4	76998583	0.0001063	527	0.00478696	3.87574	0.82457	5.32283	0.02225	9263	0.000272344	2.28607	0.988041	0.368696	0.2724	5.69153	2.77e-12
rs28759823	4	76844849	0.01946	527	0.00438133	2.3366	0.837012	1.37788	0.000273	9263	0.000249267	3.63966	0.989043	4.2941	0.3171	5.67198	2.71e-12
rs9307071	4	76999157	0.0001063	527	0.00483174	3.87574	0.823219	5.31652	0.02372	9263	0.000274892	2.26163	0.98793	0.318108	0.2684	5.63463	2.61e-12
rs4241586	4	77031370	0.008934	527	0.00632171	2.61457	0.780662	1.90972	0.001116	9263	0.000359661	3.25952	0.984267	3.15268	0.1839	5.0624	1.47e-12
rs10033843	4	77028783	0.0007511	527	0.0053153	3.37021	0.808907	3.76642	0.01192	9263	0.000302404	2.5145	0.986738	0.95801	0.2326	4.72443	1.05e-12
rs11097237	4	77028455	0.0007511	527	0.0053153	3.37021	0.808907	3.76642	0.01192	9263	0.000302404	2.5145	0.986738	0.95801	0.2326	4.72443	1.05e-12
rs7686066	4	76838858	0.02445	527	0.00442693	2.24998	0.835595	1.21236	0.0007134	9263	0.000251862	3.38438	0.98893	3.41184	0.3111	4.6242	9.52e-13
rs1348204	4	77070290	0.0002236	527	0.00409924	3.69074	0.845889	4.82613	0.04154	9263	0.000233218	2.0381	0.989741	-0.234187	0.3638	4.59195	9.21e-13
rs4241585	4	77031359	0.01516	527	0.00632171	2.42853	0.780662	1.54351	0.001288	9263	0.000359661	3.21864	0.984267	3.02234	0.1839	4.56586	8.98e-13
rs34023726	4	77046512	0.02859	527	0.00648722	2.18909	0.776204	1.11133	0.0009414	9263	0.000369078	3.30748	0.983861	3.31817	0.1779	4.42949	7.83e-13
rs28857291	4	77043979	0.02859	527	0.00648722	2.18909	0.776204	1.11133	0.0009415	9263	0.000369078	3.30745	0.983861	3.31807	0.1779	4.42939	7.83e-13
rs11944608	4	77038643	0.02859	527	0.00648722	2.18909	0.776204	1.11133	0.0009444	9263	0.000369078	3.30659	0.983861	3.31527	0.1779	4.42659	7.81e-13
rs4859614	4	77013191	0.005421	527	0.00450766	2.78089	0.833097	2.32615	0.003394	9263	0.000256455	2.9296	0.98873	2.00009	0.3012	4.32623	7.06e-13
rs2135232	4	76832856	0.03024	527	0.00441146	2.16693	0.836075	1.05876	0.0008336	9263	0.000250982	3.34139	0.988968	3.26737	0.3131	4.32613	7.06e-13
rs36186662	4	76904262	4.43e-05	527	0.00388849	4.08409	0.852645	6.15351	0.3282	9263	0.000221228	0.977746	0.990263	-1.84259	0.4225	4.31092	6.96e-13
rs113124949	4	77111676	0.002095	527	0.0108899	3.07642	0.673856	2.62861	0.009134	9263	0.000619562	2.607	0.973202	1.49744	0.09642	4.12605	5.78e-13
rs9307078	4	77040447	0.05289	527	0.00648722	1.93582	0.776204	0.70586	0.0009424	9263	0.000369078	3.30718	0.983861	3.3172	0.1779	4.02306	5.22e-13
rs34092249	4	77060605	0.08283	527	0.00648722	1.7345	0.776204	0.419086	0.0007579	9263	0.000369078	3.36773	0.983861	3.51601	0.1779	3.9351	4.78e-13
rs34019987	4	77041827	0.08283	527	0.00645882	1.7345	0.776965	0.418528	0.0007755	9263	0.000367462	3.36139	0.983931	3.49328	0.1789	3.91181	4.67e-13
rs72651355	4	76819817	0.6946	527	0.0197128	0.39262	0.533014	-0.339646	0.0005178	9263	0.00112152	3.47138	0.952521	4.21542	0.0507	3.87577	4.5e-13
rs35738008	4	77029515	0.002379	527	0.0053313	3.03832	0.808442	2.90524	0.01178	9263	0.000303314	2.51867	0.986699	0.969706	0.2316	3.87495	4.5e-13
rs28726273	4	77056904	0.08283	527	0.00648722	1.7345	0.776204	0.419086	0.0009414	9263	0.000369078	3.30748	0.983861	3.31817	0.1779	3.73725	3.92e-13
rs28600676	4	77047914	0.08283	527	0.00648722	1.7345	0.776204	0.419086	0.0009415	9263	0.000369078	3.30745	0.983861	3.31807	0.1779	3.73715	3.92e-13
rs28635901	4	77049012	0.08283	527	0.00648722	1.7345	0.776204	0.419086	0.0009415	9263	0.000369078	3.30745	0.983861	3.31807	0.1779	3.73715	3.92e-13
rs34067866	4	77040175	0.08283	527	0.00648722	1.7345	0.776204	0.419086	0.0009433	9263	0.000369078	3.30691	0.983861	3.31633	0.1779	3.73541	3.91e-13
rs13115827	4	77039352	0.08283	527	0.00648722	1.7345	0.776204	0.419086	0.0009438	9263	0.000369078	3.30677	0.983861	3.31584	0.1779	3.73493	3.91e-13
rs71659307	4	77035907	0.08283	527	0.00648722	1.7345	0.776204	0.419086	0.0009475	9263	0.000369078	3.30567	0.983861	3.31228	0.1779	3.73137	3.9e-13
rs11490704	4	76839594	0.02445	527	0.00441146	2.24998	0.836075	1.21211	0.002176	9263	0.000250982	3.0651	0.988968	2.39209	0.3131	3.60421	3.43e-13
rs4339237	4	77031667	0.08283	527	0.00643075	1.7345	0.777719	0.417969	0.001212	9263	0.000365865	3.23604	0.984	3.08463	0.1799	3.5026	3.1e-13
rs72655532	4	77111017	0.002619	527	0.00651597	3.00924	0.775435	2.7642	0.01861	9263	0.000370713	2.35325	0.983791	0.662925	0.1769	3.42712	2.87e-13
rs187119299	4	76973853	0.09232	527	0.0464298	1.68328	0.326419	0.264872	0.002046	9263	0.00264153	3.08347	0.894934	3.12784	0.02087	3.39272	2.78e-13
rs191489232	4	76973854	0.09232	527	0.0464298	1.68328	0.326419	0.264872	0.002046	9263	0.00264153	3.08347	0.894934	3.12784	0.02087	3.39272	2.78e-13
rs11097236	4	77028450	0.005523	527	0.00529945	2.77483	0.809368	2.28724	0.01405	9263	0.000301502	2.45598	0.986777	0.813143	0.2336	3.10038	2.07e-13
rs11942837	4	77014343	0.00167	527	0.0105045	3.1434	0.681725	2.79562	0.03704	9263	0.000597634	2.08532	0.974126	0.290774	0.1004	3.08639	2.04e-13
rs6829784	4	77083379	0.00478	527	0.00651597	2.8215	0.775435	2.33977	0.01731	9263	0.000370713	2.38006	0.983791	0.725332	0.1769	3.0651	2e-13
rs112267445	4	77085657	0.00478	527	0.00651597	2.8215	0.775435	2.33977	0.0175	9263	0.000370713	2.37603	0.983791	0.715915	0.1769	3.05568	1.98e-13
rs192437265	4	76875335	0.08683	527	0.0407359	1.71236	0.355811	0.30177	0.003243	9263	0.00231759	2.94371	0.906615	2.7426	0.02386	3.04437	1.96e-13
rs150689436	4	77000022	0.0004514	527	0.0150546	3.50805	0.599127	3.2295	0.08174	9263	0.000856503	1.74068	0.963329	-0.193462	0.06759	3.03604	1.94e-13
rs116450149	4	76912247	0.08683	527	0.0391527	1.71236	0.364948	0.308023	0.003433	9263	0.00222751	2.92605	0.909918	2.69173	0.02485	2.99975	1.87e-13
rs2119733	4	77114748	0.00478	527	0.00654506	2.8215	0.774658	2.3384	0.0189	9263	0.000372368	2.3475	0.98372	0.651613	0.1759	2.99001	1.86e-13
rs114271499	4	76982445	0.08683	527	0.0391527	1.71236	0.364948	0.308023	0.003647	9263	0.00222751	2.90718	0.909918	2.64167	0.02485	2.94969	1.78e-13
rs6847950	4	77006805	0.003735	527	0.00682021	2.89972	0.767389	2.49705	0.02563	9263	0.000388022	2.23177	0.983047	0.409531	0.167	2.90658	1.71e-13
rs72655539	4	77128724	0.004609	527	0.00651597	2.83316	0.775435	2.36534	0.02178	9263	0.000370713	2.29418	0.983791	0.527889	0.1769	2.89323	1.69e-13
rs6835324	4	77117309	0.00478	527	0.00657154	2.8215	0.773953	2.33715	0.02121	9263	0.000373875	2.30423	0.983655	0.554421	0.175	2.89158	1.68e-13
rs17001561	4	77096118	0.005997	527	0.00654506	2.74795	0.774658	2.17973	0.01767	9263	0.000372368	2.37246	0.98372	0.709569	0.1759	2.8893	1.68e-13
rs7438137	4	76753036	0.1417	527	0.00389606	1.46949	0.8524	-0.0362885	0.001228	9263	0.000221658	3.2323	0.990245	2.85794	0.4195	2.82165	1.57e-13
rs112721338	4	76768138	0.002667	527	0.00604876	3.00372	0.788125	2.77949	0.04163	9263	0.000344132	2.0372	0.984936	-0.0538794	0.1948	2.72561	1.43e-13
rs56102101	4	77034735	0.007531	527	0.00663144	2.6724	0.772361	2.018	0.01885	9263	0.000377283	2.34848	0.983508	0.659758	0.173	2.67776	1.36e-13
rs72651373	4	76843886	0.7186	527	0.0156988	0.36033	0.589023	-0.406371	0.001806	9263	0.000893153	3.12041	0.96182	3.04988	0.06461	2.64351	1.31e-13
rs7683914	4	77002589	0.003959	527	0.0106933	2.88141	0.677848	2.24756	0.03646	9263	0.000608373	2.09176	0.973673	0.311552	0.09841	2.55911	1.21e-13
rs6828078	4	77010790	0.003959	527	0.0105984	2.88141	0.679791	2.2526	0.03677	9263	0.000602976	2.08831	0.973901	0.300686	0.0994	2.55329	1.2e-13
rs7699287	4	77056292	0.0114	527	0.0115314	2.53019	0.661155	1.57521	0.0182	9263	0.000656055	2.36152	0.971668	0.927513	0.09046	2.50272	1.14e-13
rs138962137	4	77000102	0.1452	527	0.0407359	1.4567	0.355811	0.157628	0.005575	9263	0.00231759	2.77178	0.906615	2.29715	0.02386	2.45478	1.09e-13
rs61750814	4	77053834	0.01136	527	0.00666194	2.53143	0.771554	1.73388	0.01876	9263	0.000379018	2.35027	0.983434	0.665925	0.172	2.3998	1.03e-13
rs13134119	4	77009175	0.001623	527	0.00459575	3.15174	0.830389	3.2372	0.09557	9263	0.000261466	1.66672	0.988513	-0.860237	0.2913	2.37696	1.01e-13
rs7662679	4	77002572	0.005553	527	0.0106933	2.77307	0.677848	2.03993	0.03645	9263	0.000608373	2.09187	0.973673	0.31178	0.09841	2.35171	9.81e-14
rs6849653	4	77006977	0.005553	527	0.0105984	2.77307	0.679791	2.04438	0.03665	9263	0.000602976	2.08964	0.973901	0.303398	0.0994	2.34778	9.77e-14
rs78423393	4	77007122	0.005553	527	0.0105984	2.77307	0.679791	2.04438	0.03665	9263	0.000602976	2.08964	0.973901	0.303398	0.0994	2.34778	9.77e-14
rs6814014	4	76998421	0.002381	527	0.0154761	3.03807	0.592478	2.28541	0.06629	9263	0.000880481	1.83646	0.962341	-0.0168094	0.06561	2.2686	9.02e-14
rs200459204	4	76764641	0.006504	527	0.00582577	2.72123	0.79433	2.1503	0.0342	9263	0.000331445	2.11771	0.985483	0.0935711	0.2048	2.24387	8.8e-14
rs17001654	4	77129568	0.005449	527	0.00663144	2.77922	0.772361	2.24288	0.04145	9263	0.000377283	2.039	0.983508	-0.00797363	0.173	2.23491	8.73e-14
rs4859611	4	77001426	0.002005	527	0.00460508	3.08949	0.830103	3.07536	0.09937	9263	0.000261997	1.64792	0.98849	-0.890073	0.2903	2.18529	8.3e-14
rs1013588	4	76780943	0.2625	527	0.00388362	1.1205	0.852802	-0.422631	0.001643	9263	0.000220951	3.14816	0.990275	2.59072	0.4245	2.16809	8.16e-14
rs62318913	4	77017724	0.007411	527	0.0105045	2.67779	0.681725	1.87175	0.03703	9263	0.000597634	2.08543	0.974126	0.290998	0.1004	2.16275	8.12e-14
rs2135230	4	76778548	0.3244	527	0.00388362	0.985456	0.852802	-0.5439	0.001556	9263	0.000220951	3.16403	0.990275	2.64032	0.4245	2.09642	7.6e-14
rs62318911	4	77001086	0.01202	527	0.00648722	2.51156	0.776204	1.6996	0.02568	9263	0.000369078	2.23102	0.983861	0.385287	0.1779	2.08489	7.51e-14
rs4416502	4	77030872	0.02295	527	0.0053313	2.27427	0.808442	1.26446	0.01445	9263	0.000303314	2.44588	0.986699	0.791426	0.2316	2.05589	7.3e-14
rs1128864	4	77033590	0.01207	527	0.00528376	2.51009	0.809826	1.72127	0.02463	9263	0.000300609	2.24716	0.986816	0.327203	0.2346	2.04847	7.24e-14
rs13134121	4	77009181	0.02331	527	0.00705928	2.26832	0.761182	1.24221	0.01679	9263	0.000401623	2.39127	0.982463	0.787233	0.16	2.02944	7.11e-14
rs72655520	4	77033531	0.2056	527	0.0338859	1.26576	0.399036	0.0650459	0.009171	9263	0.00192787	2.60561	0.921079	1.85705	0.02883	1.9221	6.38e-14
rs5859494	4	77031733	0.1367	527	0.00439626	1.48819	0.836547	0.0207424	0.004428	9263	0.000250117	2.84594	0.989006	1.74998	0.3151	1.77072	5.49e-14
rs4241584	4	77030991	0.02295	527	0.0053313	2.27427	0.808442	1.26446	0.0221	9263	0.000303314	2.28864	0.986699	0.424166	0.2316	1.68863	5.05e-14
rs62318860	4	76807710	0.6487	527	0.013922	0.455569	0.617759	-0.416746	0.005478	9263	0.000792062	2.77749	0.965994	2.03545	0.07356	1.61871	4.71e-14
rs114494889	4	77083314	0.1058	527	0.0274932	1.61736	0.450061	0.289675	0.01654	9263	0.00156417	2.39678	0.935	1.31889	0.03579	1.60856	4.66e-14
rs11939003	4	76848816	0.08882	527	0.00405768	1.70166	0.847213	0.287253	0.007642	9263	0.000230853	2.66749	0.989844	1.22677	0.3728	1.51403	4.24e-14
rs11723400	4	77038473	0.1776	527	0.00444268	1.34818	0.835106	-0.142285	0.004996	9263	0.000252758	2.80729	0.988891	1.64666	0.3091	1.50438	4.2e-14
rs2047981	4	76773172	0.2874	527	0.00379759	1.06384	0.855592	-0.483392	0.003297	9263	0.000216057	2.9386	0.990489	1.94897	0.4871	1.46558	4.04e-14
rs10856861	4	76756240	0.04092	527	0.00502674	2.04434	0.817387	0.85787	0.019	9263	0.000285987	2.34553	0.987449	0.527255	0.2525	1.38512	3.73e-14
rs72655523	4	77054154	0.03457	527	0.00669281	2.11336	0.770738	0.984724	0.02593	9263	0.000380774	2.22726	0.983358	0.391141	0.171	1.37586	3.7e-14
rs112613787	4	77001883	0.1123	527	0.0174642	1.58794	0.563004	0.295906	0.01905	9263	0.000993589	2.34455	0.957708	1.05064	0.05765	1.34655	3.59e-14
rs72655525	4	77077668	0.2196	527	0.0120095	1.22759	0.651994	-0.0364958	0.01205	9263	0.000683258	2.51068	0.970528	1.2967	0.08648	1.26021	3.29e-14
rs6816705	4	76777263	0.2874	527	0.00381249	1.06384	0.855107	-0.481992	0.004173	9263	0.000216904	2.86478	0.990452	1.73859	0.4662	1.2566	3.28e-14
rs2135231	4	76829964	0.08782	527	0.00384276	1.70701	0.854125	0.28191	0.01007	9263	0.000218626	2.57342	0.990377	0.957582	0.4443	1.23949	3.22e-14
rs4418002	4	76776353	0.3144	527	0.00381249	1.00603	0.855107	-0.533153	0.004055	9263	0.000216904	2.87385	0.990452	1.76438	0.4662	1.23122	3.2e-14
rs56027301	4	76777093	0.3144	527	0.00381249	1.00603	0.855107	-0.533153	0.004184	9263	0.000216904	2.86395	0.990452	1.73623	0.4662	1.20308	3.11e-14
rs4376175	4	77057905	0.0479	527	0.00666194	1.97825	0.771554	0.771507	0.02594	9263	0.000379018	2.22711	0.983434	0.388726	0.172	1.16023	2.98e-14
rs11932991	4	76773244	0.7864	527	0.00379687	0.270988	0.855615	-0.93622	0.002845	9263	0.000216015	2.98401	0.990491	2.08207	0.4891	1.14585	2.94e-14
rs11941820	4	77066336	0.1048	527	0.00408968	1.62202	0.846193	0.177111	0.01051	9263	0.000232674	2.55858	0.989765	0.94871	0.3658	1.12582	2.88e-14
rs4538520	4	77044956	0.4281	527	0.00444268	0.792447	0.835106	-0.639015	0.004461	9263	0.000252758	2.84358	0.988891	1.74805	0.3091	1.10904	2.83e-14
rs72655515	4	77027863	0.06387	527	0.0106933	1.85309	0.677848	0.597475	0.02875	9263	0.000608373	2.1869	0.973673	0.509725	0.09841	1.1072	2.83e-14
rs72655538	4	77128253	0.04004	527	0.00645882	2.05334	0.776965	0.887702	0.03125	9263	0.000367462	2.15387	0.983931	0.216888	0.1789	1.10459	2.82e-14
rs112839809	4	76785184	0.05788	527	0.0169172	1.89661	0.570817	0.603711	0.03755	9263	0.000962469	2.07973	0.958978	0.477102	0.05964	1.08081	2.75e-14
rs1394919	4	76827946	0.0236	527	0.00450766	2.26358	0.833097	1.23914	0.04286	9263	0.000256455	2.02507	0.98873	-0.215476	0.3012	1.02366	2.6e-14
rs6812314	4	76780195	0.6377	527	0.00381048	0.470917	0.855173	-0.871283	0.003529	9263	0.00021679	2.91746	0.990457	1.88919	0.4682	1.01791	2.58e-14
rs62321575	4	76780099	0.6377	527	0.00381048	0.470917	0.855173	-0.871283	0.003532	9263	0.00021679	2.91719	0.990457	1.88843	0.4682	1.01714	2.58e-14
rs72655512	4	77022587	0.06387	527	0.0106933	1.85309	0.677848	0.597475	0.0322	9263	0.000608373	2.14192	0.973673	0.414936	0.09841	1.01241	2.57e-14
rs12508946	4	77127771	0.04691	527	0.00651597	1.98711	0.775435	0.784152	0.03201	9263	0.000370713	2.14429	0.983791	0.200624	0.1769	0.984776	2.5e-14
rs72655511	4	77021915	0.06088	527	0.0106933	1.87437	0.677848	0.624358	0.03459	9263	0.000608373	2.11313	0.973673	0.355291	0.09841	0.979649	2.49e-14
rs13106331	4	76779857	0.989	527	0.00381048	0.0137869	0.855173	-0.966025	0.003422	9263	0.00021679	2.92704	0.990457	1.91695	0.4682	0.950923	2.42e-14
rs13139405	4	76781171	0.989	527	0.00381048	0.0137869	0.855173	-0.966025	0.003513	9263	0.00021679	2.91887	0.990457	1.89329	0.4682	0.927264	2.36e-14
rs6815705	4	76776738	0.989	527	0.00381048	0.0137869	0.855173	-0.966025	0.003531	9263	0.00021679	2.91728	0.990457	1.88868	0.4682	0.922658	2.35e-14
rs6831235	4	76775982	0.989	527	0.00381048	0.0137869	0.855173	-0.966025	0.003572	9263	0.00021679	2.91368	0.990457	1.87828	0.4682	0.912256	2.32e-14
rs4524416	4	77030867	0.1198	527	0.0106933	1.55561	0.677848	0.253808	0.02665	9263	0.000608373	2.21661	0.973673	0.573414	0.09841	0.827222	2.14e-14
rs4859574	4	76879976	0.2974	527	0.0131112	1.04203	0.631824	-0.156574	0.01959	9263	0.000745936	2.33411	0.967911	0.916999	0.07853	0.760425	2e-14
rs35795399	4	76942677	0.2231	527	0.0486927	1.21833	0.316044	0.0446242	0.04344	9263	0.00277027	2.01945	0.890374	0.710219	0.01988	0.754843	1.99e-14
rs6811965	4	76780087	0.8603	527	0.00381147	0.175992	0.85514	-0.952752	0.004356	9263	0.000216846	2.85116	0.990454	1.69992	0.4672	0.74717	1.97e-14
rs9994218	4	77112851	0.04004	527	0.00429112	2.05334	0.839831	0.854681	0.03753	9263	0.000244135	2.07995	0.989266	-0.127291	0.33	0.72739	1.93e-14
rs139457833	4	77126502	0.06687	527	0.00648722	1.83255	0.776204	0.554825	0.03555	9263	0.000369078	2.10204	0.983861	0.110359	0.1779	0.665183	1.82e-14
rs4532262	4	76774281	0.6208	527	0.00379561	0.494717	0.855656	-0.863069	0.005407	9263	0.000215944	2.78173	0.990494	1.50433	0.494	0.64126	1.77e-14
rs76229059	4	77130320	0.6457	527	0.00698876	0.459744	0.763002	-0.639217	0.01006	9263	0.000397612	2.57376	0.982635	1.22795	0.162	0.588733	1.68e-14
rs905956	4	76846676	0.06287	527	0.00478696	1.86011	0.82457	0.556252	0.03335	9263	0.000272344	2.12784	0.988041	0.0236688	0.2724	0.579921	1.67e-14
rs6532208	4	77044258	0.05589	527	0.00408968	1.91189	0.846193	0.61053	0.03306	9263	0.000232674	2.13135	0.989765	-0.0428725	0.3658	0.567658	1.65e-14
rs9994282	4	77112912	0.06487	527	0.0043311	1.84615	0.838579	0.517186	0.03058	9263	0.000246409	2.1625	0.989167	0.0502796	0.3241	0.567466	1.65e-14
rs72655536	4	77127104	0.09281	527	0.00648722	1.68076	0.776204	0.347857	0.03192	9263	0.000369078	2.14541	0.983861	0.200986	0.1779	0.548843	1.62e-14
rs56794773	4	76972267	0.00536	527	0.0161633	2.78456	0.581947	1.82007	0.4601	9263	0.00091958	0.738682	0.960735	-1.35659	0.06262	0.463481	1.48e-14
rs72651388	4	76868277	0.8962	527	0.0120095	0.130463	0.651994	-0.522219	0.01738	9263	0.000683258	2.37857	0.970528	0.983267	0.08648	0.461048	1.48e-14
rs4552490	4	77048307	0.05888	527	0.00408968	1.88909	0.846193	0.573857	0.0368	9263	0.000232674	2.08798	0.989765	-0.133449	0.3658	0.440408	1.45e-14
rs4544733	4	77048698	0.05888	527	0.00408968	1.88909	0.846193	0.573857	0.03681	9263	0.000232674	2.08787	0.989765	-0.133678	0.3658	0.440179	1.45e-14
rs7657598	4	77063541	0.05888	527	0.00408968	1.88909	0.846193	0.573857	0.03717	9263	0.000232674	2.08389	0.989765	-0.141881	0.3658	0.431976	1.44e-14
rs11941852	4	77066445	0.05888	527	0.00408497	1.88909	0.846343	0.573637	0.03721	9263	0.000232406	2.08345	0.989776	-0.143332	0.3668	0.430305	1.44e-14
rs6826514	4	77010700	0.08683	527	0.0105984	1.71236	0.679791	0.427245	0.05458	9263	0.000602976	1.9222	0.973901	-0.0237013	0.0994	0.403544	1.4e-14
rs56296558	4	76879198	0.6063	527	0.0125343	0.515362	0.642228	-0.428643	0.0213	9263	0.000713113	2.30262	0.96928	0.828182	0.0825	0.399539	1.39e-14
rs4859610	4	77000441	0.009249	527	0.00529945	2.60271	0.809368	1.91267	0.2552	9263	0.000301502	1.13781	0.986777	-1.52416	0.2336	0.388509	1.38e-14
rs79740480	4	76992133	0.2246	527	0.0164056	1.21439	0.578322	-0.00532077	0.04284	9263	0.000933366	2.02527	0.960169	0.357606	0.06163	0.352285	1.33e-14
rs111470070	4	77050973	0.2096	527	0.0146553	1.25467	0.605566	0.0114855	0.04245	9263	0.000833787	2.02908	0.964267	0.319186	0.06958	0.330672	1.3e-14
rs4241590	4	77068434	0.06687	527	0.00431118	1.83255	0.839202	0.495312	0.04097	9263	0.000245276	2.04383	0.989216	-0.198759	0.327	0.296553	1.26e-14
rs28610422	4	76802144	0.0998	527	0.00380171	1.64582	0.855458	0.191513	0.0286	9263	0.000216291	2.18896	0.990479	0.0458471	0.4791	0.23736	1.18e-14
rs77440457	4	76900632	0.487	527	0.0116475	0.695088	0.658907	-0.378625	0.02934	9263	0.000662659	2.17889	0.971391	0.528847	0.08946	0.150222	1.09e-14
rs77354349	4	76982145	0.2246	527	0.0164056	1.21439	0.578322	-0.00532077	0.05533	9263	0.000933366	1.91628	0.960169	0.151366	0.06163	0.146045	1.08e-14
rs6843072	4	76854528	0.3513	527	0.00429112	0.932071	0.839831	-0.550958	0.01441	9263	0.000244135	2.44688	0.989266	0.694299	0.33	0.143342	1.08e-14
rs2047987	4	76834545	0.04092	527	0.00463358	2.04434	0.829231	0.849091	0.07944	9263	0.000263619	1.75394	0.988419	-0.70886	0.2873	0.140231	1.07e-14
rs7675253	4	77075189	0.06088	527	0.00420492	1.87437	0.842542	0.555732	0.05286	9263	0.00023923	1.93606	0.989479	-0.422758	0.3439	0.132974	1.07e-14
rs1876096	4	76834757	0.04092	527	0.00463358	2.04434	0.829231	0.849091	0.08148	9263	0.000263619	1.74216	0.988419	-0.729217	0.2873	0.119874	1.05e-14
rs2047988	4	76834568	0.04092	527	0.00463358	2.04434	0.829231	0.849091	0.08155	9263	0.000263619	1.74176	0.988419	-0.729906	0.2873	0.119186	1.05e-14
rs6823734	4	76836137	0.04092	527	0.00463358	2.04434	0.829231	0.849091	0.08257	9263	0.000263619	1.73597	0.988419	-0.73987	0.2873	0.109221	1.04e-14
rs10024226	4	76752460	0.6208	527	0.00379941	0.494717	0.855533	-0.862657	0.009857	9263	0.00021616	2.58081	0.990484	0.971182	0.4831	0.108525	1.04e-14
rs1876098	4	76756621	0.5459	527	0.00379941	0.603915	0.855533	-0.811339	0.01062	9263	0.00021616	2.55496	0.990484	0.905445	0.4831	0.0941064	1.03e-14
rs72653615	4	76939159	0.4212	527	0.0174642	0.804341	0.563004	-0.231794	0.04703	9263	0.000993589	1.98603	0.957708	0.307172	0.05765	0.0753774	1.01e-14
rs79146874	4	77133048	0.06287	527	0.0174642	1.86011	0.563004	0.560084	0.131	9263	0.000993589	1.51017	0.957708	-0.489498	0.05765	0.0705855	1e-14
rs4379080	4	77030958	0.2754	527	0.0105045	1.09071	0.681725	-0.166912	0.03989	9263	0.000597634	2.05489	0.974126	0.229397	0.1004	0.0624851	9.94e-15
rs4859620	4	77054174	0.08882	527	0.00408031	1.70166	0.846491	0.288564	0.0414	9263	0.000232141	2.0395	0.989788	-0.23355	0.3678	0.0550139	9.86e-15
rs2280101	4	76841748	0.03988	527	0.0046145	2.05499	0.829814	0.866713	0.09101	9263	0.000262533	1.69009	0.988466	-0.819511	0.2893	0.0472019	9.79e-15
rs1554014	4	76933534	0.3862	527	0.0171846	0.866529	0.56697	-0.205613	0.05059	9263	0.000977686	1.95494	0.958357	0.242013	0.05865	0.0364001	9.68e-15
rs12640238	4	77132557	0.1786	527	0.0159263	1.34508	0.585537	0.0893012	0.0714	9263	0.000906093	1.80292	0.961288	-0.063453	0.06362	0.0258482	9.58e-15
rs6532203	4	77040424	0.1068	527	0.00409444	1.61274	0.846042	0.164717	0.03782	9263	0.000232945	2.0768	0.989753	-0.155933	0.3648	0.0087844	9.42e-15
rs4859616	4	77041534	0.0978	527	0.00408968	1.65561	0.846193	0.223704	0.04103	9263	0.000232674	2.04323	0.989765	-0.224937	0.3658	-0.00123287	9.33e-15
rs9784511	4	76824078	0.1068	527	0.00379656	1.61274	0.855625	0.145045	0.03645	9263	0.000215997	2.09187	0.990491	-0.16062	0.4901	-0.0155746	9.19e-15
rs6532244	4	77125878	0.2335	527	0.00435942	1.19139	0.837695	-0.314621	0.02347	9263	0.000248021	2.2657	0.989097	0.279344	0.3201	-0.0352773	9.01e-15
rs56316945	4	76946589	0.04691	527	0.0140986	1.98711	0.614777	0.736792	0.1693	9263	0.000802112	1.37446	0.965578	-0.772474	0.07256	-0.0356817	9.01e-15
rs11734758	4	77038445	0.1048	527	0.00408968	1.62202	0.846193	0.177111	0.04103	9263	0.000232674	2.04323	0.989765	-0.224937	0.3658	-0.0478256	8.9e-15
rs75700097	4	77055887	0.1048	527	0.00408968	1.62202	0.846193	0.177111	0.04106	9263	0.000232674	2.04292	0.989765	-0.22555	0.3658	-0.0484385	8.9e-15
rs13108645	4	77047896	0.1048	527	0.00408968	1.62202	0.846193	0.177111	0.04115	9263	0.000232674	2.04202	0.989765	-0.227386	0.3658	-0.0502745	8.88e-15
rs6532204	4	77040830	0.1048	527	0.00407569	1.62202	0.846638	0.176247	0.04103	9263	0.000231878	2.04323	0.989799	-0.22656	0.3688	-0.0503129	8.88e-15
rs28516016	4	76854509	0.4601	527	0.00429112	0.738682	0.839831	-0.686634	0.01546	9263	0.000244135	2.42142	0.989266	0.632998	0.33	-0.0536356	8.85e-15
rs13126384	4	77052530	0.1048	527	0.00408968	1.62202	0.846193	0.177111	0.04132	9263	0.000232674	2.0403	0.989765	-0.230842	0.3658	-0.0537309	8.85e-15
rs4241588	4	77054520	0.1048	527	0.00408968	1.62202	0.846193	0.177111	0.04138	9263	0.000232674	2.0397	0.989765	-0.232058	0.3658	-0.0549472	8.84e-15
rs13135639	4	77056808	0.1048	527	0.00408968	1.62202	0.846193	0.177111	0.04146	9263	0.000232674	2.0389	0.989765	-0.233677	0.3658	-0.0565662	8.82e-15
rs13110133	4	77063014	0.1048	527	0.00408968	1.62202	0.846193	0.177111	0.04157	9263	0.000232674	2.0378	0.989765	-0.235898	0.3658	-0.0587868	8.8e-15
rs4337755	4	77061836	0.1048	527	0.00408968	1.62202	0.846193	0.177111	0.04157	9263	0.000232674	2.0378	0.989765	-0.235898	0.3658	-0.0587868	8.8e-15
rs7657823	4	77063663	0.1048	527	0.00408968	1.62202	0.846193	0.177111	0.04158	9263	0.000232674	2.0377	0.989765	-0.236099	0.3658	-0.0589884	8.8e-15
rs11736522	4	77065264	0.1048	527	0.00408968	1.62202	0.846193	0.177111	0.0416	9263	0.000232674	2.0375	0.989765	-0.236502	0.3658	-0.0593914	8.8e-15
rs735696	4	77067133	0.1048	527	0.00408968	1.62202	0.846193	0.177111	0.04182	9263	0.000232674	2.03531	0.989765	-0.240922	0.3658	-0.0638109	8.76e-15
rs324702	4	76737790	0.09681	527	0.00632171	1.66052	0.780662	0.317699	0.06356	9263	0.000359661	1.85525	0.984267	-0.382077	0.1839	-0.0643785	8.75e-15
rs735697	4	77067368	0.1048	527	0.00408968	1.62202	0.846193	0.177111	0.04194	9263	0.000232674	2.03412	0.989765	-0.243322	0.3658	-0.0662112	8.74e-15
rs13127201	4	77067868	0.1048	527	0.00408968	1.62202	0.846193	0.177111	0.04214	9263	0.000232674	2.03213	0.989765	-0.247307	0.3658	-0.0701958	8.7e-15
rs4288034	4	77068016	0.1048	527	0.00408968	1.62202	0.846193	0.177111	0.04222	9263	0.000232674	2.03135	0.989765	-0.248895	0.3658	-0.0717841	8.69e-15
rs75847372	4	76866848	0.1806	527	0.0144632	1.33891	0.608713	0.0764568	0.07572	9263	0.000822858	1.77608	0.964719	-0.150622	0.07058	-0.0741654	8.67e-15
rs4241589	4	77068348	0.1048	527	0.00409444	1.62202	0.846042	0.177404	0.0424	9263	0.000232945	2.02957	0.989753	-0.251907	0.3648	-0.0745029	8.67e-15
rs4498155	4	77039521	0.1048	527	0.00404894	1.62202	0.847492	0.17458	0.042	9263	0.000230356	2.03352	0.989866	-0.249267	0.3748	-0.0746869	8.66e-15
rs6838162	4	76912228	0.1727	527	0.00523757	1.36358	0.811174	-0.0793372	0.0359	9263	0.000297981	2.09806	0.986929	0.00345874	0.2376	-0.0758784	8.65e-15
rs4730	4	77036128	0.1228	527	0.00408968	1.54313	0.846193	0.0714663	0.04104	9263	0.000232674	2.04313	0.989765	-0.225141	0.3658	-0.153675	8.01e-15
rs17001659	4	77131069	0.4212	527	0.0159263	0.804341	0.585537	-0.250975	0.05892	9263	0.000906093	1.88879	0.961288	0.0889056	0.06362	-0.162069	7.94e-15
rs78269244	4	77099819	0.3044	527	0.0174642	1.02704	0.563004	-0.116982	0.07362	9263	0.000993589	1.78897	0.957708	-0.0490523	0.05765	-0.166035	7.91e-15
rs905954	4	76736211	0.03996	527	0.00395122	2.05416	0.850622	0.843997	0.1098	9263	0.000224797	1.59909	0.990108	-1.04211	0.4006	-0.198109	7.66e-15
rs72655526	4	77083184	0.3044	527	0.0174642	1.02704	0.563004	-0.116982	0.07894	9263	0.000993589	1.75687	0.957708	-0.103553	0.05765	-0.220535	7.49e-15
rs61487959	4	76910631	0.2216	527	0.00523757	1.22228	0.811174	-0.227526	0.03604	9263	0.000297981	2.09648	0.986929	0.000183403	0.2376	-0.227343	7.44e-15
rs3796482	4	76872306	0.1966	527	0.00522247	1.2913	0.811616	-0.15797	0.0394	9263	0.000297122	2.05998	0.986967	-0.0760083	0.2386	-0.233979	7.39e-15
rs3733239	4	76902775	0.2216	527	0.00523757	1.22228	0.811174	-0.227526	0.03672	9263	0.000297981	2.08886	0.986929	-0.0155382	0.2376	-0.243064	7.32e-15
rs11946345	4	77065518	0.1397	527	0.00408968	1.47691	0.846193	-0.0131445	0.0416	9263	0.000232674	2.0375	0.989765	-0.236502	0.3658	-0.249647	7.27e-15
rs11735958	4	77054551	0.01136	527	0.00827005	2.53143	0.73123	1.68595	0.9787	9263	0.000470508	0.0266988	0.979517	-1.94373	0.1322	-0.257774	7.22e-15
rs3796483	4	76872684	0.1966	527	0.00522247	1.2913	0.811616	-0.15797	0.04058	9263	0.000297122	2.0478	0.986967	-0.100716	0.2386	-0.258687	7.21e-15
rs3215216	4	76885704	0.2176	527	0.00523757	1.23294	0.811174	-0.21692	0.03839	9263	0.000297981	2.07067	0.986929	-0.0528899	0.2376	-0.26981	7.13e-15
rs2271527	4	76885423	0.2176	527	0.00523757	1.23294	0.811174	-0.21692	0.03841	9263	0.000297981	2.07045	0.986929	-0.0533269	0.2376	-0.270247	7.13e-15
rs6841376	4	76917477	0.2575	527	0.00528376	1.13232	0.809826	-0.310749	0.03457	9263	0.000300609	2.11336	0.986816	0.0393359	0.2346	-0.271413	7.12e-15
rs11735706	4	76921516	0.2575	527	0.00526821	1.13232	0.810279	-0.311651	0.03453	9263	0.000299725	2.11383	0.986854	0.0389437	0.2356	-0.272708	7.11e-15
rs34627298	4	76881233	0.9731	527	0.011765	0.0337205	0.656646	-0.534124	0.04076	9263	0.000669347	2.04596	0.971111	0.260376	0.08847	-0.273748	7.1e-15
rs11724044	4	76802640	0.1766	527	0.00380236	1.3513	0.855437	-0.186002	0.0335	9263	0.000216328	2.12604	0.990477	-0.0885232	0.4781	-0.274525	7.1e-15
rs67906710	4	76881392	0.2176	527	0.00523757	1.23294	0.811174	-0.21692	0.03874	9263	0.000297981	2.06694	0.986929	-0.0605021	0.2376	-0.277422	7.07e-15
rs4267761	4	77002952	0.04491	527	0.0150546	2.0055	0.599127	0.747794	0.2557	9263	0.000856503	1.13661	0.963329	-1.03063	0.06759	-0.282835	7.04e-15
rs17001273	4	76874222	0.2176	527	0.00522247	1.23294	0.811616	-0.217756	0.03921	9263	0.000297122	2.06198	0.986967	-0.0719573	0.2386	-0.289713	6.99e-15
rs61421221	4	76901155	0.2216	527	0.00523757	1.22228	0.811174	-0.227526	0.03932	9263	0.000297981	2.06082	0.986929	-0.0729592	0.2376	-0.300485	6.91e-15
rs1394918	4	76825097	0.1397	527	0.00379687	1.47691	0.855615	-0.0344766	0.04173	9263	0.000216015	2.0362	0.990491	-0.274391	0.4891	-0.308867	6.86e-15
rs151054466	4	76830869	0.2255	527	0.0424743	1.21203	0.346291	0.0418081	0.1845	9263	0.00241649	1.32703	0.903016	-0.371501	0.02286	-0.329693	6.71e-15
rs28651740	4	76854058	0.1597	527	0.00534746	1.40608	0.807973	-0.0263523	0.05254	9263	0.000304233	1.93868	0.986659	-0.304279	0.2306	-0.330632	6.71e-15
rs6849878	4	76913973	0.2934	527	0.00526821	1.05069	0.810279	-0.383845	0.03458	9263	0.000299725	2.11324	0.986854	0.0377239	0.2356	-0.346121	6.61e-15
rs6829581	4	77059130	0.1557	527	0.0040666	1.41968	0.846928	-0.0849324	0.04277	9263	0.000231361	2.02595	0.989822	-0.262414	0.3708	-0.347346	6.6e-15
rs28453838	4	76806846	0.01378	527	0.00883867	2.46295	0.717963	1.54476	0.95	9263	0.000502858	0.0627068	0.978139	-1.90961	0.1223	-0.364846	6.48e-15
rs72655521	4	77037960	0.5868	527	0.0186771	0.543479	0.546421	-0.314594	0.07706	9263	0.00106259	1.76801	0.954903	-0.0570342	0.05368	-0.371629	6.44e-15
rs10155195	4	76840755	0.03616	527	0.004624	2.09512	0.829524	0.936036	0.1723	9263	0.000263073	1.36485	0.988443	-1.30959	0.2883	-0.373551	6.43e-15
rs7154	4	76871183	0.1956	527	0.00522247	1.29419	0.811616	-0.154938	0.05008	9263	0.000297122	1.95928	0.986967	-0.27575	0.2386	-0.430688	6.07e-15
rs9991821	4	77130285	0.07984	527	0.00529945	1.75162	0.809368	0.412928	0.104	9263	0.000301502	1.62576	0.986777	-0.858824	0.2336	-0.445896	5.98e-15
rs7691847	4	76761164	0.7784	527	0.00379844	0.281405	0.855564	-0.933584	0.0179	9263	0.000216105	2.36768	0.990487	0.448756	0.4851	-0.484828	5.75e-15
rs116030576	4	76930300	0.9381	527	0.0350674	0.0776581	0.390846	-0.246664	0.1381	9263	0.00199509	1.4829	0.918551	-0.243943	0.02783	-0.490606	5.72e-15
rs61281201	4	76868576	0.1966	527	0.00525282	1.2913	0.810728	-0.15636	0.05401	9263	0.000298849	1.92676	0.986892	-0.3354	0.2366	-0.49176	5.71e-15
rs17001237	4	76865290	0.1966	527	0.00525282	1.2913	0.810728	-0.15636	0.05414	9263	0.000298849	1.92571	0.986892	-0.33738	0.2366	-0.49374	5.7e-15
rs4626230	4	76863652	0.1966	527	0.00525282	1.2913	0.810728	-0.15636	0.0542	9263	0.000298849	1.92523	0.986892	-0.338292	0.2366	-0.494653	5.69e-15
rs11726292	4	76862733	0.1966	527	0.00525282	1.2913	0.810728	-0.15636	0.05431	9263	0.000298849	1.92436	0.986892	-0.339962	0.2366	-0.496322	5.68e-15
rs112342942	4	76840733	0.4741	527	0.0443521	0.715824	0.336564	-0.118933	0.1984	9263	0.00252332	1.28612	0.899161	-0.403458	0.02187	-0.522391	5.54e-15
rs28411168	4	76989577	0.0489	527	0.080488	1.96946	0.218472	0.300451	0.7188	9263	0.00457921	0.360063	0.830896	-0.834759	0.01193	-0.534309	5.47e-15
rs112650398	4	76843510	0.6148	527	0.0464298	0.503234	0.326419	-0.156242	0.2008	9263	0.00264153	1.27928	0.894934	-0.394281	0.02087	-0.550523	5.38e-15
rs2018484	4	76846136	0.6208	527	0.0464298	0.494717	0.326419	-0.157629	0.2052	9263	0.00264153	1.26687	0.894934	-0.40841	0.02087	-0.566039	5.3e-15
rs112435252	4	76833803	0.5998	527	0.0443521	0.524688	0.336564	-0.158834	0.2005	9263	0.00252332	1.28013	0.899161	-0.410375	0.02187	-0.569209	5.28e-15
rs10022519	4	77019969	0.08283	527	0.0038377	1.7345	0.854289	0.321991	0.08929	9263	0.000218338	1.69915	0.990389	-0.892751	0.4473	-0.57076	5.28e-15
rs58239288	4	76845268	0.6926	527	0.0464298	0.395329	0.326419	-0.172066	0.2038	9263	0.00264153	1.2708	0.894934	-0.403953	0.02087	-0.57602	5.25e-15
rs112170362	4	76832176	0.7455	527	0.0424743	0.324579	0.346291	-0.194305	0.1919	9263	0.00241649	1.30498	0.903016	-0.397702	0.02286	-0.592007	5.17e-15
rs6832374	4	76760893	0.1487	527	0.0142784	1.44414	0.611772	0.164855	0.1677	9263	0.000812341	1.37963	0.965154	-0.75988	0.07157	-0.595025	5.15e-15
rs13434876	4	76762674	0.1497	527	0.0144632	1.44059	0.608713	0.162476	0.1689	9263	0.000822858	1.37575	0.964719	-0.759251	0.07058	-0.596776	5.14e-15
rs66459658	4	76828717	0.2944	527	0.00443477	1.04852	0.835351	-0.442782	0.03983	9263	0.000252308	2.05551	0.988911	-0.161757	0.3101	-0.60454	5.1e-15
rs28501590	4	76764004	0.1487	527	0.0144632	1.44414	0.608713	0.16559	0.1717	9263	0.000822858	1.36676	0.964719	-0.771137	0.07058	-0.605548	5.1e-15
rs74552796	4	76834863	0.9261	527	0.0443521	0.0927527	0.336564	-0.203714	0.2013	9263	0.00252332	1.27786	0.899161	-0.412988	0.02187	-0.616701	5.04e-15
rs7655584	4	76829136	0.3174	527	0.00443477	0.999815	0.835351	-0.48445	0.03871	9263	0.000252308	2.06726	0.988911	-0.137807	0.3101	-0.622257	5.01e-15
rs1876095	4	76817863	0.2555	527	0.00380236	1.13709	0.855437	-0.413988	0.03892	9263	0.000216328	2.06503	0.990477	-0.215149	0.4781	-0.629137	4.98e-15
rs138418695	4	76801212	0.03947	527	0.0197128	2.05925	0.533014	0.749401	0.5865	9263	0.00112152	0.543915	0.952521	-1.38284	0.0507	-0.633437	4.96e-15
rs2175829	4	76828434	0.2974	527	0.00443477	1.04203	0.835351	-0.448452	0.04097	9263	0.000252308	2.04383	0.988911	-0.18542	0.3101	-0.633872	4.95e-15
rs12331521	4	77023691	0.0988	527	0.00384104	1.6507	0.85418	0.201046	0.08456	9263	0.000218528	1.72482	0.990381	-0.848817	0.4453	-0.647771	4.89e-15
rs12640185	4	77132360	0.3094	527	0.00395784	1.01648	0.850409	-0.51059	0.03675	9263	0.000225174	2.08853	0.990091	-0.147809	0.3986	-0.658399	4.83e-15
rs7664613	4	76834158	0.7485	527	0.0511929	0.320618	0.305321	-0.16646	0.249	9263	0.00291252	1.15278	0.88539	-0.494812	0.01889	-0.661272	4.82e-15
rs1876097	4	76756738	0.1407	527	0.0108899	1.47319	0.673856	0.171022	0.158	9263	0.000619562	1.41183	0.973202	-0.839787	0.09642	-0.668764	4.78e-15
rs4859612	4	77005814	0.0998	527	0.0150546	1.64582	0.599127	0.354383	0.2594	9263	0.000856503	1.12781	0.963329	-1.04023	0.06759	-0.685847	4.7e-15
rs4629475	4	76805023	0.3982	527	0.00381688	0.84484	0.854965	-0.660271	0.03152	9263	0.000217154	2.15045	0.990441	-0.0350294	0.4622	-0.6953	4.66e-15
rs2047976	4	76789080	0.1557	527	0.00380684	1.41968	0.855291	-0.104596	0.06133	9263	0.000216582	1.87111	0.990466	-0.592605	0.4722	-0.697201	4.65e-15
rs13124155	4	76803671	0.7216	527	0.0038077	0.356321	0.855263	-0.912124	0.0235	9263	0.000216632	2.26521	0.990464	0.214787	0.4712	-0.697337	4.65e-15
rs10856860	4	76756059	0.1457	527	0.0108899	1.45489	0.673856	0.152968	0.1603	9263	0.000619562	1.40406	0.973202	-0.850429	0.09642	-0.697461	4.65e-15
rs3817099	4	76788268	0.1557	527	0.00380684	1.41968	0.855291	-0.104596	0.06157	9263	0.000216582	1.86938	0.990466	-0.595808	0.4722	-0.700404	4.63e-15
rs2047985	4	76834209	0.05888	527	0.0131112	1.88909	0.631824	0.627784	0.3757	9263	0.000745936	0.885847	0.967911	-1.33985	0.07853	-0.712067	4.58e-15
rs7666272	4	76839329	0.4002	527	0.00425257	0.841264	0.841041	-0.62194	0.03625	9263	0.000241942	2.09411	0.989361	-0.102308	0.336	-0.724249	4.53e-15
rs59148364	4	77130802	0.1517	527	0.0407359	1.43355	0.355811	0.145727	0.4095	9263	0.00231759	0.824774	0.906615	-0.87715	0.02386	-0.731423	4.49e-15
rs17222234	4	76874717	0.2091	527	0.0363239	1.25604	0.382498	0.0606869	0.3255	9263	0.00206658	0.983218	0.915879	-0.795048	0.02684	-0.734362	4.48e-15
rs116265130	4	76915660	0.2091	527	0.0363239	1.25604	0.382498	0.0606869	0.3261	9263	0.00206658	0.982	0.915879	-0.796145	0.02684	-0.735458	4.48e-15
rs10031051	4	76924571	0.1038	527	0.0571051	1.6267	0.282645	0.207871	0.6637	9263	0.00324888	0.43481	0.873824	-0.952437	0.0169	-0.744567	4.43e-15
rs4412019	4	76752494	0.1956	527	0.0109909	1.29419	0.671825	0.00552468	0.1417	9263	0.000625304	1.46949	0.97296	-0.754717	0.09543	-0.749193	4.41e-15
rs6836404	4	76883715	0.8234	527	0.0137518	0.223174	0.620659	-0.469204	0.08734	9263	0.00078238	1.7096	0.966396	-0.284299	0.07455	-0.753502	4.4e-15
rs35933066	4	77001862	0.1198	527	0.0150546	1.55561	0.599127	0.267868	0.253	9263	0.000856503	1.14309	0.963329	-1.02351	0.06759	-0.755645	4.39e-15
rs11725516	4	77015611	0.0368	527	0.0134231	2.08798	0.626338	0.873103	0.6932	9263	0.000763681	0.394516	0.967173	-1.63298	0.07654	-0.759879	4.37e-15
rs4859607	4	76986467	0.08882	527	0.0193554	1.70166	0.537565	0.39267	0.3721	9263	0.00110119	0.892547	0.953342	-1.15272	0.05169	-0.760049	4.37e-15
rs57946262	4	76916132	0.7784	527	0.00526821	0.281405	0.810279	-0.799018	0.03458	9263	0.000299725	2.11324	0.986854	0.0377239	0.2356	-0.761294	4.36e-15
rs10022137	4	77023238	0.1188	527	0.00384792	1.55983	0.853957	0.076941	0.08443	9263	0.00021892	1.72554	0.990364	-0.846723	0.4414	-0.769782	4.32e-15
rs10014401	4	76828728	0.02433	527	0.004624	2.25188	0.829524	1.21866	0.4925	9263	0.000263073	0.686338	0.988443	-1.99742	0.2883	-0.778765	4.29e-15
rs140792689	4	76964222	0.0335	527	0.00806435	2.12604	0.736152	0.997528	0.5524	9263	0.000458805	0.594168	0.980016	-1.78343	0.1362	-0.785898	4.25e-15
rs9992976	4	77024397	0.1238	527	0.00384276	1.53902	0.854125	0.0490275	0.084	9263	0.000218626	1.72793	0.990377	-0.843277	0.4443	-0.794249	4.22e-15
rs6857358	4	76915247	0.2685	527	0.0135844	1.10652	0.623538	-0.106741	0.1484	9263	0.000772859	1.44521	0.966791	-0.692843	0.07555	-0.799583	4.2e-15
rs4288029	4	76805042	0.49	527	0.00381688	0.690309	0.854965	-0.761682	0.03168	9263	0.000217154	2.14843	0.990441	-0.0393304	0.4622	-0.801012	4.19e-15
rs11097232	4	77023791	0.1248	527	0.00384104	1.53493	0.85418	0.0435416	0.08533	9263	0.000218528	1.72056	0.990381	-0.856078	0.4453	-0.812537	4.14e-15
rs77665232	4	76905578	0.7904	527	0.00523757	0.265791	0.811174	-0.804812	0.03653	9263	0.000297981	2.09098	0.986929	-0.0111763	0.2376	-0.815988	4.13e-15
rs66932304	4	76901689	0.7904	527	0.00523757	0.265791	0.811174	-0.804812	0.03683	9263	0.000297981	2.08764	0.986929	-0.0180528	0.2376	-0.822865	4.1e-15
rs68181445	4	76889898	0.7355	527	0.00523757	0.337818	0.811174	-0.787179	0.03794	9263	0.000297981	2.0755	0.986929	-0.0429952	0.2376	-0.830174	4.07e-15
rs12648437	4	76888235	0.7355	527	0.00523757	0.337818	0.811174	-0.787179	0.03809	9263	0.000297981	2.07388	0.986929	-0.0463071	0.2376	-0.833486	4.06e-15
rs12648687	4	76879539	0.7355	527	0.00523757	0.337818	0.811174	-0.787179	0.03892	9263	0.000297981	2.06503	0.986929	-0.0643889	0.2376	-0.851568	3.98e-15
rs10021313	4	76957243	0.2595	527	0.0743951	1.12757	0.23221	0.015499	0.7272	9263	0.00423256	0.348853	0.84167	-0.870322	0.01292	-0.854823	3.97e-15
rs12509255	4	76961994	0.2595	527	0.0743951	1.12757	0.23221	0.015499	0.7272	9263	0.00423256	0.348853	0.84167	-0.870322	0.01292	-0.854823	3.97e-15
rs6531960	4	76768762	0.1148	527	0.0226832	1.57698	0.497973	0.274646	0.412	9263	0.00129052	0.820379	0.945755	-1.13887	0.04374	-0.86422	3.93e-15
rs138085704	4	76990528	0.06786	527	0.00883867	1.82594	0.717963	0.564	0.3272	9263	0.000502858	0.979769	0.978139	-1.44205	0.1223	-0.878051	3.88e-15
rs13132709	4	76797950	0.8762	527	0.00380376	0.155788	0.855391	-0.956481	0.02765	9263	0.000216407	2.20222	0.990474	0.0749384	0.4761	-0.881543	3.87e-15
rs7679689	4	76963187	0.3413	527	0.0125343	0.9516	0.642228	-0.223148	0.1351	9263	0.000713113	1.49429	0.96928	-0.659264	0.0825	-0.882411	3.86e-15
rs72653702	4	76999523	0.2685	527	0.0059793	1.10652	0.790047	-0.296772	0.07923	9263	0.00034018	1.75517	0.985106	-0.586028	0.1978	-0.8828	3.86e-15
rs7671125	4	76895979	0.2605	527	0.0135844	1.12521	0.623538	-0.0937387	0.1715	9263	0.000772859	1.3674	0.966791	-0.798628	0.07555	-0.892367	3.83e-15
rs77137636	4	76997798	0.06786	527	0.00877698	1.82594	0.719379	0.563844	0.3337	9263	0.000499349	0.966688	0.978289	-1.45786	0.1233	-0.894015	3.82e-15
rs7340822	4	76765026	0.8034	527	0.0200883	0.248949	0.528315	-0.35935	0.1535	9263	0.00114288	1.42728	0.951661	-0.545431	0.0497	-0.904781	3.78e-15
rs7340823	4	76765086	0.8034	527	0.0200883	0.248949	0.528315	-0.35935	0.1541	9263	0.00114288	1.4252	0.951661	-0.548253	0.0497	-0.907604	3.77e-15
rs4859583	4	76941120	0.1332	527	0.0142784	1.5016	0.611772	0.216633	0.2844	9263	0.000812341	1.07049	0.965154	-1.1254	0.07157	-0.908771	3.76e-15
rs80048914	4	76997801	0.07086	527	0.00877698	1.80637	0.719379	0.538287	0.3336	9263	0.000499349	0.966888	0.978289	-1.45767	0.1233	-0.919384	3.72e-15
rs10222911	4	76906022	0.2265	527	0.0113079	1.20942	0.665525	-0.0608627	0.1662	9263	0.00064334	1.38452	0.972202	-0.859592	0.09245	-0.920455	3.72e-15
rs79661366	4	76998095	0.07086	527	0.00883867	1.80637	0.717963	0.538493	0.3379	9263	0.000502858	0.958323	0.978139	-1.46238	0.1223	-0.923886	3.71e-15
rs57961226	4	76767631	0.9232	527	0.0200883	0.0964036	0.528315	-0.373267	0.1548	9263	0.00114288	1.42278	0.951661	-0.55153	0.0497	-0.924797	3.7e-15
rs17220803	4	76805745	0.05838	527	0.0183581	1.89283	0.550687	0.586488	0.7619	9263	0.00104445	0.302987	0.955639	-1.51384	0.05467	-0.927349	3.69e-15
rs79770479	4	76998543	0.07086	527	0.00883867	1.80637	0.717963	0.538493	0.3398	9263	0.000502858	0.954561	0.978139	-1.4659	0.1223	-0.927406	3.69e-15
rs74286829	4	76998256	0.07086	527	0.00877698	1.80637	0.719379	0.538287	0.3385	9263	0.000499349	0.957133	0.978289	-1.46685	0.1233	-0.928564	3.69e-15
rs4859412	4	76875350	0.2814	527	0.0134231	1.07718	0.626338	-0.128827	0.1707	9263	0.000763681	1.36996	0.967173	-0.800662	0.07654	-0.929488	3.69e-15
rs75335666	4	76985885	0.04291	527	0.0081146	2.02458	0.734944	0.84234	0.5444	9263	0.000461664	0.606173	0.979894	-1.77334	0.1352	-0.931003	3.68e-15
rs74448107	4	76973924	0.04291	527	0.0081146	2.02458	0.734944	0.84234	0.5445	9263	0.000461664	0.606022	0.979894	-1.77343	0.1352	-0.931093	3.68e-15
rs7654534	4	76976603	0.04291	527	0.0081146	2.02458	0.734944	0.84234	0.5445	9263	0.000461664	0.606022	0.979894	-1.77343	0.1352	-0.931093	3.68e-15
rs4129780	4	76959624	0.04291	527	0.0081146	2.02458	0.734944	0.84234	0.5448	9263	0.000461664	0.60557	0.979894	-1.7737	0.1352	-0.931361	3.68e-15
rs6817952	4	76957043	0.04291	527	0.0081146	2.02458	0.734944	0.84234	0.5448	9263	0.000461664	0.60557	0.979894	-1.7737	0.1352	-0.931361	3.68e-15
rs74489210	4	76988622	0.04291	527	0.0081146	2.02458	0.734944	0.84234	0.546	9263	0.000461664	0.603765	0.979894	-1.77477	0.1352	-0.932431	3.67e-15
rs6857378	4	76974743	0.3822	527	0.0125343	0.87385	0.642228	-0.268723	0.1364	9263	0.000713113	1.48933	0.96928	-0.666432	0.0825	-0.935155	3.66e-15
rs6834291	4	76873740	0.2874	527	0.0134231	1.06384	0.626338	-0.137769	0.1708	9263	0.000763681	1.36964	0.967173	-0.801086	0.07654	-0.938855	3.65e-15
rs187751643	4	76893998	0.06437	527	0.0222042	1.84961	0.503309	0.511029	0.8517	9263	0.00126326	0.18695	0.94684	-1.45068	0.04473	-0.939646	3.65e-15
rs7349626	4	76885090	0.2874	527	0.0134231	1.06384	0.626338	-0.137769	0.171	9263	0.000763681	1.369	0.967173	-0.801934	0.07654	-0.939703	3.65e-15
rs10856871	4	76887796	0.2874	527	0.0134231	1.06384	0.626338	-0.137769	0.1713	9263	0.000763681	1.36804	0.967173	-0.803203	0.07654	-0.940972	3.64e-15
rs11097192	4	76888168	0.2874	527	0.0134231	1.06384	0.626338	-0.137769	0.1713	9263	0.000763681	1.36804	0.967173	-0.803203	0.07654	-0.940972	3.64e-15
rs35727907	4	77004090	0.1756	527	0.0150546	1.35443	0.599127	0.0924861	0.2568	9263	0.000856503	1.13399	0.963329	-1.0335	0.06759	-0.941015	3.64e-15
rs1554015	4	76889094	0.2874	527	0.0134231	1.06384	0.626338	-0.137769	0.1714	9263	0.000763681	1.36772	0.967173	-0.803626	0.07654	-0.941395	3.64e-15
rs2062958	4	76766649	0.4461	527	0.0193554	0.761933	0.537565	-0.229585	0.1896	9263	0.00110119	1.31176	0.953342	-0.712235	0.05169	-0.94182	3.64e-15
rs1140834	4	76955706	0.497	527	0.0743951	0.679218	0.23221	-0.0785559	0.7272	9263	0.00423256	0.348853	0.84167	-0.870322	0.01292	-0.948878	3.62e-15
rs12508110	4	76952018	0.497	527	0.0743951	0.679218	0.23221	-0.0785559	0.7272	9263	0.00423256	0.348853	0.84167	-0.870322	0.01292	-0.948878	3.62e-15
rs67413521	4	76955421	0.3932	527	0.0123977	0.853829	0.644742	-0.28244	0.1357	9263	0.000705341	1.492	0.969604	-0.667532	0.0835	-0.949971	3.61e-15
rs4621456	4	76981344	0.3932	527	0.0125343	0.853829	0.642228	-0.27983	0.1371	9263	0.000713113	1.48668	0.96928	-0.67026	0.0825	-0.950091	3.61e-15
rs62321561	4	76743521	0.08583	527	0.0317631	1.71782	0.414647	0.34402	0.9471	9263	0.0018071	0.066349	0.925656	-1.29749	0.03082	-0.953466	3.6e-15
rs11097190	4	76887418	0.4471	527	0.0137518	0.760259	0.620659	-0.305292	0.1411	9263	0.00078238	1.47171	0.966396	-0.649987	0.07455	-0.955279	3.59e-15
rs4404571	4	76969498	0.3932	527	0.0126728	0.853829	0.639698	-0.277229	0.1396	9263	0.000720996	1.47728	0.968951	-0.678788	0.08151	-0.956017	3.59e-15
rs7684879	4	76963251	0.4152	527	0.0125343	0.814777	0.642228	-0.300755	0.1351	9263	0.000713113	1.49429	0.96928	-0.659264	0.0825	-0.960018	3.57e-15
rs28703679	4	76899574	0.2535	527	0.0113079	1.14189	0.665525	-0.113704	0.1651	9263	0.00064334	1.38812	0.972202	-0.854735	0.09245	-0.968439	3.54e-15
rs7676234	4	76997219	0.4142	527	0.0109909	0.816525	0.671825	-0.333147	0.1213	9263	0.000625304	1.54934	0.97296	-0.637449	0.09543	-0.970596	3.54e-15
rs141507052	4	76997224	0.4142	527	0.0109909	0.816525	0.671825	-0.333147	0.1214	9263	0.000625304	1.54892	0.97296	-0.638076	0.09543	-0.971223	3.54e-15
rs114708150	4	77019589	0.2091	527	0.0350674	1.25604	0.390846	0.0604664	0.4876	9263	0.00199509	0.694131	0.918551	-1.0326	0.02783	-0.972138	3.53e-15
rs2047983	4	76812196	0.4182	527	0.00380304	0.809548	0.855414	-0.686636	0.04256	9263	0.000216367	2.028	0.990475	-0.290123	0.4771	-0.976759	3.52e-15
rs6837321	4	76753711	0.1956	527	0.0109909	1.29419	0.671825	0.00552468	0.1935	9263	0.000625304	1.30029	0.97296	-0.982698	0.09543	-0.977174	3.51e-15
rs77655370	4	77003797	0.2091	527	0.0350674	1.25604	0.390846	0.0604664	0.4954	9263	0.00199509	0.681745	0.918551	-1.04043	0.02783	-0.979964	3.5e-15
rs17287042	4	76825139	0.3293	527	0.00467278	0.975525	0.828035	-0.486232	0.0625	9263	0.000265849	1.86273	0.988322	-0.510419	0.2833	-0.996651	3.45e-15
rs884005	4	76934587	0.1856	527	0.0299068	1.32371	0.429334	0.0956646	0.4775	9263	0.00170148	0.710329	0.929695	-1.09291	0.0328	-0.997245	3.44e-15
rs79861149	4	76999244	0.07884	527	0.00883867	1.75746	0.717963	0.475911	0.3493	9263	0.000502858	0.935948	0.978139	-1.48311	0.1223	-1.0072	3.41e-15
rs6847716	4	76861137	0.3244	527	0.0132659	0.985456	0.62909	-0.190436	0.1742	9263	0.000754738	1.35883	0.967545	-0.820698	0.07753	-1.01113	3.4e-15
rs4859565	4	76814449	0.6198	527	0.00380236	0.496134	0.855437	-0.861736	0.03601	9263	0.000216328	2.09681	0.990477	-0.149641	0.4781	-1.01138	3.4e-15
rs17221100	4	76823225	0.3573	527	0.0046828	0.920522	0.827729	-0.528651	0.0606	9263	0.000266419	1.8764	0.988298	-0.484144	0.2823	-1.0128	3.39e-15
rs72607852	4	76926843	0.08283	527	0.00651597	1.7345	0.775435	0.419645	0.2614	9263	0.000370713	1.12309	0.983791	-1.44065	0.1769	-1.02101	3.36e-15
rs6819442	4	76839108	0.991	527	0.00425257	0.0112801	0.841041	-0.919499	0.03626	9263	0.000241942	2.094	0.989361	-0.102541	0.336	-1.02204	3.36e-15
rs78583373	4	76849297	0.09182	527	0.0231897	1.68587	0.492452	0.360735	0.7271	9263	0.00131933	0.348986	0.944611	-1.38916	0.04274	-1.02843	3.34e-15
rs4241576	4	76826900	0.2924	527	0.003806	1.05287	0.855318	-0.492533	0.05786	9263	0.000216535	1.89676	0.990468	-0.544851	0.4732	-1.03738	3.31e-15
rs1976517	4	76805962	0.2764	527	0.0539994	1.08844	0.29412	6.79e-05	0.823	9263	0.00307219	0.223688	0.879862	-1.03755	0.01789	-1.03748	3.31e-15
rs80179944	4	76998687	0.08583	527	0.00883867	1.71782	0.717963	0.426458	0.3405	9263	0.000502858	0.953178	0.978139	-1.46719	0.1223	-1.04073	3.3e-15
rs13149107	4	76819033	0.3982	527	0.0046828	0.84484	0.827729	-0.583946	0.05927	9263	0.000266419	1.88619	0.988298	-0.465956	0.2823	-1.0499	3.27e-15
rs11942273	4	76819168	0.3982	527	0.0046828	0.84484	0.827729	-0.583946	0.05938	9263	0.000266419	1.88537	0.988298	-0.467476	0.2823	-1.05142	3.26e-15
rs180839397	4	76949003	0.7021	527	0.0391527	0.382487	0.364948	-0.200329	0.379	9263	0.00222751	0.87974	0.909918	-0.851403	0.02485	-1.05173	3.26e-15
rs114154402	4	76854267	0.6886	527	0.060635	0.400756	0.270644	-0.136063	0.6467	9263	0.0034497	0.458351	0.867062	-0.917857	0.0159	-1.05392	3.25e-15
rs11934638	4	76819499	0.3982	527	0.0046828	0.84484	0.827729	-0.583946	0.05969	9263	0.000266419	1.88308	0.988298	-0.471746	0.2823	-1.05569	3.25e-15
rs9999812	4	76903494	0.6996	527	0.060635	0.38586	0.270644	-0.137649	0.6498	9263	0.0034497	0.45404	0.867062	-0.919562	0.0159	-1.05721	3.24e-15
rs7693693	4	76997261	0.4142	527	0.0109909	0.816525	0.671825	-0.333147	0.1362	9263	0.000625304	1.49009	0.97296	-0.725054	0.09543	-1.0582	3.24e-15
rs60630277	4	76971074	0.05289	527	0.0081146	1.93582	0.734944	0.713154	0.5434	9263	0.000461664	0.60768	0.979894	-1.77245	0.1352	-1.05929	3.24e-15
rs13131819	4	76822748	0.3982	527	0.0046828	0.84484	0.827729	-0.583946	0.0605	9263	0.000266419	1.87713	0.988298	-0.482791	0.2823	-1.06674	3.21e-15
rs2869461	4	76920893	0.2725	527	0.011095	1.09732	0.669742	-0.150717	0.1776	9263	0.000631228	1.34818	0.972711	-0.916639	0.09443	-1.06736	3.21e-15
rs13123426	4	76806892	0.3253	527	0.0539994	0.983625	0.29412	-0.0318718	0.8189	9263	0.00307219	0.22896	0.879862	-1.0365	0.01789	-1.06837	3.21e-15
rs7673337	4	76806955	0.3253	527	0.0539994	0.983625	0.29412	-0.0318718	0.8194	9263	0.00307219	0.228317	0.879862	-1.03662	0.01789	-1.0685	3.21e-15
rs12498639	4	76806631	0.3253	527	0.0539994	0.983625	0.29412	-0.0318718	0.8203	9263	0.00307219	0.227159	0.879862	-1.03686	0.01789	-1.06873	3.21e-15
rs1566975	4	76805978	0.3253	527	0.0539994	0.983625	0.29412	-0.0318718	0.823	9263	0.00307219	0.223688	0.879862	-1.03755	0.01789	-1.06942	3.2e-15
rs1976518	4	76805902	0.3253	527	0.0539994	0.983625	0.29412	-0.0318718	0.8235	9263	0.00307219	0.223046	0.879862	-1.03767	0.01789	-1.06954	3.2e-15
rs7666135	4	76805692	0.3253	527	0.0539994	0.983625	0.29412	-0.0318718	0.8243	9263	0.00307219	0.222018	0.879862	-1.03787	0.01789	-1.06974	3.2e-15
rs67687266	4	76940636	0.4122	527	0.0140986	0.820028	0.614777	-0.270265	0.1778	9263	0.000802112	1.34756	0.965578	-0.807821	0.07256	-1.07809	3.18e-15
rs7671209	4	76967172	0.3922	527	0.0112003	0.855634	0.66765	-0.306386	0.1469	9263	0.000637219	1.45057	0.972459	-0.772942	0.09344	-1.07933	3.17e-15
rs4241575	4	76808387	0.3483	527	0.0539994	0.937892	0.29412	-0.044795	0.813	9263	0.00307219	0.236558	0.879862	-1.03494	0.01789	-1.07973	3.17e-15
rs55964684	4	76947038	0.4142	527	0.0140986	0.816525	0.614777	-0.272027	0.1778	9263	0.000802112	1.34756	0.965578	-0.807821	0.07256	-1.07985	3.17e-15
rs56039229	4	76947042	0.4142	527	0.0140986	0.816525	0.614777	-0.272027	0.1778	9263	0.000802112	1.34756	0.965578	-0.807821	0.07256	-1.07985	3.17e-15
rs79407405	4	76950541	0.4142	527	0.0140986	0.816525	0.614777	-0.272027	0.1778	9263	0.000802112	1.34756	0.965578	-0.807821	0.07256	-1.07985	3.17e-15
rs1973634	4	76805465	0.3473	527	0.0539994	0.939839	0.29412	-0.0442572	0.8279	9263	0.00307219	0.217396	0.879862	-1.03877	0.01789	-1.08302	3.16e-15
rs12511359	4	76993951	0.2715	527	0.0108899	1.09961	0.673856	-0.15281	0.1793	9263	0.000619562	1.34291	0.973202	-0.932167	0.09642	-1.08498	3.16e-15
rs4256246	4	76945522	0.05888	527	0.00769259	1.88909	0.745216	0.64604	0.4784	9263	0.000437654	0.708878	0.98092	-1.73309	0.1441	-1.08705	3.15e-15
rs77559517	4	76874716	0.3433	527	0.0154761	0.947665	0.592478	-0.182787	0.2166	9263	0.000880481	1.23562	0.962341	-0.904964	0.06561	-1.08775	3.15e-15
rs6840076	4	76917531	0.7784	527	0.00526821	0.281405	0.810279	-0.799018	0.05114	9263	0.000299725	1.9503	0.986854	-0.28898	0.2356	-1.088	3.15e-15
rs6841543	4	76917530	0.7784	527	0.00526821	0.281405	0.810279	-0.799018	0.05114	9263	0.000299725	1.9503	0.986854	-0.28898	0.2356	-1.088	3.15e-15
rs78354216	4	76953340	0.04291	527	0.0081146	2.02458	0.734944	0.84234	0.8386	9263	0.000461664	0.203685	0.979894	-1.93305	0.1352	-1.09071	3.14e-15
rs6532169	4	76995035	0.2715	527	0.0108899	1.09961	0.673856	-0.15281	0.1808	9263	0.000619562	1.3383	0.973202	-0.938191	0.09642	-1.091	3.14e-15
rs35388289	4	76825819	0.3293	527	0.0046828	0.975525	0.827729	-0.48549	0.0704	9263	0.000266419	1.80933	0.988298	-0.606307	0.2823	-1.0918	3.13e-15
rs1050176	4	76922749	0.2754	527	0.011095	1.09071	0.669742	-0.155561	0.1826	9263	0.000631228	1.33279	0.972711	-0.936705	0.09443	-1.09227	3.13e-15
rs79298906	4	76926721	0.06786	527	0.00769259	1.82594	0.745216	0.55862	0.4146	9263	0.000437654	0.815825	0.98092	-1.65312	0.1441	-1.0945	3.13e-15
rs79513689	4	76836674	0.1088	527	0.0231897	1.60361	0.492452	0.294104	0.73	9263	0.00131933	0.345126	0.944611	-1.39043	0.04274	-1.09632	3.12e-15
rs115491051	4	76987543	0.2091	527	0.0424743	1.25604	0.346291	0.0606159	0.923	9263	0.00241649	0.0966555	0.903016	-1.16239	0.02286	-1.10177	3.1e-15
rs7697580	4	77075156	0.04291	527	0.00827005	2.02458	0.73123	0.841686	0.9984	9263	0.000470508	0.0020053	0.979517	-1.94407	0.1322	-1.10239	3.1e-15
rs77004078	4	77000581	0.05289	527	0.00871632	1.93582	0.720777	0.712644	0.6515	9263	0.000495897	0.451679	0.978435	-1.81854	0.1243	-1.1059	3.09e-15
rs12499989	4	77068382	0.1133	527	0.0134231	1.58353	0.626338	0.293094	0.4245	9263	0.000763681	0.798639	0.967173	-1.39981	0.07654	-1.10671	3.09e-15
rs9990550	4	77024239	0.2016	527	0.00384104	1.27701	0.85418	-0.266217	0.08388	9263	0.000218528	1.7286	0.990381	-0.842346	0.4453	-1.10856	3.08e-15
rs10337	4	76922759	0.0978	527	0.00651597	1.65561	0.775435	0.315961	0.2561	9263	0.000370713	1.13566	0.983791	-1.42669	0.1769	-1.11072	3.07e-15
rs12651516	4	77001005	0.05289	527	0.00871632	1.93582	0.720777	0.712644	0.662	9263	0.000495897	0.437154	0.978435	-1.82486	0.1243	-1.11222	3.07e-15
rs59765882	4	77001170	0.05289	527	0.00871632	1.93582	0.720777	0.712644	0.6659	9263	0.000495897	0.431782	0.978435	-1.82714	0.1243	-1.1145	3.06e-15
rs1876099	4	76756560	0.4421	527	0.00997872	0.768652	0.692761	-0.385415	0.1294	9263	0.000567719	1.51647	0.975389	-0.730736	0.1064	-1.11615	3.06e-15
rs41349449	4	77001331	0.05289	527	0.00871632	1.93582	0.720777	0.712644	0.6695	9263	0.000495897	0.426834	0.978435	-1.82922	0.1243	-1.11658	3.06e-15
rs11721508	4	76810856	0.8762	527	0.0038555	0.155788	0.853712	-0.950728	0.03702	9263	0.000219351	2.08554	0.990345	-0.1664	0.4374	-1.11713	3.06e-15
rs75087755	4	76992039	0.2525	527	0.0299068	1.1443	0.429334	0.000613314	0.5028	9263	0.00170148	0.670091	0.929695	-1.11873	0.0328	-1.11812	3.05e-15
rs184676840	4	76948741	0.4276	527	0.0338859	0.793305	0.399036	-0.129047	0.4354	9263	0.00192787	0.779984	0.921079	-0.989473	0.02883	-1.11852	3.05e-15
rs7654988	4	77021288	0.1896	527	0.00383935	1.31176	0.854235	-0.227929	0.08921	9263	0.000218432	1.69958	0.990385	-0.891829	0.4463	-1.11976	3.05e-15
rs7656282	4	77001598	0.05289	527	0.00871632	1.93582	0.720777	0.712644	0.676	9263	0.000495897	0.417928	0.978435	-1.8329	0.1243	-1.12026	3.05e-15
rs7654068	4	76867924	0.7355	527	0.00525282	0.337818	0.810728	-0.786026	0.05403	9263	0.000298849	1.9266	0.986892	-0.335705	0.2366	-1.12173	3.04e-15
rs7679283	4	77001820	0.05289	527	0.00871632	1.93582	0.720777	0.712644	0.6816	9263	0.000495897	0.410281	0.978435	-1.836	0.1243	-1.12336	3.04e-15
rs2869460	4	76921814	0.0978	527	0.00651597	1.65561	0.775435	0.315961	0.2609	9263	0.000370713	1.12427	0.983791	-1.43935	0.1769	-1.12339	3.04e-15
rs7656734	4	77001838	0.05289	527	0.00871632	1.93582	0.720777	0.712644	0.682	9263	0.000495897	0.409735	0.978435	-1.83622	0.1243	-1.12358	3.04e-15
rs75082460	4	76921918	0.0978	527	0.00651597	1.65561	0.775435	0.315961	0.261	9263	0.000370713	1.12403	0.983791	-1.43961	0.1769	-1.12365	3.04e-15
rs13107138	4	76816651	0.4461	527	0.0046828	0.761933	0.827729	-0.639078	0.06066	9263	0.000266419	1.87597	0.988298	-0.484955	0.2823	-1.12403	3.03e-15
rs7662240	4	77002113	0.05289	527	0.00871632	1.93582	0.720777	0.712644	0.6883	9263	0.000495897	0.401163	0.978435	-1.83962	0.1243	-1.12698	3.03e-15
rs34747816	4	77002250	0.05289	527	0.00871632	1.93582	0.720777	0.712644	0.6889	9263	0.000495897	0.400348	0.978435	-1.83994	0.1243	-1.1273	3.02e-15
rs61293119	4	77002282	0.05289	527	0.00871632	1.93582	0.720777	0.712644	0.689	9263	0.000495897	0.400213	0.978435	-1.83999	0.1243	-1.12735	3.02e-15
rs76720503	4	77002517	0.05289	527	0.00871632	1.93582	0.720777	0.712644	0.6901	9263	0.000495897	0.398719	0.978435	-1.84058	0.1243	-1.12793	3.02e-15
rs75103972	4	77002723	0.05289	527	0.00871632	1.93582	0.720777	0.712644	0.6911	9263	0.000495897	0.397363	0.978435	-1.8411	0.1243	-1.12846	3.02e-15
rs76139847	4	77002743	0.05289	527	0.00871632	1.93582	0.720777	0.712644	0.6912	9263	0.000495897	0.397227	0.978435	-1.84116	0.1243	-1.12851	3.02e-15
rs41411447	4	77002792	0.05289	527	0.00871632	1.93582	0.720777	0.712644	0.6915	9263	0.000495897	0.39682	0.978435	-1.84132	0.1243	-1.12867	3.02e-15
rs67308118	4	76975324	0.4621	527	0.0112003	0.735393	0.66765	-0.370249	0.1446	9263	0.000637219	1.45887	0.972459	-0.761194	0.09344	-1.13144	3.01e-15
rs2292534	4	76861717	0.7355	527	0.00525282	0.337818	0.810728	-0.786026	0.05477	9263	0.000298849	1.9207	0.986892	-0.346905	0.2366	-1.13293	3.01e-15
rs17001284	4	76882771	0.9581	527	0.0137518	0.052538	0.620659	-0.483804	0.1411	9263	0.00078238	1.47171	0.966396	-0.649987	0.07455	-1.13379	3e-15
rs7696286	4	76875547	0.9581	527	0.0137518	0.052538	0.620659	-0.483804	0.1411	9263	0.00078238	1.47171	0.966396	-0.649987	0.07455	-1.13379	3e-15
rs61279846	4	76886473	0.9581	527	0.0137518	0.052538	0.620659	-0.483804	0.1413	9263	0.00078238	1.47097	0.966396	-0.651039	0.07455	-1.13484	3e-15
rs7692605	4	76995151	0.3812	527	0.0122657	0.875687	0.64719	-0.272771	0.1756	9263	0.00069783	1.35443	0.969918	-0.862274	0.08449	-1.13505	3e-15
rs1910907	4	76885871	0.9581	527	0.0137518	0.052538	0.620659	-0.483804	0.1418	9263	0.00078238	1.46912	0.966396	-0.653662	0.07455	-1.13747	2.99e-15
rs11731367	4	76817412	0.502	527	0.0046828	0.671346	0.827729	-0.692813	0.05778	9263	0.000266419	1.89736	0.988298	-0.445057	0.2823	-1.13787	2.99e-15
rs139081127	4	76901738	0.9701	527	0.0137518	0.0374829	0.620659	-0.484224	0.1421	9263	0.00078238	1.46802	0.966396	-0.65523	0.07455	-1.13945	2.99e-15
rs17001275	4	76874996	0.9581	527	0.0137518	0.052538	0.620659	-0.483804	0.1425	9263	0.00078238	1.46654	0.966396	-0.657316	0.07455	-1.14112	2.98e-15
rs7661431	4	77001719	0.05289	527	0.00871632	1.93582	0.720777	0.712644	0.7208	9263	0.000495897	0.35739	0.978435	-1.85586	0.1243	-1.14322	2.98e-15
rs7679084	4	77001732	0.05289	527	0.00871632	1.93582	0.720777	0.712644	0.7211	9263	0.000495897	0.356989	0.978435	-1.856	0.1243	-1.14336	2.98e-15
rs144287976	4	76763006	0.1667	527	0.0254587	1.38289	0.469154	0.131957	0.6083	9263	0.00144842	0.512502	0.939519	-1.27933	0.03877	-1.14737	2.96e-15
rs17506007	4	76889856	0.06287	527	0.00751996	1.86011	0.749501	0.60449	0.4886	9263	0.000427833	0.692537	0.98134	-1.75536	0.1481	-1.15087	2.95e-15
rs66477189	4	76909616	0.9581	527	0.0137518	0.052538	0.620659	-0.483804	0.1449	9263	0.00078238	1.45778	0.966396	-0.669695	0.07455	-1.1535	2.95e-15
rs6828744	4	76866362	0.9581	527	0.0135844	0.052538	0.623538	-0.487608	0.1432	9263	0.000772859	1.46398	0.966791	-0.666444	0.07555	-1.15405	2.94e-15
rs7692052	4	76760585	0.5279	527	0.0140986	0.631215	0.614777	-0.354493	0.1758	9263	0.000802112	1.3538	0.965578	-0.799681	0.07256	-1.15417	2.94e-15
rs79615066	4	76992224	0.1108	527	0.00890139	1.59461	0.716529	0.280663	0.3266	9263	0.000506427	0.980985	0.977988	-1.4375	0.1213	-1.15684	2.94e-15
rs58909712	4	76910813	0.9581	527	0.0137518	0.052538	0.620659	-0.483804	0.1457	9263	0.00078238	1.45489	0.966396	-0.67377	0.07455	-1.15757	2.93e-15
rs140027825	4	76864138	0.9581	527	0.0135844	0.052538	0.623538	-0.487608	0.1439	9263	0.000772859	1.46142	0.966791	-0.67006	0.07555	-1.15767	2.93e-15
rs116248809	4	76826582	0.3293	527	0.0046828	0.975525	0.827729	-0.48549	0.07675	9263	0.000266419	1.76986	0.988298	-0.676108	0.2823	-1.1616	2.92e-15
rs3733236	4	76923998	0.6517	527	0.0135844	0.451402	0.623538	-0.424941	0.1577	9263	0.000772859	1.41285	0.966791	-0.737546	0.07555	-1.16249	2.92e-15
rs67297326	4	76860935	0.999	527	0.0135844	0.00125331	0.623538	-0.488468	0.1447	9263	0.000772859	1.45851	0.966791	-0.674169	0.07555	-1.16264	2.92e-15
rs72651387	4	76861038	0.999	527	0.0135844	0.00125331	0.623538	-0.488468	0.1447	9263	0.000772859	1.45851	0.966791	-0.674169	0.07555	-1.16264	2.92e-15
rs4308383	4	77008850	0.05289	527	0.0083235	1.93582	0.729963	0.71313	0.7162	9263	0.000473549	0.363542	0.979387	-1.8762	0.1312	-1.16307	2.92e-15
rs17001364	4	77009342	0.05289	527	0.0083235	1.93582	0.729963	0.71313	0.7172	9263	0.000473549	0.362203	0.979387	-1.87668	0.1312	-1.16355	2.92e-15
rs7682494	4	76762285	0.6128	527	0.0144632	0.506081	0.608713	-0.391206	0.1756	9263	0.000822858	1.35443	0.964719	-0.787327	0.07058	-1.17853	2.87e-15
rs67210456	4	76856990	0.8244	527	0.0135844	0.221889	0.623538	-0.473119	0.1525	9263	0.000772859	1.43076	0.966791	-0.712931	0.07555	-1.18605	2.85e-15
rs10030471	4	76996253	0.3353	527	0.0108899	0.963493	0.673856	-0.247431	0.1815	9263	0.000619562	1.33615	0.973202	-0.940983	0.09642	-1.18841	2.84e-15
rs4412014	4	76984516	0.1352	527	0.0142784	1.49391	0.611772	0.209582	0.4478	9263	0.000812341	0.759088	0.965154	-1.40034	0.07157	-1.19076	2.84e-15
rs75494991	4	76961840	0.07086	527	0.0081146	1.80637	0.734944	0.535149	0.5026	9263	0.000461664	0.670404	0.979894	-1.73317	0.1352	-1.19802	2.82e-15
rs7670156	4	76930355	0.3453	527	0.011095	0.943745	0.669742	-0.255687	0.1845	9263	0.000631228	1.32703	0.972711	-0.944164	0.09443	-1.19985	2.81e-15
rs9993150	4	76816881	0.8423	527	0.00384629	0.198952	0.85401	-0.945208	0.04125	9263	0.000218827	2.04101	0.990368	-0.258539	0.4423	-1.20375	2.8e-15
rs4859420	4	77000239	0.0519	527	0.00816562	1.94396	0.733721	0.724757	0.8525	9263	0.000464567	0.18593	0.97977	-1.93337	0.1342	-1.20861	2.79e-15
rs6531959	4	76768593	0.2645	527	0.0226832	1.11582	0.497973	-0.0345499	0.4427	9263	0.00129052	0.767642	0.945755	-1.17847	0.04374	-1.21302	2.78e-15
rs12500200	4	76930746	0.3453	527	0.0109909	0.943745	0.671825	-0.257922	0.1869	9263	0.000625304	1.31981	0.97296	-0.957829	0.09543	-1.21575	2.77e-15
rs13150842	4	76816143	0.487	527	0.00472378	0.695088	0.826483	-0.676084	0.06554	9263	0.00026875	1.84156	0.988197	-0.54403	0.2783	-1.22011	2.76e-15
rs6532084	4	76929593	0.8573	527	0.0135844	0.179812	0.623538	-0.478388	0.1589	9263	0.000772859	1.40878	0.966791	-0.743095	0.07555	-1.22148	2.75e-15
rs189934213	4	77066344	0.2375	527	0.0083235	1.18126	0.729963	-0.145313	0.1853	9263	0.000473549	1.32461	0.979387	-1.08171	0.1312	-1.22702	2.74e-15
rs13120456	4	76809074	0.2375	527	0.00457824	1.18126	0.830925	-0.308983	0.1028	9263	0.00026047	1.63143	0.988556	-0.919597	0.2932	-1.22858	2.73e-15
rs112868025	4	76896304	0.1627	527	0.00930109	1.39605	0.707523	0.0747791	0.2755	9263	0.000529167	1.09048	0.977022	-1.30569	0.1153	-1.23091	2.73e-15
rs59559903	4	76899969	0.981	527	0.0120095	0.0238152	0.651994	-0.527583	0.1401	9263	0.000683258	1.47542	0.970528	-0.705805	0.08648	-1.23339	2.72e-15
rs61300528	4	76970865	0.07086	527	0.0081146	1.80637	0.734944	0.535149	0.5434	9263	0.000461664	0.60768	0.979894	-1.77245	0.1352	-1.2373	2.71e-15
rs77611181	4	76973800	0.07086	527	0.0081146	1.80637	0.734944	0.535149	0.5445	9263	0.000461664	0.606022	0.979894	-1.77343	0.1352	-1.23828	2.71e-15
rs7693117	4	76996981	0.4371	527	0.0122657	0.7771	0.64719	-0.325499	0.1884	9263	0.00069783	1.31533	0.969918	-0.912898	0.08449	-1.2384	2.71e-15
rs6825243	4	76957638	0.07086	527	0.0081146	1.80637	0.734944	0.535149	0.5448	9263	0.000461664	0.60557	0.979894	-1.7737	0.1352	-1.23855	2.71e-15
rs11944337	4	76805267	0.2415	527	0.00469291	1.17125	0.827422	-0.310917	0.1059	9263	0.000266994	1.6169	0.988273	-0.931069	0.2813	-1.24199	2.7e-15
rs13139234	4	77029613	0.2076	527	0.00384104	1.26019	0.85418	-0.284437	0.09794	9263	0.000218528	1.65492	0.990381	-0.965797	0.4453	-1.25023	2.67e-15
rs6830137	4	76988481	0.98	527	0.0109909	0.0250689	0.671825	-0.556893	0.1308	9263	0.000625304	1.51095	0.97296	-0.694596	0.09543	-1.25149	2.67e-15
rs7696758	4	76757884	0.477	527	0.0106933	0.711136	0.677848	-0.394967	0.1598	9263	0.000608373	1.40574	0.973673	-0.856535	0.09841	-1.2515	2.67e-15
rs181317735	4	77066272	0.1866	527	0.0083235	1.3207	0.729963	-0.0179753	0.2299	9263	0.000473549	1.20062	0.979387	-1.23504	0.1312	-1.25301	2.67e-15
rs10565717	4	76856157	0.8792	527	0.0135844	0.151983	0.623538	-0.481267	0.1653	9263	0.000772859	1.38747	0.966791	-0.771908	0.07555	-1.25317	2.67e-15
rs12648709	4	77052849	0.2824	527	0.0177507	1.07494	0.558997	-0.0863903	0.3622	9263	0.00100989	0.911181	0.957044	-1.1765	0.05666	-1.26289	2.64e-15
rs35353995	4	76988000	0.3922	527	0.011095	0.855634	0.669742	-0.308779	0.1879	9263	0.000631228	1.31682	0.972711	-0.957292	0.09443	-1.26607	2.63e-15
rs28706454	4	76991300	0.4661	527	0.0108899	0.728839	0.673856	-0.381229	0.1682	9263	0.000619562	1.37801	0.973202	-0.885698	0.09642	-1.26693	2.63e-15
rs924937	4	76769442	0.2884	527	0.0222042	1.06164	0.503309	-0.0662599	0.4545	9263	0.00126326	0.747934	0.94684	-1.20239	0.04473	-1.26865	2.63e-15
rs12499668	4	76992719	0.4172	527	0.0108899	0.811289	0.673856	-0.338445	0.1793	9263	0.000619562	1.34291	0.973202	-0.932167	0.09642	-1.27061	2.62e-15
rs28647509	4	76995800	0.4132	527	0.0108899	0.818275	0.673856	-0.334609	0.181	9263	0.000619562	1.33768	0.973202	-0.93899	0.09642	-1.2736	2.61e-15
rs28484974	4	76995993	0.4132	527	0.0108899	0.818275	0.673856	-0.334609	0.1811	9263	0.000619562	1.33738	0.973202	-0.939389	0.09642	-1.274	2.61e-15
rs10019066	4	76996198	0.4132	527	0.0108899	0.818275	0.673856	-0.334609	0.1812	9263	0.000619562	1.33707	0.973202	-0.939788	0.09642	-1.2744	2.61e-15
rs9998233	4	76996381	0.4132	527	0.0108899	0.818275	0.673856	-0.334609	0.1819	9263	0.000619562	1.33493	0.973202	-0.942573	0.09642	-1.27718	2.6e-15
rs11735339	4	76926468	0.228	527	0.0193554	1.20553	0.537565	0.00499565	0.4698	9263	0.00110119	0.722805	0.953342	-1.28342	0.05169	-1.27842	2.6e-15
rs12504915	4	77010546	0.2206	527	0.0126728	1.22493	0.639698	-0.0304845	0.316	9263	0.000720996	1.00271	0.968951	-1.24898	0.08151	-1.27947	2.6e-15
rs28601861	4	76995787	0.4132	527	0.0107901	0.818275	0.675877	-0.337041	0.181	9263	0.000613881	1.33768	0.973441	-0.943259	0.09742	-1.2803	2.6e-15
rs17224545	4	77025810	0.2665	527	0.00923155	1.11116	0.709073	-0.179605	0.2037	9263	0.000525211	1.27108	0.97719	-1.10088	0.1163	-1.28048	2.59e-15
rs9990658	4	76996658	0.4132	527	0.0108899	0.818275	0.673856	-0.334609	0.1833	9263	0.000619562	1.33066	0.973202	-0.948105	0.09642	-1.28271	2.59e-15
rs144619879	4	77034091	0.6692	527	0.0443521	0.427246	0.336564	-0.174443	0.7752	9263	0.00252332	0.28558	0.899161	-1.11045	0.02187	-1.28489	2.58e-15
rs74810361	4	76946180	0.487	527	0.029052	0.695088	0.436453	-0.181316	0.4759	9263	0.00165285	0.712912	0.931567	-1.10422	0.0338	-1.28553	2.58e-15
rs12509996	4	76989180	0.482	527	0.0108899	0.703089	0.673856	-0.393652	0.1699	9263	0.000619562	1.37253	0.973202	-0.89304	0.09642	-1.28669	2.58e-15
rs74589048	4	76966047	0.487	527	0.029052	0.695088	0.436453	-0.181316	0.4773	9263	0.00165285	0.710652	0.931567	-1.10572	0.0338	-1.28703	2.58e-15
rs77925027	4	76975960	0.487	527	0.029052	0.695088	0.436453	-0.181316	0.4776	9263	0.00165285	0.710168	0.931567	-1.10604	0.0338	-1.28735	2.58e-15
rs78895754	4	76976047	0.487	527	0.029052	0.695088	0.436453	-0.181316	0.4776	9263	0.00165285	0.710168	0.931567	-1.10604	0.0338	-1.28735	2.58e-15
rs111979854	4	76986010	0.487	527	0.029052	0.695088	0.436453	-0.181316	0.4779	9263	0.00165285	0.709684	0.931567	-1.10636	0.0338	-1.28767	2.58e-15
rs188178985	4	76782845	0.3139	527	0.029052	1.00707	0.436453	-0.065428	0.6152	9263	0.00165285	0.502665	0.931567	-1.22326	0.0338	-1.28869	2.57e-15
rs79038956	4	76973140	0.487	527	0.029052	0.695088	0.436453	-0.181316	0.4819	9263	0.00165285	0.70325	0.931567	-1.11059	0.0338	-1.29191	2.57e-15
rs76529825	4	76987608	0.487	527	0.029052	0.695088	0.436453	-0.181316	0.4831	9263	0.00165285	0.701325	0.931567	-1.11185	0.0338	-1.29317	2.56e-15
rs12498973	4	76989474	0.482	527	0.0108899	0.703089	0.673856	-0.393652	0.1718	9263	0.000619562	1.36644	0.973202	-0.901146	0.09642	-1.2948	2.56e-15
rs10433952	4	76997554	0.4142	527	0.0109909	0.816525	0.671825	-0.333147	0.1879	9263	0.000625304	1.31682	0.97296	-0.961663	0.09543	-1.29481	2.56e-15
rs145532011	4	76990463	0.4661	527	0.0108899	0.728839	0.673856	-0.381229	0.1748	9263	0.000619562	1.35694	0.973202	-0.913738	0.09642	-1.29497	2.56e-15
rs56054611	4	76997569	0.4142	527	0.0109909	0.816525	0.671825	-0.333147	0.188	9263	0.000625304	1.31652	0.97296	-0.962045	0.09543	-1.29519	2.56e-15
rs77918222	4	76795913	0.1886	527	0.0208824	1.31473	0.518643	0.0826693	0.6213	9263	0.00118806	0.494009	0.949845	-1.38042	0.04771	-1.29775	2.55e-15
rs9996288	4	76990690	0.4661	527	0.0108899	0.728839	0.673856	-0.381229	0.1755	9263	0.000619562	1.35474	0.973202	-0.916641	0.09642	-1.29787	2.55e-15
rs28615853	4	76990734	0.4661	527	0.0108899	0.728839	0.673856	-0.381229	0.1756	9263	0.000619562	1.35443	0.973202	-0.917054	0.09642	-1.29828	2.55e-15
rs60122798	4	76989777	0.482	527	0.0108899	0.703089	0.673856	-0.393652	0.1727	9263	0.000619562	1.36358	0.973202	-0.90495	0.09642	-1.2986	2.55e-15
rs71607337	4	76832320	0.9631	527	0.0200883	0.0462638	0.528315	-0.375156	0.2651	9263	0.00114288	1.11442	0.951661	-0.923808	0.0497	-1.29896	2.55e-15
rs28671394	4	76990930	0.4661	527	0.0108899	0.728839	0.673856	-0.381229	0.1762	9263	0.000619562	1.35255	0.973202	-0.91953	0.09642	-1.30076	2.54e-15
rs56400743	4	76989977	0.482	527	0.0108899	0.703089	0.673856	-0.393652	0.1734	9263	0.000619562	1.36136	0.973202	-0.907893	0.09642	-1.30155	2.54e-15
rs67194908	4	76990100	0.482	527	0.0108899	0.703089	0.673856	-0.393652	0.1737	9263	0.000619562	1.36041	0.973202	-0.90915	0.09642	-1.3028	2.54e-15
rs28445655	4	76991073	0.4661	527	0.0108899	0.728839	0.673856	-0.381229	0.1767	9263	0.000619562	1.35099	0.973202	-0.921585	0.09642	-1.30281	2.54e-15
rs28393130	4	76991131	0.4661	527	0.0108899	0.728839	0.673856	-0.381229	0.1768	9263	0.000619562	1.35067	0.973202	-0.921996	0.09642	-1.30322	2.54e-15
rs12509988	4	76989108	0.517	527	0.0108899	0.647977	0.673856	-0.41874	0.1685	9263	0.000619562	1.37704	0.973202	-0.887	0.09642	-1.30574	2.53e-15
rs58036109	4	77072171	0.05988	527	0.00827005	1.88168	0.73123	0.637585	0.9716	9263	0.000470508	0.0356016	0.979517	-1.94346	0.1322	-1.30587	2.53e-15
rs113292898	4	76990295	0.482	527	0.0108899	0.703089	0.673856	-0.393652	0.1745	9263	0.000619562	1.35789	0.973202	-0.91249	0.09642	-1.30614	2.53e-15
rs80060995	4	76990367	0.487	527	0.029052	0.695088	0.436453	-0.181316	0.4963	9263	0.00165285	0.680323	0.931567	-1.12537	0.0338	-1.30668	2.53e-15
rs112614230	4	76990802	0.487	527	0.029052	0.695088	0.436453	-0.181316	0.4972	9263	0.00165285	0.678902	0.931567	-1.12627	0.0338	-1.30758	2.53e-15
rs7693456	4	76991866	0.4661	527	0.0108899	0.728839	0.673856	-0.381229	0.1791	9263	0.000619562	1.34353	0.973202	-0.931359	0.09642	-1.31259	2.51e-15
rs12510239	4	76992708	0.4661	527	0.0108899	0.728839	0.673856	-0.381229	0.1793	9263	0.000619562	1.34291	0.973202	-0.932167	0.09642	-1.3134	2.51e-15
rs12511357	4	76993930	0.4661	527	0.0108899	0.728839	0.673856	-0.381229	0.1793	9263	0.000619562	1.34291	0.973202	-0.932167	0.09642	-1.3134	2.51e-15
rs13106039	4	76992740	0.4661	527	0.0108899	0.728839	0.673856	-0.381229	0.1793	9263	0.000619562	1.34291	0.973202	-0.932167	0.09642	-1.3134	2.51e-15
rs55813915	4	76994303	0.4661	527	0.0108899	0.728839	0.673856	-0.381229	0.1794	9263	0.000619562	1.3426	0.973202	-0.93257	0.09642	-1.3138	2.51e-15
rs60282049	4	76994214	0.4661	527	0.0108899	0.728839	0.673856	-0.381229	0.1794	9263	0.000619562	1.3426	0.973202	-0.93257	0.09642	-1.3138	2.51e-15
rs60431104	4	76994289	0.4661	527	0.0108899	0.728839	0.673856	-0.381229	0.1794	9263	0.000619562	1.3426	0.973202	-0.93257	0.09642	-1.3138	2.51e-15
rs7666094	4	76994500	0.4661	527	0.0108899	0.728839	0.673856	-0.381229	0.1794	9263	0.000619562	1.3426	0.973202	-0.93257	0.09642	-1.3138	2.51e-15
rs6532167	4	76994562	0.4661	527	0.0108899	0.728839	0.673856	-0.381229	0.1795	9263	0.000619562	1.3423	0.973202	-0.932973	0.09642	-1.3142	2.51e-15
rs4527509	4	76981946	0.08084	527	0.0081146	1.74583	0.734944	0.456123	0.5445	9263	0.000461664	0.606022	0.979894	-1.77343	0.1352	-1.31731	2.5e-15
rs6532170	4	76995049	0.4661	527	0.0108899	0.728839	0.673856	-0.381229	0.1808	9263	0.000619562	1.3383	0.973202	-0.938191	0.09642	-1.31942	2.5e-15
rs7685390	4	76995330	0.4661	527	0.0108899	0.728839	0.673856	-0.381229	0.1808	9263	0.000619562	1.3383	0.973202	-0.938191	0.09642	-1.31942	2.5e-15
rs113685688	4	76855170	0.8563	527	0.0135844	0.181086	0.623538	-0.478245	0.182	9263	0.000772859	1.33462	0.966791	-0.841441	0.07555	-1.31969	2.5e-15
rs28666903	4	76990988	0.4661	527	0.0108899	0.728839	0.673856	-0.381229	0.1815	9263	0.000619562	1.33615	0.973202	-0.940983	0.09642	-1.32221	2.49e-15
rs7667474	4	76830448	0.2265	527	0.0237151	1.20942	0.486854	0.0224647	0.664	9263	0.00134922	0.434397	0.943427	-1.3471	0.04175	-1.32463	2.48e-15
rs7694603	4	76991757	0.484	527	0.0108899	0.699884	0.673856	-0.395168	0.1788	9263	0.000619562	1.34446	0.973202	-0.930146	0.09642	-1.32531	2.48e-15
rs10025961	4	76992894	0.482	527	0.0108899	0.703089	0.673856	-0.393652	0.1793	9263	0.000619562	1.34291	0.973202	-0.932167	0.09642	-1.32582	2.48e-15
rs6532168	4	76994633	0.4661	527	0.0108899	0.728839	0.673856	-0.381229	0.1834	9263	0.000619562	1.33036	0.973202	-0.948498	0.09642	-1.32973	2.47e-15
rs61545284	4	76995703	0.5	527	0.029052	0.67449	0.436453	-0.187473	0.5138	9263	0.00165285	0.652932	0.931567	-1.14238	0.0338	-1.32985	2.47e-15
rs79624394	4	76998527	0.1457	527	0.00883867	1.45489	0.717963	0.126998	0.3397	9263	0.000502858	0.954758	0.978139	-1.46571	0.1223	-1.33872	2.45e-15
rs191273289	4	76880025	0.9197	527	0.0424743	0.100812	0.346291	-0.210787	0.7736	9263	0.00241649	0.287669	0.903016	-1.12924	0.02286	-1.34003	2.44e-15
rs7671170	4	76997200	0.4142	527	0.0108899	0.816525	0.673856	-0.335573	0.1983	9263	0.000619562	1.28641	0.973202	-1.00446	0.09642	-1.34003	2.44e-15
rs868007	4	76934975	0.9102	527	0.0299068	0.112786	0.429334	-0.277745	0.4589	9263	0.00170148	0.740659	0.929695	-1.07245	0.0328	-1.3502	2.42e-15
rs4859424	4	77031352	0.2455	527	0.0226832	1.16135	0.497973	-0.0087346	0.6214	9263	0.00129052	0.493867	0.945755	-1.34179	0.04374	-1.35052	2.42e-15
rs12511861	4	76936098	0.7405	527	0.013922	0.331191	0.617759	-0.446972	0.2037	9263	0.000792062	1.27108	0.965994	-0.910262	0.07356	-1.35723	2.4e-15
rs72458511	4	76988600	0.4072	527	0.00848896	0.828831	0.726065	-0.398043	0.1611	9263	0.000482963	1.40138	0.978986	-0.969984	0.1282	-1.36803	2.38e-15
rs35569453	4	76932863	0.9102	527	0.0299068	0.112786	0.429334	-0.277745	0.4771	9263	0.00170148	0.710975	0.929695	-1.09248	0.0328	-1.37023	2.37e-15
rs58787375	4	76969777	0.8832	527	0.0299068	0.146914	0.429334	-0.275842	0.4806	9263	0.00170148	0.705338	0.929695	-1.09619	0.0328	-1.37204	2.37e-15
rs74569013	4	76976153	0.8832	527	0.0299068	0.146914	0.429334	-0.275842	0.481	9263	0.00170148	0.704695	0.929695	-1.09662	0.0328	-1.37246	2.37e-15
rs17001532	4	77077426	0.06687	527	0.00827005	1.83255	0.73123	0.570869	0.9768	9263	0.000470508	0.029081	0.979517	-1.94366	0.1322	-1.37279	2.37e-15
rs148030279	4	77078690	0.06687	527	0.00827005	1.83255	0.73123	0.570869	0.9776	9263	0.000470508	0.0280779	0.979517	-1.94369	0.1322	-1.37282	2.37e-15
rs75271486	4	76992545	0.487	527	0.029052	0.695088	0.436453	-0.181316	0.5731	9263	0.00165285	0.563492	0.931567	-1.19305	0.0338	-1.37437	2.36e-15
rs56061981	4	76944785	0.8992	527	0.029052	0.126672	0.436453	-0.28325	0.4759	9263	0.00165285	0.712912	0.931567	-1.10422	0.0338	-1.38747	2.33e-15
rs57430951	4	76954025	0.8992	527	0.029052	0.126672	0.436453	-0.28325	0.4759	9263	0.00165285	0.712912	0.931567	-1.10422	0.0338	-1.38747	2.33e-15
rs72501287	4	76948619	0.8992	527	0.029052	0.126672	0.436453	-0.28325	0.4759	9263	0.00165285	0.712912	0.931567	-1.10422	0.0338	-1.38747	2.33e-15
rs7693606	4	76991897	0.4561	527	0.0108899	0.745284	0.673856	-0.373061	0.2012	9263	0.000619562	1.27814	0.973202	-1.01478	0.09642	-1.38784	2.33e-15
rs146432303	4	76967021	0.8992	527	0.029052	0.126672	0.436453	-0.28325	0.4774	9263	0.00165285	0.710491	0.931567	-1.10582	0.0338	-1.38907	2.33e-15
rs57807567	4	76966467	0.8992	527	0.029052	0.126672	0.436453	-0.28325	0.4776	9263	0.00165285	0.710168	0.931567	-1.10604	0.0338	-1.38929	2.33e-15
rs56105413	4	76853198	0.7964	527	0.0137518	0.258009	0.620659	-0.464002	0.2074	9263	0.00078238	1.26075	0.966396	-0.928521	0.07455	-1.39252	2.32e-15
rs12054638	4	76810199	0.3224	527	0.00380304	0.989538	0.855414	-0.548137	0.08376	9263	0.000216367	1.72927	0.990475	-0.84598	0.4771	-1.39412	2.32e-15
rs73825734	4	76988288	0.9122	527	0.029052	0.110264	0.436453	-0.284099	0.4908	9263	0.00165285	0.689037	0.931567	-1.11981	0.0338	-1.40391	2.29e-15
rs11444127	4	77075170	0.07186	527	0.00837778	1.8	0.728679	0.528239	0.9984	9263	0.000476637	0.0020053	0.979256	-1.93774	0.1302	-1.4095	2.28e-15
rs113421909	4	76840698	0.2605	527	0.0231897	1.12521	0.492452	-0.0273359	0.7384	9263	0.00131933	0.333973	0.944611	-1.39401	0.04274	-1.42134	2.25e-15
rs75360941	4	76989696	0.487	527	0.0267807	0.695088	0.456568	-0.19463	0.5777	9263	0.00152364	0.556747	0.936578	-1.23381	0.03678	-1.42845	2.24e-15
rs12500868	4	76949059	0.4421	527	0.00546341	0.768652	0.804623	-0.578716	0.1051	9263	0.00031083	1.62062	0.986374	-0.852568	0.2237	-1.43128	2.23e-15
rs13111868	4	76802060	0.5863	527	0.0190115	0.544206	0.542018	-0.310201	0.3488	9263	0.00108162	0.936919	0.954133	-1.12223	0.05268	-1.43243	2.23e-15
rs34216031	4	76971832	0.4381	527	0.0261056	0.775406	0.46291	-0.171631	0.6035	9263	0.00148523	0.519374	0.938077	-1.26441	0.03777	-1.43604	2.22e-15
rs7693105	4	76996957	0.4142	527	0.0108899	0.816525	0.673856	-0.335573	0.2328	9263	0.000619562	1.19318	0.973202	-1.11695	0.09642	-1.45252	2.18e-15
rs4859425	4	77037011	0.5369	527	0.0177507	0.617508	0.558997	-0.302775	0.3512	9263	0.00100989	0.932264	0.957044	-1.1579	0.05666	-1.46067	2.17e-15
rs6813486	4	77069096	0.07884	527	0.00837778	1.75746	0.728679	0.473092	0.9631	9263	0.000476637	0.0462638	0.979256	-1.93669	0.1302	-1.4636	2.16e-15
rs62302566	4	77069213	0.07884	527	0.00837778	1.75746	0.728679	0.473092	0.9635	9263	0.000476637	0.0457619	0.979256	-1.93671	0.1302	-1.46362	2.16e-15
rs11727067	4	76812234	0.4451	527	0.00470311	0.763609	0.827111	-0.63641	0.09296	9263	0.000267574	1.67999	0.988248	-0.827256	0.2803	-1.46367	2.16e-15
rs142448247	4	77045736	0.07884	527	0.00837778	1.75746	0.728679	0.473092	0.9766	9263	0.000476637	0.0293318	0.979256	-1.93732	0.1302	-1.46423	2.16e-15
rs115782453	4	76833003	0.4152	527	0.0231897	0.814777	0.492452	-0.175622	0.567	9263	0.00131933	0.572475	0.944611	-1.2919	0.04274	-1.46752	2.15e-15
rs3863532	4	77109709	0.977	527	0.0150546	0.0288302	0.599127	-0.456807	0.2517	9263	0.000856503	1.14623	0.963329	-1.02005	0.06759	-1.47686	2.13e-15
rs28590424	4	77047219	0.522	527	0.0177507	0.640266	0.558997	-0.294774	0.3665	9263	0.00100989	0.903049	0.957044	-1.18356	0.05666	-1.47833	2.13e-15
rs17001584	4	77103808	0.09182	527	0.00871632	1.68587	0.720777	0.386414	0.7443	9263	0.000495897	0.326164	0.978435	-1.86631	0.1243	-1.47989	2.13e-15
rs937788	4	76846755	0.09082	527	0.00444986	1.69109	0.834884	0.293239	0.3357	9263	0.000253166	0.962696	0.988873	-1.79097	0.3082	-1.49773	2.09e-15
rs35583533	4	77084589	0.5609	527	0.0150546	0.581505	0.599127	-0.355759	0.3076	9263	0.000856503	1.02027	0.963329	-1.1515	0.06759	-1.50725	2.07e-15
rs34978911	4	77032284	0.6577	527	0.0177507	0.443091	0.558997	-0.354478	0.3521	9263	0.00100989	0.930524	0.957044	-1.15945	0.05666	-1.51393	2.05e-15
rs72870920	4	77064687	0.6347	527	0.0177507	0.475122	0.558997	-0.346258	0.3651	9263	0.00100989	0.90569	0.957044	-1.18127	0.05666	-1.52753	2.03e-15
rs113852383	4	77062307	0.6347	527	0.0177507	0.475122	0.558997	-0.346258	0.3652	9263	0.00100989	0.905501	0.957044	-1.18143	0.05666	-1.52769	2.03e-15
rs12641529	4	77064365	0.6347	527	0.0177507	0.475122	0.558997	-0.346258	0.3652	9263	0.00100989	0.905501	0.957044	-1.18143	0.05666	-1.52769	2.03e-15
rs2053486	4	77069886	0.5998	527	0.0150546	0.524688	0.599127	-0.374586	0.3087	9263	0.000856503	1.01795	0.963329	-1.15377	0.06759	-1.52836	2.03e-15
rs35713908	4	77032019	0.7385	527	0.0177507	0.33384	0.558997	-0.378202	0.3492	9263	0.00100989	0.936142	0.957044	-1.15443	0.05666	-1.53263	2.02e-15
rs4859618	4	77050100	0.6447	527	0.0177507	0.461137	0.558997	-0.349917	0.3662	9263	0.00100989	0.903614	0.957044	-1.18307	0.05666	-1.53299	2.02e-15
rs61153596	4	77048199	0.6447	527	0.0177507	0.461137	0.558997	-0.349917	0.3664	9263	0.00100989	0.903237	0.957044	-1.18339	0.05666	-1.53331	2.02e-15
rs79680622	4	76935125	0.228	527	0.0180474	1.20553	0.554906	-0.00151398	0.7909	9263	0.00102677	0.265142	0.956357	-1.53224	0.05567	-1.53376	2.01e-15
rs13141802	4	77034594	0.6447	527	0.0177507	0.461137	0.558997	-0.349917	0.3669	9263	0.00100989	0.902295	0.957044	-1.18421	0.05666	-1.53413	2.01e-15
rs66599877	4	77065142	0.6577	527	0.0177507	0.443091	0.558997	-0.354478	0.3651	9263	0.00100989	0.90569	0.957044	-1.18127	0.05666	-1.53575	2.01e-15
rs12499900	4	77060869	0.6577	527	0.0177507	0.443091	0.558997	-0.354478	0.3652	9263	0.00100989	0.905501	0.957044	-1.18143	0.05666	-1.53591	2.01e-15
rs35703100	4	77058829	0.6577	527	0.0177507	0.443091	0.558997	-0.354478	0.3652	9263	0.00100989	0.905501	0.957044	-1.18143	0.05666	-1.53591	2.01e-15
rs4859617	4	77049684	0.6577	527	0.0177507	0.443091	0.558997	-0.354478	0.3662	9263	0.00100989	0.903614	0.957044	-1.18307	0.05666	-1.53755	2.01e-15
rs17001416	4	77031799	0.7794	527	0.0177507	0.280101	0.558997	-0.387423	0.3468	9263	0.00100989	0.940814	0.957044	-1.15024	0.05666	-1.53766	2.01e-15
rs12645639	4	77053488	0.6577	527	0.0177507	0.443091	0.558997	-0.354478	0.3664	9263	0.00100989	0.903237	0.957044	-1.18339	0.05666	-1.53787	2.01e-15
rs12648162	4	77053202	0.6577	527	0.0177507	0.443091	0.558997	-0.354478	0.3664	9263	0.00100989	0.903237	0.957044	-1.18339	0.05666	-1.53787	2.01e-15
rs67653006	4	77104277	0.5609	527	0.0150546	0.581505	0.599127	-0.355759	0.3229	9263	0.000856503	0.988516	0.963329	-1.18222	0.06759	-1.53798	2.01e-15
rs4859426	4	77037045	0.6577	527	0.0177507	0.443091	0.558997	-0.354478	0.3668	9263	0.00100989	0.902484	0.957044	-1.18405	0.05666	-1.53852	2e-15
rs59050354	4	77035018	0.6577	527	0.0177507	0.443091	0.558997	-0.354478	0.3669	9263	0.00100989	0.902295	0.957044	-1.18421	0.05666	-1.53869	2e-15
rs7673428	4	77043934	0.6577	527	0.0177507	0.443091	0.558997	-0.354478	0.3669	9263	0.00100989	0.902295	0.957044	-1.18421	0.05666	-1.53869	2e-15
rs62321562	4	76750184	0.1667	527	0.00383449	1.38289	0.854393	-0.146463	0.1705	9263	0.000218156	1.3706	0.990397	-1.3926	0.4493	-1.53907	2e-15
rs7697777	4	77075196	0.08383	527	0.00778267	1.72888	0.742999	0.431088	0.9532	9263	0.00044278	0.0586888	0.980701	-1.97215	0.1421	-1.54107	2e-15
rs11724543	4	77075784	0.08982	527	0.00827005	1.69635	0.73123	0.395143	0.9082	9263	0.000470508	0.115309	0.979517	-1.93756	0.1322	-1.54242	2e-15
rs111241086	4	77075626	0.08982	527	0.0083235	1.69635	0.729963	0.395671	0.9606	9263	0.000473549	0.0494007	0.979387	-1.93973	0.1312	-1.54406	1.99e-15
rs4859422	4	77012600	0.5848	527	0.00764851	0.546387	0.746306	-0.574412	0.1508	9263	0.000435147	1.43671	0.981027	-0.969883	0.1451	-1.54429	1.99e-15
rs34022163	4	77076809	0.6387	527	0.0150546	0.469517	0.599127	-0.391018	0.3088	9263	0.000856503	1.01774	0.963329	-1.15398	0.06759	-1.545	1.99e-15
rs146139511	4	76753603	0.8553	527	0.0109909	0.18236	0.671825	-0.545933	0.198	9263	0.000625304	1.28727	0.97296	-0.999093	0.09543	-1.54503	1.99e-15
rs6848297	4	77073723	0.08982	527	0.00827005	1.69635	0.73123	0.395143	0.9699	9263	0.000470508	0.0377337	0.979517	-1.94338	0.1322	-1.54824	1.99e-15
rs11722957	4	77072530	0.08982	527	0.00827005	1.69635	0.73123	0.395143	0.9723	9263	0.000470508	0.0347238	0.979517	-1.94349	0.1322	-1.54834	1.99e-15
rs59847929	4	77072978	0.08982	527	0.00827005	1.69635	0.73123	0.395143	0.9731	9263	0.000470508	0.0337205	0.979517	-1.94352	0.1322	-1.54838	1.98e-15
rs11932708	4	77073419	0.08982	527	0.00827005	1.69635	0.73123	0.395143	0.9739	9263	0.000470508	0.0327173	0.979517	-1.94355	0.1322	-1.54841	1.98e-15
rs6824251	4	77073544	0.08982	527	0.00827005	1.69635	0.73123	0.395143	0.9754	9263	0.000470508	0.0308364	0.979517	-1.94361	0.1322	-1.54847	1.98e-15
rs60017148	4	77074431	0.08982	527	0.00827005	1.69635	0.73123	0.395143	0.9763	9263	0.000470508	0.0297079	0.979517	-1.94364	0.1322	-1.5485	1.98e-15
rs61294914	4	77074174	0.08982	527	0.00827005	1.69635	0.73123	0.395143	0.9763	9263	0.000470508	0.0297079	0.979517	-1.94364	0.1322	-1.5485	1.98e-15
rs6846685	4	77073674	0.08982	527	0.00827005	1.69635	0.73123	0.395143	0.9763	9263	0.000470508	0.0297079	0.979517	-1.94364	0.1322	-1.5485	1.98e-15
rs11938734	4	77074586	0.08982	527	0.00827005	1.69635	0.73123	0.395143	0.9764	9263	0.000470508	0.0295825	0.979517	-1.94365	0.1322	-1.54851	1.98e-15
rs59105778	4	77074215	0.08982	527	0.00827005	1.69635	0.73123	0.395143	0.9764	9263	0.000470508	0.0295825	0.979517	-1.94365	0.1322	-1.54851	1.98e-15
rs7674984	4	77075016	0.08982	527	0.00827005	1.69635	0.73123	0.395143	0.9765	9263	0.000470508	0.0294571	0.979517	-1.94365	0.1322	-1.54851	1.98e-15
rs11736825	4	77075707	0.08982	527	0.00827005	1.69635	0.73123	0.395143	0.9766	9263	0.000470508	0.0293318	0.979517	-1.94366	0.1322	-1.54851	1.98e-15
rs1465919	4	77076314	0.08982	527	0.00827005	1.69635	0.73123	0.395143	0.9766	9263	0.000470508	0.0293318	0.979517	-1.94366	0.1322	-1.54851	1.98e-15
rs1465920	4	77076451	0.08982	527	0.00827005	1.69635	0.73123	0.395143	0.9766	9263	0.000470508	0.0293318	0.979517	-1.94366	0.1322	-1.54851	1.98e-15
rs4478213	4	77076228	0.08982	527	0.00827005	1.69635	0.73123	0.395143	0.9766	9263	0.000470508	0.0293318	0.979517	-1.94366	0.1322	-1.54851	1.98e-15
rs6856063	4	77075845	0.08982	527	0.00827005	1.69635	0.73123	0.395143	0.9766	9263	0.000470508	0.0293318	0.979517	-1.94366	0.1322	-1.54851	1.98e-15
rs7692202	4	77075537	0.08982	527	0.00827005	1.69635	0.73123	0.395143	0.9766	9263	0.000470508	0.0293318	0.979517	-1.94366	0.1322	-1.54851	1.98e-15
rs1465921	4	77076668	0.08982	527	0.00827005	1.69635	0.73123	0.395143	0.9767	9263	0.000470508	0.0292064	0.979517	-1.94366	0.1322	-1.54852	1.98e-15
rs17001531	4	77077157	0.08982	527	0.00827005	1.69635	0.73123	0.395143	0.9767	9263	0.000470508	0.0292064	0.979517	-1.94366	0.1322	-1.54852	1.98e-15
rs1965813	4	77076342	0.08982	527	0.00827005	1.69635	0.73123	0.395143	0.9767	9263	0.000470508	0.0292064	0.979517	-1.94366	0.1322	-1.54852	1.98e-15
rs55917550	4	77077163	0.08982	527	0.00827005	1.69635	0.73123	0.395143	0.9767	9263	0.000470508	0.0292064	0.979517	-1.94366	0.1322	-1.54852	1.98e-15
rs17001533	4	77077475	0.08982	527	0.00827005	1.69635	0.73123	0.395143	0.9768	9263	0.000470508	0.029081	0.979517	-1.94366	0.1322	-1.54852	1.98e-15
rs747909	4	77078603	0.08982	527	0.00827005	1.69635	0.73123	0.395143	0.9775	9263	0.000470508	0.0282033	0.979517	-1.94369	0.1322	-1.54854	1.98e-15
rs747908	4	77078642	0.08982	527	0.00827005	1.69635	0.73123	0.395143	0.9776	9263	0.000470508	0.0280779	0.979517	-1.94369	0.1322	-1.54855	1.98e-15
rs7675428	4	77075231	0.08982	527	0.00827005	1.69635	0.73123	0.395143	0.9981	9263	0.000470508	0.0023813	0.979517	-1.94407	0.1322	-1.54893	1.98e-15
rs34855591	4	76749001	0.2934	527	0.0217414	1.05069	0.508574	-0.0745007	0.9737	9263	0.00123693	0.0329681	0.94789	-1.47668	0.04573	-1.55118	1.98e-15
rs6824981	4	77076182	0.08982	527	0.00821744	1.69635	0.732483	0.394609	0.9766	9263	0.000467515	0.0293318	0.979645	-1.94678	0.1332	-1.55217	1.98e-15
rs12646166	4	77050293	0.7236	527	0.0177507	0.353652	0.558997	-0.374395	0.3668	9263	0.00100989	0.902484	0.957044	-1.18405	0.05666	-1.55844	1.97e-15
rs7689378	4	77034355	0.7236	527	0.0177507	0.353652	0.558997	-0.374395	0.3669	9263	0.00100989	0.902295	0.957044	-1.18421	0.05666	-1.5586	1.96e-15
rs6824367	4	77075837	0.6387	527	0.0150546	0.469517	0.599127	-0.391018	0.3161	9263	0.000856503	1.0025	0.963329	-1.16881	0.06759	-1.55982	1.96e-15
rs78406257	4	77134283	0.6188	527	0.0140986	0.497552	0.614777	-0.400871	0.2987	9263	0.000802112	1.03923	0.965578	-1.16312	0.07256	-1.56399	1.95e-15
rs1470194	4	77101378	0.3972	527	0.0146553	0.846632	0.605566	-0.248121	0.3953	9263	0.000833787	0.850045	0.964267	-1.31746	0.06958	-1.56558	1.95e-15
rs147841698	4	76833632	0.511	527	0.0231897	0.657281	0.492452	-0.232708	0.6269	9263	0.00131933	0.486095	0.944611	-1.33509	0.04274	-1.56779	1.95e-15
rs17234715	4	77130934	0.997	527	0.00484318	0.00375995	0.822874	-0.865442	0.08134	9263	0.000275543	1.74296	0.987902	-0.706765	0.2674	-1.57221	1.94e-15
rs894244	4	77078293	0.7246	527	0.0150546	0.352318	0.599127	-0.419871	0.3088	9263	0.000856503	1.01774	0.963329	-1.15398	0.06759	-1.57385	1.94e-15
rs71657402	4	77010876	0.7405	527	0.00743722	0.331191	0.751573	-0.655083	0.1388	9263	0.000423126	1.48027	0.981542	-0.920733	0.1501	-1.57582	1.93e-15
rs4859628	4	77106812	0.6527	527	0.0150546	0.450014	0.599127	-0.39639	0.3228	9263	0.000856503	0.98872	0.963329	-1.18203	0.06759	-1.57842	1.93e-15
rs6829172	4	76836434	0.4381	527	0.0231897	0.775406	0.492452	-0.191038	0.7492	9263	0.00131933	0.319694	0.944611	-1.39841	0.04274	-1.58945	1.91e-15
rs1127705	4	77036122	0.98	527	0.0177507	0.0250689	0.558997	-0.409176	0.3668	9263	0.00100989	0.902484	0.957044	-1.18405	0.05666	-1.59322	1.9e-15
rs11734367	4	76986263	0.228	527	0.0137518	1.20553	0.620659	-0.0336598	0.6009	9263	0.00078238	0.523107	0.966396	-1.56433	0.07455	-1.59799	1.89e-15
rs28706514	4	76742883	0.1806	527	0.00454233	1.33891	0.832029	-0.146201	0.2081	9263	0.000258427	1.25881	0.988645	-1.45574	0.2972	-1.60194	1.88e-15
rs6532026	4	76834265	0.4571	527	0.0231897	0.743631	0.492452	-0.202923	0.7524	9263	0.00131933	0.315476	0.944611	-1.39968	0.04274	-1.6026	1.88e-15
rs36081173	4	77074836	0.8693	527	0.0150546	0.164548	0.599127	-0.448945	0.3093	9263	0.000856503	1.01669	0.963329	-1.15501	0.06759	-1.60395	1.88e-15
rs6831345	4	77111755	0.9441	527	0.0164056	0.0701177	0.578322	-0.430335	0.3416	9263	0.000933366	0.951009	0.960169	-1.17736	0.06163	-1.6077	1.87e-15
rs9991187	4	76828769	0.1148	527	0.00640301	1.57698	0.778466	0.214382	0.4785	9263	0.000364286	0.708717	0.984067	-1.82256	0.1809	-1.60818	1.87e-15
rs7688400	4	76830353	0.499	527	0.0237151	0.676064	0.486854	-0.222336	0.7443	9263	0.00134922	0.326164	0.943427	-1.38593	0.04175	-1.60827	1.87e-15
rs111638284	4	76830942	0.498	527	0.0237151	0.67764	0.486854	-0.221817	0.7456	9263	0.00134922	0.324447	0.943427	-1.38646	0.04175	-1.60827	1.87e-15
rs36035650	4	77083350	0.977	527	0.0150546	0.0288302	0.599127	-0.456807	0.3078	9263	0.000856503	1.01985	0.963329	-1.15191	0.06759	-1.60872	1.87e-15
rs4859428	4	77091593	0.9421	527	0.0150546	0.0726307	0.599127	-0.455475	0.3094	9263	0.000856503	1.01648	0.963329	-1.15521	0.06759	-1.61069	1.87e-15
rs34504521	4	77064586	0.1238	527	0.00843293	1.53902	0.72738	0.211589	0.6341	9263	0.000479775	0.475964	0.979122	-1.82362	0.1292	-1.61203	1.86e-15
rs35885521	4	77064589	0.1238	527	0.00843293	1.53902	0.72738	0.211589	0.6341	9263	0.000479775	0.475964	0.979122	-1.82362	0.1292	-1.61203	1.86e-15
rs35914862	4	77064579	0.1238	527	0.00843293	1.53902	0.72738	0.211589	0.6341	9263	0.000479775	0.475964	0.979122	-1.82362	0.1292	-1.61203	1.86e-15
rs13111705	4	77094058	0.976	527	0.0148511	0.0300841	0.602392	-0.460872	0.3097	9263	0.000844922	1.01585	0.963807	-1.16214	0.06859	-1.62301	1.84e-15
rs11725766	4	76810781	0.4681	527	0.00439626	0.725574	0.836547	-0.685413	0.1029	9263	0.000250117	1.63095	0.989006	-0.939815	0.3151	-1.62523	1.84e-15
rs17001210	4	76837098	0.505	527	0.0231897	0.666643	0.492452	-0.229656	0.7431	9263	0.00131933	0.327751	0.944611	-1.39595	0.04274	-1.62561	1.84e-15
rs78105394	4	76831958	0.498	527	0.0231897	0.67764	0.492452	-0.226016	0.754	9263	0.00131933	0.313369	0.944611	-1.40031	0.04274	-1.62632	1.84e-15
rs77010919	4	76837335	0.505	527	0.0231897	0.666643	0.492452	-0.229656	0.745	9263	0.00131933	0.325239	0.944611	-1.39673	0.04274	-1.62638	1.84e-15
rs7691447	4	77119547	0.7275	527	0.0150546	0.348453	0.599127	-0.420683	0.3353	9263	0.000856503	0.963493	0.963329	-1.20575	0.06759	-1.62643	1.84e-15
rs17001208	4	76837026	0.505	527	0.0231897	0.666643	0.492452	-0.229656	0.7453	9263	0.00131933	0.324843	0.944611	-1.39685	0.04274	-1.6265	1.84e-15
rs78046578	4	76836362	0.505	527	0.0231897	0.666643	0.492452	-0.229656	0.7496	9263	0.00131933	0.319167	0.944611	-1.39857	0.04274	-1.62823	1.83e-15
rs1513889	4	76835511	0.505	527	0.0231897	0.666643	0.492452	-0.229656	0.7509	9263	0.00131933	0.317453	0.944611	-1.39909	0.04274	-1.62875	1.83e-15
rs1513888	4	76835658	0.505	527	0.0231897	0.666643	0.492452	-0.229656	0.751	9263	0.00131933	0.317321	0.944611	-1.39913	0.04274	-1.62878	1.83e-15
rs72651348	4	76812403	0.976	527	0.0282542	0.0300841	0.443313	-0.292675	0.8533	9263	0.00160747	0.18491	0.933321	-1.33798	0.03479	-1.63065	1.83e-15
rs72651349	4	76812432	0.976	527	0.0282542	0.0300841	0.443313	-0.292675	0.8533	9263	0.00160747	0.18491	0.933321	-1.33798	0.03479	-1.63065	1.83e-15
rs72651350	4	76814126	0.976	527	0.0282542	0.0300841	0.443313	-0.292675	0.8545	9263	0.00160747	0.18338	0.933321	-1.33824	0.03479	-1.63091	1.83e-15
rs72651351	4	76815541	0.976	527	0.0282542	0.0300841	0.443313	-0.292675	0.8556	9263	0.00160747	0.181978	0.933321	-1.33848	0.03479	-1.63115	1.83e-15
rs56009488	4	76831349	0.5499	527	0.0237151	0.59791	0.486854	-0.246573	0.7437	9263	0.00134922	0.326958	0.943427	-1.38569	0.04175	-1.63226	1.83e-15
rs6825463	4	76834583	0.511	527	0.0231897	0.657281	0.492452	-0.232708	0.7522	9263	0.00131933	0.31574	0.944611	-1.3996	0.04274	-1.63231	1.83e-15
rs140873796	4	76816754	0.9975	527	0.0282542	0.00313329	0.443313	-0.292874	0.8602	9263	0.00160747	0.17612	0.933321	-1.33946	0.03479	-1.63233	1.83e-15
rs7662929	4	76834088	0.511	527	0.0231897	0.657281	0.492452	-0.232708	0.7525	9263	0.00131933	0.315345	0.944611	-1.39972	0.04274	-1.63243	1.82e-15
rs112062522	4	76833751	0.511	527	0.0231897	0.657281	0.492452	-0.232708	0.7526	9263	0.00131933	0.315213	0.944611	-1.39976	0.04274	-1.63247	1.82e-15
rs111685560	4	76833831	0.511	527	0.0231897	0.657281	0.492452	-0.232708	0.7527	9263	0.00131933	0.315081	0.944611	-1.3998	0.04274	-1.63251	1.82e-15
rs7663979	4	76833875	0.511	527	0.0231897	0.657281	0.492452	-0.232708	0.7537	9263	0.00131933	0.313764	0.944611	-1.40019	0.04274	-1.6329	1.82e-15
rs56404624	4	76831106	0.5499	527	0.0237151	0.59791	0.486854	-0.246573	0.7455	9263	0.00134922	0.324579	0.943427	-1.38642	0.04175	-1.63299	1.82e-15
rs13117802	4	77103929	0.9022	527	0.0150546	0.122883	0.599127	-0.452532	0.322	9263	0.000856503	0.990356	0.963329	-1.18047	0.06759	-1.633	1.82e-15
rs149383356	4	76831478	0.5499	527	0.0237151	0.59791	0.486854	-0.246573	0.7457	9263	0.00134922	0.324314	0.943427	-1.3865	0.04175	-1.63307	1.82e-15
rs55701742	4	76831365	0.5499	527	0.0237151	0.59791	0.486854	-0.246573	0.7457	9263	0.00134922	0.324314	0.943427	-1.3865	0.04175	-1.63307	1.82e-15
rs55987976	4	76831563	0.5499	527	0.0237151	0.59791	0.486854	-0.246573	0.7457	9263	0.00134922	0.324314	0.943427	-1.3865	0.04175	-1.63307	1.82e-15
rs78487549	4	76831704	0.5499	527	0.0237151	0.59791	0.486854	-0.246573	0.7457	9263	0.00134922	0.324314	0.943427	-1.3865	0.04175	-1.63307	1.82e-15
rs79064019	4	76831687	0.5499	527	0.0237151	0.59791	0.486854	-0.246573	0.7457	9263	0.00134922	0.324314	0.943427	-1.3865	0.04175	-1.63307	1.82e-15
rs4859629	4	77107068	0.9022	527	0.0150546	0.122883	0.599127	-0.452532	0.3226	9263	0.000856503	0.989129	0.963329	-1.18164	0.06759	-1.63417	1.82e-15
rs151298052	4	76820665	0.9446	527	0.0282542	0.0694895	0.443313	-0.291806	0.8749	9263	0.00160747	0.157438	0.933321	-1.34236	0.03479	-1.63417	1.82e-15
rs4859627	4	77106579	0.9022	527	0.0150546	0.122883	0.599127	-0.452532	0.3228	9263	0.000856503	0.98872	0.963329	-1.18203	0.06759	-1.63456	1.82e-15
rs1441923	4	77103529	0.9022	527	0.0150546	0.122883	0.599127	-0.452532	0.3229	9263	0.000856503	0.988516	0.963329	-1.18222	0.06759	-1.63475	1.82e-15
rs17001588	4	77106137	0.9022	527	0.0150546	0.122883	0.599127	-0.452532	0.3229	9263	0.000856503	0.988516	0.963329	-1.18222	0.06759	-1.63475	1.82e-15
rs4859625	4	77104529	0.9022	527	0.0150546	0.122883	0.599127	-0.452532	0.3229	9263	0.000856503	0.988516	0.963329	-1.18222	0.06759	-1.63475	1.82e-15
rs72857046	4	77105616	0.9022	527	0.0150546	0.122883	0.599127	-0.452532	0.3229	9263	0.000856503	0.988516	0.963329	-1.18222	0.06759	-1.63475	1.82e-15
rs17001589	4	77106221	0.9022	527	0.0150546	0.122883	0.599127	-0.452532	0.323	9263	0.000856503	0.988312	0.963329	-1.18242	0.06759	-1.63495	1.82e-15
rs67917805	4	77106046	0.9022	527	0.0150546	0.122883	0.599127	-0.452532	0.323	9263	0.000856503	0.988312	0.963329	-1.18242	0.06759	-1.63495	1.82e-15
rs17001604	4	77110267	0.977	527	0.0150546	0.0288302	0.599127	-0.456807	0.321	9263	0.000856503	0.992405	0.963329	-1.17851	0.06759	-1.63532	1.82e-15
rs75183318	4	76830881	0.5559	527	0.0237151	0.588942	0.486854	-0.249164	0.7456	9263	0.00134922	0.324447	0.943427	-1.38646	0.04175	-1.63562	1.82e-15
rs75553822	4	76830847	0.5559	527	0.0237151	0.588942	0.486854	-0.249164	0.7456	9263	0.00134922	0.324447	0.943427	-1.38646	0.04175	-1.63562	1.82e-15
rs76474460	4	76830688	0.5559	527	0.0237151	0.588942	0.486854	-0.249164	0.7457	9263	0.00134922	0.324314	0.943427	-1.3865	0.04175	-1.63566	1.82e-15
rs11938543	4	76810314	0.4681	527	0.00438877	0.725574	0.836781	-0.686066	0.1041	9263	0.00024969	1.62529	0.989024	-0.94975	0.3161	-1.63582	1.82e-15
rs111357623	4	76832395	0.52	527	0.0231897	0.643345	0.492452	-0.237171	0.7542	9263	0.00131933	0.313106	0.944611	-1.40038	0.04274	-1.63755	1.82e-15
rs34561768	4	77104088	0.9022	527	0.0150546	0.122883	0.599127	-0.452532	0.325	9263	0.000856503	0.984235	0.963329	-1.18629	0.06759	-1.63882	1.81e-15
rs3866354	4	77109281	0.9022	527	0.0150546	0.122883	0.599127	-0.452532	0.325	9263	0.000856503	0.984235	0.963329	-1.18629	0.06759	-1.63882	1.81e-15
rs2034002	4	77105174	0.976	527	0.0150546	0.0300841	0.599127	-0.456784	0.3229	9263	0.000856503	0.988516	0.963329	-1.18222	0.06759	-1.63901	1.81e-15
rs2034003	4	77105316	0.976	527	0.0150546	0.0300841	0.599127	-0.456784	0.3229	9263	0.000856503	0.988516	0.963329	-1.18222	0.06759	-1.63901	1.81e-15
rs72857048	4	77105911	0.976	527	0.0150546	0.0300841	0.599127	-0.456784	0.3229	9263	0.000856503	0.988516	0.963329	-1.18222	0.06759	-1.63901	1.81e-15
rs35783378	4	77105422	0.977	527	0.0150546	0.0288302	0.599127	-0.456807	0.3229	9263	0.000856503	0.988516	0.963329	-1.18222	0.06759	-1.63903	1.81e-15
rs3866353	4	77109003	0.9022	527	0.0150546	0.122883	0.599127	-0.452532	0.3252	9263	0.000856503	0.983828	0.963329	-1.18667	0.06759	-1.63921	1.81e-15
rs72651360	4	76826695	0.9446	527	0.0282542	0.0694895	0.443313	-0.291806	0.9085	9263	0.00160747	0.114931	0.933321	-1.34777	0.03479	-1.63957	1.81e-15
rs4859631	4	77108794	0.9022	527	0.0150546	0.122883	0.599127	-0.452532	0.3254	9263	0.000856503	0.983422	0.963329	-1.18706	0.06759	-1.63959	1.81e-15
rs72651362	4	76827140	0.9446	527	0.0282542	0.0694895	0.443313	-0.291806	0.9114	9263	0.00160747	0.111273	0.933321	-1.34815	0.03479	-1.63996	1.81e-15
rs10000436	4	76939644	0.477	527	0.00491411	0.711136	0.820745	-0.651943	0.1175	9263	0.000279578	1.56535	0.987727	-0.990039	0.2614	-1.64198	1.81e-15
rs150700840	4	77109643	0.977	527	0.0150546	0.0288302	0.599127	-0.456807	0.3248	9263	0.000856503	0.984642	0.963329	-1.1859	0.06759	-1.64271	1.81e-15
rs3853188	4	77109580	0.977	527	0.0150546	0.0288302	0.599127	-0.456807	0.3249	9263	0.000856503	0.984438	0.963329	-1.1861	0.06759	-1.6429	1.81e-15
rs72154751	4	77109518	0.977	527	0.0150546	0.0288302	0.599127	-0.456807	0.3249	9263	0.000856503	0.984438	0.963329	-1.1861	0.06759	-1.6429	1.81e-15
rs3853189	4	77109701	0.977	527	0.0150546	0.0288302	0.599127	-0.456807	0.325	9263	0.000856503	0.984235	0.963329	-1.18629	0.06759	-1.6431	1.81e-15
rs12641190	4	77098938	0.9022	527	0.0148511	0.122883	0.602392	-0.456597	0.3227	9263	0.000844922	0.988925	0.963807	-1.18816	0.06859	-1.64475	1.8e-15
rs2304814	4	77102006	0.9022	527	0.0148511	0.122883	0.602392	-0.456597	0.3227	9263	0.000844922	0.988925	0.963807	-1.18816	0.06859	-1.64475	1.8e-15
rs894247	4	77100443	0.9022	527	0.0148511	0.122883	0.602392	-0.456597	0.3227	9263	0.000844922	0.988925	0.963807	-1.18816	0.06859	-1.64475	1.8e-15
rs4859624	4	77101748	0.9022	527	0.0148511	0.122883	0.602392	-0.456597	0.3229	9263	0.000844922	0.988516	0.963807	-1.18855	0.06859	-1.64514	1.8e-15
rs1470193	4	77101237	0.9022	527	0.0148511	0.122883	0.602392	-0.456597	0.323	9263	0.000844922	0.988312	0.963807	-1.18874	0.06859	-1.64534	1.8e-15
rs77283424	4	76830745	0.5559	527	0.0231897	0.588942	0.492452	-0.253678	0.7334	9263	0.00131933	0.340606	0.944611	-1.39189	0.04274	-1.64557	1.8e-15
rs13119254	4	77095143	0.9022	527	0.0148511	0.122883	0.602392	-0.456597	0.3235	9263	0.000844922	0.987291	0.963807	-1.18971	0.06859	-1.64631	1.8e-15
rs1513890	4	76835364	0.5459	527	0.0231897	0.603915	0.492452	-0.24928	0.7524	9263	0.00131933	0.315476	0.944611	-1.39968	0.04274	-1.64896	1.8e-15
rs1470191	4	77099744	0.976	527	0.0148511	0.0300841	0.602392	-0.460872	0.3227	9263	0.000844922	0.988925	0.963807	-1.18816	0.06859	-1.64903	1.79e-15
rs1470192	4	77099899	0.976	527	0.0148511	0.0300841	0.602392	-0.460872	0.3227	9263	0.000844922	0.988925	0.963807	-1.18816	0.06859	-1.64903	1.79e-15
rs2053487	4	77097336	0.976	527	0.0148511	0.0300841	0.602392	-0.460872	0.3227	9263	0.000844922	0.988925	0.963807	-1.18816	0.06859	-1.64903	1.79e-15
rs2869854	4	77099673	0.976	527	0.0148511	0.0300841	0.602392	-0.460872	0.3227	9263	0.000844922	0.988925	0.963807	-1.18816	0.06859	-1.64903	1.79e-15
rs34334700	4	77096843	0.976	527	0.0148511	0.0300841	0.602392	-0.460872	0.3227	9263	0.000844922	0.988925	0.963807	-1.18816	0.06859	-1.64903	1.79e-15
rs4452450	4	77099172	0.976	527	0.0148511	0.0300841	0.602392	-0.460872	0.3227	9263	0.000844922	0.988925	0.963807	-1.18816	0.06859	-1.64903	1.79e-15
rs4634246	4	77099230	0.976	527	0.0148511	0.0300841	0.602392	-0.460872	0.3227	9263	0.000844922	0.988925	0.963807	-1.18816	0.06859	-1.64903	1.79e-15
rs6851995	4	77100272	0.977	527	0.0148511	0.0288302	0.602392	-0.460895	0.3227	9263	0.000844922	0.988925	0.963807	-1.18816	0.06859	-1.64905	1.79e-15
rs3796497	4	77096023	0.976	527	0.0148511	0.0300841	0.602392	-0.460872	0.3229	9263	0.000844922	0.988516	0.963807	-1.18855	0.06859	-1.64942	1.79e-15
rs894248	4	77100901	0.976	527	0.0148511	0.0300841	0.602392	-0.460872	0.3229	9263	0.000844922	0.988516	0.963807	-1.18855	0.06859	-1.64942	1.79e-15
rs72651379	4	76848954	0.7156	527	0.0137518	0.364346	0.620659	-0.443465	0.314	9263	0.00078238	1.00686	0.966396	-1.2067	0.07455	-1.65017	1.79e-15
rs1142644	4	76832076	0.5499	527	0.0231897	0.59791	0.492452	-0.251057	0.7539	9263	0.00131933	0.313501	0.944611	-1.40027	0.04274	-1.65132	1.79e-15
rs112729298	4	76832122	0.5499	527	0.0231897	0.59791	0.492452	-0.251057	0.7541	9263	0.00131933	0.313238	0.944611	-1.40034	0.04274	-1.6514	1.79e-15
rs113843875	4	76831994	0.5499	527	0.0231897	0.59791	0.492452	-0.251057	0.7541	9263	0.00131933	0.313238	0.944611	-1.40034	0.04274	-1.6514	1.79e-15
rs112222416	4	76832445	0.5499	527	0.0231897	0.59791	0.492452	-0.251057	0.7542	9263	0.00131933	0.313106	0.944611	-1.40038	0.04274	-1.65144	1.79e-15
rs74878492	4	76832683	0.5499	527	0.0231897	0.59791	0.492452	-0.251057	0.7543	9263	0.00131933	0.312975	0.944611	-1.40042	0.04274	-1.65148	1.79e-15
rs77361062	4	76832589	0.5499	527	0.0231897	0.59791	0.492452	-0.251057	0.7543	9263	0.00131933	0.312975	0.944611	-1.40042	0.04274	-1.65148	1.79e-15
rs2304813	4	77101972	0.9022	527	0.0148511	0.122883	0.602392	-0.456597	0.3262	9263	0.000844922	0.981797	0.963807	-1.19493	0.06859	-1.65152	1.79e-15
rs184399412	4	76838090	0.5669	527	0.0231897	0.572623	0.492452	-0.258346	0.7382	9263	0.00131933	0.334238	0.944611	-1.39392	0.04274	-1.65227	1.79e-15
rs186653473	4	76838091	0.5669	527	0.0231897	0.572623	0.492452	-0.258346	0.7382	9263	0.00131933	0.334238	0.944611	-1.39392	0.04274	-1.65227	1.79e-15
rs57721710	4	76837866	0.5669	527	0.0231897	0.572623	0.492452	-0.258346	0.7391	9263	0.00131933	0.333045	0.944611	-1.3943	0.04274	-1.65264	1.79e-15
rs17001214	4	76838570	0.5669	527	0.0231897	0.572623	0.492452	-0.258346	0.7412	9263	0.00131933	0.330265	0.944611	-1.39517	0.04274	-1.65352	1.79e-15
rs58175528	4	76838638	0.5669	527	0.0231897	0.572623	0.492452	-0.258346	0.7414	9263	0.00131933	0.33	0.944611	-1.39525	0.04274	-1.6536	1.79e-15
rs114836002	4	76838734	0.5669	527	0.0231897	0.572623	0.492452	-0.258346	0.7418	9263	0.00131933	0.329471	0.944611	-1.39542	0.04274	-1.65376	1.79e-15
rs116622151	4	76838739	0.5669	527	0.0231897	0.572623	0.492452	-0.258346	0.7418	9263	0.00131933	0.329471	0.944611	-1.39542	0.04274	-1.65376	1.79e-15
rs61706895	4	76838782	0.5669	527	0.0231897	0.572623	0.492452	-0.258346	0.7419	9263	0.00131933	0.329338	0.944611	-1.39546	0.04274	-1.6538	1.79e-15
rs61664656	4	76838807	0.5669	527	0.0231897	0.572623	0.492452	-0.258346	0.742	9263	0.00131933	0.329206	0.944611	-1.3955	0.04274	-1.65384	1.79e-15
rs78133114	4	76839312	0.5669	527	0.0231897	0.572623	0.492452	-0.258346	0.7436	9263	0.00131933	0.32709	0.944611	-1.39616	0.04274	-1.6545	1.79e-15
rs111427893	4	76840485	0.5669	527	0.0231897	0.572623	0.492452	-0.258346	0.7437	9263	0.00131933	0.326958	0.944611	-1.3962	0.04274	-1.65454	1.79e-15
rs56189214	4	76839345	0.5669	527	0.0231897	0.572623	0.492452	-0.258346	0.7438	9263	0.00131933	0.326825	0.944611	-1.39624	0.04274	-1.65458	1.78e-15
rs56261912	4	76839569	0.5669	527	0.0231897	0.572623	0.492452	-0.258346	0.744	9263	0.00131933	0.326561	0.944611	-1.39632	0.04274	-1.65466	1.78e-15
rs113787092	4	76840335	0.5669	527	0.0231897	0.572623	0.492452	-0.258346	0.7441	9263	0.00131933	0.326429	0.944611	-1.39636	0.04274	-1.6547	1.78e-15
rs77634107	4	76839962	0.5669	527	0.0231897	0.572623	0.492452	-0.258346	0.7443	9263	0.00131933	0.326164	0.944611	-1.39644	0.04274	-1.65479	1.78e-15
rs7663965	4	76833858	0.5659	527	0.0231897	0.5741	0.492452	-0.257928	0.7472	9263	0.00131933	0.322334	0.944611	-1.39761	0.04274	-1.65554	1.78e-15
rs112575109	4	76833863	0.5659	527	0.0231897	0.5741	0.492452	-0.257928	0.7473	9263	0.00131933	0.322202	0.944611	-1.39765	0.04274	-1.65558	1.78e-15
rs17001189	4	76834932	0.5689	527	0.0231897	0.569672	0.492452	-0.259176	0.7523	9263	0.00131933	0.315608	0.944611	-1.39964	0.04274	-1.65882	1.78e-15
rs17001192	4	76834968	0.5689	527	0.0231897	0.569672	0.492452	-0.259176	0.7523	9263	0.00131933	0.315608	0.944611	-1.39964	0.04274	-1.65882	1.78e-15
rs1513891	4	76835193	0.5689	527	0.0231897	0.569672	0.492452	-0.259176	0.7524	9263	0.00131933	0.315476	0.944611	-1.39968	0.04274	-1.65886	1.78e-15
rs4859623	4	77090488	0.482	527	0.0148511	0.703089	0.602392	-0.312253	0.422	9263	0.000844922	0.802956	0.963807	-1.34874	0.06859	-1.661	1.77e-15
rs111330011	4	76838040	0.5669	527	0.0231897	0.572623	0.492452	-0.258346	0.7629	9263	0.00131933	0.301675	0.944611	-1.4037	0.04274	-1.66205	1.77e-15
rs4859423	4	77031022	0.5659	527	0.00827005	0.5741	0.73123	-0.536447	0.1986	9263	0.000470508	1.28555	0.979517	-1.13468	0.1322	-1.67113	1.76e-15
rs76456533	4	77046422	0.1707	527	0.00966808	1.36996	0.699451	0.0552873	0.6016	9263	0.000550046	0.522101	0.976137	-1.73467	0.1103	-1.67938	1.74e-15
rs11938770	4	77076901	0.1188	527	0.0083235	1.55983	0.729963	0.233428	0.9767	9263	0.000473549	0.0292064	0.979387	-1.9405	0.1312	-1.70708	1.69e-15
rs12510869	4	77024534	0.6457	527	0.00821744	0.459744	0.732483	-0.581876	0.1959	9263	0.000467515	1.29332	0.979645	-1.12789	0.1332	-1.70976	1.69e-15
rs139136444	4	76741374	0.1587	527	0.00731732	1.40946	0.754595	0.0471052	0.4784	9263	0.000416304	0.708878	0.981834	-1.7574	0.1531	-1.7103	1.69e-15
rs62321572	4	76751417	0.1018	527	0.00580476	1.63619	0.794919	0.271869	0.6118	9263	0.00033025	0.507506	0.985535	-1.99108	0.2058	-1.71921	1.67e-15
rs3853190	4	77109710	0.9291	527	0.0164056	0.0889772	0.578322	-0.429468	0.4217	9263	0.000933366	0.803475	0.960169	-1.30163	0.06163	-1.7311	1.65e-15
rs113342045	4	76833489	0.9022	527	0.0231897	0.122883	0.492452	-0.335364	0.7542	9263	0.00131933	0.313106	0.944611	-1.40038	0.04274	-1.73575	1.65e-15
rs7656736	4	76981243	0.3398	527	0.0174642	0.954561	0.563004	-0.157415	0.964	9263	0.000993589	0.0451346	0.957708	-1.5806	0.05765	-1.73802	1.64e-15
rs17001640	4	77124745	0.1417	527	0.00883867	1.46949	0.717963	0.142326	0.8023	9263	0.000502858	0.250372	0.978139	-1.88087	0.1223	-1.73855	1.64e-15
rs75725217	4	77030714	0.1248	527	0.00827005	1.53493	0.73123	0.204447	0.9765	9263	0.000470508	0.0294571	0.979517	-1.94365	0.1322	-1.7392	1.64e-15
rs905955	4	76736430	0.09381	527	0.00464325	1.67563	0.828935	0.280864	0.5196	9263	0.000264169	0.643962	0.988395	-2.02324	0.2863	-1.74238	1.63e-15
rs13136760	4	77027237	0.7774	527	0.00837778	0.282709	0.728679	-0.623107	0.1976	9263	0.000476637	1.28842	0.979256	-1.12494	0.1302	-1.74805	1.63e-15
rs72864159	4	76838221	0.5788	527	0.0156988	0.555138	0.589023	-0.353847	0.4824	9263	0.000893153	0.702448	0.96182	-1.39542	0.06461	-1.74927	1.62e-15
rs7670483	4	77011190	0.1497	527	0.00883867	1.44059	0.717963	0.112138	0.7576	9263	0.000502858	0.308634	0.978139	-1.86495	0.1223	-1.75281	1.62e-15
rs61693363	4	77002934	0.1577	527	0.00871632	1.41285	0.720777	0.0815149	0.6921	9263	0.000495897	0.396007	0.978435	-1.84163	0.1243	-1.76012	1.61e-15
rs13130116	4	77025840	0.7774	527	0.00821744	0.282709	0.732483	-0.630015	0.1974	9263	0.000467515	1.28899	0.979645	-1.13336	0.1332	-1.76337	1.6e-15
rs17001409	4	77029413	0.7774	527	0.00821744	0.282709	0.732483	-0.630015	0.1976	9263	0.000467515	1.28842	0.979645	-1.13409	0.1332	-1.7641	1.6e-15
rs1550556	4	77094541	0.7964	527	0.0144632	0.258009	0.608713	-0.448896	0.3917	9263	0.000822858	0.856538	0.964719	-1.31832	0.07058	-1.76721	1.59e-15
rs111451617	4	77109233	0.5639	527	0.0204752	0.577058	0.523558	-0.283533	0.8783	9263	0.0011649	0.153125	0.950775	-1.49453	0.04871	-1.77807	1.58e-15
rs6531940	4	76741116	0.2505	527	0.00455119	1.14914	0.831756	-0.341998	0.2053	9263	0.000258931	1.2666	0.988623	-1.44507	0.2962	-1.78707	1.56e-15
rs13111888	4	77131294	0.1038	527	0.00612057	1.6267	0.786148	0.268904	0.847	9263	0.000348218	0.192948	0.98476	-2.07357	0.1918	-1.80467	1.54e-15
rs34678114	4	77075642	0.1467	527	0.00843293	1.45129	0.72738	0.116178	0.9613	9263	0.000479775	0.0485223	0.979122	-1.93337	0.1292	-1.8172	1.52e-15
rs57928417	4	77078854	0.1457	527	0.00837778	1.45489	0.728679	0.118972	0.9786	9263	0.000476637	0.0268241	0.979256	-1.93739	0.1302	-1.81841	1.52e-15
rs894246	4	77079502	0.1457	527	0.00837778	1.45489	0.728679	0.118972	0.9803	9263	0.000476637	0.0246928	0.979256	-1.93744	0.1302	-1.81847	1.52e-15
rs6532240	4	77124196	0.7305	527	0.0208824	0.34446	0.518643	-0.334804	0.8738	9263	0.00118806	0.158834	0.949845	-1.48434	0.04771	-1.81915	1.51e-15
rs79424612	4	77070281	0.1467	527	0.00837778	1.45129	0.728679	0.115158	0.9658	9263	0.000476637	0.0428765	0.979256	-1.93684	0.1302	-1.82168	1.51e-15
rs3806733	4	77069679	0.1467	527	0.00837778	1.45129	0.728679	0.115158	0.9664	9263	0.000476637	0.0421238	0.979256	-1.93687	0.1302	-1.82171	1.51e-15
rs3806731	4	77069783	0.1467	527	0.00837778	1.45129	0.728679	0.115158	0.9668	9263	0.000476637	0.041622	0.979256	-1.93689	0.1302	-1.82173	1.51e-15
rs3806729	4	77069950	0.1467	527	0.00837778	1.45129	0.728679	0.115158	0.9674	9263	0.000476637	0.0408694	0.979256	-1.93692	0.1302	-1.82176	1.51e-15
rs3806728	4	77069959	0.1467	527	0.00837778	1.45129	0.728679	0.115158	0.9675	9263	0.000476637	0.040744	0.979256	-1.93693	0.1302	-1.82177	1.51e-15
rs6846711	4	77070133	0.1467	527	0.00837778	1.45129	0.728679	0.115158	0.9678	9263	0.000476637	0.0403677	0.979256	-1.93694	0.1302	-1.82178	1.51e-15
rs61123262	4	77070346	0.1467	527	0.00837778	1.45129	0.728679	0.115158	0.9682	9263	0.000476637	0.0398659	0.979256	-1.93696	0.1302	-1.8218	1.51e-15
rs7668869	4	77070577	0.1467	527	0.00837778	1.45129	0.728679	0.115158	0.9687	9263	0.000476637	0.0392388	0.979256	-1.93698	0.1302	-1.82183	1.51e-15
rs6532227	4	77071025	0.1467	527	0.00837778	1.45129	0.728679	0.115158	0.9695	9263	0.000476637	0.0382354	0.979256	-1.93702	0.1302	-1.82187	1.51e-15
rs60527933	4	77071148	0.1467	527	0.00837778	1.45129	0.728679	0.115158	0.9697	9263	0.000476637	0.0379846	0.979256	-1.93703	0.1302	-1.82187	1.51e-15
rs58822235	4	77071667	0.1467	527	0.00837778	1.45129	0.728679	0.115158	0.9707	9263	0.000476637	0.0367304	0.979256	-1.93708	0.1302	-1.82192	1.51e-15
rs60671651	4	77071701	0.1467	527	0.00837778	1.45129	0.728679	0.115158	0.9707	9263	0.000476637	0.0367304	0.979256	-1.93708	0.1302	-1.82192	1.51e-15
rs59786688	4	77074576	0.1467	527	0.00837778	1.45129	0.728679	0.115158	0.9764	9263	0.000476637	0.0295825	0.979256	-1.93731	0.1302	-1.82215	1.51e-15
rs6532226	4	77070915	0.1467	527	0.00837778	1.45129	0.728679	0.115158	0.9908	9263	0.000476637	0.0115307	0.979256	-1.93767	0.1302	-1.82252	1.51e-15
rs7696379	4	77075277	0.1467	527	0.00837778	1.45129	0.728679	0.115158	0.9982	9263	0.000476637	0.00225597	0.979256	-1.93774	0.1302	-1.82258	1.51e-15
rs6532225	4	77070726	0.1467	527	0.0083235	1.45129	0.729963	0.114138	0.9689	9263	0.000473549	0.0389879	0.979387	-1.94018	0.1312	-1.82604	1.5e-15
rs6834223	4	76974985	0.3842	527	0.00534746	0.870184	0.807973	-0.519153	0.1896	9263	0.000304233	1.31176	0.986659	-1.30957	0.2306	-1.82872	1.5e-15
rs62299341	4	77039531	0.1507	527	0.0083235	1.43706	0.729963	0.0991441	0.9759	9263	0.000473549	0.0302095	0.979387	-1.94048	0.1312	-1.84133	1.48e-15
rs6532189	4	77021433	0.8603	527	0.00472378	0.175992	0.826483	-0.862941	0.1146	9263	0.00026875	1.57785	0.988197	-0.989569	0.2783	-1.85251	1.46e-15
rs111577590	4	77127383	0.5639	527	0.0180474	0.577058	0.554906	-0.312344	0.9156	9263	0.00102677	0.105978	0.956357	-1.56049	0.05567	-1.87283	1.43e-15
rs13115160	4	76825831	0.8373	527	0.0038768	0.205348	0.853022	-0.940752	0.09466	9263	0.000220563	1.67131	0.990292	-0.934337	0.4274	-1.87509	1.43e-15
rs143546854	4	77066523	0.1607	527	0.0083235	1.40272	0.729963	0.0635495	0.9806	9263	0.000473549	0.0243167	0.979387	-1.94063	0.1312	-1.87708	1.43e-15
rs12643456	4	76745593	0.1816	527	0.00383294	1.33584	0.854443	-0.201226	0.2561	9263	0.000218067	1.13566	0.990401	-1.68439	0.4503	-1.88561	1.42e-15
rs5005111	4	76986204	0.6826	527	0.00534746	0.408918	0.807973	-0.757508	0.1497	9263	0.000304233	1.44059	0.986659	-1.13464	0.2306	-1.89215	1.41e-15
rs75049385	4	76999609	0.499	527	0.00860375	0.676064	0.723385	-0.477249	0.3083	9263	0.000489494	1.0188	0.978708	-1.41679	0.1262	-1.89404	1.4e-15
rs12651276	4	76930869	0.3862	527	0.00651597	0.866529	0.775435	-0.455669	0.2622	9263	0.000370713	1.12121	0.983791	-1.44273	0.1769	-1.8984	1.4e-15
rs11097233	4	77025136	0.8174	527	0.0134231	0.23089	0.626338	-0.475507	0.4533	9263	0.000763681	0.749925	0.967173	-1.43629	0.07654	-1.91179	1.38e-15
rs138642414	4	77058795	0.1866	527	0.00821744	1.3207	0.732483	-0.0204658	0.7629	9263	0.000467515	0.301675	0.979645	-1.90263	0.1332	-1.92309	1.36e-15
rs62300616	4	77058788	0.1866	527	0.00821744	1.3207	0.732483	-0.0204658	0.7629	9263	0.000467515	0.301675	0.979645	-1.90263	0.1332	-1.92309	1.36e-15
rs13116688	4	76812673	0.1846	527	0.00609637	1.32672	0.786813	-0.0803203	0.4784	9263	0.000346841	0.708878	0.984819	-1.84641	0.1928	-1.92673	1.36e-15
rs7675107	4	77037782	0.1766	527	0.0083235	1.3513	0.729963	0.0118607	0.9757	9263	0.000473549	0.0304602	0.979387	-1.94047	0.1312	-1.92861	1.36e-15
rs62318923	4	77032828	0.1846	527	0.00827005	1.32672	0.73123	-0.0133958	0.9152	9263	0.000470508	0.106482	0.979517	-1.93852	0.1322	-1.95192	1.33e-15
rs79306346	4	77041612	0.1866	527	0.0083235	1.3207	0.729963	-0.0179753	0.9277	9263	0.000473549	0.090739	0.979387	-1.93689	0.1312	-1.95487	1.32e-15
rs60628055	4	77041638	0.1866	527	0.0083235	1.3207	0.729963	-0.0179753	0.9278	9263	0.000473549	0.0906131	0.979387	-1.9369	0.1312	-1.95488	1.32e-15
rs62299352	4	77041644	0.1866	527	0.0083235	1.3207	0.729963	-0.0179753	0.9278	9263	0.000473549	0.0906131	0.979387	-1.9369	0.1312	-1.95488	1.32e-15
rs7692789	4	77045728	0.1866	527	0.0083235	1.3207	0.729963	-0.0179753	0.9303	9263	0.000473549	0.0874674	0.979387	-1.93718	0.1312	-1.95515	1.32e-15
rs56674401	4	77032797	0.1866	527	0.0083235	1.3207	0.729963	-0.0179753	0.9399	9263	0.000473549	0.0753956	0.979387	-1.93814	0.1312	-1.95611	1.32e-15
rs58305323	4	77051336	0.1866	527	0.0083235	1.3207	0.729963	-0.0179753	0.95	9263	0.000473549	0.0627068	0.979387	-1.939	0.1312	-1.95697	1.32e-15
rs62318924	4	77032865	0.1866	527	0.0083235	1.3207	0.729963	-0.0179753	0.9586	9263	0.000473549	0.0519105	0.979387	-1.9396	0.1312	-1.95758	1.32e-15
rs77152861	4	77054622	0.1866	527	0.0083235	1.3207	0.729963	-0.0179753	0.964	9263	0.000473549	0.0451346	0.979387	-1.93992	0.1312	-1.9579	1.32e-15
rs58510808	4	77032726	0.1866	527	0.0083235	1.3207	0.729963	-0.0179753	0.9667	9263	0.000473549	0.0417475	0.979387	-1.94007	0.1312	-1.95804	1.32e-15
rs62318926	4	77033284	0.1866	527	0.0083235	1.3207	0.729963	-0.0179753	0.9748	9263	0.000473549	0.0315888	0.979387	-1.94043	0.1312	-1.95841	1.32e-15
rs62318927	4	77033327	0.1866	527	0.0083235	1.3207	0.729963	-0.0179753	0.9748	9263	0.000473549	0.0315888	0.979387	-1.94043	0.1312	-1.95841	1.32e-15
rs62318928	4	77033331	0.1866	527	0.0083235	1.3207	0.729963	-0.0179753	0.9748	9263	0.000473549	0.0315888	0.979387	-1.94043	0.1312	-1.95841	1.32e-15
rs62318929	4	77033721	0.1866	527	0.0083235	1.3207	0.729963	-0.0179753	0.9748	9263	0.000473549	0.0315888	0.979387	-1.94043	0.1312	-1.95841	1.32e-15
rs59789355	4	77034020	0.1866	527	0.0083235	1.3207	0.729963	-0.0179753	0.9749	9263	0.000473549	0.0314634	0.979387	-1.94044	0.1312	-1.95841	1.32e-15
rs60610578	4	77034013	0.1866	527	0.0083235	1.3207	0.729963	-0.0179753	0.9749	9263	0.000473549	0.0314634	0.979387	-1.94044	0.1312	-1.95841	1.32e-15
rs62318925	4	77033186	0.1866	527	0.0083235	1.3207	0.729963	-0.0179753	0.9749	9263	0.000473549	0.0314634	0.979387	-1.94044	0.1312	-1.95841	1.32e-15
rs17001422	4	77034390	0.1866	527	0.0083235	1.3207	0.729963	-0.0179753	0.975	9263	0.000473549	0.031338	0.979387	-1.94044	0.1312	-1.95842	1.32e-15
rs17001424	4	77034461	0.1866	527	0.0083235	1.3207	0.729963	-0.0179753	0.975	9263	0.000473549	0.031338	0.979387	-1.94044	0.1312	-1.95842	1.32e-15
rs33997696	4	77034336	0.1866	527	0.0083235	1.3207	0.729963	-0.0179753	0.975	9263	0.000473549	0.031338	0.979387	-1.94044	0.1312	-1.95842	1.32e-15
rs10654	4	77035895	0.1866	527	0.0083235	1.3207	0.729963	-0.0179753	0.9751	9263	0.000473549	0.0312126	0.979387	-1.94044	0.1312	-1.95842	1.32e-15
rs7664821	4	77034769	0.1866	527	0.0083235	1.3207	0.729963	-0.0179753	0.9751	9263	0.000473549	0.0312126	0.979387	-1.94044	0.1312	-1.95842	1.32e-15
rs7666848	4	77035042	0.1866	527	0.0083235	1.3207	0.729963	-0.0179753	0.9751	9263	0.000473549	0.0312126	0.979387	-1.94044	0.1312	-1.95842	1.32e-15
rs7690763	4	77035079	0.1866	527	0.0083235	1.3207	0.729963	-0.0179753	0.9751	9263	0.000473549	0.0312126	0.979387	-1.94044	0.1312	-1.95842	1.32e-15
rs60387070	4	77032495	0.1866	527	0.0083235	1.3207	0.729963	-0.0179753	0.9752	9263	0.000473549	0.0310872	0.979387	-1.94045	0.1312	-1.95842	1.32e-15
rs7695601	4	77034997	0.1866	527	0.0083235	1.3207	0.729963	-0.0179753	0.9752	9263	0.000473549	0.0310872	0.979387	-1.94045	0.1312	-1.95842	1.32e-15
rs4408983	4	77035677	0.1866	527	0.0083235	1.3207	0.729963	-0.0179753	0.9753	9263	0.000473549	0.0309618	0.979387	-1.94045	0.1312	-1.95843	1.32e-15
rs57268096	4	77032276	0.1866	527	0.0083235	1.3207	0.729963	-0.0179753	0.9753	9263	0.000473549	0.0309618	0.979387	-1.94045	0.1312	-1.95843	1.32e-15
rs75599006	4	77035331	0.1866	527	0.0083235	1.3207	0.729963	-0.0179753	0.9753	9263	0.000473549	0.0309618	0.979387	-1.94045	0.1312	-1.95843	1.32e-15
rs79032564	4	77035446	0.1866	527	0.0083235	1.3207	0.729963	-0.0179753	0.9753	9263	0.000473549	0.0309618	0.979387	-1.94045	0.1312	-1.95843	1.32e-15
rs4403073	4	77035716	0.1866	527	0.0083235	1.3207	0.729963	-0.0179753	0.9754	9263	0.000473549	0.0308364	0.979387	-1.94046	0.1312	-1.95843	1.32e-15
rs56670659	4	77032162	0.1866	527	0.0083235	1.3207	0.729963	-0.0179753	0.9754	9263	0.000473549	0.0308364	0.979387	-1.94046	0.1312	-1.95843	1.32e-15
rs1127695	4	77036369	0.1866	527	0.0083235	1.3207	0.729963	-0.0179753	0.9755	9263	0.000473549	0.030711	0.979387	-1.94046	0.1312	-1.95844	1.32e-15
rs17001433	4	77036406	0.1866	527	0.0083235	1.3207	0.729963	-0.0179753	0.9755	9263	0.000473549	0.030711	0.979387	-1.94046	0.1312	-1.95844	1.32e-15
rs10518144	4	77037031	0.1866	527	0.0083235	1.3207	0.729963	-0.0179753	0.9756	9263	0.000473549	0.0305856	0.979387	-1.94046	0.1312	-1.95844	1.32e-15
rs7679611	4	77037525	0.1866	527	0.0083235	1.3207	0.729963	-0.0179753	0.9757	9263	0.000473549	0.0304602	0.979387	-1.94047	0.1312	-1.95844	1.32e-15
rs6532201	4	77038974	0.1866	527	0.0083235	1.3207	0.729963	-0.0179753	0.9758	9263	0.000473549	0.0303349	0.979387	-1.94047	0.1312	-1.95845	1.32e-15
rs6840007	4	77039193	0.1866	527	0.0083235	1.3207	0.729963	-0.0179753	0.9758	9263	0.000473549	0.0303349	0.979387	-1.94047	0.1312	-1.95845	1.32e-15
rs11726372	4	77038662	0.1866	527	0.0083235	1.3207	0.729963	-0.0179753	0.9759	9263	0.000473549	0.0302095	0.979387	-1.94048	0.1312	-1.95845	1.32e-15
rs7657846	4	77038807	0.1866	527	0.0083235	1.3207	0.729963	-0.0179753	0.9759	9263	0.000473549	0.0302095	0.979387	-1.94048	0.1312	-1.95845	1.32e-15
rs57960366	4	77040487	0.1866	527	0.0083235	1.3207	0.729963	-0.0179753	0.9761	9263	0.000473549	0.0299587	0.979387	-1.94048	0.1312	-1.95846	1.32e-15
rs58319866	4	77041008	0.1866	527	0.0083235	1.3207	0.729963	-0.0179753	0.9761	9263	0.000473549	0.0299587	0.979387	-1.94048	0.1312	-1.95846	1.32e-15
rs61369069	4	77040411	0.1866	527	0.0083235	1.3207	0.729963	-0.0179753	0.9761	9263	0.000473549	0.0299587	0.979387	-1.94048	0.1312	-1.95846	1.32e-15
rs62299348	4	77041254	0.1866	527	0.0083235	1.3207	0.729963	-0.0179753	0.9761	9263	0.000473549	0.0299587	0.979387	-1.94048	0.1312	-1.95846	1.32e-15
rs62299349	4	77041450	0.1866	527	0.0083235	1.3207	0.729963	-0.0179753	0.9761	9263	0.000473549	0.0299587	0.979387	-1.94048	0.1312	-1.95846	1.32e-15
rs62299350	4	77041457	0.1866	527	0.0083235	1.3207	0.729963	-0.0179753	0.9761	9263	0.000473549	0.0299587	0.979387	-1.94048	0.1312	-1.95846	1.32e-15
rs41498548	4	77043213	0.1866	527	0.0083235	1.3207	0.729963	-0.0179753	0.9762	9263	0.000473549	0.0298333	0.979387	-1.94049	0.1312	-1.95846	1.32e-15
rs56669417	4	77043803	0.1866	527	0.0083235	1.3207	0.729963	-0.0179753	0.9762	9263	0.000473549	0.0298333	0.979387	-1.94049	0.1312	-1.95846	1.32e-15
rs61099048	4	77041727	0.1866	527	0.0083235	1.3207	0.729963	-0.0179753	0.9762	9263	0.000473549	0.0298333	0.979387	-1.94049	0.1312	-1.95846	1.32e-15
rs62299354	4	77042781	0.1866	527	0.0083235	1.3207	0.729963	-0.0179753	0.9762	9263	0.000473549	0.0298333	0.979387	-1.94049	0.1312	-1.95846	1.32e-15
rs62299355	4	77042789	0.1866	527	0.0083235	1.3207	0.729963	-0.0179753	0.9762	9263	0.000473549	0.0298333	0.979387	-1.94049	0.1312	-1.95846	1.32e-15
rs11725358	4	77044603	0.1866	527	0.0083235	1.3207	0.729963	-0.0179753	0.9763	9263	0.000473549	0.0297079	0.979387	-1.94049	0.1312	-1.95847	1.32e-15
rs56788469	4	77043450	0.1866	527	0.0083235	1.3207	0.729963	-0.0179753	0.9763	9263	0.000473549	0.0297079	0.979387	-1.94049	0.1312	-1.95847	1.32e-15
rs56887664	4	77044237	0.1866	527	0.0083235	1.3207	0.729963	-0.0179753	0.9763	9263	0.000473549	0.0297079	0.979387	-1.94049	0.1312	-1.95847	1.32e-15
rs58127619	4	77044391	0.1866	527	0.0083235	1.3207	0.729963	-0.0179753	0.9763	9263	0.000473549	0.0297079	0.979387	-1.94049	0.1312	-1.95847	1.32e-15
rs60573877	4	77044434	0.1866	527	0.0083235	1.3207	0.729963	-0.0179753	0.9763	9263	0.000473549	0.0297079	0.979387	-1.94049	0.1312	-1.95847	1.32e-15
rs11729637	4	77044811	0.1866	527	0.0083235	1.3207	0.729963	-0.0179753	0.9764	9263	0.000473549	0.0295825	0.979387	-1.94049	0.1312	-1.95847	1.32e-15
rs11733489	4	77045004	0.1866	527	0.0083235	1.3207	0.729963	-0.0179753	0.9764	9263	0.000473549	0.0295825	0.979387	-1.94049	0.1312	-1.95847	1.32e-15
rs7668507	4	77045594	0.1866	527	0.0083235	1.3207	0.729963	-0.0179753	0.9766	9263	0.000473549	0.0293318	0.979387	-1.9405	0.1312	-1.95848	1.32e-15
rs7697701	4	77045762	0.1866	527	0.0083235	1.3207	0.729963	-0.0179753	0.9766	9263	0.000473549	0.0293318	0.979387	-1.9405	0.1312	-1.95848	1.32e-15
rs10567712	4	77045985	0.1866	527	0.0083235	1.3207	0.729963	-0.0179753	0.9767	9263	0.000473549	0.0292064	0.979387	-1.9405	0.1312	-1.95848	1.32e-15
rs7693762	4	77046214	0.1866	527	0.0083235	1.3207	0.729963	-0.0179753	0.9767	9263	0.000473549	0.0292064	0.979387	-1.9405	0.1312	-1.95848	1.32e-15
rs11727718	4	77047504	0.1866	527	0.0083235	1.3207	0.729963	-0.0179753	0.977	9263	0.000473549	0.0288302	0.979387	-1.94051	0.1312	-1.95849	1.32e-15
rs11729695	4	77047268	0.1866	527	0.0083235	1.3207	0.729963	-0.0179753	0.977	9263	0.000473549	0.0288302	0.979387	-1.94051	0.1312	-1.95849	1.32e-15
rs56985043	4	77047578	0.1866	527	0.0083235	1.3207	0.729963	-0.0179753	0.977	9263	0.000473549	0.0288302	0.979387	-1.94051	0.1312	-1.95849	1.32e-15
rs58911257	4	77047845	0.1866	527	0.0083235	1.3207	0.729963	-0.0179753	0.977	9263	0.000473549	0.0288302	0.979387	-1.94051	0.1312	-1.95849	1.32e-15
rs7686870	4	77048564	0.1866	527	0.0083235	1.3207	0.729963	-0.0179753	0.9772	9263	0.000473549	0.0285795	0.979387	-1.94052	0.1312	-1.9585	1.32e-15
rs7688452	4	77048685	0.1866	527	0.0083235	1.3207	0.729963	-0.0179753	0.9772	9263	0.000473549	0.0285795	0.979387	-1.94052	0.1312	-1.9585	1.32e-15
rs62300565	4	77049270	0.1866	527	0.0083235	1.3207	0.729963	-0.0179753	0.9774	9263	0.000473549	0.0283287	0.979387	-1.94053	0.1312	-1.9585	1.32e-15
rs59927725	4	77049803	0.1866	527	0.0083235	1.3207	0.729963	-0.0179753	0.9775	9263	0.000473549	0.0282033	0.979387	-1.94053	0.1312	-1.95851	1.32e-15
rs80278496	4	77049520	0.1866	527	0.0083235	1.3207	0.729963	-0.0179753	0.9775	9263	0.000473549	0.0282033	0.979387	-1.94053	0.1312	-1.95851	1.32e-15
rs58247315	4	77050177	0.1866	527	0.0083235	1.3207	0.729963	-0.0179753	0.9776	9263	0.000473549	0.0280779	0.979387	-1.94054	0.1312	-1.95851	1.32e-15
rs58728245	4	77050138	0.1866	527	0.0083235	1.3207	0.729963	-0.0179753	0.9776	9263	0.000473549	0.0280779	0.979387	-1.94054	0.1312	-1.95851	1.32e-15
rs56923677	4	77050308	0.1866	527	0.0083235	1.3207	0.729963	-0.0179753	0.9777	9263	0.000473549	0.0279525	0.979387	-1.94054	0.1312	-1.95851	1.32e-15
rs62300570	4	77050623	0.1866	527	0.0083235	1.3207	0.729963	-0.0179753	0.9777	9263	0.000473549	0.0279525	0.979387	-1.94054	0.1312	-1.95851	1.32e-15
rs35040945	4	77051189	0.1866	527	0.0083235	1.3207	0.729963	-0.0179753	0.9779	9263	0.000473549	0.0277018	0.979387	-1.94055	0.1312	-1.95852	1.32e-15
rs57765272	4	77051703	0.1866	527	0.0083235	1.3207	0.729963	-0.0179753	0.978	9263	0.000473549	0.0275764	0.979387	-1.94055	0.1312	-1.95852	1.32e-15
rs60523248	4	77052288	0.1866	527	0.0083235	1.3207	0.729963	-0.0179753	0.9781	9263	0.000473549	0.027451	0.979387	-1.94055	0.1312	-1.95853	1.32e-15
rs62300572	4	77052031	0.1866	527	0.0083235	1.3207	0.729963	-0.0179753	0.9781	9263	0.000473549	0.027451	0.979387	-1.94055	0.1312	-1.95853	1.32e-15
rs59420212	4	77052828	0.1866	527	0.0083235	1.3207	0.729963	-0.0179753	0.9782	9263	0.000473549	0.0273256	0.979387	-1.94056	0.1312	-1.95853	1.32e-15
rs7667810	4	77053128	0.1866	527	0.0083235	1.3207	0.729963	-0.0179753	0.9783	9263	0.000473549	0.0272003	0.979387	-1.94056	0.1312	-1.95853	1.32e-15
rs7668038	4	77053271	0.1866	527	0.0083235	1.3207	0.729963	-0.0179753	0.9784	9263	0.000473549	0.0270749	0.979387	-1.94056	0.1312	-1.95854	1.32e-15
rs7698392	4	77053558	0.1866	527	0.0083235	1.3207	0.729963	-0.0179753	0.9784	9263	0.000473549	0.0270749	0.979387	-1.94056	0.1312	-1.95854	1.32e-15
rs11729776	4	77054032	0.1866	527	0.0083235	1.3207	0.729963	-0.0179753	0.9786	9263	0.000473549	0.0268241	0.979387	-1.94057	0.1312	-1.95854	1.32e-15
rs11729810	4	77054144	0.1866	527	0.0083235	1.3207	0.729963	-0.0179753	0.9786	9263	0.000473549	0.0268241	0.979387	-1.94057	0.1312	-1.95854	1.32e-15
rs11730695	4	77054297	0.1866	527	0.0083235	1.3207	0.729963	-0.0179753	0.9786	9263	0.000473549	0.0268241	0.979387	-1.94057	0.1312	-1.95854	1.32e-15
rs11730696	4	77054299	0.1866	527	0.0083235	1.3207	0.729963	-0.0179753	0.9786	9263	0.000473549	0.0268241	0.979387	-1.94057	0.1312	-1.95854	1.32e-15
rs79253246	4	77054885	0.1866	527	0.0083235	1.3207	0.729963	-0.0179753	0.9788	9263	0.000473549	0.0265734	0.979387	-1.94058	0.1312	-1.95855	1.32e-15
rs79860213	4	77054850	0.1866	527	0.0083235	1.3207	0.729963	-0.0179753	0.9788	9263	0.000473549	0.0265734	0.979387	-1.94058	0.1312	-1.95855	1.32e-15
rs11097244	4	77055474	0.1866	527	0.0083235	1.3207	0.729963	-0.0179753	0.9789	9263	0.000473549	0.026448	0.979387	-1.94058	0.1312	-1.95855	1.32e-15
rs58528289	4	77056062	0.1866	527	0.0083235	1.3207	0.729963	-0.0179753	0.979	9263	0.000473549	0.0263226	0.979387	-1.94058	0.1312	-1.95856	1.32e-15
rs61360019	4	77055923	0.1866	527	0.0083235	1.3207	0.729963	-0.0179753	0.979	9263	0.000473549	0.0263226	0.979387	-1.94058	0.1312	-1.95856	1.32e-15
rs62300609	4	77056464	0.1866	527	0.0083235	1.3207	0.729963	-0.0179753	0.9791	9263	0.000473549	0.0261973	0.979387	-1.94059	0.1312	-1.95856	1.32e-15
rs62300610	4	77056498	0.1866	527	0.0083235	1.3207	0.729963	-0.0179753	0.9791	9263	0.000473549	0.0261973	0.979387	-1.94059	0.1312	-1.95856	1.32e-15
rs62300611	4	77056731	0.1866	527	0.0083235	1.3207	0.729963	-0.0179753	0.9792	9263	0.000473549	0.0260719	0.979387	-1.94059	0.1312	-1.95856	1.32e-15
rs28479255	4	77056981	0.1866	527	0.0083235	1.3207	0.729963	-0.0179753	0.9793	9263	0.000473549	0.0259465	0.979387	-1.94059	0.1312	-1.95857	1.32e-15
rs11558468	4	77057501	0.1866	527	0.0083235	1.3207	0.729963	-0.0179753	0.9794	9263	0.000473549	0.0258211	0.979387	-1.9406	0.1312	-1.95857	1.32e-15
rs9918072	4	77057884	0.1866	527	0.0083235	1.3207	0.729963	-0.0179753	0.9794	9263	0.000473549	0.0258211	0.979387	-1.9406	0.1312	-1.95857	1.32e-15
rs61662067	4	77058134	0.1866	527	0.0083235	1.3207	0.729963	-0.0179753	0.9795	9263	0.000473549	0.0256958	0.979387	-1.9406	0.1312	-1.95857	1.32e-15
rs59084193	4	77058318	0.1866	527	0.0083235	1.3207	0.729963	-0.0179753	0.9796	9263	0.000473549	0.0255704	0.979387	-1.9406	0.1312	-1.95858	1.32e-15
rs59850201	4	77058251	0.1866	527	0.0083235	1.3207	0.729963	-0.0179753	0.9796	9263	0.000473549	0.0255704	0.979387	-1.9406	0.1312	-1.95858	1.32e-15
rs4481255	4	77059514	0.1866	527	0.0083235	1.3207	0.729963	-0.0179753	0.9798	9263	0.000473549	0.0253197	0.979387	-1.94061	0.1312	-1.95858	1.32e-15
rs4597859	4	77059421	0.1866	527	0.0083235	1.3207	0.729963	-0.0179753	0.9798	9263	0.000473549	0.0253197	0.979387	-1.94061	0.1312	-1.95858	1.32e-15
rs9917853	4	77059807	0.1866	527	0.0083235	1.3207	0.729963	-0.0179753	0.9798	9263	0.000473549	0.0253197	0.979387	-1.94061	0.1312	-1.95858	1.32e-15
rs60913446	4	77061130	0.1866	527	0.0083235	1.3207	0.729963	-0.0179753	0.9799	9263	0.000473549	0.0251943	0.979387	-1.94061	0.1312	-1.95859	1.32e-15
rs62300621	4	77060503	0.1866	527	0.0083235	1.3207	0.729963	-0.0179753	0.9799	9263	0.000473549	0.0251943	0.979387	-1.94061	0.1312	-1.95859	1.32e-15
rs9917948	4	77057748	0.1866	527	0.0083235	1.3207	0.729963	-0.0179753	0.9799	9263	0.000473549	0.0251943	0.979387	-1.94061	0.1312	-1.95859	1.32e-15
rs62300624	4	77061266	0.1866	527	0.0083235	1.3207	0.729963	-0.0179753	0.98	9263	0.000473549	0.0250689	0.979387	-1.94061	0.1312	-1.95859	1.32e-15
rs62300625	4	77061840	0.1866	527	0.0083235	1.3207	0.729963	-0.0179753	0.98	9263	0.000473549	0.0250689	0.979387	-1.94061	0.1312	-1.95859	1.32e-15
rs76723903	4	77061600	0.1866	527	0.0083235	1.3207	0.729963	-0.0179753	0.98	9263	0.000473549	0.0250689	0.979387	-1.94061	0.1312	-1.95859	1.32e-15
rs4267762	4	77062550	0.1866	527	0.0083235	1.3207	0.729963	-0.0179753	0.9801	9263	0.000473549	0.0249435	0.979387	-1.94062	0.1312	-1.95859	1.32e-15
rs4604075	4	77062404	0.1866	527	0.0083235	1.3207	0.729963	-0.0179753	0.9801	9263	0.000473549	0.0249435	0.979387	-1.94062	0.1312	-1.95859	1.32e-15
rs60675531	4	77062963	0.1866	527	0.0083235	1.3207	0.729963	-0.0179753	0.9801	9263	0.000473549	0.0249435	0.979387	-1.94062	0.1312	-1.95859	1.32e-15
rs62300626	4	77062095	0.1866	527	0.0083235	1.3207	0.729963	-0.0179753	0.9801	9263	0.000473549	0.0249435	0.979387	-1.94062	0.1312	-1.95859	1.32e-15
rs62300627	4	77062190	0.1866	527	0.0083235	1.3207	0.729963	-0.0179753	0.9801	9263	0.000473549	0.0249435	0.979387	-1.94062	0.1312	-1.95859	1.32e-15
rs62300628	4	77062212	0.1866	527	0.0083235	1.3207	0.729963	-0.0179753	0.9801	9263	0.000473549	0.0249435	0.979387	-1.94062	0.1312	-1.95859	1.32e-15
rs78579991	4	77062864	0.1866	527	0.0083235	1.3207	0.729963	-0.0179753	0.9801	9263	0.000473549	0.0249435	0.979387	-1.94062	0.1312	-1.95859	1.32e-15
rs59605708	4	77063040	0.1866	527	0.0083235	1.3207	0.729963	-0.0179753	0.9802	9263	0.000473549	0.0248182	0.979387	-1.94062	0.1312	-1.9586	1.32e-15
rs74645771	4	77062911	0.1866	527	0.0083235	1.3207	0.729963	-0.0179753	0.9802	9263	0.000473549	0.0248182	0.979387	-1.94062	0.1312	-1.9586	1.32e-15
rs34153791	4	77064497	0.1866	527	0.0083235	1.3207	0.729963	-0.0179753	0.9803	9263	0.000473549	0.0246928	0.979387	-1.94062	0.1312	-1.9586	1.32e-15
rs34384134	4	77064540	0.1866	527	0.0083235	1.3207	0.729963	-0.0179753	0.9803	9263	0.000473549	0.0246928	0.979387	-1.94062	0.1312	-1.9586	1.32e-15
rs5859496	4	77059482	0.1866	527	0.0083235	1.3207	0.729963	-0.0179753	0.9803	9263	0.000473549	0.0246928	0.979387	-1.94062	0.1312	-1.9586	1.32e-15
rs62300629	4	77063894	0.1866	527	0.0083235	1.3207	0.729963	-0.0179753	0.9803	9263	0.000473549	0.0246928	0.979387	-1.94062	0.1312	-1.9586	1.32e-15
rs62300630	4	77064271	0.1866	527	0.0083235	1.3207	0.729963	-0.0179753	0.9803	9263	0.000473549	0.0246928	0.979387	-1.94062	0.1312	-1.9586	1.32e-15
rs74702196	4	77064020	0.1866	527	0.0083235	1.3207	0.729963	-0.0179753	0.9803	9263	0.000473549	0.0246928	0.979387	-1.94062	0.1312	-1.9586	1.32e-15
rs11558469	4	77065580	0.1866	527	0.0083235	1.3207	0.729963	-0.0179753	0.9804	9263	0.000473549	0.0245674	0.979387	-1.94063	0.1312	-1.9586	1.32e-15
rs11724260	4	77065223	0.1866	527	0.0083235	1.3207	0.729963	-0.0179753	0.9804	9263	0.000473549	0.0245674	0.979387	-1.94063	0.1312	-1.9586	1.32e-15
rs11725016	4	77064843	0.1866	527	0.0083235	1.3207	0.729963	-0.0179753	0.9804	9263	0.000473549	0.0245674	0.979387	-1.94063	0.1312	-1.9586	1.32e-15
rs11736405	4	77064939	0.1866	527	0.0083235	1.3207	0.729963	-0.0179753	0.9804	9263	0.000473549	0.0245674	0.979387	-1.94063	0.1312	-1.9586	1.32e-15
rs62300633	4	77066146	0.1866	527	0.0083235	1.3207	0.729963	-0.0179753	0.9806	9263	0.000473549	0.0243167	0.979387	-1.94063	0.1312	-1.95861	1.32e-15
rs58380268	4	77032525	0.1866	527	0.0083235	1.3207	0.729963	-0.0179753	0.981	9263	0.000473549	0.0238152	0.979387	-1.94064	0.1312	-1.95862	1.32e-15
rs60015167	4	77067135	0.1866	527	0.0083235	1.3207	0.729963	-0.0179753	0.9833	9263	0.000473549	0.0209319	0.979387	-1.94071	0.1312	-1.95868	1.32e-15
rs67283578	4	77055746	0.1866	527	0.0083235	1.3207	0.729963	-0.0179753	0.9842	9263	0.000473549	0.0198037	0.979387	-1.94073	0.1312	-1.95871	1.32e-15
rs62300636	4	77067330	0.1866	527	0.0083235	1.3207	0.729963	-0.0179753	0.9843	9263	0.000473549	0.0196783	0.979387	-1.94073	0.1312	-1.95871	1.32e-15
rs58628853	4	77067449	0.1866	527	0.0083235	1.3207	0.729963	-0.0179753	0.9848	9263	0.000473549	0.0190515	0.979387	-1.94074	0.1312	-1.95872	1.32e-15
rs60455690	4	77067483	0.1866	527	0.0083235	1.3207	0.729963	-0.0179753	0.985	9263	0.000473549	0.0188008	0.979387	-1.94075	0.1312	-1.95872	1.32e-15
rs36024409	4	77065318	0.1866	527	0.0083235	1.3207	0.729963	-0.0179753	0.9863	9263	0.000473549	0.0171712	0.979387	-1.94078	0.1312	-1.95875	1.32e-15
rs79597332	4	77067735	0.1866	527	0.0083235	1.3207	0.729963	-0.0179753	0.9863	9263	0.000473549	0.0171712	0.979387	-1.94078	0.1312	-1.95875	1.32e-15
rs57317548	4	77067791	0.1866	527	0.0083235	1.3207	0.729963	-0.0179753	0.9866	9263	0.000473549	0.0167952	0.979387	-1.94078	0.1312	-1.95876	1.32e-15
rs61391079	4	77043961	0.1866	527	0.0083235	1.3207	0.729963	-0.0179753	0.9914	9263	0.000473549	0.0107787	0.979387	-1.94087	0.1312	-1.95884	1.32e-15
rs58358710	4	77043945	0.1866	527	0.0083235	1.3207	0.729963	-0.0179753	0.9936	9263	0.000473549	0.0080213	0.979387	-1.94089	0.1312	-1.95887	1.32e-15
rs59547714	4	77032179	0.1866	527	0.0083235	1.3207	0.729963	-0.0179753	0.9962	9263	0.000473549	0.00476261	0.979387	-1.94091	0.1312	-1.95889	1.32e-15
rs11729816	4	77054182	0.1866	527	0.0083235	1.3207	0.729963	-0.0179753	0.9989	9263	0.000473549	0.00137865	0.979387	-1.94092	0.1312	-1.9589	1.32e-15
rs145736527	4	77054169	0.1866	527	0.0083235	1.3207	0.729963	-0.0179753	0.9989	9263	0.000473549	0.00137865	0.979387	-1.94092	0.1312	-1.9589	1.32e-15
rs60289602	4	77039973	0.1866	527	0.00827005	1.3207	0.73123	-0.0192226	0.9437	9263	0.000470508	0.0706202	0.979517	-1.94163	0.1322	-1.96086	1.31e-15
rs184698343	4	77051164	0.2096	527	0.0083235	1.25467	0.729963	-0.0800486	0.7299	9263	0.000473549	0.345259	0.979387	-1.88255	0.1312	-1.9626	1.31e-15
rs62299342	4	77039537	0.1866	527	0.00827005	1.3207	0.73123	-0.0192226	0.9759	9263	0.000470508	0.0302095	0.979517	-1.94363	0.1322	-1.96285	1.31e-15
rs61102074	4	77066887	0.1866	527	0.00827005	1.3207	0.73123	-0.0192226	0.9798	9263	0.000470508	0.0253197	0.979517	-1.94376	0.1322	-1.96299	1.31e-15
rs60160936	4	77041063	0.1866	527	0.00827005	1.3207	0.73123	-0.0192226	0.9992	9263	0.000470508	0.00100265	0.979517	-1.94408	0.1322	-1.9633	1.31e-15
rs80216071	4	77098174	0.2156	527	0.00860375	1.23831	0.723385	-0.0879384	0.7526	9263	0.000489494	0.315213	0.978708	-1.87609	0.1262	-1.96403	1.31e-15
rs62302656	4	77104929	0.2156	527	0.00860375	1.23831	0.723385	-0.0879384	0.7527	9263	0.000489494	0.315081	0.978708	-1.87613	0.1262	-1.96407	1.31e-15
rs56986239	4	77106362	0.2156	527	0.00860375	1.23831	0.723385	-0.0879384	0.7531	9263	0.000489494	0.314554	0.978708	-1.87629	0.1262	-1.96423	1.31e-15
rs62300618	4	77059064	0.1866	527	0.00821744	1.3207	0.732483	-0.0204658	0.9798	9263	0.000467515	0.0253197	0.979645	-1.94689	0.1332	-1.96735	1.31e-15
rs62300619	4	77059097	0.1866	527	0.00821744	1.3207	0.732483	-0.0204658	0.9798	9263	0.000467515	0.0253197	0.979645	-1.94689	0.1332	-1.96735	1.31e-15
rs62300615	4	77058770	0.1866	527	0.00821744	1.3207	0.732483	-0.0204658	0.9906	9263	0.000467515	0.0117814	0.979645	-1.94713	0.1332	-1.9676	1.31e-15
rs59528314	4	76747650	0.7999	527	0.0125343	0.253477	0.642228	-0.493298	0.4601	9263	0.000713113	0.738682	0.96928	-1.47697	0.0825	-1.97027	1.3e-15
rs324683	4	76740867	0.2505	527	0.00716485	1.14914	0.758473	-0.209601	0.4787	9263	0.00040763	0.708395	0.982205	-1.76799	0.1571	-1.97759	1.29e-15
rs4859418	4	76999841	0.8902	527	0.0083235	0.138051	0.729963	-0.647642	0.264	9263	0.000473549	1.11699	0.979387	-1.32995	0.1312	-1.97759	1.29e-15
rs7676718	4	76740520	0.501	527	0.00416005	0.672917	0.84396	-0.73774	0.147	9263	0.000236678	1.45021	0.98959	-1.24191	0.3519	-1.97965	1.29e-15
rs6838303	4	77030255	0.1936	527	0.00827005	1.3	0.73123	-0.0390581	0.9774	9263	0.000470508	0.0283287	0.979517	-1.94368	0.1322	-1.98274	1.29e-15
rs6836715	4	77030160	0.1936	527	0.00827005	1.3	0.73123	-0.0390581	0.9776	9263	0.000470508	0.0280779	0.979517	-1.94369	0.1322	-1.98275	1.29e-15
rs12498327	4	77133079	0.2545	527	0.00421666	1.13949	0.842171	-0.376372	0.2455	9263	0.000239898	1.16135	0.98945	-1.60858	0.3419	-1.98495	1.28e-15
rs2276885	4	76928729	0.486	527	0.00657154	0.696685	0.773953	-0.555679	0.2614	9263	0.000373875	1.12309	0.983655	-1.43656	0.175	-1.99224	1.27e-15
rs12504339	4	76947304	0.6826	527	0.00536378	0.408918	0.8075	-0.756317	0.1751	9263	0.000305162	1.356	0.986619	-1.24989	0.2296	-2.0062	1.26e-15
rs11097213	4	76953498	0.6826	527	0.00534746	0.408918	0.807973	-0.757508	0.1751	9263	0.000304233	1.356	0.986659	-1.25135	0.2306	-2.00886	1.25e-15
rs6532116	4	76959100	0.6826	527	0.00534746	0.408918	0.807973	-0.757508	0.1751	9263	0.000304233	1.356	0.986659	-1.25135	0.2306	-2.00886	1.25e-15
rs7698149	4	76958315	0.6826	527	0.00534746	0.408918	0.807973	-0.757508	0.1751	9263	0.000304233	1.356	0.986659	-1.25135	0.2306	-2.00886	1.25e-15
rs75421611	4	76964172	0.6826	527	0.00534746	0.408918	0.807973	-0.757508	0.1752	9263	0.000304233	1.35568	0.986659	-1.25177	0.2306	-2.00928	1.25e-15
rs35672178	4	77048357	0.2066	527	0.0083235	1.26297	0.729963	-0.0724183	0.9771	9263	0.000473549	0.0287048	0.979387	-1.94052	0.1312	-2.01294	1.25e-15
rs7686854	4	77048542	0.2066	527	0.0083235	1.26297	0.729963	-0.0724183	0.9772	9263	0.000473549	0.0285795	0.979387	-1.94052	0.1312	-2.01294	1.25e-15
rs7676834	4	77101637	0.2385	527	0.00860375	1.17874	0.723385	-0.140015	0.7526	9263	0.000489494	0.315213	0.978708	-1.87609	0.1262	-2.0161	1.24e-15
rs7677231	4	77101858	0.2385	527	0.00860375	1.17874	0.723385	-0.140015	0.7526	9263	0.000489494	0.315213	0.978708	-1.87609	0.1262	-2.0161	1.24e-15
rs6823680	4	77103154	0.2385	527	0.00860375	1.17874	0.723385	-0.140015	0.7527	9263	0.000489494	0.315081	0.978708	-1.87613	0.1262	-2.01614	1.24e-15
rs62302654	4	77098431	0.2415	527	0.00860375	1.17125	0.723385	-0.146389	0.7524	9263	0.000489494	0.315476	0.978708	-1.87601	0.1262	-2.0224	1.24e-15
rs35028295	4	76971872	0.6826	527	0.00536378	0.408918	0.8075	-0.756317	0.1798	9263	0.000305162	1.34137	0.986619	-1.26935	0.2296	-2.02567	1.23e-15
rs884002	4	76934419	0.3583	527	0.00702379	0.918609	0.762097	-0.396401	0.3726	9263	0.000399605	0.891614	0.98255	-1.63365	0.161	-2.03005	1.23e-15
rs867562	4	76934740	0.3583	527	0.00702379	0.918609	0.762097	-0.396401	0.3729	9263	0.000399605	0.891054	0.98255	-1.63414	0.161	-2.03054	1.23e-15
rs11725489	4	77075794	0.2146	527	0.00821744	1.24102	0.732483	-0.0952304	0.9376	9263	0.000467515	0.0782867	0.979645	-1.9442	0.1332	-2.03943	1.21e-15
rs3821982	4	77095790	0.2515	527	0.00860375	1.14671	0.723385	-0.166956	0.7526	9263	0.000489494	0.315213	0.978708	-1.87609	0.1262	-2.04305	1.21e-15
rs13119628	4	76743056	0.498	527	0.00415467	0.67764	0.84413	-0.735555	0.1608	9263	0.000236372	1.40239	0.989604	-1.31004	0.3529	-2.04559	1.21e-15
rs58232272	4	77015591	0.2635	527	0.00883867	1.11816	0.717963	-0.184033	0.7645	9263	0.000502858	0.299577	0.978139	-1.86764	0.1223	-2.05167	1.2e-15
rs76264647	4	76743865	0.2834	527	0.00712799	1.07271	0.759417	-0.27541	0.484	9263	0.000405533	0.699884	0.982295	-1.77638	0.1581	-2.05179	1.2e-15
rs6856933	4	77085920	0.2525	527	0.00854589	1.1443	0.724734	-0.170518	0.7665	9263	0.000486202	0.296956	0.978848	-1.88485	0.1272	-2.05537	1.2e-15
rs8475	4	77081086	0.2525	527	0.00854589	1.1443	0.724734	-0.170518	0.7708	9263	0.000486202	0.291329	0.978848	-1.88647	0.1272	-2.05699	1.19e-15
rs3796496	4	77096220	0.2655	527	0.00860375	1.11349	0.723385	-0.19412	0.7526	9263	0.000489494	0.315213	0.978708	-1.87609	0.1262	-2.07021	1.18e-15
rs3733258	4	77095589	0.2705	527	0.00860375	1.10191	0.723385	-0.203394	0.7527	9263	0.000489494	0.315081	0.978708	-1.87613	0.1262	-2.07952	1.17e-15
rs11947701	4	77096777	0.2725	527	0.00854589	1.09732	0.724734	-0.208675	0.7524	9263	0.000486202	0.315476	0.978848	-1.8793	0.1272	-2.08798	1.16e-15
rs201725548	4	76739037	0.2804	527	0.00712799	1.07942	0.759417	-0.269928	0.5276	9263	0.000405533	0.631674	0.982295	-1.82099	0.1581	-2.09092	1.15e-15
rs116756623	4	76745953	0.5559	527	0.00698876	0.588942	0.763002	-0.587528	0.3023	9263	0.000397612	1.03151	0.982635	-1.50388	0.162	-2.09141	1.15e-15
rs61598131	4	77097951	0.2774	527	0.00860375	1.08618	0.723385	-0.215846	0.7526	9263	0.000489494	0.315213	0.978708	-1.87609	0.1262	-2.09193	1.15e-15
rs6532232	4	77097758	0.2774	527	0.00860375	1.08618	0.723385	-0.215846	0.7526	9263	0.000489494	0.315213	0.978708	-1.87609	0.1262	-2.09193	1.15e-15
rs3733257	4	77095574	0.2774	527	0.00860375	1.08618	0.723385	-0.215846	0.7527	9263	0.000489494	0.315081	0.978708	-1.87613	0.1262	-2.09198	1.15e-15
rs3821981	4	77095271	0.2774	527	0.00860375	1.08618	0.723385	-0.215846	0.7527	9263	0.000489494	0.315081	0.978708	-1.87613	0.1262	-2.09198	1.15e-15
rs41284767	4	77095215	0.2774	527	0.00860375	1.08618	0.723385	-0.215846	0.7527	9263	0.000489494	0.315081	0.978708	-1.87613	0.1262	-2.09198	1.15e-15
rs141013847	4	76739019	0.2804	527	0.00709523	1.07942	0.760258	-0.271188	0.5277	9263	0.000403669	0.631521	0.982375	-1.82333	0.159	-2.09452	1.15e-15
rs57313943	4	77063290	0.2445	527	0.00827005	1.16381	0.73123	-0.161739	0.9802	9263	0.000470508	0.0248182	0.979517	-1.94377	0.1322	-2.10551	1.14e-15
rs75529676	4	77034097	0.2705	527	0.00843293	1.10191	0.72738	-0.208243	0.7962	9263	0.000479775	0.258268	0.979122	-1.90187	0.1292	-2.11011	1.13e-15
rs79294795	4	77034095	0.2705	527	0.00843293	1.10191	0.72738	-0.208243	0.7962	9263	0.000479775	0.258268	0.979122	-1.90187	0.1292	-2.11011	1.13e-15
rs79825418	4	77034096	0.2705	527	0.00843293	1.10191	0.72738	-0.208243	0.7962	9263	0.000479775	0.258268	0.979122	-1.90187	0.1292	-2.11011	1.13e-15
rs17001562	4	77096519	0.2964	527	0.00860375	1.04418	0.723385	-0.248204	0.7297	9263	0.000489494	0.345525	0.978708	-1.86629	0.1262	-2.11449	1.13e-15
rs11730822	4	77054615	0.2635	527	0.0083235	1.11816	0.729963	-0.198271	0.964	9263	0.000473549	0.0451346	0.979387	-1.93992	0.1312	-2.13819	1.1e-15
rs10022736	4	76743482	0.488	527	0.00454233	0.693493	0.832029	-0.691906	0.2063	9263	0.000258427	1.26381	0.988645	-1.44951	0.2972	-2.14141	1.1e-15
rs2869456	4	76839729	0.2186	527	0.00702379	1.23026	0.762097	-0.141215	0.8284	9263	0.000399605	0.216754	0.98255	-2.00112	0.161	-2.14233	1.1e-15
rs62318915	4	77022854	0.3114	527	0.00860375	1.01229	0.723385	-0.271928	0.7396	9263	0.000489494	0.332383	0.978708	-1.87065	0.1262	-2.14258	1.1e-15
rs113848239	4	77091186	0.3044	527	0.00854589	1.02704	0.724734	-0.262777	0.766	9263	0.000486202	0.297611	0.978848	-1.88466	0.1272	-2.14744	1.09e-15
rs7667681	4	77090365	0.3044	527	0.00854589	1.02704	0.724734	-0.262777	0.7661	9263	0.000486202	0.29748	0.978848	-1.8847	0.1272	-2.14748	1.09e-15
rs2289512	4	77097137	0.3144	527	0.00860375	1.00603	0.723385	-0.276495	0.7524	9263	0.000489494	0.315476	0.978708	-1.87601	0.1262	-2.1525	1.08e-15
rs2289513	4	77097189	0.3144	527	0.00860375	1.00603	0.723385	-0.276495	0.7524	9263	0.000489494	0.315476	0.978708	-1.87601	0.1262	-2.1525	1.08e-15
rs72651313	4	76744008	0.3473	527	0.00712799	0.939839	0.759417	-0.376949	0.4839	9263	0.000405533	0.700044	0.982295	-1.77627	0.1581	-2.15322	1.08e-15
rs6813732	4	77039174	0.2715	527	0.0083235	1.09961	0.729963	-0.213279	0.9764	9263	0.000473549	0.0295825	0.979387	-1.94049	0.1312	-2.15377	1.08e-15
rs6811781	4	77080799	0.3144	527	0.00854589	1.00603	0.724734	-0.278256	0.7699	9263	0.000486202	0.292506	0.978848	-1.88614	0.1272	-2.16439	1.07e-15
rs1051326	4	77081814	0.3144	527	0.00854589	1.00603	0.724734	-0.278256	0.7707	9263	0.000486202	0.291459	0.978848	-1.88644	0.1272	-2.16469	1.07e-15
rs6532229	4	77083754	0.3144	527	0.00854589	1.00603	0.724734	-0.278256	0.7709	9263	0.000486202	0.291198	0.978848	-1.88651	0.1272	-2.16477	1.07e-15
rs6857806	4	77085633	0.3253	527	0.00854589	0.983625	0.724734	-0.294411	0.7657	9263	0.000486202	0.298004	0.978848	-1.88455	0.1272	-2.17896	1.06e-15
rs61262669	4	77091590	0.3343	527	0.00854589	0.965489	0.724734	-0.307221	0.766	9263	0.000486202	0.297611	0.978848	-1.88466	0.1272	-2.19188	1.04e-15
rs71607335	4	76738803	0.8583	527	0.00416005	0.178539	0.84396	-0.915369	0.1572	9263	0.000236678	1.41455	0.98959	-1.29245	0.3519	-2.20782	1.03e-15
rs13116582	4	76738800	0.8583	527	0.00416005	0.178539	0.84396	-0.915369	0.1573	9263	0.000236678	1.41421	0.98959	-1.29293	0.3519	-2.2083	1.03e-15
rs3806732	4	77069733	0.3084	527	0.00821744	1.01859	0.732483	-0.279305	0.9114	9263	0.000467515	0.111273	0.979645	-1.94114	0.1332	-2.22044	1.01e-15
rs58943792	4	77071182	0.3084	527	0.00821744	1.01859	0.732483	-0.279305	0.9145	9263	0.000467515	0.107364	0.979645	-1.94156	0.1332	-2.22086	1.01e-15
rs60585527	4	77071526	0.3084	527	0.00821744	1.01859	0.732483	-0.279305	0.9151	9263	0.000467515	0.106608	0.979645	-1.94164	0.1332	-2.22094	1.01e-15
rs6847897	4	77073513	0.3084	527	0.00821744	1.01859	0.732483	-0.279305	0.9189	9263	0.000467515	0.101819	0.979645	-1.94212	0.1332	-2.22143	1.01e-15
rs7666779	4	77075461	0.3084	527	0.00821744	1.01859	0.732483	-0.279305	0.9212	9263	0.000467515	0.0989223	0.979645	-1.94241	0.1332	-2.22171	1.01e-15
rs324682	4	76740008	0.3922	527	0.00716485	0.855634	0.758473	-0.432745	0.5016	9263	0.00040763	0.671974	0.982205	-1.79268	0.1571	-2.22542	1.01e-15
rs7675618	4	77011413	0.3832	527	0.00883867	0.872015	0.717963	-0.359885	0.7634	9263	0.000502858	0.301019	0.978139	-1.86722	0.1223	-2.2271	1.01e-15
rs28565556	4	76745113	0.5778	527	0.00419912	0.556601	0.842724	-0.794338	0.1932	9263	0.000238901	1.30117	0.989494	-1.44026	0.3449	-2.2346	9.99e-16
rs28453978	4	76819226	0.3483	527	0.0072022	0.937892	0.75752	-0.375244	0.5875	9263	0.000409755	0.542462	0.982114	-1.86738	0.1561	-2.24262	9.91e-16
rs13131187	4	77021077	0.3443	527	0.00485474	0.945703	0.822527	-0.496652	0.3423	9263	0.000276201	0.949631	0.987873	-1.76074	0.2664	-2.25739	9.77e-16
rs55738856	4	76816496	0.3723	527	0.00716485	0.892173	0.758473	-0.408526	0.566	9263	0.00040763	0.573952	0.982205	-1.85265	0.1571	-2.26118	9.73e-16
rs17001163	4	76812031	0.513	527	0.00716485	0.654174	0.758473	-0.548096	0.4362	9263	0.00040763	0.778626	0.982205	-1.7167	0.1571	-2.26479	9.7e-16
rs79744176	4	76865013	0.6307	527	0.009592	0.480742	0.701109	-0.522821	0.6068	9263	0.000545718	0.514647	0.97632	-1.74227	0.1113	-2.26509	9.69e-16
rs6532056	4	76867449	0.6307	527	0.009592	0.480742	0.701109	-0.522821	0.6074	9263	0.000545718	0.513788	0.97632	-1.7427	0.1113	-2.26552	9.69e-16
rs894251	4	77129840	0.5389	527	0.00930109	0.614477	0.707523	-0.48111	0.6717	9263	0.000529167	0.423816	0.977022	-1.79886	0.1153	-2.27997	9.55e-16
rs4859419	4	77000019	0.3144	527	0.00756221	1.00603	0.748448	-0.3113	0.8498	9263	0.000430237	0.189374	0.981237	-1.97034	0.1471	-2.28164	9.53e-16
rs35011483	4	76825533	0.3832	527	0.0072022	0.872015	0.75752	-0.420404	0.5851	9263	0.000409755	0.54595	0.982114	-1.86551	0.1561	-2.28592	9.49e-16
rs17001622	4	77119218	0.4561	527	0.00883867	0.745284	0.717963	-0.433463	0.7833	9263	0.000502858	0.275021	0.978139	-1.87454	0.1223	-2.308	9.29e-16
rs6820773	4	76811623	0.5878	527	0.00727843	0.542027	0.75558	-0.593442	0.4477	9263	0.000414092	0.759255	0.981929	-1.72368	0.1541	-2.31713	9.2e-16
rs6820777	4	76811628	0.5878	527	0.00727843	0.542027	0.75558	-0.593442	0.4479	9263	0.000414092	0.758921	0.981929	-1.72393	0.1541	-2.31738	9.2e-16
rs5859503	4	77134211	0.3932	527	0.00421666	0.853829	0.842171	-0.616141	0.2817	9263	0.000239898	1.07651	0.98945	-1.70251	0.3419	-2.31865	9.19e-16
rs6851970	4	76819129	0.3214	527	0.00672407	0.991585	0.769913	-0.356144	0.6884	9263	0.000382553	0.401027	0.983282	-1.96656	0.17	-2.32271	9.15e-16
rs1505612	4	76819454	0.3214	527	0.00672407	0.991585	0.769913	-0.356144	0.689	9263	0.000382553	0.400213	0.983282	-1.96689	0.17	-2.32303	9.15e-16
rs17001603	4	77109879	0.4601	527	0.00860375	0.738682	0.723385	-0.445207	0.7676	9263	0.000489494	0.295516	0.978708	-1.88198	0.1262	-2.32718	9.11e-16
rs56141568	4	76816597	0.4351	527	0.0072022	0.780494	0.75752	-0.477687	0.5697	9263	0.000409755	0.568493	0.982114	-1.85318	0.1561	-2.33086	9.08e-16
rs6852859	4	77115151	0.488	527	0.00871632	0.693493	0.720777	-0.464549	0.7757	9263	0.000495897	0.284927	0.978435	-1.87863	0.1243	-2.34318	8.97e-16
rs999357	4	77116117	0.488	527	0.00871632	0.693493	0.720777	-0.464549	0.7771	9263	0.000495897	0.2831	0.978435	-1.87914	0.1243	-2.34369	8.96e-16
rs28406986	4	76813672	0.5739	527	0.00716485	0.562317	0.758473	-0.590473	0.4813	9263	0.00040763	0.704213	0.982205	-1.77089	0.1571	-2.36136	8.8e-16
rs57374265	4	77098866	0.523	527	0.00871632	0.638728	0.720777	-0.490843	0.7549	9263	0.000495897	0.312185	0.978435	-1.87067	0.1243	-2.36152	8.8e-16
rs186562	4	76738361	0.7705	527	0.00751996	0.291721	0.749501	-0.660259	0.4504	9263	0.000427833	0.754748	0.98134	-1.71118	0.1481	-2.37144	8.72e-16
rs12512579	4	77111032	0.6188	527	0.00442693	0.497552	0.835595	-0.799281	0.2434	9263	0.000251862	1.16653	0.98893	-1.5789	0.3111	-2.37818	8.66e-16
rs62302659	4	77112640	0.5359	527	0.00866256	0.619025	0.72202	-0.501767	0.7725	9263	0.000492839	0.289106	0.978566	-1.88048	0.1252	-2.38225	8.62e-16
rs56085800	4	77093362	0.524	527	0.00854589	0.637192	0.724734	-0.497882	0.7658	9263	0.000486202	0.297873	0.978848	-1.88459	0.1272	-2.38247	8.62e-16
rs62302961	4	77113403	0.5359	527	0.00866256	0.619025	0.72202	-0.501767	0.7764	9263	0.000492839	0.284014	0.978566	-1.88191	0.1252	-2.38368	8.61e-16
rs35334463	4	76818050	0.3533	527	0.00614259	0.928207	0.785544	-0.431424	0.5972	9263	0.00034947	0.528431	0.984706	-1.95265	0.1909	-2.38407	8.61e-16
rs77433776	4	77007218	0.513	527	0.00854589	0.654174	0.724734	-0.489935	0.7935	9263	0.000486202	0.261768	0.978848	-1.89448	0.1272	-2.38441	8.6e-16
rs10007472	4	76817221	0.4072	527	0.00709523	0.828831	0.760258	-0.452962	0.6808	9263	0.000403669	0.411372	0.982375	-1.93611	0.159	-2.38907	8.56e-16
rs1078350	4	77101215	0.6238	527	0.00860375	0.490472	0.723385	-0.555555	0.6792	9263	0.000489494	0.413555	0.978708	-1.84102	0.1262	-2.39657	8.5e-16
rs35565943	4	76814837	0.5739	527	0.00716485	0.562317	0.758473	-0.590473	0.5156	9263	0.00040763	0.650143	0.982205	-1.80685	0.1571	-2.39732	8.49e-16
rs17001594	4	77107562	0.6597	527	0.00854589	0.440327	0.724734	-0.574749	0.6579	9263	0.000486202	0.442814	0.978848	-1.83204	0.1272	-2.40679	8.41e-16
rs6841815	4	77080831	0.6607	527	0.00848896	0.438947	0.726065	-0.577485	0.6596	9263	0.000482963	0.440465	0.978986	-1.83632	0.1282	-2.4138	8.35e-16
rs999360	4	77117749	0.5988	527	0.00877698	0.526127	0.719379	-0.535809	0.8032	9263	0.000499349	0.249208	0.978289	-1.88458	0.1233	-2.42039	8.3e-16
rs74819038	4	77093120	0.6208	527	0.00860375	0.494717	0.723385	-0.554043	0.7328	9263	0.000489494	0.341403	0.978708	-1.86767	0.1262	-2.42172	8.29e-16
rs3733259	4	77117096	0.5988	527	0.00871632	0.526127	0.720777	-0.538113	0.7937	9263	0.000495897	0.261509	0.978435	-1.88489	0.1243	-2.42301	8.28e-16
rs11729334	4	77117225	0.5988	527	0.00871632	0.526127	0.720777	-0.538113	0.7996	9263	0.000495897	0.253865	0.978435	-1.88682	0.1243	-2.42494	8.26e-16
rs60157651	4	77089311	0.6058	527	0.00860375	0.516078	0.723385	-0.546233	0.7662	9263	0.000489494	0.297349	0.978708	-1.88144	0.1262	-2.42768	8.24e-16
rs7661762	4	76829939	0.9741	527	0.00435942	0.0324665	0.837695	-0.908697	0.2216	9263	0.000248021	1.22228	0.989097	-1.52052	0.3201	-2.42921	8.23e-16
rs4859411	4	76829513	0.3842	527	0.00470311	0.870184	0.827111	-0.564401	0.3961	9263	0.000267574	0.848607	0.988248	-1.86601	0.2803	-2.43041	8.22e-16
rs35219270	4	76814434	0.6487	527	0.00716485	0.455569	0.758473	-0.63168	0.5094	9263	0.00040763	0.659772	0.982205	-1.80066	0.1571	-2.43234	8.2e-16
rs7438682	4	76814467	0.6487	527	0.00716485	0.455569	0.758473	-0.63168	0.5103	9263	0.00040763	0.658371	0.982205	-1.80156	0.1571	-2.43324	8.19e-16
rs55811990	4	77091867	0.7176	527	0.00860375	0.361668	0.723385	-0.595254	0.7327	9263	0.000489494	0.341536	0.978708	-1.86763	0.1262	-2.46288	7.95e-16
rs6843361	4	77030342	0.5629	527	0.00827005	0.578539	0.73123	-0.534576	0.9224	9263	0.000470508	0.097411	0.979517	-1.93943	0.1322	-2.47401	7.87e-16
rs6838328	4	77030287	0.5629	527	0.00827005	0.578539	0.73123	-0.534576	0.9225	9263	0.000470508	0.0972851	0.979517	-1.93944	0.1322	-2.47402	7.87e-16
rs56247019	4	77091661	0.7176	527	0.00860375	0.361668	0.723385	-0.595254	0.7598	9263	0.000489494	0.305743	0.978708	-1.87897	0.1262	-2.47422	7.86e-16
rs6836703	4	77030147	0.5629	527	0.00827005	0.578539	0.73123	-0.534576	0.9271	9263	0.000470508	0.0914941	0.979517	-1.93998	0.1322	-2.47455	7.86e-16
rs56136722	4	77092859	0.7176	527	0.00860375	0.361668	0.723385	-0.595254	0.7659	9263	0.000489494	0.297742	0.978708	-1.88133	0.1262	-2.47658	7.85e-16
rs57102498	4	77092908	0.7176	527	0.00860375	0.361668	0.723385	-0.595254	0.7659	9263	0.000489494	0.297742	0.978708	-1.88133	0.1262	-2.47658	7.85e-16
rs62302649	4	77092476	0.7176	527	0.00860375	0.361668	0.723385	-0.595254	0.7659	9263	0.000489494	0.297742	0.978708	-1.88133	0.1262	-2.47658	7.85e-16
rs35369082	4	77091006	0.7176	527	0.00860375	0.361668	0.723385	-0.595254	0.766	9263	0.000489494	0.297611	0.978708	-1.88137	0.1262	-2.47662	7.85e-16
rs7679797	4	77089928	0.7176	527	0.00860375	0.361668	0.723385	-0.595254	0.766	9263	0.000489494	0.297611	0.978708	-1.88137	0.1262	-2.47662	7.85e-16
rs13107337	4	76743995	0.8004	527	0.00383449	0.252829	0.854393	-0.936114	0.2116	9263	0.000218156	1.24918	0.990397	-1.55012	0.4493	-2.48624	7.77e-16
rs6856325	4	77085651	0.7874	527	0.00866256	0.269688	0.72202	-0.613847	0.7695	9263	0.000492839	0.293029	0.978566	-1.87936	0.1252	-2.49321	7.72e-16
rs34385808	4	76750148	0.8782	527	0.00692005	0.153251	0.764785	-0.714646	0.5011	9263	0.000393703	0.67276	0.982803	-1.8091	0.164	-2.52375	7.48e-16
rs6829592	4	77019581	0.6128	527	0.00472378	0.506081	0.826483	-0.769902	0.333	9263	0.00026875	0.968089	0.988197	-1.75661	0.2783	-2.52652	7.46e-16
rs67474106	4	76749200	0.9291	527	0.00695419	0.0889772	0.763898	-0.718722	0.504	9263	0.000395645	0.668209	0.98272	-1.8097	0.163	-2.52842	7.45e-16
rs7437856	4	77076710	0.5798	527	0.00591208	0.553677	0.791917	-0.663524	0.4896	9263	0.000336356	0.690945	0.985271	-1.87378	0.2008	-2.53731	7.38e-16
rs1847731	4	76819485	0.5808	527	0.00705928	0.552217	0.761182	-0.599969	0.6786	9263	0.000401623	0.414374	0.982463	-1.93738	0.16	-2.53735	7.38e-16
rs17001390	4	77024180	0.7036	527	0.00827005	0.380465	0.73123	-0.604026	0.8832	9263	0.000470508	0.146914	0.979517	-1.93351	0.1322	-2.53753	7.38e-16
rs58695482	4	77060903	0.7166	527	0.0083235	0.363007	0.729963	-0.606503	0.9799	9263	0.000473549	0.0251943	0.979387	-1.94061	0.1312	-2.54711	7.31e-16
rs62300620	4	77060475	0.7166	527	0.0083235	0.363007	0.729963	-0.606503	0.9799	9263	0.000473549	0.0251943	0.979387	-1.94061	0.1312	-2.54711	7.31e-16
rs6825004	4	77110365	0.987	527	0.00443477	0.0162938	0.835351	-0.90186	0.2904	9263	0.000252308	1.05724	0.988911	-1.6982	0.3101	-2.60006	6.93e-16
rs13147538	4	76818367	0.5409	527	0.00604876	0.611453	0.788125	-0.62855	0.6883	9263	0.000344132	0.401163	0.984936	-2.01846	0.1948	-2.64701	6.62e-16
rs6847598	4	76750356	0.5778	527	0.00379627	0.556601	0.855635	-0.835164	0.3108	9263	0.000215981	1.01354	0.990492	-1.81906	0.4911	-2.65423	6.57e-16
rs75251702	4	76822771	0.6148	527	0.00672407	0.503234	0.769913	-0.637161	0.9366	9263	0.000382553	0.0795439	0.983282	-2.04252	0.17	-2.67968	6.4e-16
rs11938626	4	77104152	0.5818	527	0.00602535	0.550757	0.788772	-0.657778	0.6947	9263	0.000342801	0.392485	0.984993	-2.02375	0.1958	-2.68153	6.39e-16
rs12508223	4	77128026	0.4471	527	0.00379508	0.760259	0.855673	-0.720551	0.392	9263	0.000215914	0.855996	0.990495	-1.96509	0.499	-2.68564	6.37e-16
rs2869851	4	77094831	0.7056	527	0.00607243	0.377772	0.787472	-0.718151	0.6201	9263	0.000345479	0.495709	0.984878	-1.97478	0.1938	-2.69293	6.32e-16
rs999361	4	77117574	0.7645	527	0.00624318	0.299577	0.782794	-0.728329	0.7305	9263	0.000355194	0.34446	0.984459	-2.02373	0.1869	-2.75206	5.96e-16
rs6858014	4	77085729	0.7824	527	0.00602535	0.276193	0.788772	-0.747324	0.6667	9263	0.000342801	0.430681	0.984993	-2.00827	0.1958	-2.75559	5.94e-16
rs11946079	4	77105700	0.7455	527	0.00604876	0.324579	0.788125	-0.734365	0.6936	9263	0.000344132	0.393974	0.984936	-2.02127	0.1948	-2.75564	5.94e-16
rs11947458	4	77106870	0.7455	527	0.00604876	0.324579	0.788125	-0.734365	0.6942	9263	0.000344132	0.393162	0.984936	-2.02159	0.1948	-2.75595	5.93e-16
rs4859626	4	77106485	0.7455	527	0.00604876	0.324579	0.788125	-0.734365	0.6945	9263	0.000344132	0.392756	0.984936	-2.02174	0.1948	-2.75611	5.93e-16
rs1372409	4	77099661	0.7455	527	0.00602535	0.324579	0.788772	-0.735859	0.6947	9263	0.000342801	0.392485	0.984993	-2.02375	0.1958	-2.75961	5.91e-16
rs4859429	4	77108306	0.7884	527	0.00604876	0.268389	0.788125	-0.747494	0.6902	9263	0.000344132	0.398584	0.984936	-2.01947	0.1948	-2.76697	5.87e-16
rs3836573	4	77083070	0.989	527	0.00602535	0.0137869	0.788772	-0.777334	0.6634	9263	0.000342801	0.435224	0.984993	-2.00633	0.1958	-2.78367	5.77e-16
rs4241583	4	77030971	0.4092	527	0.00392069	0.825302	0.851605	-0.663916	0.6599	9263	0.00022306	0.440051	0.990184	-2.21598	0.4105	-2.87989	5.24e-16
rs6532018	4	76827952	0.7515	527	0.00543069	0.316662	0.805566	-0.778441	0.7705	9263	0.000308968	0.291721	0.986454	-2.10886	0.2256	-2.8873	5.2e-16
rs6532230	4	77085403	0.4401	527	0.00379561	0.772024	0.855656	-0.712783	0.5895	9263	0.000215944	0.539561	0.990494	-2.18372	0.494	-2.89651	5.16e-16
rs10030683	4	77027607	0.4351	527	0.00382564	0.780494	0.85468	-0.704085	0.6197	9263	0.000217652	0.496276	0.990419	-2.20203	0.4553	-2.90612	5.11e-16
rs6857166	4	77111410	0.5279	527	0.00379581	0.631215	0.85565	-0.797297	0.5761	9263	0.000215955	0.55909	0.990493	-2.17307	0.493	-2.97037	4.79e-16
rs6532181	4	77014749	0.6138	527	0.00382846	0.504657	0.854588	-0.855271	0.551	9263	0.000217813	0.596262	0.990412	-2.14757	0.4533	-3.00284	4.64e-16
rs4440243	4	77017680	0.6138	527	0.00382846	0.504657	0.854588	-0.855271	0.5517	9263	0.000217813	0.595215	0.990412	-2.14819	0.4533	-3.00346	4.63e-16
rs4241587	4	77031424	0.5868	527	0.00391781	0.543479	0.851698	-0.82847	0.6259	9263	0.000222896	0.487506	0.990191	-2.19455	0.4115	-3.02302	4.54e-16
rs7678980	4	77030011	0.5868	527	0.00391781	0.543479	0.851698	-0.82847	0.6463	9263	0.000222896	0.458908	0.990191	-2.20795	0.4115	-3.03642	4.48e-16
rs4859622	4	77079086	0.6307	527	0.00379581	0.480742	0.85565	-0.86888	0.574	9263	0.000215955	0.56217	0.990493	-2.17136	0.493	-3.04024	4.47e-16
rs12508444	4	76750708	0.8563	527	0.00409444	0.181086	0.846042	-0.921665	0.5734	9263	0.000232945	0.563051	0.989753	-2.1335	0.3648	-3.05516	4.4e-16
rs4241582	4	77030929	0.6178	527	0.00391496	0.498971	0.85179	-0.848527	0.66	9263	0.000222734	0.439913	0.990198	-2.21676	0.4125	-3.06528	4.35e-16
rs4241591	4	77121346	0.7954	527	0.0037952	0.259305	0.855669	-0.939057	0.545	9263	0.000215921	0.605269	0.990495	-2.14652	0.497	-3.08558	4.27e-16
rs4859619	4	77053562	0.7445	527	0.00381688	0.3259	0.854965	-0.919985	0.5808	9263	0.000217154	0.552217	0.990441	-2.17412	0.4622	-3.09411	4.23e-16
rs4624679	4	77057822	0.7445	527	0.00381688	0.3259	0.854965	-0.919985	0.5818	9263	0.000217154	0.550757	0.990441	-2.17492	0.4622	-3.0949	4.23e-16
rs10006482	4	77027236	0.7216	527	0.00382564	0.356321	0.85468	-0.910151	0.6195	9263	0.000217652	0.496559	0.990419	-2.20189	0.4553	-3.11205	4.16e-16
rs894250	4	77129908	0.5269	527	0.00379722	0.632745	0.855604	-0.79632	0.8884	9263	0.000216035	0.140329	0.99049	-2.31794	0.4881	-3.11426	4.15e-16
rs55683381	4	77081837	0.7745	527	0.00379561	0.286494	0.855656	-0.932663	0.5908	9263	0.000215944	0.537677	0.990494	-2.18473	0.494	-3.11739	4.13e-16
rs7697711	4	77025368	0.7216	527	0.00382564	0.356321	0.85468	-0.910151	0.6367	9263	0.000217652	0.472318	0.990419	-2.21353	0.4553	-3.12368	4.11e-16
rs10009108	4	77027665	0.8593	527	0.00392656	0.177265	0.851416	-0.939926	0.6311	9263	0.000223394	0.480179	0.990169	-2.19695	0.4085	-3.13688	4.05e-16
rs4599438	4	77028142	0.8593	527	0.00391781	0.177265	0.851698	-0.940872	0.6308	9263	0.000222896	0.480601	0.990191	-2.19786	0.4115	-3.13873	4.05e-16
rs7668413	4	77030537	0.8812	527	0.00391781	0.149448	0.851698	-0.944742	0.6934	9263	0.000222896	0.394245	0.990191	-2.23526	0.4115	-3.18	3.88e-16
rs7678836	4	77029981	1	527	0.00391781	0	0.851698	-0.954253	0.6773	9263	0.000222896	0.41615	0.990191	-2.22647	0.4115	-3.18072	3.88e-16
rs1051325	4	77081836	0.8234	527	0.00379561	0.223174	0.855656	-0.946469	0.9385	9263	0.000215944	0.0771553	0.990494	-2.32495	0.494	-3.27142	3.54e-16
