## Supplementary material for "An atlas connecting shared genetic architecture of human diseases and molecular phenotypes provides insight into COVID-19 susceptibility": TableS6_coloc_DPP9

### Sheet: TableS6_coloc_covid19_vs_IPF
SNP	Priors
p1	p2	p12					H0	No association with either trait
0.0001	0.0001	1e-05					H1	Association with trait 1, not with trait 2
							H2	Association with trait 2, not with trait 1
Hypothesis	Priors						H3	Association with trait 1 and trait 2, two independent SNPs
H0	H1	H2	H3	H4			H4	Association with trait 1 and trait 2, one shared SNP
0.725879	0.1233	0.1233	0.0151906	0.01233
Posterior
nsnps	H0	H1	H2	H3	H4
1230	6.02e-09	5.07e-09	0.00374	0.00216	0.994
snp	chr	pos	pvalues.COVID19	N.COVID19	V.COVID19	z.COVID19	r.COVID19	lABF.COVID19	pvalues.IPF	N.IPF	V.IPF	z.IPF	r.IPF	lABF.IPF	MAF_1KG_EUR	internal.sum.lABF	SNP.PP.H4
rs12610495	19	4717672	5.2e-06	3815	0.00258765	4.55639	0.939239	8.34923	2.92e-12	11259	0.00118281	6.9817	0.971279	21.897	0.2942	30.2462	0.827527
rs2277732	19	4723670	3.05e-05	3815	0.00254803	4.16963	0.940114	6.76465	5.87e-12	11259	0.0011647	6.88286	0.971706	21.2341	0.3022	27.9988	0.0874423
rs2109069	19	4719443	2.41e-05	3815	0.00246481	4.22316	0.941956	6.97666	1.57e-11	11259	0.00112666	6.74141	0.972605	20.3021	0.3211	27.2788	0.0425628
rs2109070	19	4719485	2.42e-05	3815	0.00246079	4.22251	0.942046	6.97408	1.57e-11	11259	0.00112482	6.74141	0.972649	20.3023	0.3221	27.2764	0.0424616
rs732631	19	4719025	0.002226	3815	0.00230304	3.0583	0.945559	2.96667	3.29e-09	11259	0.00105272	5.91623	0.974357	15.2203	0.3708	18.187	4.79e-06
rs35574495	19	4686988	0.01434	3815	0.00382598	2.44863	0.912701	1.51698	4.17e-09	11259	0.00174885	5.87743	0.95811	14.9622	0.169	16.4792	8.69e-07
rs7255545	19	4724734	0.004749	3815	0.00229799	2.82358	0.945671	2.31339	2.12e-08	11259	0.00105041	5.60165	0.974412	13.455	0.3728	15.7684	4.27e-07
rs7256695	19	4703224	0.0002917	3815	0.00217159	3.62256	0.948506	4.74046	4.51e-06	11259	0.000992633	4.58652	0.975785	8.40298	0.4493	13.1434	3.09e-08
rs35925872	19	4641415	0.03691	3815	0.00227444	2.08676	0.946198	0.598915	1.14e-06	11259	0.00103965	4.86508	0.974667	9.69685	0.3827	10.2958	1.79e-09
rs62112655	19	4623325	0.03412	3815	0.00227671	2.11865	0.946147	0.662725	1.47e-06	11259	0.00104068	4.81578	0.974643	9.46449	0.3817	10.1272	1.51e-09
rs12461453	19	4655546	0.00717	3815	0.00215642	2.68884	0.948847	1.94356	2.61e-05	11259	0.000985697	4.20509	0.97595	6.76492	0.4712	8.70848	3.66e-10
rs4807615	19	4619925	0.04689	3815	0.00226997	1.98729	0.946298	0.406468	5.67e-06	11259	0.0010376	4.5385	0.974716	8.19978	0.3847	8.60625	3.31e-10
rs4807626	19	4731091	0.01217	3815	0.00215799	2.50718	0.948812	1.49596	0.000107549	11259	0.000986417	3.8729	0.975933	5.45572	0.4682	6.95168	6.33e-11
rs2277735	19	4700187	0.005489	3815	0.0024302	2.77684	0.942725	2.20466	0.00026853	11259	0.00111084	3.64391	0.972979	4.65406	0.33	6.85872	5.76e-11
rs8105807	19	4684642	0.0102	3815	0.00244931	2.56897	0.9423	1.68316	0.00017811	11259	0.00111958	3.7482	0.972773	5.03147	0.325	6.71463	4.99e-11
rs7254339	19	4617890	0.06856	3815	0.00241551	1.82131	0.943051	0.131327	3.55e-05	11259	0.00110413	4.13474	0.973138	6.50989	0.334	6.64122	4.64e-11
rs1467943	19	4720534	0.008242	3815	0.00244541	2.64199	0.942387	1.86199	0.000266693	11259	0.0011178	3.64567	0.972815	4.66227	0.326	6.52425	4.13e-11
rs8107316	19	4680805	0.002348	3815	0.0030843	3.04227	0.928412	2.978	0.0010602	11259	0.00140983	3.27405	0.965954	3.48719	0.2247	6.46519	3.89e-11
rs10421782	19	4685276	0.01052	3815	0.00244931	2.55825	0.9423	1.65726	0.000246092	11259	0.00111958	3.66629	0.972773	4.73609	0.325	6.39335	3.62e-11
rs1467942	19	4720532	0.01149	3815	0.00244541	2.52743	0.942387	1.58294	0.00023718	11259	0.0011178	3.67572	0.972815	4.76927	0.326	6.35221	3.47e-11
rs2885734	19	4690259	0.01083	3815	0.00244541	2.54814	0.942387	1.63246	0.000255932	11259	0.0011178	3.65625	0.972815	4.69983	0.326	6.33229	3.4e-11
rs10425839	19	4676140	0.02005	3815	0.00246481	2.32541	0.941956	1.12355	0.000159389	11259	0.00112666	3.77597	0.972605	5.13496	0.3211	6.25851	3.16e-11
rs4807628	19	4747146	0.367	3815	0.00254327	0.902107	0.940219	-1.02596	2.02e-05	11259	0.00116253	4.26257	0.971758	7.04473	0.3032	6.01877	2.49e-11
rs10420007	19	4724069	0.01111	3815	0.00252465	2.53922	0.940631	1.62043	0.000363346	11259	0.00115401	3.56537	0.971959	4.39066	0.3072	6.01109	2.47e-11
rs1467941	19	4720523	0.01215	3815	0.00252924	2.50776	0.940529	1.54629	0.000569033	11259	0.00115611	3.44596	0.971909	3.98438	0.3062	5.53067	1.53e-11
rs4806995	19	4758436	0.5604	3815	0.0022722	0.582247	0.946248	-1.3013	2.58e-05	11259	0.00103862	4.2079	0.974692	6.79083	0.3837	5.48954	1.47e-11
rs10406145	19	4692354	0.01081	3815	0.00257748	2.54878	0.939464	1.64926	0.000689971	11259	0.00117816	3.39353	0.971389	3.81631	0.2962	5.46557	1.43e-11
rs7251000	19	4714468	0.01324	3815	0.00215118	2.47725	0.948965	1.42416	0.000712356	11259	0.0009833	3.38478	0.976007	3.72592	0.4851	5.15008	1.04e-11
rs4806992	19	4615311	0.006924	3815	0.0021534	2.70048	0.948915	1.97289	0.00149564	11259	0.000984315	3.17553	0.975983	3.0564	0.4781	5.02928	9.25e-12
rs7247786	19	4686053	0.005887	3815	0.00343901	2.75401	0.920831	2.22397	0.0028137	11259	0.00157197	2.98739	0.962187	2.65597	0.1938	4.87994	7.97e-12
rs11670570	19	4674799	0.0109	3815	0.00315499	2.54589	0.926892	1.69594	0.00150695	11259	0.00144214	3.17334	0.965201	3.18075	0.2177	4.87669	7.94e-12
rs112041181	19	4590827	0.7177	3815	0.025118	0.361534	0.61427	-0.436164	8.84e-05	11259	0.0114814	3.92039	0.77698	5.22063	0.02187	4.78447	7.24e-12
rs2363266	19	4647811	0.5331	3815	0.00281749	0.623281	0.934198	-1.17909	7.91e-05	11259	0.00128787	3.94699	0.968808	5.81259	0.2565	4.6335	6.23e-12
rs11878617	19	4769740	0.7895	3815	0.0022955	0.26696	0.945727	-1.42316	6.1e-05	11259	0.00104927	4.00906	0.974439	5.99752	0.3738	4.57435	5.87e-12
rs12608478	19	4774577	0.943	3815	0.00228604	0.0714998	0.945939	-1.4564	5.95e-05	11259	0.00104495	4.01467	0.974541	6.01828	0.3777	4.56188	5.8e-12
rs11085087	19	4718201	0.06322	3815	0.00218239	1.85764	0.948263	0.155356	0.000344349	11259	0.000997568	3.57943	0.975668	4.3923	0.4384	4.54765	5.72e-12
rs3760951	19	4772463	0.3998	3815	0.0021905	0.841978	0.948081	-1.14297	8.38e-05	11259	0.00100128	3.93328	0.975579	5.69029	0.4314	4.54732	5.71e-12
rs2885717	19	4772449	0.3898	3815	0.0021905	0.85998	0.948081	-1.12845	8.69e-05	11259	0.00100128	3.92454	0.975579	5.65679	0.4314	4.52834	5.61e-12
rs72977989	19	4708568	0.004574	3815	0.00338627	2.8356	0.921951	2.43132	0.00566348	11259	0.00154786	2.76665	0.962745	2.03962	0.1978	4.47094	5.29e-12
rs4401152	19	4708102	0.005224	3815	0.00338627	2.79289	0.921951	2.3205	0.00503181	11259	0.00154786	2.80499	0.962745	2.14244	0.1978	4.46294	5.25e-12
rs146752699	19	4738639	0.0008856	3815	0.0120644	3.32455	0.768279	3.51465	0.0328715	11259	0.00551464	2.13365	0.878838	0.945123	0.04672	4.45978	5.23e-12
rs10417957	19	4647231	0.4078	3815	0.00280393	0.827771	0.934494	-1.04264	0.000111907	11259	0.00128167	3.86321	0.968953	5.49439	0.2584	4.45174	5.19e-12
rs16992471	19	4640295	0.02044	3815	0.00215048	2.31817	0.948981	1.0621	0.00103932	11259	0.000982984	3.27966	0.976015	3.38393	0.4881	4.44603	5.16e-12
rs117217779	19	4556916	0.1745	3815	0.0107668	1.35789	0.787916	-0.0489859	0.000403221	11259	0.0049215	3.53797	0.890442	4.46727	0.05268	4.41829	5.02e-12
rs72977960	19	4675179	0.007064	3815	0.00373853	2.69381	0.914525	2.08841	0.00426695	11259	0.00170888	2.85772	0.959028	2.31855	0.174	4.40696	4.97e-12
rs72977964	19	4680092	0.01114	3815	0.00372167	2.53828	0.914878	1.71537	0.00280791	11259	0.00170117	2.98802	0.959206	2.68241	0.175	4.39779	4.92e-12
rs11671570	19	4684118	0.01035	3815	0.00372167	2.56391	0.914878	1.7752	0.00317731	11259	0.00170117	2.95004	0.959206	2.57426	0.175	4.34946	4.69e-12
rs56696911	19	4698099	0.005116	3815	0.00373853	2.79964	0.914525	2.35424	0.00643842	11259	0.00170888	2.72458	0.959028	1.96214	0.174	4.31639	4.54e-12
rs11666926	19	4775602	0.4593	3815	0.00218928	0.74	0.948108	-1.2197	0.000108303	11259	0.00100072	3.87119	0.975593	5.45375	0.4324	4.23405	4.18e-12
rs732697	19	4776218	0.9683	3815	0.00228843	0.0397405	0.945885	-1.45758	8.53e-05	11259	0.00104604	3.92908	0.974515	5.6873	0.3767	4.22972	4.16e-12
rs11672572	19	4690635	0.008633	3815	0.00372167	2.62626	0.914878	1.92322	0.00441809	11259	0.00170117	2.84666	0.959206	2.28683	0.175	4.21006	4.08e-12
rs60199752	19	4705004	0.004501	3815	0.00336075	2.84073	0.922493	2.44346	0.00788382	11259	0.00153619	2.65701	0.963016	1.75066	0.1998	4.19412	4.01e-12
rs17486019	19	4738393	0.001002	3815	0.0118264	3.28996	0.771808	3.43819	0.0455871	11259	0.00540582	1.9992	0.880944	0.69639	0.04771	4.13458	3.78e-12
rs11671605	19	4705508	0.005305	3815	0.00336075	2.78791	0.922493	2.30631	0.00795459	11259	0.00153619	2.65399	0.963016	1.74295	0.1998	4.04926	3.47e-12
rs67498438	19	4715246	0.02766	3815	0.00216901	2.20208	0.948564	0.816149	0.00128186	11259	0.00099145	3.22001	0.975813	3.19787	0.4523	4.01402	3.35e-12
rs75895857	19	4656399	0.2048	3815	0.016453	1.26799	0.708553	-0.0468398	0.000635824	11259	0.00752067	3.41585	0.841739	3.98897	0.0338	3.94213	3.12e-12
rs2885732	19	4708956	0.007529	3815	0.00362622	2.67249	0.91688	2.03054	0.00683699	11259	0.00165754	2.70468	0.96021	1.90004	0.1809	3.93058	3.08e-12
rs34374779	19	4617972	0.2884	3815	0.00359535	1.06164	0.917529	-0.730592	0.000317477	11259	0.00164343	3.60061	0.960536	4.61019	0.1829	3.87959	2.93e-12
rs11667398	19	4635131	0.2692	3815	0.00215048	1.10491	0.948981	-0.90851	0.000226515	11259	0.000982984	3.68745	0.976015	4.77041	0.4881	3.8619	2.88e-12
rs17262997	19	4796706	0.4208	3815	0.0100528	0.805034	0.799157	-0.543657	0.000439541	11259	0.00459511	3.51513	0.896959	4.40516	0.05666	3.8615	2.88e-12
rs11669182	19	4777636	0.3143	3815	0.00216985	1.00624	0.948545	-1.00331	0.000209854	11259	0.000991836	3.70685	0.975804	4.84335	0.4513	3.84003	2.82e-12
rs78576447	19	4576233	0.3408	3815	0.0221734	0.952586	0.643362	-0.223617	0.000533822	11259	0.0101354	3.46318	0.797839	3.98515	0.02485	3.76154	2.6e-12
rs12151005	19	4781380	0.872	3815	0.0022955	0.161119	0.945727	-1.44459	0.000156622	11259	0.00104927	3.78033	0.974439	5.12946	0.3738	3.68487	2.41e-12
rs8108253	19	4656466	0.1378	3815	0.00282471	1.48403	0.93404	-0.33081	0.000580886	11259	0.00129117	3.44039	0.96873	4.00052	0.2555	3.66971	2.38e-12
rs10445614	19	4625617	0.2853	3815	0.00215202	1.06849	0.948946	-0.945746	0.000312505	11259	0.000983688	3.60471	0.975998	4.47621	0.4821	3.53046	2.07e-12
rs10853975	19	4625166	0.3669	3815	0.00215234	0.902295	0.948939	-1.10108	0.000289203	11259	0.000983833	3.62478	0.975995	4.54709	0.4811	3.446	1.9e-12
rs117291236	19	4660945	0.2461	3815	0.016453	1.15987	0.708553	-0.139838	0.00118934	11259	0.00752067	3.24142	0.841739	3.50025	0.0338	3.36041	1.74e-12
rs10418838	19	4666853	0.1373	3815	0.00283937	1.48592	0.933721	-0.326128	0.000836096	11259	0.00129787	3.34056	0.968573	3.67428	0.2535	3.34815	1.72e-12
rs10853974	19	4625154	0.3614	3815	0.00215234	0.912701	0.948939	-1.09212	0.000345772	11259	0.000983833	3.57835	0.975995	4.38386	0.4811	3.29174	1.63e-12
rs12971564	19	4626890	0.2669	3815	0.00215172	1.11023	0.948953	-0.902659	0.000451662	11259	0.000983551	3.5079	0.976001	4.14014	0.4831	3.23748	1.54e-12
rs56945978	19	4721927	0.1014	3815	0.00228133	1.6381	0.946044	-0.190494	0.00106059	11259	0.00104279	3.27394	0.974593	3.38682	0.3797	3.19633	1.48e-12
rs11085083	19	4612988	0.02088	3815	0.00215913	2.31015	0.948786	1.04586	0.00444752	11259	0.000986937	2.84454	0.975921	2.08509	0.4662	3.13095	1.39e-12
rs7250560	19	4610238	0.02178	3815	0.00216034	2.29418	0.948759	1.01118	0.00428849	11259	0.000987489	2.85612	0.975908	2.11752	0.4642	3.12871	1.38e-12
rs12611262	19	4615843	0.1284	3815	0.00226778	1.52044	0.946347	-0.368757	0.000947568	11259	0.0010366	3.30565	0.97474	3.48638	0.3857	3.11763	1.37e-12
rs8109013	19	4779833	0.4286	3815	0.00215118	0.79159	0.948965	-1.19031	0.000376939	11259	0.0009833	3.55572	0.976007	4.30491	0.4851	3.11461	1.36e-12
rs4806993	19	4631334	0.1206	3815	0.0023499	1.55226	0.944512	-0.30789	0.00105604	11259	0.00107414	3.27515	0.973849	3.40113	0.3539	3.09324	1.33e-12
rs1183673	19	4804018	0.6271	3815	0.00239106	0.485813	0.943595	-1.32625	0.000352501	11259	0.00109295	3.57331	0.973403	4.40098	0.341	3.07473	1.31e-12
rs7248136	19	4669675	0.1057	3815	0.00282471	1.61783	0.93404	-0.136993	0.00142688	11259	0.00129117	3.18916	0.96873	3.1938	0.2555	3.0568	1.29e-12
rs2079645	19	4779046	0.4277	3815	0.00215118	0.793134	0.948965	-1.18915	0.000414772	11259	0.0009833	3.5305	0.976007	4.21769	0.4851	3.02855	1.25e-12
rs2006231	19	4719123	0.1027	3815	0.00229799	1.6319	0.945671	-0.197141	0.0013116	11259	0.00105041	3.21343	0.974412	3.19814	0.3728	3.001	1.22e-12
rs11085096	19	4783024	0.4405	3815	0.00215234	0.771349	0.948939	-1.20507	0.000420491	11259	0.000983833	3.52688	0.975995	4.2054	0.4811	3.00033	1.22e-12
rs77472238	19	4791239	0.5638	3815	0.00534839	0.577206	0.88206	-0.921852	0.000854649	11259	0.00244475	3.33446	0.942402	3.81198	0.1133	2.89012	1.09e-12
rs10407509	19	4738032	0.008933	3815	0.00673099	2.61461	0.855963	1.95691	0.0279925	11259	0.00307673	2.19739	0.928576	0.922268	0.08748	2.87918	1.08e-12
rs8103192	19	4630508	0.1259	3815	0.00235292	1.53047	0.944445	-0.339083	0.00130899	11259	0.00107552	3.214	0.973816	3.20836	0.3529	2.86928	1.07e-12
rs867691	19	4608248	0.02943	3815	0.00215913	2.17768	0.948786	0.763833	0.00445917	11259	0.000986937	2.84371	0.975921	2.08278	0.4662	2.84661	1.04e-12
rs887277	19	4719021	0.1132	3815	0.00305644	1.58397	0.929013	-0.157198	0.00191645	11259	0.00139709	3.10288	0.966251	2.95707	0.2276	2.79987	9.95e-13
rs10419457	19	4632451	0.1104	3815	0.0023499	1.5964	0.944512	-0.242258	0.0015959	11259	0.00107414	3.15665	0.973849	3.03001	0.3539	2.78775	9.83e-13
rs11883408	19	4611615	0.02982	3815	0.00216034	2.17247	0.948759	0.753293	0.00472654	11259	0.000987489	2.8251	0.975908	2.03153	0.4642	2.78483	9.8e-13
rs7255265	19	4818378	0.6285	3815	0.00228843	0.483839	0.945885	-1.34761	0.000493598	11259	0.00104604	3.48421	0.974515	4.08032	0.3767	2.73271	9.31e-13
rs10853976	19	4630097	0.1267	3815	0.00235292	1.52725	0.944445	-0.343742	0.00155256	11259	0.00107552	3.16468	0.973816	3.05516	0.3529	2.71142	9.11e-13
rs10402848	19	4822093	0.5464	3815	0.00229084	0.603163	0.945831	-1.28578	0.000559091	11259	0.00104714	3.45072	0.974489	3.96753	0.3757	2.68175	8.84e-13
rs4807649	19	4820771	0.5897	3815	0.00228604	0.539271	0.945939	-1.32127	0.000558123	11259	0.00104495	3.45119	0.974541	3.96839	0.3777	2.64711	8.54e-13
rs113206252	19	4749525	0.1457	3815	0.0109616	1.45489	0.784905	0.0623672	0.00400524	11259	0.00501053	2.87775	0.888681	2.5821	0.05169	2.64447	8.52e-13
rs1183671	19	4802438	0.7062	3815	0.00239106	0.376964	0.943595	-1.37056	0.000542188	11259	0.00109295	3.459	0.973403	4.00974	0.341	2.63919	8.48e-13
rs10405449	19	4821949	0.5965	3815	0.00229084	0.52944	0.945831	-1.32526	0.000595824	11259	0.00104714	3.43351	0.974489	3.90979	0.3757	2.58452	8.03e-13
rs937771	19	4805020	0.6712	3815	0.00239106	0.424502	0.943595	-1.35258	0.000587613	11259	0.00109295	3.43727	0.973403	3.93681	0.341	2.58423	8.02e-13
rs10406741	19	4778593	0.8834	3815	0.00222041	0.14666	0.947409	-1.46242	0.00051799	11259	0.00101495	3.47128	0.975254	4.02624	0.4105	2.56382	7.86e-13
rs1183674	19	4805302	0.6625	3815	0.00239106	0.436464	0.943595	-1.34772	0.000604654	11259	0.00109295	3.42952	0.973403	3.91091	0.341	2.56319	7.86e-13
rs11880374	19	4636946	0.1911	3815	0.00237485	1.30733	0.943956	-0.634146	0.00139826	11259	0.00108554	3.19501	0.973579	3.1524	0.3459	2.51826	7.51e-13
rs10153468	19	4716398	0.06005	3815	0.00294079	1.88043	0.931515	0.306348	0.00473104	11259	0.00134423	2.8248	0.967487	2.14697	0.2406	2.45332	7.04e-13
rs35727009	19	4645325	0.5559	3815	0.00401825	0.588942	0.908714	-1.03928	0.00115895	11259	0.00183674	3.24879	0.956097	3.48275	0.159	2.44347	6.97e-13
rs9676442	19	4629395	0.1776	3815	0.00235596	1.34818	0.944377	-0.586333	0.00165335	11259	0.00107691	3.14633	0.973783	2.99925	0.3519	2.41292	6.76e-13
rs58963067	19	4645263	0.5732	3815	0.00401825	0.563345	0.908714	-1.05269	0.00123587	11259	0.00183674	3.23047	0.956097	3.42599	0.159	2.37331	6.5e-13
rs10153452	19	4716421	0.05885	3815	0.00294079	1.88931	0.931515	0.32195	0.00527793	11259	0.00134423	2.78956	0.967487	2.05127	0.2406	2.37322	6.5e-13
rs1583297	19	4572978	0.03194	3815	0.00347874	2.14516	0.91999	0.853964	0.0105792	11259	0.00159013	2.5563	0.961767	1.51039	0.1909	2.36435	6.44e-13
rs2292151	19	4816719	0.5202	3815	0.00272994	0.643037	0.936112	-1.18177	0.00095514	11259	0.00124785	3.30342	0.969747	3.54213	0.2694	2.36036	6.41e-13
rs34597915	19	4617772	0.2055	3815	0.00219299	1.26604	0.948025	-0.718724	0.00151259	11259	0.00100241	3.17226	0.975552	3.05298	0.4294	2.33426	6.25e-13
rs4807618	19	4628876	0.1782	3815	0.00235292	1.34632	0.944445	-0.589253	0.00184579	11259	0.00107552	3.11399	0.973816	2.90019	0.3529	2.31094	6.1e-13
rs12979566	19	4715128	0.08008	3815	0.00290081	1.75022	0.932383	0.0811241	0.0042934	11259	0.00132596	2.85576	0.967915	2.22717	0.2455	2.30829	6.09e-13
rs937770	19	4814111	0.6938	3815	0.00228843	0.393703	0.945885	-1.38502	0.000779578	11259	0.00104604	3.35995	0.974515	3.66592	0.3767	2.28091	5.92e-13
rs8101703	19	4717187	0.09595	3815	0.00294079	1.66481	0.931515	-0.0496767	0.00419247	11259	0.00134423	2.8633	0.967487	2.25292	0.2406	2.20325	5.48e-13
rs7250701	19	4729331	0.1167	3815	0.00225121	1.56878	0.946718	-0.301117	0.00286834	11259	0.00102903	2.98151	0.97492	2.49038	0.3936	2.18926	5.4e-13
rs34976338	19	4789176	0.6492	3815	0.00231345	0.454874	0.945326	-1.35538	0.000922712	11259	0.00105747	3.31309	0.974244	3.51738	0.3668	2.162	5.26e-13
rs34239498	19	4799850	0.8074	3815	0.00239446	0.243782	0.94352	-1.40889	0.000903839	11259	0.0010945	3.31887	0.973366	3.54796	0.34	2.13907	5.14e-13
rs12981314	19	4773946	0.5538	3815	0.00217827	0.592076	0.948356	-1.31546	0.00096698	11259	0.000995687	3.29996	0.975712	3.45374	0.4423	2.13827	5.14e-13
rs10420225	19	4724157	0.152	3815	0.0023056	1.4325	0.945501	-0.484674	0.00254559	11259	0.00105389	3.01787	0.974329	2.60567	0.3698	2.12099	5.05e-13
rs35866605	19	4530039	0.9102	3815	0.00709856	0.112786	0.849283	-0.940774	0.00221606	11259	0.00324474	3.05964	0.924968	3.03456	0.0825	2.09379	4.91e-13
rs2002391	19	4813799	0.3731	3815	0.00269866	0.890682	0.936797	-1.00912	0.00157962	11259	0.00123356	3.15964	0.970084	3.08766	0.2744	2.07855	4.84e-13
rs758510	19	4721991	0.1185	3815	0.00298356	1.5611	0.930588	-0.199913	0.004123	11259	0.00136378	2.86859	0.96703	2.27269	0.2356	2.07278	4.81e-13
rs1107009	19	4813686	0.3716	3815	0.00268714	0.89348	0.93705	-1.00868	0.00163403	11259	0.00122829	3.14976	0.970208	3.05597	0.2763	2.04728	4.69e-13
rs12979854	19	4774031	0.53	3815	0.00217827	0.628006	0.948356	-1.29467	0.00110019	11259	0.000995687	3.26357	0.975712	3.3372	0.4423	2.04252	4.67e-13
rs8105711	19	4875708	0.6794	3815	0.00565126	0.413282	0.876208	-0.969747	0.00232521	11259	0.00258318	3.04521	0.939338	2.95415	0.1064	1.98441	4.4e-13
rs12973160	19	4878530	0.6669	3815	0.00551923	0.430406	0.878749	-0.973554	0.00232086	11259	0.00252283	3.04577	0.940671	2.95084	0.1093	1.97728	4.37e-13
rs8102422	19	4875550	0.6784	3815	0.0056985	0.414647	0.875302	-0.965685	0.00237832	11259	0.00260478	3.03841	0.938862	2.93644	0.1054	1.97076	4.34e-13
rs12463038	19	4733167	0.01504	3815	0.00589693	2.43141	0.871518	1.55013	0.0498956	11259	0.00269548	1.96086	0.936867	0.419852	0.1014	1.96998	4.34e-13
rs12973277	19	4876664	0.6818	3815	0.0056985	0.410008	0.875302	-0.967359	0.00237832	11259	0.00260478	3.03841	0.938862	2.93644	0.1054	1.96908	4.34e-13
rs11667267	19	4823689	0.5799	3815	0.00226131	0.553531	0.946492	-1.31896	0.00118031	11259	0.00103364	3.2436	0.97481	3.2873	0.3887	1.96834	4.33e-13
rs4480924	19	4726906	0.1227	3815	0.00297484	1.54354	0.930777	-0.226418	0.00457794	11259	0.0013598	2.83532	0.967123	2.17989	0.2366	1.95347	4.27e-13
rs11466715	19	4818735	0.5432	3815	0.00272357	0.607981	0.936251	-1.20337	0.0014684	11259	0.00124494	3.18086	0.969816	3.15601	0.2704	1.95264	4.27e-13
rs4480925	19	4726908	0.1234	3815	0.00297484	1.54066	0.930777	-0.230553	0.00457794	11259	0.0013598	2.83532	0.967123	2.17989	0.2366	1.94934	4.25e-13
rs4807647	19	4819635	0.6524	3815	0.002711	0.450431	0.936527	-1.28356	0.00137433	11259	0.0012392	3.19999	0.969951	3.21365	0.2724	1.93009	4.17e-13
rs7260056	19	4582762	0.04027	3815	0.0035069	2.05097	0.919394	0.67461	0.0150412	11259	0.001603	2.43139	0.961469	1.21378	0.1889	1.88839	4e-13
rs34547483	19	4727749	0.1294	3815	0.00298356	1.51647	0.930588	-0.263819	0.00475538	11259	0.00136378	2.82315	0.96703	2.14763	0.2356	1.88381	3.98e-13
rs2002390	19	4814000	0.4216	3815	0.002711	0.803649	0.936527	-1.07614	0.00183434	11259	0.0012392	3.11582	0.969951	2.95584	0.2724	1.8797	3.97e-13
rs9917028	19	4640983	0.5734	3815	0.00229799	0.563051	0.945671	-1.30645	0.00133075	11259	0.00105041	3.20926	0.974412	3.18511	0.3728	1.87865	3.96e-13
rs36017418	19	4874005	0.6815	3815	0.0056985	0.410417	0.875302	-0.967212	0.00278143	11259	0.00260478	2.99091	0.938862	2.80202	0.1054	1.83481	3.79e-13
rs12610046	19	4774214	0.6254	3815	0.00217827	0.488212	0.948356	-1.36867	0.00128664	11259	0.000995687	3.21894	0.975712	3.19607	0.4423	1.8274	3.76e-13
rs1060555	19	4652822	0.4542	3815	0.00290081	0.748431	0.932383	-1.08581	0.00200152	11259	0.00132596	3.09001	0.967915	2.90122	0.2455	1.8154	3.72e-13
rs4807650	19	4821612	0.9874	3815	0.00214957	0.0157924	0.949001	-1.48786	0.00114512	11259	0.000982568	3.25221	0.976025	3.29627	0.494	1.80841	3.69e-13
rs11085093	19	4774590	0.722	3815	0.00218131	0.355787	0.948287	-1.42101	0.00125789	11259	0.000997073	3.22542	0.975679	3.21693	0.4394	1.79593	3.65e-13
rs4807639	19	4775115	0.6925	3815	0.00218024	0.395465	0.948311	-1.4071	0.00127924	11259	0.000996587	3.2206	0.975691	3.2016	0.4404	1.79449	3.64e-13
rs8110773	19	4649131	0.7038	3815	0.0031977	0.380196	0.925975	-1.23475	0.00181595	11259	0.00146166	3.11879	0.964747	3.01938	0.2137	1.78463	3.61e-13
rs45475097	19	4552674	0.03699	3815	0.0240545	2.08587	0.624468	0.868784	0.0384618	11259	0.0109953	2.0699	0.784386	0.91321	0.02286	1.78199	3.6e-13
rs12978574	19	4773566	0.4092	3815	0.00219941	0.825302	0.94788	-1.1543	0.00175149	11259	0.00100535	3.12942	0.975482	2.92241	0.4245	1.76812	3.55e-13
rs138567877	19	4729747	0.5339	3815	0.0221734	0.622064	0.643362	-0.391038	0.00653813	11259	0.0101354	2.7195	0.797839	2.15093	0.02485	1.75989	3.52e-13
rs4807638	19	4775083	0.7171	3815	0.00218024	0.362337	0.948311	-1.41901	0.00131881	11259	0.000996587	3.21185	0.975691	3.17416	0.4404	1.75516	3.5e-13
rs764271	19	4728964	0.1254	3815	0.00298356	1.5325	0.930588	-0.241087	0.0057186	11259	0.00136378	2.76349	0.96703	1.98648	0.2356	1.7454	3.47e-13
rs35029254	19	4874019	0.6814	3815	0.0056985	0.410553	0.875302	-0.967163	0.00314461	11259	0.00260478	2.95324	0.938862	2.69688	0.1054	1.72972	3.41e-13
rs12981310	19	4878163	0.7207	3815	0.00551923	0.357523	0.878749	-0.998786	0.00303721	11259	0.00252283	2.96395	0.940671	2.71956	0.1093	1.72077	3.38e-13
rs80219849	19	4641366	0.6665	3815	0.00594904	0.430957	0.87053	-0.941313	0.00345452	11259	0.0027193	2.9241	0.936345	2.62591	0.1004	1.6846	3.26e-13
rs4807625	19	4731026	0.1355	3815	0.00225323	1.49276	0.946673	-0.410907	0.00449087	11259	0.00102995	2.84145	0.974898	2.09319	0.3926	1.68228	3.26e-13
rs7252263	19	4820845	0.971	3815	0.00214969	0.0363541	0.948999	-1.48733	0.00132782	11259	0.00098262	3.2099	0.976024	3.16286	0.493	1.67553	3.23e-13
rs764270	19	4729145	0.1308	3815	0.00298356	1.51095	0.930588	-0.271592	0.00603323	11259	0.00136378	2.74597	0.96703	1.9398	0.2356	1.66821	3.21e-13
rs8120	19	4816160	0.4704	3815	0.002711	0.721828	0.936527	-1.13459	0.0022358	11259	0.0012392	3.05698	0.969951	2.77969	0.2724	1.6451	3.14e-13
rs10411970	19	4814648	0.9004	3815	0.00214948	0.125156	0.949003	-1.48057	0.00148216	11259	0.000982525	3.17815	0.976026	3.06386	0.495	1.5833	2.95e-13
rs7507309	19	4589190	0.03537	3815	0.00303768	2.1041	0.929418	0.73188	0.022274	11259	0.00138852	2.28566	0.966452	0.827113	0.2296	1.55899	2.88e-13
rs10408624	19	4774089	0.4707	3815	0.00219941	0.721341	0.94788	-1.2305	0.00203242	11259	0.00100535	3.08545	0.975482	2.78913	0.4245	1.55862	2.88e-13
rs10402856	19	4651675	0.6202	3815	0.0030843	0.495567	0.928412	-1.20441	0.00242999	11259	0.00140983	3.03193	0.965954	2.74978	0.2247	1.54536	2.84e-13
rs116298910	19	4538255	0.0229	3815	0.0262946	2.2751	0.603367	1.09916	0.0800123	11259	0.0120193	1.75061	0.768946	0.445724	0.02087	1.54489	2.84e-13
rs9304911	19	4571589	0.1133	3815	0.00234691	1.58353	0.944579	-0.262095	0.00653279	11259	0.00107277	2.71977	0.973881	1.77941	0.3549	1.51732	2.76e-13
rs145642145	19	4850737	0.4014	3815	0.00504114	0.839124	0.888077	-0.782312	0.00506435	11259	0.0023043	2.80291	0.94553	2.25914	0.1213	1.47682	2.65e-13
rs143839515	19	4653163	0.1101	3815	0.00556394	1.59774	0.877887	0.069124	0.0146002	11259	0.00254327	2.44215	0.940219	1.39523	0.1083	1.46436	2.62e-13
rs147205827	19	4886333	0.02372	3815	0.0109616	2.26163	0.784905	1.23905	0.0854977	11259	0.00501053	1.71964	0.888681	0.21631	0.05169	1.45536	2.59e-13
rs937772	19	4804990	0.1505	3815	0.00274939	1.43777	0.935686	-0.404874	0.00646973	11259	0.00125674	2.72297	0.969538	1.84872	0.2664	1.44384	2.56e-13
rs116853087	19	4639439	0.6181	3815	0.00594904	0.498545	0.87053	-0.913968	0.00475165	11259	0.0027193	2.82341	0.936345	2.35495	0.1004	1.44099	2.56e-13
rs8107792	19	4631912	0.04183	3815	0.00286187	2.03521	0.93323	0.5795	0.0209082	11259	0.00130816	2.30964	0.968332	0.856528	0.2505	1.43603	2.54e-13
rs9783964	19	4653420	0.5336	3815	0.00290081	0.62252	0.932383	-1.16629	0.00290216	11259	0.00132596	2.97792	0.967915	2.57205	0.2455	1.40576	2.47e-13
rs10426583	19	4650018	0.6618	3815	0.00317613	0.437429	0.926438	-1.21618	0.00294443	11259	0.0014518	2.97348	0.964976	2.5901	0.2157	1.37392	2.39e-13
rs10416674	19	4622509	0.6532	3815	0.00232427	0.449321	0.945084	-1.35558	0.00222789	11259	0.00106242	3.05804	0.974127	2.72756	0.3628	1.37198	2.39e-13
rs4807622	19	4658607	0.05895	3815	0.00433159	1.88857	0.902291	0.446211	0.0233815	11259	0.00197997	2.26714	0.952835	0.921702	0.1451	1.36791	2.38e-13
rs4807621	19	4631964	0.04575	3815	0.00286187	1.99769	0.93323	0.508904	0.0209082	11259	0.00130816	2.30964	0.968332	0.856528	0.2505	1.36543	2.37e-13
rs10424978	19	4837557	0.8788	3815	0.00221245	0.152491	0.947588	-1.46329	0.00196955	11259	0.00101131	3.09479	0.975341	2.81946	0.4155	1.35617	2.35e-13
rs4807661	19	4879939	0.7253	3815	0.0056985	0.351384	0.875302	-0.986894	0.00502885	11259	0.00260478	2.80518	0.938862	2.29666	0.1054	1.30976	2.24e-13
rs8111382	19	4807365	0.1429	3815	0.00274939	1.46508	0.935686	-0.367786	0.00819753	11259	0.00125674	2.64382	0.969538	1.6428	0.2664	1.27501	2.17e-13
rs35444967	19	4872835	0.937	3815	0.0056985	0.079041	0.875302	-1.0382	0.0050083	11259	0.00260478	2.8065	0.938862	2.30013	0.1054	1.26194	2.14e-13
rs117498468	19	4641830	0.2208	3815	0.0179884	1.2244	0.689793	-0.0682011	0.0222465	11259	0.00822249	2.28613	0.829489	1.28314	0.03082	1.21494	2.04e-13
rs10425559	19	4837487	0.8938	3815	0.00222041	0.133497	0.947409	-1.46416	0.00231632	11259	0.00101495	3.04636	0.975254	2.67577	0.4105	1.21161	2.03e-13
rs55756558	19	4732667	0.05505	3815	0.0100528	1.91848	0.799157	0.668061	0.0534156	11259	0.00459511	1.93155	0.896959	0.536903	0.05666	1.20496	2.02e-13
rs77130068	19	4764061	0.4343	3815	0.0289922	0.781855	0.579776	-0.256276	0.0167027	11259	0.0132523	2.39319	0.751142	1.45559	0.01889	1.19931	2.01e-13
rs117798073	19	4727279	0.04578	3815	0.00829978	1.99742	0.828161	0.771446	0.057413	11259	0.00379382	1.90015	0.913371	0.42584	0.06958	1.19729	2e-13
rs7249538	19	4775499	0.5318	3815	0.00220358	0.625261	0.947787	-1.29094	0.00290384	11259	0.00100726	2.97774	0.975437	2.4713	0.4215	1.18036	1.97e-13
rs1183676	19	4806180	0.1719	3815	0.00275599	1.36612	0.935541	-0.497867	0.00793356	11259	0.00125976	2.65488	0.969468	1.67212	0.2654	1.17425	1.96e-13
rs12104408	19	4812698	0.3362	3815	0.00268116	0.961701	0.937182	-0.95037	0.00467639	11259	0.00122555	2.82852	0.970272	2.12351	0.2773	1.17314	1.96e-13
rs144446814	19	4727681	0.046	3815	0.00829978	1.99539	0.828161	0.768102	0.0597547	11259	0.00379382	1.8826	0.913371	0.395516	0.06958	1.16362	1.94e-13
rs74943906	19	4536907	0.254	3815	0.0128462	1.14069	0.756913	-0.214733	0.0189506	11259	0.00587199	2.3465	0.871992	1.37279	0.04374	1.15806	1.93e-13
rs872153	19	4813663	0.7409	3815	0.00214948	0.330662	0.949003	-1.43612	0.00263166	11259	0.000982525	3.00778	0.976026	2.54953	0.495	1.11341	1.84e-13
rs8111381	19	4807364	0.1902	3815	0.00274939	1.30999	0.935686	-0.569138	0.00784681	11259	0.00125674	2.65859	0.969538	1.68076	0.2664	1.11162	1.84e-13
rs140791142	19	4629203	0.3236	3815	0.025118	0.987087	0.61427	-0.177054	0.0220521	11259	0.0114814	2.28947	0.77698	1.28609	0.02187	1.10903	1.84e-13
rs7254729	19	4832362	0.7759	3815	0.00220646	0.284666	0.947722	-1.43719	0.00270916	11259	0.00100857	2.99895	0.975406	2.53362	0.4195	1.09642	1.81e-13
rs1809982	19	4810179	0.3049	3815	0.00271726	1.02598	0.93639	-0.884649	0.00555563	11259	0.00124206	2.77292	0.969884	1.97741	0.2714	1.09276	1.81e-13
rs76734869	19	4723273	0.04551	3815	0.00829978	1.99991	0.828161	0.775574	0.0678369	11259	0.00379382	1.82609	0.913371	0.299803	0.06958	1.07538	1.77e-13
rs6510827	19	4830628	0.5467	3815	0.00223047	0.602712	0.947184	-1.29843	0.00334149	11259	0.00101954	2.93444	0.975145	2.35111	0.4046	1.05268	1.73e-13
rs4807651	19	4822855	0.909	3815	0.0022722	0.1143	0.946248	-1.45551	0.00282788	11259	0.00103862	2.98585	0.974692	2.50653	0.3837	1.05102	1.73e-13
rs116944148	19	4809908	0.3614	3815	0.0421323	0.912701	0.487019	-0.130909	0.0236313	11259	0.0192586	2.26307	0.675007	1.16655	0.01292	1.03564	1.71e-13
rs141694091	19	4534573	0.2091	3815	0.0128462	1.25604	0.756913	-0.110098	0.0266144	11259	0.00587199	2.21713	0.871992	1.11538	0.04374	1.00528	1.65e-13
rs115396961	19	4645998	0.2635	3815	0.00687268	1.11816	0.853376	-0.426463	0.0151014	11259	0.0031415	2.42994	0.927182	1.42743	0.08549	1.00096	1.65e-13
rs116853154	19	4722408	0.04463	3815	0.00829978	2.00813	0.828161	0.789208	0.0766872	11259	0.00379382	1.77024	0.913371	0.208078	0.06958	0.997287	1.64e-13
rs62112609	19	4614765	0.2783	3815	0.0169371	1.08415	0.702529	-0.193353	0.0256619	11259	0.00774195	2.23129	0.837838	1.17607	0.0328	0.982722	1.62e-13
rs74254953	19	4859049	0.205	3815	0.00798449	1.26743	0.833603	-0.227143	0.0209897	11259	0.0036497	2.30817	0.916387	1.20032	0.07256	0.973173	1.6e-13
rs8106586	19	4609383	0.03455	3815	0.00218928	2.11359	0.948108	0.638435	0.0340724	11259	0.00100072	2.11921	0.975593	0.334291	0.4324	0.972726	1.6e-13
rs8104075	19	4608988	0.03276	3815	0.00219173	2.13501	0.948053	0.681979	0.0368911	11259	0.00100184	2.08697	0.975566	0.268616	0.4304	0.950595	1.57e-13
rs8106577	19	4609375	0.03316	3815	0.00218928	2.13014	0.948108	0.671724	0.0367219	11259	0.00100072	2.08884	0.975593	0.271948	0.4324	0.943672	1.56e-13
rs79008996	19	4657480	0.06465	3815	0.00438188	1.84767	0.901269	0.380738	0.0365009	11259	0.00200295	2.0913	0.952314	0.560937	0.1431	0.941675	1.55e-13
rs8107522	19	4609055	0.032	3815	0.00219173	2.14441	0.948053	0.701044	0.0382141	11259	0.00100184	2.07255	0.975566	0.239365	0.4304	0.940409	1.55e-13
rs2001984	19	4607852	0.03547	3815	0.0021905	2.10295	0.948081	0.617366	0.0348357	11259	0.00100128	2.11026	0.975579	0.316067	0.4314	0.933433	1.54e-13
rs146447151	19	4655948	0.708	3815	0.0365828	0.374543	0.522311	-0.332762	0.0211936	11259	0.0167219	2.30452	0.705194	1.26185	0.01491	0.929093	1.53e-13
rs28445201	19	4809155	0.2885	3815	0.00272357	1.06142	0.936251	-0.849009	0.00698979	11259	0.00124494	2.69733	0.969816	1.77777	0.2704	0.928762	1.53e-13
rs11880042	19	4609900	0.0348	3815	0.00218928	2.11068	0.948108	0.632597	0.0357818	11259	0.00100072	2.0994	0.975593	0.293513	0.4324	0.92611	1.53e-13
rs7248943	19	4610003	0.03474	3815	0.00218928	2.11138	0.948108	0.633994	0.0367027	11259	0.00100072	2.08906	0.975593	0.272382	0.4324	0.906376	1.5e-13
rs11880049	19	4609997	0.03482	3815	0.00218928	2.11045	0.948108	0.632131	0.0367286	11259	0.00100072	2.08877	0.975593	0.271797	0.4324	0.903928	1.49e-13
rs142205140	19	4732153	0.04407	3815	0.0080863	2.01342	0.831838	0.794671	0.0873004	11259	0.00369624	1.70981	0.915411	0.103111	0.07157	0.897782	1.49e-13
rs77291950	19	4752476	0.1187	3815	0.0365828	1.56025	0.522311	0.266357	0.0626864	11259	0.0167219	1.86141	0.705194	0.610975	0.01491	0.877332	1.46e-13
rs140580296	19	4888372	0.01389	3815	0.0343395	2.4601	0.538072	1.24205	0.395548	11259	0.0156965	0.8496	0.718177	-0.374041	0.0159	0.868011	1.44e-13
rs892162	19	4607587	0.03546	3815	0.00218461	2.10307	0.948213	0.616611	0.0376763	11259	0.000998584	2.07836	0.975643	0.249706	0.4364	0.866317	1.44e-13
rs2001983	19	4607751	0.03906	3815	0.0021905	2.06355	0.948081	0.539553	0.0353461	11259	0.00100128	2.10437	0.975579	0.303951	0.4314	0.843504	1.41e-13
rs1124717	19	4628985	0.05477	3815	0.0028543	1.9207	0.933395	0.367193	0.0333915	11259	0.0013047	2.12734	0.968413	0.463819	0.2515	0.831012	1.39e-13
rs7259960	19	4674035	0.08681	3815	0.00430698	1.71247	0.902792	0.158291	0.0323083	11259	0.00196872	2.14058	0.953091	0.65379	0.1461	0.812081	1.36e-13
rs117213451	19	4729991	0.04611	3815	0.00829978	1.99438	0.828161	0.766436	0.0964995	11259	0.00379382	1.66207	0.913371	0.0385175	0.06958	0.804953	1.35e-13
rs4807000	19	4831878	0.5998	3815	0.00223047	0.524688	0.947184	-1.34009	0.00427075	11259	0.00101954	2.85744	0.975145	2.13366	0.4046	0.793574	1.34e-13
rs62112504	19	4900450	0.2295	3815	0.0103967	1.20165	0.793702	-0.216181	0.0319154	11259	0.00475234	2.14547	0.893808	0.935862	0.05467	0.719681	1.24e-13
rs76740768	19	4731215	0.05388	3815	0.00829978	1.9278	0.828161	0.658295	0.093638	11259	0.00379382	1.67651	0.913371	0.0605424	0.06958	0.718838	1.24e-13
rs73531943	19	4605987	0.04181	3815	0.0021905	2.03541	0.948081	0.484859	0.0398389	11259	0.00100128	2.05542	0.975579	0.204617	0.4314	0.689476	1.21e-13
rs79344859	19	4572679	0.3261	3815	0.00929103	0.982	0.811507	-0.443069	0.0241523	11259	0.00424692	2.2547	0.904018	1.12606	0.06163	0.682996	1.2e-13
rs140481542	19	4767289	0.4909	3815	0.0305816	0.688878	0.56672	-0.283716	0.0355914	11259	0.0139788	2.10156	0.741032	0.960886	0.01789	0.67717	1.19e-13
rs147939352	19	4869337	0.6681	3815	0.0151668	0.428757	0.725074	-0.578981	0.0237629	11259	0.00693271	2.26094	0.852284	1.22214	0.03678	0.643163	1.15e-13
rs2270090	19	4670313	0.8032	3815	0.00547534	0.249208	0.879598	-1.03114	0.0104279	11259	0.00250277	2.56131	0.941115	1.67091	0.1103	0.639768	1.15e-13
rs35358973	19	4754348	0.9175	3815	0.00329932	0.103583	0.923802	-1.28226	0.00649629	11259	0.00150811	2.72162	0.963667	1.91153	0.2048	0.629274	1.14e-13
rs58731507	19	4638862	0.1759	3815	0.00611077	1.35349	0.867476	-0.21592	0.0298981	11259	0.00279323	2.17144	0.934727	0.839096	0.09742	0.623176	1.13e-13
rs72977951	19	4666156	0.108	3815	0.00438188	1.60725	0.901269	0.00642246	0.0342585	11259	0.00200295	2.11702	0.952314	0.612461	0.1431	0.618883	1.12e-13
rs45448392	19	4654812	0.4513	3815	0.0343395	0.753249	0.538072	-0.233526	0.0458109	11259	0.0156965	1.99713	0.718177	0.798998	0.0159	0.565472	1.07e-13
rs3088098	19	4655166	0.02417	3815	0.00391904	2.25442	0.910767	1.10619	0.144323	11259	0.00179139	1.45988	0.957135	-0.554901	0.164	0.551286	1.05e-13
rs11085101	19	4811956	0.6922	3815	0.00226778	0.395871	0.946347	-1.38846	0.00536237	11259	0.0010366	2.78442	0.97474	1.93931	0.3857	0.550853	1.05e-13
rs4605292	19	4604660	0.044	3815	0.0021905	2.01409	0.948081	0.443941	0.0454689	11259	0.00100128	2.00029	0.975579	0.0955609	0.4314	0.539502	1.04e-13
rs140839956	19	4756179	0.09891	3815	0.0198598	1.65016	0.668228	0.358149	0.113378	11259	0.00907789	1.58319	0.815031	0.177649	0.02783	0.535798	1.03e-13
rs116859843	19	4870547	0.635	3815	0.0151668	0.474701	0.725074	-0.563933	0.0283281	11259	0.00693271	2.19271	0.852284	1.09265	0.03678	0.528722	1.03e-13
rs35236402	19	4754106	0.8055	3815	0.00331134	0.246235	0.923546	-1.25753	0.00758326	11259	0.00151361	2.67008	0.963539	1.77894	0.2038	0.521406	1.02e-13
rs9304912	19	4628396	0.07509	3815	0.0028468	1.77991	0.933559	0.123084	0.0365752	11259	0.00130127	2.09047	0.968493	0.387421	0.2525	0.510505	1.01e-13
rs56994293	19	4843585	0.4217	3815	0.0031655	0.803475	0.926666	-1.00725	0.0100829	11259	0.00144695	2.57297	0.965089	1.51706	0.2167	0.509813	1.01e-13
rs72977955	19	4672736	0.1096	3815	0.00438188	1.59999	0.901269	-0.0040621	0.0397311	11259	0.00200295	2.05653	0.952314	0.492268	0.1431	0.488205	9.86e-14
rs192450831	19	4855674	0.0275	3815	0.0391452	2.20435	0.5054	0.875903	0.488061	11259	0.0178932	0.693396	0.690927	-0.420991	0.01392	0.454912	9.54e-14
rs35616270	19	4584446	0.01855	3815	0.00216432	2.35445	0.948669	1.14472	0.12197	11259	0.000989308	1.54656	0.975864	-0.694976	0.4583	0.44974	9.49e-14
rs7260389	19	4600922	0.05296	3815	0.00220078	1.93525	0.94785	0.298122	0.0426923	11259	0.00100598	2.02671	0.975468	0.149509	0.4235	0.447631	9.47e-14
rs75414621	19	4646137	0.4955	3815	0.0365828	0.681587	0.522311	-0.248075	0.0561185	11259	0.0167219	1.91011	0.705194	0.675744	0.01491	0.427669	9.28e-14
rs7248082	19	4752649	0.9114	3815	0.00327565	0.111273	0.924307	-1.28482	0.00816902	11259	0.00149729	2.645	0.963918	1.71082	0.2068	0.426006	9.27e-14
rs11673429	19	4751732	0.8042	3815	0.00331134	0.247915	0.923546	-1.25715	0.00849847	11259	0.00151361	2.6316	0.963539	1.68064	0.2038	0.423489	9.25e-14
rs192680255	19	4881885	0.0732	3815	0.0365828	1.79158	0.522311	0.46885	0.210935	11259	0.0167219	1.251	0.705194	-0.0589059	0.01491	0.409944	9.12e-14
rs11673456	19	4751814	0.9442	3815	0.00327565	0.069992	0.924307	-1.28827	0.00830599	11259	0.00149729	2.63937	0.963918	1.69648	0.2068	0.408205	9.11e-14
rs35335383	19	4751357	0.8747	3815	0.00327565	0.157691	0.924307	-1.27905	0.00859832	11259	0.00149729	2.62763	0.963918	1.66666	0.2068	0.387616	8.92e-14
rs75004743	19	4654745	0.4433	3815	0.0343395	0.766633	0.538072	-0.228054	0.0628857	11259	0.0156965	1.86	0.718177	0.609063	0.0159	0.381009	8.86e-14
rs73543697	19	4752200	0.9628	3815	0.00327565	0.0466402	0.924307	-1.28953	0.0086412	11259	0.00149729	2.62593	0.963918	1.66237	0.2068	0.372842	8.79e-14
rs73543691	19	4751210	0.9336	3815	0.00327565	0.0833163	0.924307	-1.28733	0.00867623	11259	0.00149729	2.62455	0.963918	1.65889	0.2068	0.371559	8.78e-14
rs79118948	19	4612949	0.4714	3815	0.00483981	0.720203	0.892064	-0.881757	0.0167178	11259	0.00221227	2.39286	0.947592	1.23849	0.1272	0.356737	8.65e-14
rs13344461	19	4623344	0.07214	3815	0.00281749	1.79823	0.934198	0.149881	0.045349	11259	0.00128787	2.0014	0.968808	0.206544	0.2565	0.356425	8.65e-14
rs8104820	19	4656540	0.9612	3815	0.00556394	0.0486478	0.877887	-1.05037	0.0145077	11259	0.00254327	2.44444	0.940219	1.40051	0.1083	0.350142	8.59e-14
rs262555	19	4872639	0.138	3815	0.00901954	1.48328	0.816001	0.0512373	0.0715425	11259	0.00412282	1.80202	0.90656	0.286704	0.06362	0.337941	8.49e-14
rs6510826	19	4829002	0.909	3815	0.00216985	0.1143	0.948545	-1.47733	0.00610499	11259	0.000991836	2.74209	0.975804	1.80777	0.4513	0.330447	8.42e-14
rs10413885	19	4656355	0.01771	3815	0.0032422	2.37163	0.925022	1.30616	0.232555	11259	0.00148201	1.1938	0.964274	-0.978806	0.2097	0.327356	8.4e-14
rs140975737	19	4630427	0.0323	3815	0.025118	2.14068	0.61427	0.931138	0.548402	11259	0.0114814	0.600156	0.77698	-0.610317	0.02187	0.320821	8.34e-14
rs118042712	19	4813665	0.1233	3815	0.02307	1.54107	0.634216	0.250242	0.143798	11259	0.0105453	1.46179	0.79137	0.0619201	0.02386	0.312162	8.27e-14
rs56210424	19	4620457	0.5406	3815	0.00263515	0.611906	0.938193	-1.21623	0.00931289	11259	0.00120452	2.60035	0.970767	1.51584	0.2853	0.299615	8.17e-14
rs3815323	19	4660931	0.953	3815	0.00547534	0.0589399	0.879598	-1.05693	0.0155868	11259	0.00250277	2.41845	0.941115	1.33616	0.1103	0.279228	8e-14
rs3815322	19	4660930	0.9551	3815	0.00543225	0.0563035	0.880432	-1.06054	0.0155868	11259	0.00248308	2.41845	0.941551	1.33372	0.1113	0.273176	7.96e-14
rs117009987	19	4806409	0.2218	3815	0.0289922	1.22176	0.579776	-0.000771642	0.111722	11259	0.0132523	1.5905	0.751142	0.254644	0.01889	0.253873	7.8e-14
rs758325	19	4659664	0.9836	3815	0.00565126	0.0205558	0.876208	-1.04439	0.0167793	11259	0.00258318	2.39151	0.939338	1.28496	0.1064	0.240573	7.7e-14
rs7255851	19	4732167	0.9005	3815	0.00281749	0.12503	0.934198	-1.35325	0.00878371	11259	0.00128787	2.62036	0.968808	1.59226	0.2565	0.239015	7.69e-14
rs113754069	19	4566231	0.1755	3815	0.0123128	1.35474	0.764631	-0.0216275	0.0859088	11259	0.00562818	1.71739	0.876651	0.246433	0.04573	0.224806	7.58e-14
rs10426629	19	4658563	0.9522	3815	0.00556394	0.0599443	0.877887	-1.04983	0.0169271	11259	0.00254327	2.38829	0.940219	1.27293	0.1083	0.223104	7.57e-14
rs11878739	19	4662073	0.9034	3815	0.00547534	0.121367	0.879598	-1.05198	0.0168924	11259	0.00250277	2.38904	0.941115	1.26963	0.1103	0.217653	7.53e-14
rs76461382	19	4531919	0.1502	3815	0.00889073	1.43883	0.818151	-0.00541353	0.0777007	11259	0.00406395	1.76419	0.907772	0.220908	0.06461	0.215495	7.51e-14
rs966384	19	4538599	0.6281	3815	0.00232704	0.484403	0.945022	-1.33954	0.00841574	11259	0.00106369	2.63492	0.974097	1.55479	0.3618	0.215246	7.51e-14
rs7257678	19	4703666	0.04488	3815	0.00320865	2.00578	0.925741	0.562098	0.0990054	11259	0.00146667	1.64969	0.96463	-0.358331	0.2127	0.203768	7.42e-14
rs11466711	19	4831213	0.8722	3815	0.00365783	0.160865	0.916216	-1.2279	0.0119221	11259	0.00167199	2.51444	0.959877	1.42646	0.1789	0.198562	7.38e-14
rs78455862	19	4666581	0.8098	3815	0.00547534	0.240684	0.879598	-1.03298	0.0182096	11259	0.00250277	2.36133	0.941115	1.20768	0.1103	0.174702	7.21e-14
rs11085084	19	4613252	0.02375	3815	0.00227444	2.26115	0.946198	0.957636	0.141734	11259	0.00103965	1.46937	0.974667	-0.785659	0.3827	0.171977	7.19e-14
rs35767704	19	4535084	0.06604	3815	0.0191907	1.83815	0.675782	0.578498	0.296346	11259	0.00877203	1.0443	0.820142	-0.410585	0.02883	0.167913	7.16e-14
rs73537581	19	4666803	0.8071	3815	0.00547534	0.244169	0.879598	-1.03224	0.0186236	11259	0.00250277	2.35298	0.941115	1.18916	0.1103	0.156927	7.08e-14
rs2043326	19	4624001	0.09458	3815	0.00282471	1.67172	0.93404	-0.0542012	0.0452666	11259	0.00129117	2.00217	0.96873	0.209115	0.2555	0.154914	7.07e-14
rs59418886	19	4620115	0.5332	3815	0.00262962	0.623129	0.938315	-1.21069	0.0110829	11259	0.001202	2.54007	0.970827	1.36463	0.2863	0.15394	7.06e-14
rs140075848	19	4811378	0.2816	3815	0.0289922	1.07673	0.579776	-0.0974016	0.116676	11259	0.0132523	1.56888	0.751142	0.228987	0.01889	0.131585	6.9e-14
rs10410371	19	4659528	0.9474	3815	0.00556394	0.0659721	0.877887	-1.04949	0.0189832	11259	0.00254327	2.34586	0.940219	1.17851	0.1083	0.129015	6.89e-14
rs142914536	19	4655752	0.07474	3815	0.0240545	1.78206	0.624468	0.501864	0.321426	11259	0.0109953	0.991532	0.784386	-0.381554	0.02286	0.12031	6.83e-14
rs59260155	19	4633183	0.2139	3815	0.00589693	1.24291	0.871518	-0.352809	0.0470271	11259	0.00269548	1.98606	0.936867	0.46644	0.1014	0.113631	6.78e-14
rs187527586	19	4865136	0.05703	3815	0.0343395	1.90308	0.538072	0.588199	0.513521	11259	0.0156965	0.653365	0.718177	-0.479949	0.0159	0.10825	6.75e-14
rs139220394	19	4645350	0.1691	3815	0.049703	1.3751	0.445916	0.126373	0.216074	11259	0.0227192	1.23704	0.637763	-0.019758	0.01093	0.106615	6.73e-14
rs146939173	19	4906626	0.04122	3815	0.0305816	2.04131	0.56672	0.762561	0.825163	11259	0.0139788	0.22091	0.741032	-0.657443	0.01789	0.105118	6.72e-14
rs10403046	19	4670968	0.8763	3815	0.00556394	0.155661	0.877887	-1.04077	0.0198904	11259	0.00254327	2.32841	0.940219	1.14016	0.1083	0.0993902	6.69e-14
rs8111839	19	4668130	0.8084	3815	0.00543225	0.242491	0.880432	-1.03605	0.0199583	11259	0.00248308	2.32713	0.941551	1.1297	0.1113	0.0936528	6.65e-14
rs11148	19	4657957	0.99	3815	0.00556394	0.0125335	0.877887	-1.05134	0.0198454	11259	0.00254327	2.32926	0.940219	1.14202	0.1083	0.0906829	6.63e-14
rs138634011	19	4718756	0.4534	3815	0.0275762	0.749759	0.591924	-0.28178	0.0910197	11259	0.0126051	1.69004	0.760383	0.371563	0.01988	0.0897838	6.62e-14
rs16992494	19	4666756	0.8087	3815	0.00547534	0.242103	0.879598	-1.03268	0.0203785	11259	0.00250277	2.31931	0.941115	1.11513	0.1103	0.0824485	6.57e-14
rs10410702	19	4622380	0.07993	3815	0.00433159	1.75109	0.902291	0.220477	0.0889477	11259	0.00197997	1.70098	0.952835	-0.148629	0.1451	0.0718479	6.5e-14
rs11670257	19	4713430	0.4276	3815	0.00234691	0.793305	0.944579	-1.14917	0.012445	11259	0.00107277	2.49927	0.973881	1.21905	0.3549	0.0698769	6.49e-14
rs12979416	19	4613853	0.02959	3815	0.00227901	2.17554	0.946096	0.77864	0.128797	11259	0.00104173	1.51886	0.974618	-0.712657	0.3807	0.0659831	6.47e-14
rs111704719	19	4713601	0.6174	3815	0.0131331	0.499539	0.752827	-0.604904	0.0490349	11259	0.0060031	1.96829	0.869507	0.666087	0.04274	0.0611835	6.44e-14
rs1183675	19	4805772	0.1998	3815	0.00248129	1.28212	0.941591	-0.646233	0.0234788	11259	0.00113419	2.26555	0.972427	0.700144	0.3171	0.0539107	6.39e-14
rs144568432	19	4592854	0.0462	3815	0.0198598	1.99356	0.668228	0.776211	0.588325	11259	0.00907789	0.541264	0.815031	-0.724395	0.02783	0.0518167	6.38e-14
rs2043324	19	4623815	0.09672	3815	0.00282471	1.66097	0.93404	-0.0709333	0.0511645	11259	0.00129117	1.9501	0.96873	0.109434	0.2555	0.038501	6.29e-14
rs35961994	19	4615312	0.04021	3815	0.00277617	2.05159	0.9351	0.600464	0.118885	11259	0.00126898	1.55947	0.969251	-0.562361	0.2624	0.0381026	6.29e-14
rs7249278	19	4571756	0.9327	3815	0.00253855	0.0844483	0.940323	-1.40606	0.00997257	11259	0.00116037	2.57678	0.971809	1.44193	0.3042	0.0358785	6.27e-14
rs118165505	19	4875438	0.4309	3815	0.0262946	0.787652	0.603367	-0.275209	0.0999454	11259	0.0120193	1.64512	0.768946	0.307991	0.02087	0.0327827	6.26e-14
rs7255247	19	4597413	0.01383	3815	0.00215855	2.46165	0.948799	1.38873	0.308818	11259	0.000986673	1.01771	0.975927	-1.35794	0.4672	0.0307908	6.24e-14
rs10405274	19	4674018	0.8475	3815	0.00742529	0.192309	0.843432	-0.911536	0.0286984	11259	0.00339409	2.1876	0.921784	0.931509	0.07853	0.0199735	6.18e-14
rs8110873	19	4654163	0.9777	3815	0.00556394	0.0279525	0.877887	-1.05106	0.0217351	11259	0.00254327	2.29497	0.940219	1.06747	0.1083	0.0164085	6.15e-14
rs73531980	19	4612518	0.6587	3815	0.00414403	0.441709	0.906125	-1.0945	0.0183977	11259	0.00189423	2.35751	0.954785	1.10512	0.1531	0.0106231	6.12e-14
rs13353335	19	4673621	0.8319	3815	0.00742529	0.212265	0.843432	-0.908131	0.0291681	11259	0.00339409	2.18121	0.921784	0.918628	0.07853	0.0104973	6.12e-14
rs116474751	19	4646004	0.1959	3815	0.049703	1.29332	0.445916	0.0777178	0.248132	11259	0.0227192	1.1549	0.637763	-0.0824071	0.01093	-0.00468927	6.03e-14
rs77936050	19	4862629	0.3315	3815	0.00734073	0.971097	0.844938	-0.533565	0.0479815	11259	0.00335544	1.97753	0.922606	0.524564	0.07952	-0.00900187	6e-14
rs34522645	19	4798593	0.4605	3815	0.0022722	0.738024	0.946248	-1.20399	0.0128439	11259	0.00103862	2.48807	0.974692	1.17859	0.3837	-0.0253972	5.9e-14
rs4807652	19	4829089	0.5587	3815	0.00453906	0.584774	0.898088	-0.988268	0.0229423	11259	0.0020748	2.27439	0.950688	0.9541	0.1372	-0.0341683	5.85e-14
rs12982055	19	4613820	0.02126	3815	0.00269318	2.30334	0.936918	1.10368	0.261543	11259	0.00123105	1.12275	0.970143	-1.1442	0.2753	-0.0405145	5.81e-14
rs9630893	19	4799087	0.9265	3815	0.00342561	0.0922493	0.921116	-1.26597	0.0146936	11259	0.00156584	2.43984	0.962329	1.22487	0.1948	-0.0410982	5.81e-14
rs112401727	19	4612536	0.6672	3815	0.00414403	0.429994	0.906125	-1.09913	0.019499	11259	0.00189423	2.33585	0.954785	1.05658	0.1531	-0.0425414	5.8e-14
rs147311285	19	4541482	0.05553	3815	0.0198598	1.91471	0.668228	0.673242	0.575449	11259	0.00907789	0.560044	0.815031	-0.715967	0.02783	-0.042725	5.8e-14
rs113844990	19	4863377	0.458	3815	0.0262946	0.742144	0.603367	-0.296211	0.11005	11259	0.0120193	1.59797	0.768946	0.249199	0.02087	-0.0470121	5.78e-14
rs12974465	19	4799679	0.8245	3815	0.00343901	0.221761	0.920831	-1.24544	0.0155811	11259	0.00157197	2.41858	0.962187	1.17663	0.1938	-0.0688197	5.65e-14
rs74172648	19	4541301	0.05517	3815	0.0198598	1.91753	0.668228	0.676864	0.628694	11259	0.00907789	0.483565	0.815031	-0.748492	0.02783	-0.0716283	5.64e-14
rs11085098	19	4784553	0.5036	3815	0.0024302	0.668836	0.942725	-1.21908	0.0137666	11259	0.00111084	2.4633	0.972979	1.14636	0.33	-0.0727252	5.63e-14
rs11666223	19	4799374	0.971	3815	0.00342561	0.0363541	0.921116	-1.26928	0.0152955	11259	0.00156584	2.42531	0.962329	1.19083	0.1948	-0.0784434	5.6e-14
rs111266475	19	4612689	0.7305	3815	0.00414403	0.34446	0.906125	-1.12914	0.0197518	11259	0.00189423	2.33103	0.954785	1.04584	0.1531	-0.0832953	5.57e-14
rs75029446	19	4701727	0.4616	3815	0.0185725	0.736215	0.682914	-0.389218	0.0916765	11259	0.00848946	1.68662	0.824921	0.302061	0.02982	-0.0871566	5.55e-14
rs10401515	19	4670236	0.8295	3815	0.00742529	0.215343	0.843432	-0.907576	0.0330422	11259	0.00339409	2.13157	0.921784	0.819963	0.07853	-0.0876133	5.55e-14
rs10404288	19	4843633	0.09098	3815	0.00628345	1.69025	0.86424	0.236111	0.13817	11259	0.00287216	1.48264	0.933006	-0.326103	0.09443	-0.0899917	5.53e-14
rs73543629	19	4705556	0.4275	3815	0.0185725	0.793477	0.682914	-0.359308	0.0981169	11259	0.00848946	1.65405	0.824921	0.257187	0.02982	-0.102122	5.47e-14
rs9630887	19	4799287	0.941	3815	0.00341235	0.0740131	0.921397	-1.26915	0.0159675	11259	0.00155978	2.40966	0.962469	1.15297	0.1958	-0.116176	5.39e-14
rs9630888	19	4799295	0.9625	3815	0.00341235	0.0470166	0.921397	-1.27065	0.016047	11259	0.00155978	2.40785	0.962469	1.14877	0.1958	-0.121884	5.36e-14
rs2286366	19	4660799	0.9659	3815	0.00556394	0.042751	0.877887	-1.0506	0.0260418	11259	0.00254327	2.22559	0.940219	0.920032	0.1083	-0.13057	5.31e-14
rs149198977	19	4717900	0.214	3815	0.0343395	1.24264	0.538072	0.0292609	0.253397	11259	0.0156965	1.14214	0.718177	-0.164815	0.0159	-0.135554	5.29e-14
rs72977942	19	4649389	0.8863	3815	0.00418899	0.142988	0.905203	-1.16875	0.0204459	11259	0.00191478	2.31806	0.954317	1.02095	0.1511	-0.147801	5.22e-14
rs34182375	19	4540703	0.453	3815	0.00215546	0.750423	0.948869	-1.21951	0.0142006	11259	0.000985258	2.45215	0.975961	1.07021	0.4732	-0.149298	5.21e-14
rs35746455	19	4754251	0.9454	3815	0.00375559	0.0684844	0.914169	-1.22554	0.0183455	11259	0.00171668	2.35857	0.958849	1.07171	0.173	-0.153831	5.19e-14
rs117666290	19	4650256	0.1985	3815	0.0305816	1.28584	0.56672	0.0503151	0.259937	11259	0.0139788	1.12654	0.741032	-0.205306	0.01789	-0.154991	5.18e-14
rs8112182	19	4668417	0.6991	3815	0.00538994	0.386536	0.881253	-0.999544	0.02822	11259	0.00246374	2.19421	0.94198	0.844132	0.1123	-0.155412	5.18e-14
rs112088461	19	4706098	0.4582	3815	0.0185725	0.741814	0.682914	-0.386392	0.102576	11259	0.00848946	1.63249	0.824921	0.227957	0.02982	-0.158435	5.17e-14
rs72977950	19	4664053	0.8878	3815	0.00788444	0.141089	0.835344	-0.893635	0.0376648	11259	0.00360397	2.07848	0.917348	0.73496	0.07356	-0.158675	5.17e-14
rs75562772	19	4665043	0.212	3815	0.049703	1.24808	0.445916	0.0520857	0.339404	11259	0.0227192	0.955344	0.637763	-0.216691	0.01093	-0.164605	5.13e-14
rs57587382	19	4610879	0.7278	3815	0.00414403	0.348054	0.906125	-1.12801	0.0218093	11259	0.00189423	2.29367	0.954785	0.963363	0.1531	-0.164647	5.13e-14
rs59067414	19	4863048	0.4123	3815	0.00734073	0.819853	0.844938	-0.648	0.0506858	11259	0.00335544	1.95413	0.922606	0.482119	0.07952	-0.165881	5.13e-14
rs8107512	19	4672767	0.8039	3815	0.00742529	0.248303	0.843432	-0.901131	0.0369494	11259	0.00339409	2.08632	0.921784	0.732001	0.07853	-0.16913	5.11e-14
rs8100346	19	4871613	0.373	3815	0.00778806	0.890868	0.837029	-0.57494	0.0577893	11259	0.00355991	1.89729	0.918275	0.400567	0.07455	-0.174372	5.08e-14
rs12608492	19	4834891	0.9654	3815	0.00393838	0.0433783	0.910366	-1.20515	0.0197144	11259	0.00180023	2.33174	0.956933	1.02893	0.163	-0.17622	5.08e-14
rs112159498	19	4870555	0.4424	3815	0.00709856	0.768147	0.849283	-0.695616	0.0476864	11259	0.00324474	1.98015	0.924968	0.518481	0.0825	-0.177135	5.07e-14
rs113308996	19	4830082	0.9242	3815	0.00370667	0.0951446	0.915192	-1.22954	0.0187395	11259	0.00169432	2.35067	0.959363	1.04902	0.1759	-0.180526	5.05e-14
rs8106787	19	4863318	0.4056	3815	0.00734073	0.831662	0.844938	-0.639761	0.0523009	11259	0.00335544	1.94065	0.922606	0.457897	0.07952	-0.181864	5.05e-14
rs78357727	19	4697207	0.2394	3815	0.0323404	1.17649	0.552941	-0.0198631	0.249845	11259	0.0147828	1.15073	0.730157	-0.171531	0.0169	-0.191394	5e-14
rs139913833	19	4730707	0.1867	3815	0.0343395	1.3204	0.538072	0.0828825	0.319556	11259	0.0156965	0.99537	0.718177	-0.277467	0.0159	-0.194585	4.98e-14
rs115062853	19	4696409	0.3086	3815	0.0185725	1.01816	0.682914	-0.220317	0.146069	11259	0.00848946	1.45356	0.824921	0.00019878	0.02982	-0.220119	4.86e-14
rs58073601	19	4696716	0.3088	3815	0.0185725	1.01774	0.682914	-0.22061	0.146069	11259	0.00848946	1.45356	0.824921	0.00019878	0.02982	-0.220411	4.86e-14
rs60871803	19	4696772	0.3088	3815	0.0185725	1.01774	0.682914	-0.22061	0.146069	11259	0.00848946	1.45356	0.824921	0.00019878	0.02982	-0.220411	4.86e-14
rs72620521	19	4658432	0.7221	3815	0.00760192	0.355654	0.840302	-0.864091	0.0418361	11259	0.00347483	2.03515	0.920073	0.64207	0.07654	-0.222021	4.85e-14
rs11880911	19	4665115	0.7992	3815	0.00742529	0.254383	0.843432	-0.899843	0.0398385	11259	0.00339409	2.05542	0.921784	0.67301	0.07853	-0.226832	4.82e-14
rs4807619	19	4629146	0.05493	3815	0.0128462	1.91943	0.756913	0.687145	0.614635	11259	0.00587199	0.503469	0.871992	-0.917314	0.04374	-0.230169	4.81e-14
rs72620522	19	4659924	0.7585	3815	0.00778806	0.307451	0.837029	-0.867531	0.042518	11259	0.00355991	2.02841	0.918275	0.636905	0.07455	-0.230627	4.81e-14
rs11085100	19	4811826	0.3479	3815	0.00243774	0.93867	0.942557	-1.01324	0.021145	11259	0.00111429	2.30539	0.972898	0.78131	0.328	-0.231929	4.8e-14
rs66891175	19	4657016	0.7125	3815	0.00760192	0.368501	0.840302	-0.860182	0.0426149	11259	0.00347483	2.02746	0.920073	0.627714	0.07654	-0.232469	4.8e-14
rs113809449	19	4665599	0.8258	3815	0.00742529	0.220091	0.843432	-0.906704	0.0398385	11259	0.00339409	2.05542	0.921784	0.67301	0.07853	-0.233694	4.79e-14
rs72620524	19	4665979	0.8264	3815	0.00742529	0.219321	0.843432	-0.906847	0.0398385	11259	0.00339409	2.05542	0.921784	0.67301	0.07853	-0.233836	4.79e-14
rs113754272	19	4666843	0.8376	3815	0.00742529	0.204964	0.843432	-0.909416	0.0398385	11259	0.00339409	2.05542	0.921784	0.67301	0.07853	-0.236405	4.78e-14
rs8103635	19	4863300	0.3068	3815	0.00798449	1.02196	0.833603	-0.461381	0.0741779	11259	0.0036497	1.78551	0.916387	0.219973	0.07256	-0.241408	4.76e-14
rs66939102	19	4664038	0.9002	3815	0.00556394	0.125409	0.877887	-1.0445	0.0301476	11259	0.00254327	2.16815	0.940219	0.801383	0.1083	-0.243118	4.75e-14
rs73537509	19	4664062	0.9117	3815	0.00556394	0.110895	0.877887	-1.04601	0.0301476	11259	0.00254327	2.16815	0.940219	0.801383	0.1083	-0.244624	4.74e-14
rs4807653	19	4829250	0.8206	3815	0.00397779	0.226773	0.90955	-1.17809	0.0222345	11259	0.00181825	2.28634	0.95652	0.932298	0.161	-0.245793	4.73e-14
rs75498306	19	4864801	0.4871	3815	0.00742529	0.694929	0.843432	-0.723475	0.0512486	11259	0.00339409	1.94939	0.921784	0.477307	0.07853	-0.246168	4.73e-14
rs116854528	19	4765457	0.9545	3815	0.0305816	0.0570567	0.56672	-0.417263	0.131017	11259	0.0139788	1.5101	0.741032	0.169406	0.01789	-0.247858	4.72e-14
rs79587185	19	4528263	0.9891	3815	0.0179884	0.0136615	0.689793	-0.585193	0.0863461	11259	0.00822249	1.715	0.829489	0.335373	0.03082	-0.24982	4.72e-14
rs113836235	19	4862107	0.3935	3815	0.00734073	0.853287	0.844938	-0.624367	0.058344	11259	0.00335544	1.8931	0.922606	0.373814	0.07952	-0.250553	4.71e-14
rs28385470	19	4655540	0.7112	3815	0.00760192	0.370245	0.840302	-0.859641	0.0436555	11259	0.00347483	2.01738	0.920073	0.608954	0.07654	-0.250688	4.71e-14
rs3760950	19	4868689	0.3886	3815	0.00709856	0.862159	0.849283	-0.630532	0.0575479	11259	0.00324474	1.89913	0.924968	0.373112	0.0825	-0.25742	4.68e-14
rs28380596	19	4655703	0.7125	3815	0.00760192	0.368501	0.840302	-0.860182	0.0444562	11259	0.00347483	2.00976	0.920073	0.594838	0.07654	-0.265345	4.64e-14
rs28658423	19	4655732	0.7131	3815	0.00760192	0.367696	0.840302	-0.860431	0.0444562	11259	0.00347483	2.00976	0.920073	0.594838	0.07654	-0.265594	4.64e-14
rs111324386	19	4698131	0.4268	3815	0.0185725	0.794679	0.682914	-0.358656	0.127012	11259	0.00848946	1.52599	0.824921	0.0892185	0.02982	-0.269438	4.62e-14
rs4807660	19	4869059	0.4555	3815	0.00709856	0.746277	0.849283	-0.70968	0.0528783	11259	0.00324474	1.93591	0.924968	0.43836	0.0825	-0.27132	4.61e-14
rs8110359	19	4654757	0.7748	3815	0.00760192	0.286102	0.840302	-0.882845	0.0439021	11259	0.00347483	2.01502	0.920073	0.604578	0.07654	-0.278266	4.58e-14
rs73537510	19	4664074	0.9032	3815	0.00556394	0.12162	0.877887	-1.04491	0.0315149	11259	0.00254327	2.15051	0.940219	0.765577	0.1083	-0.279335	4.58e-14
rs12985327	19	4573309	0.5334	3815	0.0365828	0.622824	0.522311	-0.268093	0.194475	11259	0.0167219	1.29745	0.705194	-0.0171615	0.01491	-0.285254	4.55e-14
rs61003828	19	4837150	0.9738	3815	0.00397779	0.0328427	0.90955	-1.20099	0.0227389	11259	0.00181825	2.27779	0.95652	0.913646	0.161	-0.287342	4.54e-14
rs67300858	19	4759978	0.8977	3815	0.00325362	0.128567	0.924778	-1.28601	0.0188413	11259	0.00148723	2.34866	0.964152	0.994983	0.2087	-0.291031	4.52e-14
rs72979819	19	4727342	0.04832	3815	0.00445743	1.97454	0.899737	0.603977	0.256334	11259	0.00203749	1.1351	0.951532	-0.900421	0.1402	-0.296444	4.5e-14
rs10408340	19	4669799	0.8038	3815	0.00547534	0.248432	0.879598	-1.03131	0.032651	11259	0.00250277	2.13635	0.941115	0.731532	0.1103	-0.299783	4.49e-14
rs8103348	19	4863433	0.3863	3815	0.00798449	0.866347	0.833603	-0.583856	0.0690224	11259	0.0036497	1.81827	0.916387	0.274065	0.07256	-0.30979	4.44e-14
rs57034092	19	4695384	0.4908	3815	0.0185725	0.689037	0.682914	-0.412178	0.127012	11259	0.00848946	1.52599	0.824921	0.0892185	0.02982	-0.322959	4.38e-14
rs59085822	19	4612944	0.0401	3815	0.00227901	2.05272	0.946096	0.532983	0.157216	11259	0.00104173	1.4145	0.974618	-0.861845	0.3807	-0.328862	4.36e-14
rs72620520	19	4655190	0.7503	3815	0.00889073	0.318244	0.818151	-0.810858	0.0566158	11259	0.00406395	1.90626	0.907772	0.457607	0.06461	-0.353251	4.25e-14
rs56676652	19	4837170	0.8464	3815	0.004122	0.193714	0.906577	-1.1683	0.0262755	11259	0.00188416	2.22212	0.955015	0.807123	0.1541	-0.361177	4.22e-14
rs11672076	19	4760816	0.9127	3815	0.00325362	0.109634	0.924778	-1.2881	0.0205009	11259	0.00148723	2.31705	0.964152	0.923901	0.2087	-0.364198	4.21e-14
rs117233473	19	4569266	0.2256	3815	0.0174464	1.21177	0.696301	-0.0846389	0.225267	11259	0.00797473	1.21264	0.833772	-0.284166	0.03181	-0.368805	4.19e-14
rs8101903	19	4671580	0.7932	3815	0.00760192	0.262158	0.840302	-0.88836	0.0494901	11259	0.00347483	1.96435	0.920073	0.511802	0.07654	-0.376558	4.15e-14
rs34070230	19	4844790	0.2685	3815	0.0140736	1.10652	0.739733	-0.220161	0.164839	11259	0.00643301	1.38898	0.861456	-0.157296	0.03976	-0.377457	4.15e-14
rs35781993	19	4609522	0.05956	3815	0.00231081	1.88404	0.945385	0.224144	0.114921	11259	0.00105627	1.57645	0.974273	-0.619465	0.3678	-0.395321	4.08e-14
rs141354854	19	4615596	0.792	3815	0.00616732	0.263714	0.866414	-0.976377	0.0416717	11259	0.00281907	2.03678	0.934163	0.577396	0.09642	-0.398981	4.06e-14
rs77428119	19	4833286	0.1749	3815	0.0275762	1.35663	0.591924	0.0965477	0.451958	11259	0.0126051	0.752154	0.760383	-0.499269	0.01988	-0.402721	4.05e-14
rs138137175	19	4715863	0.8128	3815	0.02307	0.236815	0.634216	-0.485072	0.139892	11259	0.0105453	1.47619	0.79137	0.07866	0.02386	-0.406412	4.03e-14
rs112877986	19	4653308	0.7473	3815	0.00901954	0.322202	0.816001	-0.804057	0.0617147	11259	0.00412282	1.86834	0.90656	0.397043	0.06362	-0.407014	4.03e-14
rs4807662	19	4897280	0.6693	3815	0.00769329	0.427109	0.838692	-0.835723	0.0554572	11259	0.00351659	1.91528	0.91919	0.4281	0.07555	-0.407623	4.03e-14
rs11466702	19	4832642	0.1763	3815	0.0275762	1.35224	0.591924	0.0930275	0.463571	11259	0.0126051	0.732979	0.760383	-0.510096	0.01988	-0.417068	3.99e-14
rs113439332	19	4696103	0.2626	3815	0.0179884	1.12027	0.689793	-0.152413	0.222215	11259	0.00822249	1.22066	0.829489	-0.266504	0.03082	-0.418917	3.98e-14
rs113913827	19	4834669	0.18	3815	0.0275762	1.34076	0.591924	0.0838774	0.458389	11259	0.0126051	0.741503	0.760383	-0.505318	0.01988	-0.421441	3.97e-14
rs8109867	19	4594153	0.03195	3815	0.002598	2.14504	0.939011	0.761746	0.271	11259	0.00118754	1.10076	0.971167	-1.18475	0.2922	-0.423007	3.97e-14
rs147510625	19	4670165	0.7098	3815	0.0179884	0.372125	0.689793	-0.537497	0.121924	11259	0.00822249	1.54675	0.829489	0.107772	0.03082	-0.429726	3.94e-14
rs66616337	19	4644706	0.5859	3815	0.00560491	0.544787	0.877098	-0.918028	0.0454319	11259	0.002562	2.00063	0.939805	0.475715	0.1074	-0.442312	3.89e-14
rs140000829	19	4640839	0.9601	3815	0.0262946	0.0500281	0.603367	-0.461617	0.163365	11259	0.0120193	1.39384	0.768946	0.014402	0.02087	-0.447215	3.87e-14
rs151039298	19	4604204	0.3423	3815	0.0213455	0.949631	0.652044	-0.233834	0.222598	11259	0.00975703	1.21965	0.803907	-0.216658	0.02584	-0.450492	3.86e-14
rs147966989	19	4714275	0.9053	3815	0.049703	0.118969	0.445916	-0.292064	0.299193	11259	0.0227192	1.03817	0.637763	-0.164042	0.01093	-0.456106	3.84e-14
rs11668223	19	4767780	0.6566	3815	0.00337344	0.444612	0.922223	-1.1858	0.0265376	11259	0.00154199	2.21825	0.962881	0.722185	0.1988	-0.46362	3.81e-14
rs151322706	19	4774116	0.1686	3815	0.0174464	1.37672	0.696301	0.0640069	0.34707	11259	0.00797473	0.940287	0.833772	-0.528612	0.03181	-0.464605	3.8e-14
rs12985957	19	4795773	0.7447	3815	0.00333578	0.325636	0.923025	-1.2332	0.0250428	11259	0.00152478	2.24074	0.96328	0.766058	0.2018	-0.46714	3.79e-14
rs7258751	19	4612225	0.04406	3815	0.00227901	2.01352	0.946096	0.457585	0.172036	11259	0.00104173	1.36569	0.974618	-0.927966	0.3807	-0.470381	3.78e-14
rs116903907	19	4917255	0.1583	3815	0.0305816	1.41081	0.56672	0.145812	0.690267	11259	0.0139788	0.398493	0.741032	-0.616688	0.01789	-0.470877	3.78e-14
rs111377135	19	4858327	0.1625	3815	0.0343395	1.39671	0.538072	0.138664	0.810374	11259	0.0156965	0.239943	0.718177	-0.612565	0.0159	-0.473901	3.77e-14
rs12150999	19	4595875	0.03406	3815	0.002598	2.11936	0.939011	0.710341	0.273232	11259	0.00118754	1.09565	0.971167	-1.19021	0.2922	-0.479865	3.75e-14
rs114054451	19	4916573	0.1617	3815	0.0305816	1.39938	0.56672	0.136706	0.692682	11259	0.0139788	0.395218	0.741032	-0.617651	0.01789	-0.480946	3.74e-14
rs147807256	19	4646156	0.7506	3815	0.0240545	0.317848	0.624468	-0.458161	0.168516	11259	0.0109953	1.37699	0.784386	-0.0234959	0.02286	-0.481657	3.74e-14
rs10405254	19	4586520	0.04513	3815	0.00255768	2.00344	0.939901	0.480395	0.195751	11259	0.00116911	1.29375	0.971602	-0.967591	0.3002	-0.487196	3.72e-14
rs11466701	19	4832764	0.1952	3815	0.0275762	1.29535	0.591924	0.0484519	0.509296	11259	0.0126051	0.659935	0.760383	-0.548779	0.01988	-0.500327	3.67e-14
rs1044386	19	4795289	0.7738	3815	0.0033482	0.287408	0.92276	-1.24231	0.0258639	11259	0.00153046	2.22825	0.963149	0.740632	0.2008	-0.501678	3.67e-14
rs10401322	19	4670869	0.7508	3815	0.00760192	0.317585	0.840302	-0.874859	0.0593953	11259	0.00347483	1.88526	0.920073	0.371738	0.07654	-0.503122	3.66e-14
rs11667694	19	4772036	0.7659	3815	0.00349274	0.297742	0.919694	-1.22019	0.0274349	11259	0.00159653	2.20527	0.961619	0.708194	0.1899	-0.511994	3.63e-14
rs16992609	19	4837501	0.852	3815	0.00410027	0.186567	0.907024	-1.17192	0.0313562	11259	0.00187423	2.15252	0.955241	0.65975	0.1551	-0.512171	3.63e-14
rs72620523	19	4662199	0.7135	3815	0.00760192	0.36716	0.840302	-0.860597	0.0614649	11259	0.00347483	1.87014	0.920073	0.345617	0.07654	-0.51498	3.62e-14
rs73539528	19	4685259	0.4366	3815	0.0185725	0.777947	0.682914	-0.367641	0.185453	11259	0.00848946	1.32415	0.824921	-0.148061	0.02982	-0.515703	3.61e-14
rs10410207	19	4671405	0.4474	3815	0.0174464	0.759757	0.696301	-0.394896	0.172487	11259	0.00797473	1.36426	0.833772	-0.121292	0.03181	-0.516188	3.61e-14
rs12979279	19	4764306	0.8297	3815	0.0032422	0.215086	0.925022	-1.27389	0.0249699	11259	0.00148201	2.24187	0.964274	0.757275	0.2097	-0.51661	3.61e-14
rs76749582	19	4560291	0.06597	3815	0.0113766	1.83863	0.778564	0.562177	0.976809	11259	0.00520024	0.0290702	0.884951	-1.08083	0.0497	-0.518649	3.6e-14
rs11466716	19	4818655	0.2543	3815	0.0289922	1.13997	0.579776	-0.056767	0.436334	11259	0.0132523	0.778399	0.751142	-0.467875	0.01889	-0.524642	3.58e-14
rs10408295	19	4780405	0.6015	3815	0.00315499	0.522245	0.926892	-1.18151	0.0278212	11259	0.00144214	2.1998	0.965201	0.656273	0.2177	-0.525233	3.58e-14
rs2363269	19	4644156	0.5933	3815	0.00560491	0.53406	0.877098	-0.923103	0.0503767	11259	0.002562	1.95675	0.939805	0.394112	0.1074	-0.528991	3.57e-14
rs142535559	19	4646291	0.7533	3815	0.0240545	0.314291	0.624468	-0.458863	0.182987	11259	0.0109953	1.33161	0.784386	-0.0716968	0.02286	-0.53056	3.56e-14
rs141820926	19	4789990	0.3771	3815	0.049703	0.883252	0.445916	-0.121282	0.599488	11259	0.0227192	0.525137	0.637763	-0.419791	0.01093	-0.541073	3.52e-14
rs10423462	19	4644919	0.5881	3815	0.00560491	0.541591	0.877098	-0.91955	0.0514363	11259	0.002562	1.94782	0.939805	0.377729	0.1074	-0.541821	3.52e-14
rs1044409	19	4795342	0.7271	3815	0.0033482	0.348986	0.92276	-1.22423	0.0277914	11259	0.00153046	2.20022	0.963149	0.680851	0.2008	-0.543379	3.52e-14
rs10411168	19	4647725	0.03067	3815	0.00292507	2.16133	0.931856	0.833439	0.403444	11259	0.00133705	0.835487	0.967655	-1.37792	0.2425	-0.544479	3.51e-14
rs4807636	19	4774772	0.6357	3815	0.00301022	0.473719	0.930011	-1.22536	0.0265088	11259	0.00137597	2.21868	0.966745	0.67764	0.2326	-0.54772	3.5e-14
rs4807635	19	4774670	0.6383	3815	0.00301022	0.470077	0.930011	-1.22696	0.0265088	11259	0.00137597	2.21868	0.966745	0.67764	0.2326	-0.549318	3.49e-14
rs10426502	19	4651269	0.755	3815	0.0091538	0.312053	0.813772	-0.800771	0.0759111	11259	0.00418419	1.77492	0.905301	0.247477	0.06262	-0.553294	3.48e-14
rs28738739	19	4773343	0.8177	3815	0.00349274	0.230504	0.919694	-1.23652	0.0282848	11259	0.00159653	2.19331	0.961619	0.682901	0.1899	-0.55362	3.48e-14
rs151136505	19	4760007	0.1594	3815	0.0240545	1.40709	0.624468	0.128489	0.646114	11259	0.0109953	0.459167	0.784386	-0.684445	0.02286	-0.555956	3.47e-14
rs10426254	19	4649925	0.769	3815	0.0091538	0.293683	0.813772	-0.805299	0.0759111	11259	0.00418419	1.77492	0.905301	0.247477	0.06262	-0.557822	3.47e-14
rs141993126	19	4715305	0.1508	3815	0.0191907	1.43671	0.675782	0.134285	0.534956	11259	0.00877203	0.620458	0.820142	-0.69993	0.02883	-0.565645	3.44e-14
rs11666825	19	4771806	0.7692	3815	0.00349274	0.293421	0.919694	-1.22136	0.0292469	11259	0.00159653	2.18014	0.961619	0.655206	0.1899	-0.566157	3.44e-14
rs8100452	19	4604119	0.03775	3815	0.00276938	2.07756	0.935249	0.649784	0.297695	11259	0.00126588	1.04139	0.969324	-1.21652	0.2634	-0.566737	3.43e-14
rs117279071	19	4559497	0.5892	3815	0.0421323	0.539996	0.487019	-0.262752	0.3856	11259	0.0192586	0.867624	0.675007	-0.307913	0.01292	-0.570665	3.42e-14
rs28365954	19	4670402	0.785	3815	0.0179884	0.272809	0.689793	-0.559589	0.147273	11259	0.00822249	1.44923	0.829489	-0.0133999	0.03082	-0.572989	3.41e-14
rs7248214	19	4755031	0.8235	3815	0.00229084	0.223046	0.945831	-1.4343	0.0187959	11259	0.00104714	2.34955	0.974489	0.855458	0.3757	-0.57884	3.39e-14
rs11880543	19	4564275	0.07237	3815	0.011164	1.79678	0.7818	0.500822	0.911513	11259	0.00510304	0.11113	0.886858	-1.08408	0.0507	-0.583259	3.38e-14
rs16992502	19	4705580	0.4434	3815	0.0275762	0.766464	0.591924	-0.274283	0.302218	11259	0.0126051	1.03169	0.760383	-0.309688	0.01988	-0.583972	3.38e-14
rs11880629	19	4837789	0.7579	3815	0.004122	0.30824	0.906577	-1.14224	0.0356136	11259	0.00188416	2.10131	0.955015	0.557727	0.1541	-0.584515	3.37e-14
rs117091639	19	4624544	0.1322	3815	0.0134306	1.50548	0.748635	0.157958	0.43639	11259	0.0061391	0.778303	0.866944	-0.745913	0.04175	-0.587955	3.36e-14
rs12461834	19	4583517	0.05433	3815	0.00214948	1.9242	0.949003	0.268859	0.151296	11259	0.000982525	1.43497	0.976026	-0.860503	0.495	-0.591644	3.35e-14
rs112226052	19	4560191	0.07501	3815	0.0113766	1.7804	0.778564	0.480149	0.976809	11259	0.00520024	0.0290702	0.884951	-1.08083	0.0497	-0.600676	3.32e-14
rs111352818	19	4560338	0.07523	3815	0.0113766	1.77906	0.778564	0.478287	0.976809	11259	0.00520024	0.0290702	0.884951	-1.08083	0.0497	-0.602538	3.31e-14
rs113703170	19	4829066	0.2279	3815	0.0275762	1.20579	0.591924	-0.017846	0.559945	11259	0.0126051	0.582924	0.760383	-0.585168	0.01988	-0.603014	3.31e-14
rs111834149	19	4829884	0.228	3815	0.0275762	1.20553	0.591924	-0.0180311	0.559945	11259	0.0126051	0.582924	0.760383	-0.585168	0.01988	-0.603199	3.31e-14
rs10404934	19	4586076	0.05748	3815	0.00253855	1.89964	0.940323	0.287238	0.176061	11259	0.00116037	1.35298	0.971809	-0.894889	0.3042	-0.607651	3.3e-14
rs1541455	19	4796132	0.7761	3815	0.00333578	0.284405	0.923025	-1.24481	0.0293323	11259	0.00152478	2.17899	0.96328	0.634609	0.2018	-0.610197	3.29e-14
rs3746031	19	4658254	0.8631	3815	0.0179884	0.172429	0.689793	-0.575003	0.15258	11259	0.00822249	1.43048	0.829489	-0.0357997	0.03082	-0.610803	3.29e-14
rs6510829	19	4882667	0.7961	3815	0.0032309	0.258398	0.925264	-1.26601	0.028372	11259	0.00147684	2.1921	0.964394	0.649494	0.2107	-0.616513	3.27e-14
rs150675945	19	4876832	0.7546	3815	0.0455829	0.31258	0.467383	-0.292143	0.423299	11259	0.0208359	0.800712	0.657507	-0.324975	0.01193	-0.617118	3.27e-14
rs16992439	19	4559474	0.07574	3815	0.011164	1.77596	0.7818	0.471736	0.976809	11259	0.00510304	0.0290702	0.886858	-1.08918	0.0507	-0.617446	3.26e-14
rs113305890	19	4680128	0.4598	3815	0.0185725	0.739176	0.682914	-0.387726	0.215437	11259	0.00848946	1.23875	0.824921	-0.238337	0.02982	-0.626063	3.24e-14
rs139093763	19	4783511	0.6366	3815	0.0289922	0.472458	0.579776	-0.368776	0.280472	11259	0.0132523	1.07926	0.751142	-0.25797	0.01889	-0.626746	3.23e-14
rs77181354	19	4601877	0.9099	3815	0.00565126	0.113165	0.876208	-1.03897	0.0498651	11259	0.00258318	1.96112	0.939338	0.405124	0.1064	-0.633842	3.21e-14
rs117505142	19	4658651	0.2268	3815	0.0179884	1.20864	0.689793	-0.0814266	0.374544	11259	0.00822249	0.887993	0.829489	-0.557437	0.03082	-0.638864	3.2e-14
rs56353018	19	4564149	0.08067	3815	0.0113766	1.74681	0.778564	0.434025	0.896113	11259	0.00520024	0.130573	0.884951	-1.07366	0.0497	-0.63963	3.19e-14
rs76312494	19	4563754	0.08022	3815	0.0113766	1.74941	0.778564	0.437563	0.989545	11259	0.00520024	0.0131036	0.884951	-1.08112	0.0497	-0.64356	3.18e-14
rs146869492	19	4563799	0.08029	3815	0.0113766	1.74901	0.778564	0.437011	0.989545	11259	0.00520024	0.0131036	0.884951	-1.08112	0.0497	-0.644112	3.18e-14
rs72620519	19	4653328	0.6105	3815	0.00901954	0.50936	0.816001	-0.740558	0.0927725	11259	0.00412282	1.68095	0.90656	0.0955666	0.06362	-0.644992	3.18e-14
rs35022231	19	4564594	0.07979	3815	0.011164	1.75191	0.7818	0.438568	0.972786	11259	0.00510304	0.0341143	0.886858	-1.08904	0.0507	-0.650472	3.16e-14
rs8108319	19	4882728	0.7598	3815	0.00328742	0.305743	0.924056	-1.24569	0.030547	11259	0.00150267	2.16292	0.963793	0.595173	0.2058	-0.650517	3.16e-14
rs2005789	19	4776491	0.7029	3815	0.00301022	0.381409	0.930011	-1.26207	0.0287437	11259	0.00137597	2.18698	0.966745	0.61015	0.2326	-0.651916	3.15e-14
rs11878549	19	4564279	0.08021	3815	0.011164	1.74947	0.7818	0.435233	0.943359	11259	0.00510304	0.0710493	0.886858	-1.08732	0.0507	-0.652085	3.15e-14
rs116844068	19	4728878	0.5427	3815	0.0289922	0.608735	0.579776	-0.326063	0.322501	11259	0.0132523	0.989332	0.751142	-0.327835	0.01889	-0.653898	3.15e-14
rs113472835	19	4560444	0.08182	3815	0.0113766	1.74022	0.778564	0.42508	0.993288	11259	0.00520024	0.00841196	0.884951	-1.08117	0.0497	-0.656088	3.14e-14
rs111922141	19	4775336	0.2762	3815	0.0289922	1.0889	0.579776	-0.0897655	0.56902	11259	0.0132523	0.569495	0.751142	-0.573629	0.01889	-0.663394	3.12e-14
rs11883131	19	4645870	0.8669	3815	0.0091538	0.167597	0.813772	-0.828964	0.08504	11259	0.00418419	1.72216	0.905301	0.163965	0.06262	-0.664999	3.11e-14
rs8100376	19	4778589	0.8685	3815	0.00347874	0.165564	0.91999	-1.25019	0.0319166	11259	0.00159013	2.14545	0.961767	0.581468	0.1909	-0.668724	3.1e-14
rs62112535	19	4914819	0.7417	3815	0.0087646	0.329603	0.820267	-0.813586	0.0857512	11259	0.00400629	1.71825	0.908961	0.143565	0.06561	-0.670021	3.1e-14
rs28595041	19	4611940	0.03485	3815	0.00269318	2.1101	0.936918	0.70416	0.377012	11259	0.00123105	0.883415	0.970143	-1.3771	0.2753	-0.672942	3.09e-14
rs2003489	19	4655863	0.9425	3815	0.0179884	0.0721281	0.689793	-0.583463	0.166925	11259	0.00822249	1.38215	0.829489	-0.0921708	0.03082	-0.675634	3.08e-14
rs59160467	19	4656862	0.679	3815	0.0174464	0.413828	0.696301	-0.536237	0.177711	11259	0.00797473	1.34784	0.833772	-0.139855	0.03181	-0.676093	3.08e-14
rs10426715	19	4657314	0.6792	3815	0.0174464	0.413555	0.696301	-0.536316	0.177711	11259	0.00797473	1.34784	0.833772	-0.139855	0.03181	-0.676171	3.08e-14
rs11883130	19	4645819	0.8267	3815	0.0091538	0.218936	0.813772	-0.820889	0.087888	11259	0.00418419	1.70665	0.905301	0.139881	0.06262	-0.681009	3.06e-14
rs144722143	19	4787253	0.1695	3815	0.02307	1.37381	0.634216	0.0956408	0.906077	11259	0.0105453	0.117988	0.79137	-0.778088	0.02386	-0.682447	3.06e-14
rs112764431	19	4617016	0.8212	3815	0.00258765	0.226002	0.939239	-1.37642	0.0242453	11259	0.00118281	2.25322	0.971279	0.690529	0.2942	-0.685891	3.05e-14
rs73920847	19	4559680	0.08613	3815	0.0113766	1.71618	0.778564	0.392724	0.976809	11259	0.00520024	0.0290702	0.884951	-1.08083	0.0497	-0.688101	3.04e-14
rs34532620	19	4600337	0.04821	3815	0.00278992	1.97551	0.9348	0.458953	0.270752	11259	0.00127527	1.10133	0.969103	-1.15082	0.2604	-0.691871	3.03e-14
rs73539513	19	4678617	0.267	3815	0.0289922	1.11	0.579776	-0.0763142	0.644833	11259	0.0132523	0.460952	0.751142	-0.615636	0.01889	-0.69195	3.03e-14
rs60103502	19	4609820	0.6836	3815	0.00389996	0.407556	0.911163	-1.1348	0.0402958	11259	0.00178266	2.0507	0.957335	0.435795	0.165	-0.699006	3.01e-14
rs1984947	19	4563009	0.09109	3815	0.0118264	1.68968	0.771808	0.362974	0.94967	11259	0.00540582	0.0631217	0.880944	-1.06233	0.04771	-0.699353	3.01e-14
rs11883280	19	4564347	0.08645	3815	0.011164	1.71443	0.7818	0.387787	0.943359	11259	0.00510304	0.0710493	0.886858	-1.08732	0.0507	-0.699531	3.01e-14
rs8112168	19	4657496	0.6799	3815	0.0174464	0.4126	0.696301	-0.536591	0.185397	11259	0.00797473	1.32432	0.833772	-0.166053	0.03181	-0.702644	3e-14
rs73920846	19	4557752	0.08909	3815	0.0113766	1.70022	0.778564	0.371502	0.911263	11259	0.00520024	0.111445	0.884951	-1.0757	0.0497	-0.704202	2.99e-14
rs7248539	19	4592115	0.04568	3815	0.00257246	1.99834	0.939574	0.472856	0.266102	11259	0.00117587	1.11208	0.971443	-1.17722	0.2972	-0.704359	2.99e-14
rs28679847	19	4646256	0.8282	3815	0.0091538	0.217011	0.813772	-0.821231	0.0909399	11259	0.00418419	1.69046	0.905301	0.114993	0.06262	-0.706238	2.99e-14
rs35801806	19	4564671	0.0858	3815	0.0109616	1.71798	0.784905	0.38997	0.989062	11259	0.00501053	0.0137093	0.888681	-1.09759	0.05169	-0.707624	2.98e-14
rs10409800	19	4607313	0.6575	3815	0.00433159	0.443367	0.902291	-1.0742	0.0462257	11259	0.00197997	1.99333	0.952835	0.365918	0.1451	-0.708279	2.98e-14
rs35967093	19	4883741	0.6882	3815	0.0421323	0.401299	0.487019	-0.294543	0.515633	11259	0.0192586	0.650092	0.675007	-0.419341	0.01292	-0.713884	2.96e-14
rs114625537	19	4709231	0.4956	3815	0.0305816	0.681429	0.56672	-0.286609	0.413687	11259	0.0139788	0.817423	0.741032	-0.427953	0.01789	-0.714562	2.96e-14
rs113155215	19	4572223	0.8513	3815	0.0365828	0.18746	0.522311	-0.36022	0.396964	11259	0.0167219	0.847057	0.705194	-0.357729	0.01491	-0.71795	2.95e-14
rs186595311	19	4653086	0.2872	3815	0.0191907	1.06428	0.675782	-0.18044	0.377307	11259	0.00877203	0.88287	0.820142	-0.538161	0.02883	-0.718601	2.95e-14
rs2656940	19	4882145	0.8382	3815	0.0031977	0.204196	0.925975	-1.28237	0.0314499	11259	0.00146166	2.15133	0.964747	0.55994	0.2137	-0.722434	2.94e-14
rs77298069	19	4901760	0.9829	3815	0.0213455	0.0214333	0.652044	-0.52769	0.216075	11259	0.00975703	1.23703	0.803907	-0.199493	0.02584	-0.727183	2.93e-14
rs145518959	19	4570195	0.475	3815	0.0323404	0.714367	0.552941	-0.261444	0.473699	11259	0.0147828	0.716473	0.730157	-0.46755	0.0169	-0.728994	2.92e-14
rs8109860	19	4673514	0.4505	3815	0.0169371	0.754582	0.702529	-0.406212	0.237187	11259	0.00774195	1.18205	0.837838	-0.32425	0.0328	-0.730462	2.92e-14
rs11879074	19	4610172	0.03211	3815	0.00268116	2.14304	0.937182	0.768302	0.467358	11259	0.00122555	0.726785	0.970272	-1.50158	0.2773	-0.733274	2.91e-14
rs11667307	19	4888757	0.09895	3815	0.0100528	1.64997	0.799157	0.285191	0.608391	11259	0.00459511	0.512371	0.896959	-1.01858	0.05666	-0.733388	2.91e-14
rs11882005	19	4610083	0.03152	3815	0.00268714	2.15045	0.93705	0.783945	0.484461	11259	0.00122829	0.699146	0.970208	-1.51963	0.2763	-0.735684	2.9e-14
rs4530284	19	4591634	0.04612	3815	0.00256256	1.99429	0.939793	0.463892	0.27562	11259	0.00117134	1.09021	0.97155	-1.20242	0.2992	-0.738532	2.89e-14
rs10426669	19	4564781	0.09106	3815	0.0109616	1.68983	0.784905	0.352324	0.953692	11259	0.00501053	0.0580708	0.888681	-1.09618	0.05169	-0.743856	2.88e-14
rs117924075	19	4602440	0.6299	3815	0.0275762	0.481868	0.591924	-0.37943	0.339053	11259	0.0126051	0.956039	0.760383	-0.366858	0.01988	-0.746288	2.87e-14
rs7249616	19	4610560	0.03387	3815	0.00267522	2.12162	0.937312	0.724747	0.441776	11259	0.00122284	0.769197	0.970336	-1.47185	0.2783	-0.747103	2.87e-14
rs75687994	19	4608393	0.6499	3815	0.00391904	0.453901	0.910767	-1.11443	0.0440424	11259	0.00179139	2.01369	0.957135	0.365712	0.164	-0.748718	2.86e-14
rs34500019	19	4601999	0.0464	3815	0.00281749	1.99174	0.934198	0.492437	0.313256	11259	0.00128787	1.00841	0.968808	-1.2412	0.2565	-0.748764	2.86e-14
rs61461907	19	4609645	0.6554	3815	0.00388111	0.446273	0.911554	-1.12191	0.043808	11259	0.00177405	2.01592	0.957532	0.366175	0.166	-0.755734	2.84e-14
rs12683	19	4658047	0.6665	3815	0.0174464	0.430957	0.696301	-0.5312	0.204093	11259	0.00797473	1.26998	0.833772	-0.224829	0.03181	-0.756029	2.84e-14
rs77265018	19	4608566	0.6684	3815	0.00391904	0.428345	0.910767	-1.1247	0.0440424	11259	0.00179139	2.01369	0.957135	0.365712	0.164	-0.758985	2.83e-14
rs80115769	19	4883883	0.7447	3815	0.0421323	0.325636	0.487019	-0.307937	0.569212	11259	0.0192586	0.569212	0.675007	-0.452624	0.01292	-0.760561	2.83e-14
rs74957012	19	4774549	0.3479	3815	0.0289922	0.93867	0.579776	-0.178063	0.586766	11259	0.0132523	0.543528	0.751142	-0.584483	0.01889	-0.762546	2.82e-14
rs74840661	19	4700652	0.4873	3815	0.0305816	0.69461	0.56672	-0.28147	0.470778	11259	0.0139788	0.721213	0.741032	-0.482802	0.01789	-0.764271	2.82e-14
rs112575519	19	4774832	0.356	3815	0.0289922	0.923014	0.579776	-0.186512	0.576127	11259	0.0132523	0.55905	0.751142	-0.578056	0.01889	-0.764568	2.82e-14
rs34247072	19	4609569	0.03801	3815	0.00275599	2.07475	0.935541	0.642688	0.404596	11259	0.00125976	0.833441	0.969468	-1.40777	0.2654	-0.765087	2.82e-14
rs59473583	19	4656539	0.6794	3815	0.0174464	0.413282	0.696301	-0.536395	0.205533	11259	0.00797473	1.26594	0.833772	-0.22909	0.03181	-0.765484	2.82e-14
rs79945697	19	4707056	0.4805	3815	0.0305816	0.705499	0.56672	-0.27715	0.479018	11259	0.0139788	0.707883	0.741032	-0.48986	0.01789	-0.767009	2.81e-14
rs117199204	19	4518134	0.4182	3815	0.0391452	0.809548	0.5054	-0.186392	0.899452	11259	0.0178932	0.126354	0.690927	-0.581573	0.01392	-0.767965	2.81e-14
rs185798993	19	4724313	0.5945	3815	0.0275762	0.532326	0.591924	-0.364284	0.366283	11259	0.0126051	0.903458	0.760383	-0.404031	0.01988	-0.768315	2.81e-14
rs79298725	19	4682323	0.3123	3815	0.0289922	1.01041	0.579776	-0.13753	0.687097	11259	0.0132523	0.402797	0.751142	-0.634501	0.01889	-0.772031	2.8e-14
rs10426372	19	4658401	0.6695	3815	0.0174464	0.426834	0.696301	-0.532431	0.212071	11259	0.00797473	1.24789	0.833772	-0.248011	0.03181	-0.780442	2.77e-14
rs10426488	19	4751232	0.9647	3815	0.0023056	0.0442564	0.945501	-1.45386	0.0233688	11259	0.00105389	2.26735	0.974329	0.673257	0.3698	-0.780606	2.77e-14
rs141687002	19	4893659	0.4716	3815	0.0275762	0.719878	0.591924	-0.294776	0.445338	11259	0.0126051	0.763211	0.760383	-0.492899	0.01988	-0.787675	2.75e-14
rs146046389	19	4740758	0.1273	3815	0.0097322	1.52484	0.804308	0.119452	0.464618	11259	0.00444858	0.731264	0.899916	-0.91026	0.05865	-0.790809	2.75e-14
rs8113105	19	4528392	0.987	3815	0.0421323	0.0162938	0.487019	-0.333694	0.584678	11259	0.0192586	0.546564	0.675007	-0.461153	0.01292	-0.794846	2.73e-14
rs2286367	19	4664754	0.414	3815	0.0174464	0.816875	0.696301	-0.363544	0.291479	11259	0.00797473	1.05488	0.833772	-0.433297	0.03181	-0.796841	2.73e-14
rs142796015	19	4678405	0.4373	3815	0.0289922	0.776761	0.579776	-0.258578	0.524237	11259	0.0132523	0.636828	0.751142	-0.543123	0.01889	-0.801701	2.72e-14
rs62112563	19	4586528	0.06696	3815	0.00255768	1.83194	0.939901	0.171279	0.197583	11259	0.00116911	1.28847	0.971602	-0.974221	0.3002	-0.802941	2.71e-14
rs78655542	19	4694383	0.4644	3815	0.0305816	0.731621	0.56672	-0.266512	0.546072	11259	0.0139788	0.603657	0.741032	-0.540508	0.01789	-0.80702	2.7e-14
rs144739839	19	4662462	0.616	3815	0.0391452	0.501527	0.5054	-0.288441	0.657042	11259	0.0178932	0.444001	0.690927	-0.518985	0.01392	-0.807427	2.7e-14
rs55827395	19	4643576	0.7183	3815	0.00589693	0.360732	0.871518	-0.969279	0.0696077	11259	0.00269548	1.81446	0.936867	0.160941	0.1014	-0.808338	2.7e-14
rs74574281	19	4838171	0.8711	3815	0.0042352	0.162261	0.904257	-1.16114	0.0466493	11259	0.0019359	1.98947	0.953837	0.349855	0.1491	-0.811286	2.69e-14
rs138036615	19	4891735	0.1122	3815	0.0100528	1.58838	0.799157	0.205504	0.614813	11259	0.00459511	0.503216	0.896959	-1.02275	0.05666	-0.817246	2.67e-14
rs78916266	19	4716775	0.6512	3815	0.0275762	0.452096	0.591924	-0.387659	0.387308	11259	0.0126051	0.864509	0.760383	-0.430211	0.01988	-0.817871	2.67e-14
rs10853977	19	4842959	0.9315	3815	0.00304701	0.0859578	0.929217	-1.32063	0.0329955	11259	0.00139279	2.13214	0.966352	0.500625	0.2286	-0.820008	2.67e-14
rs262554	19	4872645	0.9966	3815	0.00798449	0.00426128	0.833603	-0.896681	0.0902135	11259	0.0036497	1.69427	0.916387	0.0744958	0.07256	-0.822185	2.66e-14
rs7250899	19	4610875	0.0377	3815	0.00266352	2.0781	0.937569	0.637601	0.431664	11259	0.00121749	0.786348	0.970462	-1.461	0.2803	-0.823395	2.66e-14
rs112719930	19	4666434	0.448	3815	0.0174464	0.758754	0.696301	-0.395427	0.291479	11259	0.00797473	1.05488	0.833772	-0.433297	0.03181	-0.828724	2.64e-14
rs545106084	19	4732413	0.5524	3815	0.0391452	0.594168	0.5054	-0.262791	0.807045	11259	0.0178932	0.24424	0.690927	-0.566481	0.01392	-0.829272	2.64e-14
rs112376765	19	4664437	0.4527	3815	0.0174464	0.750921	0.696301	-0.399543	0.291479	11259	0.00797473	1.05488	0.833772	-0.433297	0.03181	-0.83284	2.63e-14
rs567470716	19	4892186	0.7447	3815	0.0421323	0.325636	0.487019	-0.307937	0.741328	11259	0.0192586	0.330096	0.675007	-0.525201	0.01292	-0.833138	2.63e-14
rs113604293	19	4582943	0.5035	3815	0.0275762	0.668993	0.591924	-0.315693	0.474244	11259	0.0126051	0.715591	0.760383	-0.519672	0.01988	-0.835365	2.63e-14
rs139087834	19	4861240	0.4192	3815	0.0343395	0.80781	0.538072	-0.210612	0.909305	11259	0.0156965	0.113915	0.718177	-0.628579	0.0159	-0.839191	2.62e-14
rs16992437	19	4558816	0.1107	3815	0.0113766	1.59505	0.778564	0.2366	0.919071	11259	0.00520024	0.101604	0.884951	-1.07663	0.0497	-0.840031	2.61e-14
rs10420320	19	4889524	0.1192	3815	0.0100528	1.55814	0.799157	0.167482	0.600682	11259	0.00459511	0.52342	0.896959	-1.01345	0.05666	-0.845966	2.6e-14
rs78788550	19	4701151	0.4876	3815	0.0289922	0.694131	0.579776	-0.293811	0.540408	11259	0.0132523	0.612196	0.751142	-0.554677	0.01889	-0.848488	2.59e-14
rs10416977	19	4711094	0.2353	3815	0.00312409	1.18682	0.927556	-0.659223	0.0785413	11259	0.00142802	1.75921	0.96553	-0.189759	0.2207	-0.848982	2.59e-14
rs12150931	19	4595560	0.05481	3815	0.00248129	1.92038	0.941591	0.316083	0.2579	11259	0.00113419	1.13137	0.972427	-1.17311	0.3171	-0.857025	2.57e-14
rs145673188	19	4678271	0.4447	3815	0.0289922	0.764281	0.579776	-0.264153	0.601961	11259	0.0132523	0.521582	0.751142	-0.593262	0.01889	-0.857415	2.57e-14
rs185400223	19	4675867	0.4447	3815	0.0289922	0.764281	0.579776	-0.264153	0.601961	11259	0.0132523	0.521582	0.751142	-0.593262	0.01889	-0.857415	2.57e-14
rs75090531	19	4677376	0.4453	3815	0.0289922	0.763274	0.579776	-0.264599	0.601961	11259	0.0132523	0.521582	0.751142	-0.593262	0.01889	-0.857861	2.57e-14
rs79679694	19	4656951	0.9969	3815	0.0174464	0.00388528	0.696301	-0.595854	0.220058	11259	0.00797473	1.22637	0.833772	-0.270205	0.03181	-0.866059	2.55e-14
rs76837716	19	4855476	0.239	3815	0.0191907	1.17749	0.675782	-0.0946897	0.658161	11259	0.00877203	0.442453	0.820142	-0.777517	0.02883	-0.872206	2.53e-14
rs34526504	19	4587385	0.05803	3815	0.00256749	1.89547	0.939684	0.283973	0.259041	11259	0.0011736	1.12866	0.971496	-1.16008	0.2982	-0.876105	2.52e-14
rs74498012	19	4676759	0.4768	3815	0.0289922	0.711459	0.579776	-0.28675	0.601961	11259	0.0132523	0.521582	0.751142	-0.593262	0.01889	-0.880012	2.51e-14
rs11880372	19	4576734	0.4269	3815	0.02307	0.794508	0.634216	-0.302684	0.470716	11259	0.0105453	0.721314	0.79137	-0.577723	0.02386	-0.880408	2.51e-14
rs117465167	19	4693349	0.2483	3815	0.0174464	1.15449	0.696301	-0.131829	0.554543	11259	0.00797473	0.590967	0.833772	-0.751604	0.03181	-0.883434	2.5e-14
rs112820386	19	4837982	0.9951	3815	0.00393838	0.00614128	0.910366	-1.20599	0.0467346	11259	0.00180023	1.9887	0.956933	0.319801	0.163	-0.886192	2.5e-14
rs2109068	19	4719247	0.7276	3815	0.0275762	0.34832	0.591924	-0.412243	0.432893	11259	0.0126051	0.78425	0.760383	-0.480521	0.01988	-0.892764	2.48e-14
rs78895280	19	4719834	0.7332	3815	0.0275762	0.340872	0.591924	-0.413762	0.432893	11259	0.0126051	0.78425	0.760383	-0.480521	0.01988	-0.894284	2.48e-14
rs144119341	19	4667289	0.7819	3815	0.0179884	0.276844	0.689793	-0.558824	0.250174	11259	0.00822249	1.14993	0.829489	-0.336046	0.03082	-0.89487	2.47e-14
rs74328968	19	4545670	0.4884	3815	0.0160012	0.692856	0.71427	-0.454911	0.281281	11259	0.00731415	1.07745	0.845413	-0.442783	0.03479	-0.897694	2.47e-14
rs45443292	19	4772145	0.6022	3815	0.0305816	0.521239	0.56672	-0.3412	0.574518	11259	0.0139788	0.561411	0.741032	-0.558745	0.01789	-0.899944	2.46e-14
rs74339131	19	4773431	0.6027	3815	0.0305816	0.520522	0.56672	-0.341411	0.587968	11259	0.0139788	0.541782	0.741032	-0.566768	0.01789	-0.908179	2.44e-14
rs117049794	19	4880739	0.4236	3815	0.0305816	0.800191	0.56672	-0.236749	0.947436	11259	0.0139788	0.0659271	0.741032	-0.673914	0.01789	-0.910663	2.44e-14
rs191570960	19	4558558	0.8336	3815	0.0343395	0.210087	0.538072	-0.374299	0.605968	11259	0.0156965	0.515838	0.718177	-0.537689	0.0159	-0.911988	2.43e-14
rs6510816	19	4531364	0.3907	3815	0.00214957	0.858349	0.949001	-1.13838	0.0384311	11259	0.000982568	2.07023	0.976025	0.226177	0.494	-0.912206	2.43e-14
rs138454650	19	4735895	0.7152	3815	0.02307	0.364881	0.634216	-0.460637	0.359686	11259	0.0105453	0.915963	0.79137	-0.451621	0.02386	-0.912258	2.43e-14
rs11671476	19	4784920	0.9991	3815	0.00353571	0.00112798	0.918786	-1.25533	0.0432735	11259	0.00161617	2.02106	0.961165	0.338814	0.1869	-0.916519	2.42e-14
rs35299700	19	4828938	0.488	3815	0.0031655	0.693493	0.926666	-1.08353	0.0507158	11259	0.00144695	1.95388	0.965089	0.164699	0.2167	-0.918833	2.42e-14
rs28464930	19	4588811	0.06002	3815	0.00256256	1.88065	0.939793	0.256961	0.265753	11259	0.00117134	1.1129	0.97155	-1.17814	0.2992	-0.921183	2.41e-14
rs12979155	19	4590877	0.03558	3815	0.00216737	2.1017	0.948601	0.610977	0.411728	11259	0.000990703	0.820856	0.975831	-1.53258	0.4543	-0.921606	2.41e-14
rs117374162	19	4683967	0.599	3815	0.0305816	0.525839	0.56672	-0.339835	0.619734	11259	0.0139788	0.496228	0.741032	-0.584288	0.01789	-0.924123	2.4e-14
rs143130164	19	4725697	0.7294	3815	0.02307	0.345924	0.634216	-0.46491	0.365802	11259	0.0105453	0.904364	0.79137	-0.459975	0.02386	-0.924885	2.4e-14
rs139433819	19	4822235	0.4055	3815	0.0198598	0.831839	0.668228	-0.320462	0.445593	11259	0.00907789	0.762783	0.815031	-0.606676	0.02783	-0.927138	2.4e-14
rs115052410	19	4567227	0.5591	3815	0.0305816	0.584179	0.56672	-0.321485	0.666908	11259	0.0139788	0.430396	0.741032	-0.60689	0.01789	-0.928375	2.39e-14
rs75095181	19	4867542	0.7335	3815	0.0160012	0.340473	0.71427	-0.584954	0.241175	11259	0.00731415	1.17206	0.845413	-0.352821	0.03479	-0.937775	2.37e-14
rs76697861	19	4773468	0.6576	3815	0.0305816	0.443229	0.56672	-0.362519	0.606816	11259	0.0139788	0.514624	0.741032	-0.577398	0.01789	-0.939917	2.36e-14
rs7259918	19	4755178	0.8261	3815	0.00228604	0.219706	0.945939	-1.43599	0.0287306	11259	0.00104495	2.18716	0.974541	0.495597	0.3777	-0.940391	2.36e-14
rs111847214	19	4605619	0.4125	3815	0.0123128	0.819502	0.764631	-0.466543	0.253289	11259	0.00562818	1.1424	0.876651	-0.474323	0.04573	-0.940867	2.36e-14
rs8100888	19	4758513	0.7565	3815	0.00228843	0.31008	0.945885	-1.41285	0.0297571	11259	0.00104604	2.17331	0.974515	0.466607	0.3767	-0.946244	2.35e-14
rs879563	19	4768948	0.7399	3815	0.0022955	0.331986	0.945727	-1.40475	0.0302338	11259	0.00104927	2.16701	0.974439	0.45462	0.3738	-0.950128	2.34e-14
rs11880854	19	4560147	0.02466	3815	0.00216097	2.24669	0.948745	0.908976	0.958711	11259	0.000987778	0.0517715	0.975901	-1.86148	0.4632	-0.952502	2.34e-14
rs17364225	19	4873948	0.7647	3815	0.00864347	0.299315	0.82231	-0.827022	0.123955	11259	0.00395092	1.53838	0.910106	-0.127626	0.0666	-0.954648	2.33e-14
rs34497844	19	4592626	0.06082	3815	0.00256749	1.8748	0.939684	0.247359	0.276304	11259	0.0011736	1.08866	0.971496	-1.20316	0.2982	-0.955805	2.33e-14
rs72979849	19	4741374	0.3942	3815	0.0262946	0.852025	0.603367	-0.243366	0.837285	11259	0.0120193	0.205367	0.768946	-0.716337	0.02087	-0.959702	2.32e-14
rs7258005	19	4777310	0.1036	3815	0.00788444	1.62765	0.835344	0.204561	0.673522	11259	0.00360397	0.421319	0.917348	-1.16514	0.07356	-0.960576	2.32e-14
rs7257603	19	4777383	0.105	3815	0.00798449	1.62108	0.833603	0.198627	0.673522	11259	0.0036497	0.421319	0.916387	-1.15944	0.07256	-0.960815	2.32e-14
rs2005788	19	4798500	0.6798	3815	0.00262962	0.412736	0.938315	-1.31293	0.0367487	11259	0.001202	2.08855	0.970827	0.350132	0.2863	-0.962801	2.31e-14
rs3760955	19	4772202	0.7152	3815	0.00241551	0.364881	0.943051	-1.37002	0.0330559	11259	0.00110413	2.1314	0.973138	0.401899	0.334	-0.968124	2.3e-14
rs57826811	19	4788147	0.8308	3815	0.0205714	0.213676	0.660378	-0.524885	0.330154	11259	0.00940315	0.973803	0.809665	-0.445585	0.02684	-0.97047	2.29e-14
rs1183672	19	4803407	0.8722	3815	0.0036902	0.160865	0.915537	-1.22388	0.049144	11259	0.00168679	1.96734	0.959537	0.253229	0.1769	-0.970647	2.29e-14
rs8105604	19	4897836	0.1493	3815	0.0100528	1.44201	0.799157	0.0282633	0.582396	11259	0.00459511	0.549889	0.896959	-1.00071	0.05666	-0.972443	2.29e-14
rs7258108	19	4777799	0.1059	3815	0.00788444	1.6169	0.835344	0.189997	0.673522	11259	0.00360397	0.421319	0.917348	-1.16514	0.07356	-0.97514	2.28e-14
rs112135297	19	4778557	0.104	3815	0.00778806	1.62576	0.837029	0.199087	0.68553	11259	0.00355991	0.404929	0.918275	-1.17692	0.07455	-0.97783	2.28e-14
rs4327171	19	4560459	0.0255	3815	0.00216229	2.23374	0.948715	0.881678	0.939913	11259	0.000988379	0.0753788	0.975886	-1.85972	0.4612	-0.978039	2.28e-14
rs62113924	19	4782415	0.6681	3815	0.00267522	0.428757	0.937312	-1.29864	0.0384744	11259	0.00122284	2.06976	0.970336	0.319515	0.2783	-0.979124	2.27e-14
rs34928894	19	4789477	0.9691	3815	0.00359535	0.0387371	0.917529	-1.24697	0.0480309	11259	0.00164343	1.9771	0.960536	0.261142	0.1829	-0.985824	2.26e-14
rs11880910	19	4843290	0.1463	3815	0.0118264	1.45273	0.771808	0.0756323	0.961604	11259	0.00540582	0.0481405	0.880944	-1.06306	0.04771	-0.987429	2.26e-14
rs139782166	19	4621502	0.2634	3815	0.0185725	1.11839	0.682914	-0.147198	0.787325	11259	0.00848946	0.269786	0.824921	-0.84124	0.02982	-0.988437	2.25e-14
rs72620525	19	4681152	0.8891	3815	0.00852591	0.139443	0.824302	-0.86148	0.123978	11259	0.00389718	1.53829	0.91122	-0.132675	0.06759	-0.994155	2.24e-14
rs113960361	19	4777474	0.1106	3815	0.00798449	1.5955	0.833603	0.164332	0.673522	11259	0.0036497	0.421319	0.916387	-1.15944	0.07256	-0.99511	2.24e-14
rs10423119	19	4585171	0.05521	3815	0.00216658	1.91722	0.948619	0.259195	0.265071	11259	0.000990342	1.11449	0.97584	-1.25549	0.4553	-0.996291	2.24e-14
rs262541	19	4861861	0.9208	3815	0.00389996	0.0994261	0.911163	-1.20597	0.0537404	11259	0.00178266	1.92892	0.957335	0.203813	0.165	-1.00216	2.22e-14
rs142151294	19	4533156	0.4956	3815	0.0275762	0.681429	0.591924	-0.310723	0.811127	11259	0.0126051	0.238973	0.760383	-0.692645	0.01988	-1.00337	2.22e-14
rs60893137	19	4656839	0.6821	3815	0.0174464	0.409599	0.696301	-0.53745	0.309859	11259	0.00797473	1.01552	0.833772	-0.467273	0.03181	-1.00472	2.22e-14
rs138452483	19	4670479	0.6818	3815	0.0323404	0.410008	0.552941	-0.356056	0.899554	11259	0.0147828	0.126225	0.730157	-0.64914	0.0169	-1.0052	2.22e-14
rs879564	19	4768917	0.7359	3815	0.0022955	0.337288	0.945727	-1.40307	0.0324587	11259	0.00104927	2.13872	0.974439	0.395255	0.3738	-1.00782	2.21e-14
rs7259235	19	4755360	0.7953	3815	0.00228604	0.259435	0.945939	-1.42698	0.031616	11259	0.00104495	2.14923	0.974541	0.415449	0.3777	-1.01154	2.2e-14
rs10411559	19	4571359	0.4345	3815	0.0198598	0.781514	0.668228	-0.347589	0.508177	11259	0.00907789	0.661679	0.815031	-0.665365	0.02783	-1.01295	2.2e-14
rs76174554	19	4878103	0.8291	3815	0.00864347	0.215856	0.82231	-0.8447	0.132124	11259	0.00395092	1.50578	0.910106	-0.172789	0.0666	-1.01749	2.19e-14
rs145619300	19	4845316	0.8288	3815	0.0289922	0.216241	0.579776	-0.419929	0.615522	11259	0.0132523	0.502207	0.751142	-0.600712	0.01889	-1.02064	2.18e-14
rs111926204	19	4876892	0.8731	3815	0.00864347	0.159722	0.82231	-0.853368	0.132124	11259	0.00395092	1.50578	0.910106	-0.172789	0.0666	-1.02616	2.17e-14
rs6510822	19	4758312	0.7638	3815	0.00229304	0.300494	0.945782	-1.41467	0.0329804	11259	0.00104815	2.13232	0.974465	0.381487	0.3748	-1.03318	2.15e-14
rs79945563	19	4780947	0.1149	3815	0.00778806	1.57655	0.837029	0.133125	0.665815	11259	0.00355991	0.431898	0.918275	-1.16655	0.07455	-1.03343	2.15e-14
rs12609530	19	4553927	0.0335	3815	0.00219299	2.12604	0.948025	0.664062	0.58302	11259	0.00100241	0.548979	0.975552	-1.70861	0.4294	-1.04454	2.13e-14
rs2656932	19	4897081	0.155	3815	0.00841063	1.42209	0.826265	-0.0396169	0.497345	11259	0.00384449	0.678673	0.912315	-1.0069	0.06859	-1.04652	2.13e-14
rs185309457	19	4570125	0.9616	3815	0.0323404	0.0481459	0.552941	-0.401892	0.930149	11259	0.0147828	0.0876578	0.730157	-0.652151	0.0169	-1.05404	2.11e-14
rs2043325	19	4623991	0.2021	3815	0.0128462	1.27559	0.756913	-0.091369	0.705007	11259	0.00587199	0.378571	0.871992	-0.965345	0.04374	-1.05671	2.1e-14
rs73920108	19	4660906	0.7792	3815	0.0174464	0.280362	0.696301	-0.568494	0.32707	11259	0.00797473	0.980034	0.833772	-0.496793	0.03181	-1.06529	2.09e-14
rs34966303	19	4852998	0.9508	3815	0.00338627	0.0617022	0.921951	-1.27345	0.0498478	11259	0.00154786	1.96127	0.962745	0.206646	0.1978	-1.06681	2.08e-14
rs11085092	19	4771936	0.9729	3815	0.00218349	0.0339713	0.948238	-1.48	0.0309919	11259	0.000998072	2.15718	0.975656	0.412337	0.4374	-1.06767	2.08e-14
rs145675103	19	4612755	0.3296	3815	0.0140736	0.97492	0.739733	-0.321477	0.454938	11259	0.00643301	0.747208	0.861456	-0.7478	0.03976	-1.06928	2.08e-14
rs117507697	19	4889336	0.2311	3815	0.0151668	1.19753	0.725074	-0.12572	0.881823	11259	0.00693271	0.148659	0.852284	-0.946815	0.03678	-1.07254	2.07e-14
rs8107010	19	4578382	0.1222	3815	0.00216229	1.5456	0.948715	-0.35199	0.127152	11259	0.000988379	1.52543	0.975886	-0.727076	0.4612	-1.07907	2.06e-14
rs10411770	19	4902028	0.1789	3815	0.0100528	1.34415	0.799157	-0.0806817	0.579619	11259	0.00459511	0.553941	0.896959	-0.9987	0.05666	-1.07938	2.06e-14
rs117189455	19	4613531	0.9985	3815	0.025118	0.00187997	0.61427	-0.476307	0.541145	11259	0.0114814	0.611083	0.77698	-0.605175	0.02187	-1.08148	2.05e-14
rs75748078	19	4523884	0.8747	3815	0.0289922	0.157691	0.579776	-0.426275	0.743984	11259	0.0132523	0.326582	0.751142	-0.655379	0.01889	-1.08165	2.05e-14
rs150421539	19	4653564	0.5698	3815	0.02307	0.568346	0.634216	-0.400425	0.614808	11259	0.0105453	0.503223	0.79137	-0.683395	0.02386	-1.08382	2.05e-14
rs8111933	19	4795647	0.8894	3815	0.00236527	0.139063	0.94417	-1.43359	0.03483	11259	0.00108116	2.11033	0.973682	0.349386	0.3489	-1.0842	2.05e-14
rs78868704	19	4901887	0.1788	3815	0.0100528	1.34446	0.799157	-0.0803494	0.589227	11259	0.00459511	0.539957	0.896959	-1.00556	0.05666	-1.08591	2.04e-14
rs34105873	19	4773715	0.1886	3815	0.0100528	1.31473	0.799157	-0.111936	0.554784	11259	0.00459511	0.590607	0.896959	-0.979879	0.05666	-1.09182	2.03e-14
rs144528835	19	4820200	0.5624	3815	0.025118	0.57928	0.61427	-0.373244	0.783103	11259	0.0114814	0.275277	0.77698	-0.720807	0.02187	-1.09405	2.03e-14
rs55664305	19	4851782	0.9874	3815	0.00332349	0.0157924	0.923287	-1.28372	0.0507504	11259	0.00151917	1.95358	0.963411	0.184426	0.2028	-1.0993	2.02e-14
rs7260619	19	4783335	0.6588	3815	0.00268116	0.441571	0.937182	-1.29239	0.0449983	11259	0.00122555	2.00467	0.970272	0.191785	0.2773	-1.1006	2.01e-14
rs28526006	19	4900407	0.1826	3815	0.00989051	1.33279	0.801756	-0.0970343	0.579619	11259	0.00452094	0.553941	0.898454	-1.00577	0.05765	-1.10281	2.01e-14
rs1860936	19	4737689	0.747	3815	0.0033482	0.322598	0.92276	-1.23241	0.0545638	11259	0.00153046	1.92233	0.963149	0.129162	0.2008	-1.10324	2.01e-14
rs2656938	19	4890914	0.03432	3815	0.00246079	2.11629	0.942046	0.685516	0.929501	11259	0.00112482	0.0884727	0.972649	-1.79569	0.3221	-1.11017	1.99e-14
rs34861988	19	4606157	0.7347	3815	0.00438188	0.33888	0.901269	-1.10593	0.0746119	11259	0.00200295	1.78284	0.952314	-0.00807997	0.1431	-1.11401	1.99e-14
rs55886512	19	4570755	0.2602	3815	0.0155703	1.12592	0.719809	-0.179894	0.880746	11259	0.00711716	0.150024	0.848948	-0.93551	0.03579	-1.1154	1.98e-14
rs16992570	19	4773049	0.1917	3815	0.00989051	1.30557	0.801756	-0.12583	0.558636	11259	0.00452094	0.584869	0.898454	-0.989952	0.05765	-1.11578	1.98e-14
rs10404430	19	4892667	0.03447	3815	0.00246079	2.11453	0.942046	0.682005	0.959178	11259	0.00112482	0.0511854	0.972649	-1.79822	0.3221	-1.11621	1.98e-14
rs8103240	19	4774984	0.1997	3815	0.0103967	1.28241	0.793702	-0.136569	0.57588	11259	0.00475234	0.559413	0.893808	-0.981398	0.05467	-1.11797	1.98e-14
rs62115779	19	4559033	0.1657	3815	0.00760192	1.38615	0.840302	-0.109948	0.459995	11259	0.00347483	0.738855	0.920073	-1.01218	0.07654	-1.12213	1.97e-14
rs7257281	19	4789937	0.4339	3815	0.00255768	0.782535	0.939901	-1.1181	0.05596	11259	0.00116911	1.91135	0.971602	-0.00597077	0.3002	-1.12407	1.97e-14
rs117358538	19	4664219	0.5538	3815	0.02307	0.592076	0.634216	-0.391693	0.72304	11259	0.0105453	0.354399	0.79137	-0.733898	0.02386	-1.12559	1.96e-14
rs114561819	19	4900074	0.189	3815	0.00989051	1.31354	0.801756	-0.117455	0.58826	11259	0.00452094	0.54136	0.898454	-1.01196	0.05765	-1.12942	1.96e-14
rs28541328	19	4804004	0.1413	3815	0.00395796	1.47097	0.90996	-0.219292	0.241657	11259	0.00180918	1.17086	0.956728	-0.914332	0.162	-1.13362	1.95e-14
rs16992450	19	4594847	0.8653	3815	0.0262946	0.169631	0.603367	-0.453691	0.739829	11259	0.0120193	0.33208	0.768946	-0.690154	0.02087	-1.14384	1.93e-14
rs143620761	19	4775060	0.2091	3815	0.0103967	1.25604	0.793702	-0.163126	0.57588	11259	0.00475234	0.559413	0.893808	-0.981398	0.05467	-1.14452	1.93e-14
rs11669331	19	4770167	0.2027	3815	0.0100528	1.2739	0.799157	-0.154174	0.574033	11259	0.00459511	0.562122	0.896959	-0.994605	0.05666	-1.14878	1.92e-14
rs139402102	19	4596955	0.6296	3815	0.0160012	0.48229	0.71427	-0.543283	0.378559	11259	0.00731415	0.880555	0.845413	-0.605742	0.03479	-1.14903	1.92e-14
rs10404898	19	4546200	0.6529	3815	0.0147844	0.449737	0.730135	-0.581076	0.338488	11259	0.00675794	0.957158	0.85547	-0.575263	0.03777	-1.15634	1.9e-14
rs12974386	19	4790442	0.9964	3815	0.00359535	0.00451195	0.917529	-1.24765	0.0594243	11259	0.00164343	1.88504	0.960536	0.0903952	0.1829	-1.15725	1.9e-14
rs11669473	19	4770564	0.202	3815	0.00989051	1.27587	0.801756	-0.156557	0.574033	11259	0.00452094	0.562122	0.898454	-1.00167	0.05765	-1.15823	1.9e-14
rs150895368	19	4596950	0.491	3815	0.0221734	0.688719	0.643362	-0.362933	0.976452	11259	0.0101354	0.0295168	0.797839	-0.798998	0.02485	-1.16193	1.89e-14
rs10401592	19	4539818	0.5815	3815	0.0151668	0.551195	0.725074	-0.535483	0.379564	11259	0.00693271	0.878699	0.852284	-0.627202	0.03678	-1.16268	1.89e-14
rs76416316	19	4736747	0.4404	3815	0.00355036	0.771518	0.918477	-0.980077	0.0834735	11259	0.00162287	1.73088	0.96101	-0.182663	0.1859	-1.16274	1.89e-14
rs28527384	19	4806349	0.1414	3815	0.00395796	1.4706	0.90996	-0.219787	0.252311	11259	0.00180918	1.14475	0.956728	-0.943244	0.162	-1.16303	1.89e-14
rs138661526	19	4599887	0.5043	3815	0.0221734	0.667739	0.643362	-0.372087	0.888642	11259	0.0101354	0.140022	0.797839	-0.791524	0.02485	-1.16361	1.89e-14
rs62112561	19	4582011	0.1308	3815	0.00215973	1.51095	0.948773	-0.402725	0.133011	11259	0.000987209	1.50233	0.975914	-0.761743	0.4652	-1.16447	1.89e-14
rs12980909	19	4893674	0.03669	3815	0.00246079	2.0892	0.942046	0.631844	0.986252	11259	0.00112482	0.0172318	0.972649	-1.79935	0.3221	-1.16751	1.88e-14
rs118117466	19	4669840	0.8347	3815	0.0185725	0.208678	0.682914	-0.559423	0.425803	11259	0.00848946	0.796395	0.824921	-0.609659	0.02982	-1.16908	1.88e-14
rs1610094	19	4554583	0.04996	3815	0.00215855	1.96031	0.948799	0.337024	0.393037	11259	0.000986673	0.854123	0.975927	-1.50735	0.4672	-1.17033	1.88e-14
rs115300990	19	4774534	0.2133	3815	0.0100528	1.24454	0.799157	-0.183714	0.568613	11259	0.00459511	0.570095	0.896959	-0.990557	0.05666	-1.17427	1.87e-14
rs117044495	19	4669841	0.8284	3815	0.0185725	0.216754	0.682914	-0.558249	0.432356	11259	0.00848946	0.785167	0.824921	-0.616984	0.02982	-1.17523	1.87e-14
rs4806990	19	4591436	0.05051	3815	0.00216658	1.95562	0.948619	0.329732	0.393104	11259	0.000990342	0.854002	0.97584	-1.50567	0.4553	-1.17594	1.87e-14
rs16992567	19	4772921	0.2118	3815	0.00989051	1.24863	0.801756	-0.184127	0.565214	11259	0.00452094	0.575114	0.898454	-0.995036	0.05765	-1.17916	1.86e-14
rs57454665	19	4579481	0.3749	3815	0.0179884	0.887332	0.689793	-0.3137	0.844284	11259	0.00822249	0.196417	0.829489	-0.868476	0.03082	-1.18218	1.86e-14
rs10417037	19	4893492	0.0374	3815	0.00246079	2.08137	0.942046	0.616469	0.985773	11259	0.00112482	0.0178325	0.972649	-1.79934	0.3221	-1.18287	1.85e-14
rs78053121	19	4597355	0.5245	3815	0.0221734	0.636424	0.643362	-0.385225	0.951723	11259	0.0101354	0.0605431	0.797839	-0.797883	0.02485	-1.18311	1.85e-14
rs36114699	19	4852781	0.9906	3815	0.00332349	0.0117814	0.923287	-1.28378	0.0563282	11259	0.00151917	1.90849	0.963411	0.100531	0.2028	-1.18324	1.85e-14
rs11672152	19	4903180	0.2097	3815	0.0100528	1.25439	0.799157	-0.17388	0.596448	11259	0.00459511	0.529515	0.896959	-1.01057	0.05666	-1.18445	1.85e-14
rs11672615	19	4803456	0.1587	3815	0.00395796	1.40946	0.90996	-0.299903	0.232838	11259	0.00180918	1.19308	0.956728	-0.889198	0.162	-1.1891	1.84e-14
rs75109109	19	4599305	0.5367	3815	0.0221734	0.617811	0.643362	-0.392734	0.94016	11259	0.0101354	0.075069	0.797839	-0.797097	0.02485	-1.18983	1.84e-14
rs73545611	19	4787348	0.6518	3815	0.0185725	0.451263	0.682914	-0.504758	0.501824	11259	0.00848946	0.671623	0.824921	-0.685209	0.02982	-1.18997	1.84e-14
rs113598705	19	4597655	0.5414	3815	0.0221734	0.610697	0.643362	-0.395546	0.9604	11259	0.0101354	0.0496516	0.797839	-0.798362	0.02485	-1.19391	1.83e-14
rs10413644	19	4848673	0.916	3815	0.00336075	0.105474	0.922493	-1.27356	0.0581951	11259	0.00153619	1.89423	0.963016	0.0790644	0.1998	-1.1945	1.83e-14
rs8100754	19	4546667	0.7072	3815	0.0147844	0.375619	0.730135	-0.603409	0.349944	11259	0.00675794	0.934698	0.85547	-0.593438	0.03777	-1.19685	1.83e-14
rs1821285	19	4606485	0.7123	3815	0.00379035	0.368769	0.913443	-1.16137	0.0720178	11259	0.00173256	1.79901	0.958484	-0.0398105	0.171	-1.20118	1.82e-14
rs7254884	19	4539081	0.5373	3815	0.0147844	0.616901	0.730135	-0.515984	0.417203	11259	0.00675794	0.811283	0.85547	-0.685606	0.03777	-1.20159	1.82e-14
rs112866093	19	4597683	0.5603	3815	0.0221734	0.582396	0.643362	-0.406408	0.951723	11259	0.0101354	0.0605431	0.797839	-0.797883	0.02485	-1.20429	1.82e-14
rs4806991	19	4592098	0.0499	3815	0.00216737	1.96082	0.948601	0.339532	0.420622	11259	0.000990703	0.805343	0.975831	-1.54489	0.4543	-1.20536	1.81e-14
rs143083492	19	4787099	0.7679	3815	0.0185725	0.295123	0.682914	-0.544552	0.476549	11259	0.00848946	0.711864	0.824921	-0.662246	0.02982	-1.2068	1.81e-14
rs112238584	19	4599668	0.5776	3815	0.0221734	0.556894	0.643362	-0.415754	0.902755	11259	0.0101354	0.122182	0.797839	-0.79339	0.02485	-1.20914	1.81e-14
rs146059298	19	4637697	0.7071	3815	0.0240545	0.375754	0.624468	-0.445621	0.942376	11259	0.0109953	0.0722837	0.784386	-0.765083	0.02286	-1.2107	1.8e-14
rs28446230	19	4536222	0.2434	3815	0.00852591	1.16653	0.824302	-0.308642	0.411332	11259	0.00389718	0.821552	0.91122	-0.903285	0.06759	-1.21193	1.8e-14
rs112562171	19	4842165	0.2571	3815	0.0120644	1.13327	0.768279	-0.237758	0.674163	11259	0.00551464	0.420441	0.878838	-0.977638	0.04672	-1.2154	1.8e-14
rs137946930	19	4775503	0.2306	3815	0.0103967	1.19881	0.793702	-0.21888	0.59897	11259	0.00475234	0.525883	0.893808	-0.997661	0.05467	-1.21654	1.79e-14
rs36033258	19	4581939	0.1322	3815	0.00216034	1.50548	0.948759	-0.410436	0.141487	11259	0.000987489	1.47028	0.975908	-0.808111	0.4642	-1.21855	1.79e-14
rs73920854	19	4569135	0.2048	3815	0.011164	1.26799	0.7818	-0.132679	0.953618	11259	0.00510304	0.058164	0.886858	-1.08806	0.0507	-1.22074	1.79e-14
rs117658601	19	4525264	0.4496	3815	0.0191907	0.756082	0.675782	-0.370011	0.915844	11259	0.00877203	0.105671	0.820142	-0.853215	0.02883	-1.22323	1.78e-14
rs114003832	19	4673770	0.5254	3815	0.016453	0.635044	0.708553	-0.473576	0.526076	11259	0.00752067	0.634007	0.841739	-0.75258	0.0338	-1.22616	1.78e-14
rs150360281	19	4626311	0.77	3815	0.0240545	0.292375	0.624468	-0.463015	0.961223	11259	0.0109953	0.048619	0.784386	-0.766206	0.02286	-1.22922	1.77e-14
rs10426311	19	4545717	0.4298	3815	0.002155	0.789534	0.948879	-1.19103	0.0530752	11259	0.00098505	1.93431	0.975966	-0.0383238	0.4742	-1.22936	1.77e-14
rs73531967	19	4610401	0.8161	3815	0.00579576	0.232564	0.873443	-1.00991	0.114892	11259	0.00264924	1.57658	0.937883	-0.223767	0.1034	-1.23368	1.76e-14
rs7257670	19	4757698	0.7998	3815	0.0023056	0.253606	0.945501	-1.42438	0.0418107	11259	0.00105389	2.0354	0.974329	0.187051	0.3698	-1.23733	1.76e-14
rs56876178	19	4614726	0.9743	3815	0.00547534	0.0322157	0.879598	-1.058	0.105054	11259	0.00250277	1.62083	0.941115	-0.179888	0.1103	-1.23789	1.76e-14
rs76838459	19	4568503	0.207	3815	0.0109616	1.26186	0.784905	-0.143442	0.937206	11259	0.00501053	0.0787823	0.888681	-1.09492	0.05169	-1.23836	1.75e-14
rs28657067	19	4903252	0.2313	3815	0.0100528	1.19702	0.799157	-0.23008	0.594616	11259	0.00459511	0.532159	0.896959	-1.00931	0.05666	-1.23939	1.75e-14
rs61106869	19	4594940	0.653	3815	0.0221734	0.449598	0.643362	-0.450493	0.885727	11259	0.0101354	0.143713	0.797839	-0.791106	0.02485	-1.2416	1.75e-14
rs11878789	19	4642579	0.3389	3815	0.00264072	0.956341	0.93807	-0.961905	0.0803222	11259	0.00120707	1.74882	0.970707	-0.280816	0.2843	-1.24272	1.75e-14
rs7253074	19	4757770	0.8457	3815	0.00230304	0.194608	0.945559	-1.43741	0.0415059	11259	0.00105272	2.03844	0.974357	0.192603	0.3708	-1.24481	1.74e-14
rs145891584	19	4531262	0.4946	3815	0.00943276	0.683011	0.80918	-0.63947	0.265521	11259	0.0043117	1.11344	0.902696	-0.605403	0.06064	-1.24487	1.74e-14
rs11085099	19	4794257	0.822	3815	0.00242648	0.224973	0.942808	-1.40681	0.0444813	11259	0.00110914	2.00953	0.97302	0.1583	0.331	-1.24851	1.74e-14
rs60169145	19	4595063	0.676	3815	0.0221734	0.417928	0.643362	-0.459331	0.885727	11259	0.0101354	0.143713	0.797839	-0.791106	0.02485	-1.25044	1.73e-14
rs116282570	19	4594626	0.6766	3815	0.0221734	0.417107	0.643362	-0.459551	0.885727	11259	0.0101354	0.143713	0.797839	-0.791106	0.02485	-1.25066	1.73e-14
rs78235313	19	4594572	0.6871	3815	0.0221734	0.402794	0.643362	-0.463327	0.885727	11259	0.0101354	0.143713	0.797839	-0.791106	0.02485	-1.25443	1.73e-14
rs145818890	19	4594651	0.6879	3815	0.0221734	0.401707	0.643362	-0.463608	0.885727	11259	0.0101354	0.143713	0.797839	-0.791106	0.02485	-1.25471	1.73e-14
rs60939990	19	4594924	0.6879	3815	0.0221734	0.401707	0.643362	-0.463608	0.885727	11259	0.0101354	0.143713	0.797839	-0.791106	0.02485	-1.25471	1.73e-14
rs12980681	19	4893594	0.04098	3815	0.00246079	2.04373	0.942046	0.543338	0.993062	11259	0.00112482	0.00869523	0.972649	-1.79946	0.3221	-1.25612	1.72e-14
rs111356278	19	4598387	0.7394	3815	0.0221734	0.332648	0.643362	-0.479921	0.820439	11259	0.0101354	0.226981	0.797839	-0.778793	0.02485	-1.25871	1.72e-14
rs77808802	19	4594413	0.6871	3815	0.0221734	0.402794	0.643362	-0.463327	0.949706	11259	0.0101354	0.0630758	0.797839	-0.797758	0.02485	-1.26108	1.72e-14
rs115318476	19	4594231	0.6913	3815	0.0221734	0.397091	0.643362	-0.464794	0.949706	11259	0.0101354	0.0630758	0.797839	-0.797758	0.02485	-1.26255	1.71e-14
rs111302448	19	4723553	0.791	3815	0.0198598	0.265012	0.668228	-0.528189	0.605431	11259	0.00907789	0.516607	0.815031	-0.735025	0.02783	-1.26321	1.71e-14
rs7257877	19	4758022	0.865	3815	0.00230304	0.170013	0.945559	-1.44165	0.0422604	11259	0.00105272	2.03095	0.974357	0.177745	0.3708	-1.2639	1.71e-14
rs7260593	19	4778079	0.9233	3815	0.0021905	0.0962777	0.948081	-1.47464	0.0395461	11259	0.00100128	2.05846	0.975579	0.210723	0.4314	-1.26392	1.71e-14
rs73545608	19	4787183	0.8138	3815	0.0185725	0.235527	0.682914	-0.55535	0.5331	11259	0.00848946	0.623281	0.824921	-0.711028	0.02982	-1.26638	1.71e-14
rs141649404	19	4599889	0.734	3815	0.0221734	0.339809	0.643362	-0.478372	0.868727	11259	0.0101354	0.165276	0.797839	-0.788448	0.02485	-1.26682	1.71e-14
rs10416675	19	4756166	0.8525	3815	0.0023056	0.18593	0.945501	-1.43845	0.0426066	11259	0.00105389	2.02755	0.974329	0.171506	0.3698	-1.26694	1.71e-14
rs56068454	19	4609215	0.894	3815	0.00579576	0.133245	0.873443	-1.02578	0.117836	11259	0.00264924	1.56392	0.937883	-0.242407	0.1034	-1.26819	1.7e-14
rs11668787	19	4532321	0.3499	3815	0.0087646	0.934783	0.820267	-0.499759	0.332367	11259	0.00400629	0.969357	0.908961	-0.77118	0.06561	-1.27094	1.7e-14
rs6510815	19	4530955	0.5138	3815	0.00216658	0.652932	0.948619	-1.28203	0.0502142	11259	0.000990342	1.95813	0.97584	0.00930605	0.4553	-1.27272	1.7e-14
rs4807663	19	4908015	0.2558	3815	0.0109616	1.13637	0.784905	-0.261546	0.65914	11259	0.00501053	0.441101	0.888681	-1.01122	0.05169	-1.27277	1.7e-14
rs142529172	19	4814248	0.877	3815	0.0191907	0.154773	0.675782	-0.555076	0.559401	11259	0.00877203	0.583731	0.820142	-0.718066	0.02883	-1.27314	1.69e-14
rs16989706	19	4604405	0.8202	3815	0.0221734	0.227288	0.643362	-0.498899	0.812215	11259	0.0101354	0.23757	0.797839	-0.77683	0.02485	-1.27573	1.69e-14
rs6510814	19	4530932	0.5167	3815	0.00216658	0.648441	0.948619	-1.2848	0.0502871	11259	0.000990342	1.95751	0.97584	0.0081191	0.4553	-1.27668	1.69e-14
rs11085091	19	4757561	0.8522	3815	0.0023056	0.186312	0.945501	-1.43838	0.0431268	11259	0.00105389	2.02248	0.974329	0.161512	0.3698	-1.27687	1.69e-14
rs73919178	19	4603934	0.8068	3815	0.0221734	0.244556	0.643362	-0.496278	0.835441	11259	0.0101354	0.207729	0.797839	-0.782131	0.02485	-1.27841	1.69e-14
rs73919176	19	4603893	0.8071	3815	0.0221734	0.244169	0.643362	-0.496339	0.835441	11259	0.0101354	0.207729	0.797839	-0.782131	0.02485	-1.27847	1.69e-14
rs113153035	19	4604152	0.8083	3815	0.0221734	0.24262	0.643362	-0.496581	0.835441	11259	0.0101354	0.207729	0.797839	-0.782131	0.02485	-1.27871	1.69e-14
rs113157761	19	4604699	0.8139	3815	0.0221734	0.235398	0.643362	-0.497692	0.835441	11259	0.0101354	0.207729	0.797839	-0.782131	0.02485	-1.27982	1.68e-14
rs79576826	19	4602722	0.8004	3815	0.0221734	0.252829	0.643362	-0.494954	0.849765	11259	0.0101354	0.189418	0.797839	-0.785032	0.02485	-1.27999	1.68e-14
rs80100545	19	4602012	0.8014	3815	0.0221734	0.251536	0.643362	-0.495164	0.849765	11259	0.0101354	0.189418	0.797839	-0.785032	0.02485	-1.2802	1.68e-14
rs79682434	19	4602430	0.8029	3815	0.0221734	0.249596	0.643362	-0.495477	0.849765	11259	0.0101354	0.189418	0.797839	-0.785032	0.02485	-1.28051	1.68e-14
rs73919172	19	4600933	0.8174	3815	0.0221734	0.23089	0.643362	-0.498368	0.845571	11259	0.0101354	0.194772	0.797839	-0.784212	0.02485	-1.28258	1.68e-14
rs74503096	19	4600170	0.7986	3815	0.0221734	0.255159	0.643362	-0.494574	0.868727	11259	0.0101354	0.165276	0.797839	-0.788448	0.02485	-1.28302	1.68e-14
rs116217954	19	4532955	0.3387	3815	0.0087646	0.956737	0.820267	-0.482728	0.349598	11259	0.00400629	0.935369	0.908961	-0.800602	0.06561	-1.28333	1.68e-14
rs76016459	19	4599789	0.8006	3815	0.0221734	0.252571	0.643362	-0.494996	0.868727	11259	0.0101354	0.165276	0.797839	-0.788448	0.02485	-1.28344	1.68e-14
rs73919173	19	4601536	0.8081	3815	0.0221734	0.242878	0.643362	-0.496541	0.862266	11259	0.0101354	0.17349	0.797839	-0.787338	0.02485	-1.28388	1.68e-14
rs113071252	19	4599861	0.8079	3815	0.0221734	0.243136	0.643362	-0.496501	0.868727	11259	0.0101354	0.165276	0.797839	-0.788448	0.02485	-1.28495	1.67e-14
rs10409853	19	4756639	0.8514	3815	0.0023056	0.187332	0.945501	-1.4382	0.0436178	11259	0.00105389	2.01775	0.974329	0.152192	0.3698	-1.28601	1.67e-14
rs10416790	19	4534744	0.3114	3815	0.0080863	1.01229	0.831838	-0.465209	0.343133	11259	0.00369624	0.947992	0.915411	-0.823638	0.07157	-1.28885	1.67e-14
rs28509365	19	4531263	0.4296	3815	0.00218024	0.789876	0.948311	-1.18543	0.0580437	11259	0.000996587	1.89537	0.975691	-0.105908	0.4404	-1.29134	1.66e-14
rs4807655	19	4847310	0.834	3815	0.00337344	0.209574	0.922223	-1.2567	0.0673095	11259	0.00154199	1.8296	0.962881	-0.0352188	0.1988	-1.29192	1.66e-14
rs138289743	19	4532429	0.3385	3815	0.00864347	0.957133	0.82231	-0.487196	0.349598	11259	0.00395092	0.935369	0.910106	-0.80643	0.0666	-1.29363	1.66e-14
rs4611581	19	4606337	0.7119	3815	0.00379035	0.369306	0.913443	-1.16119	0.081541	11259	0.00173256	1.74181	0.958484	-0.136859	0.171	-1.29805	1.65e-14
rs117508147	19	4595328	0.839	3815	0.0191907	0.203173	0.675782	-0.549222	0.609163	11259	0.00877203	0.511269	0.820142	-0.750603	0.02883	-1.29983	1.65e-14
rs28397120	19	4544849	0.6554	3815	0.0144181	0.446273	0.73505	-0.590911	0.430338	11259	0.00659048	0.788613	0.858544	-0.710916	0.03877	-1.30183	1.65e-14
rs35337639	19	4606194	0.7106	3815	0.00379035	0.37105	0.913443	-1.1606	0.0820585	11259	0.00173256	1.73886	0.958484	-0.141779	0.171	-1.30238	1.65e-14
rs113394029	19	4842329	0.3836	3815	0.0151668	0.871282	0.725074	-0.370413	0.826767	11259	0.00693271	0.218849	0.852284	-0.935822	0.03678	-1.30624	1.64e-14
rs4807608	19	4580160	0.129	3815	0.00216162	1.51806	0.94873	-0.392153	0.163539	11259	0.000988074	1.39327	0.975894	-0.91544	0.4622	-1.30759	1.64e-14
rs117196283	19	4876880	0.3007	3815	0.00769329	1.03493	0.838692	-0.463065	0.343992	11259	0.00351659	0.946308	0.91919	-0.846258	0.07555	-1.30932	1.63e-14
rs11085106	19	4876476	0.2882	3815	0.00560491	1.06208	0.877098	-0.553498	0.239994	11259	0.002562	1.175	0.939805	-0.756326	0.1074	-1.30982	1.63e-14
rs4807610	19	4582232	0.1312	3815	0.00216034	1.50939	0.948759	-0.404853	0.161274	11259	0.000987489	1.4008	0.975908	-0.905448	0.4642	-1.3103	1.63e-14
rs4807609	19	4582205	0.1314	3815	0.00216034	1.5086	0.948759	-0.405973	0.161274	11259	0.000987489	1.4008	0.975908	-0.905448	0.4642	-1.31142	1.63e-14
rs113858513	19	4709086	0.5666	3815	0.00594904	0.573066	0.87053	-0.879209	0.155775	11259	0.0027193	1.41943	0.936345	-0.433878	0.1004	-1.31309	1.63e-14
rs4417646	19	4606415	0.7133	3815	0.00379035	0.367428	0.913443	-1.16182	0.0832327	11259	0.00173256	1.73223	0.958484	-0.152816	0.171	-1.31463	1.63e-14
rs2159188	19	4783858	0.9942	3815	0.00218349	0.00726929	0.948238	-1.48053	0.0417056	11259	0.000998072	2.03645	0.975656	0.165349	0.4374	-1.31518	1.62e-14
rs10421954	19	4548536	0.6706	3815	0.0147844	0.425325	0.730135	-0.588875	0.481421	11259	0.00675794	0.704019	0.85547	-0.755129	0.03777	-1.344	1.58e-14
rs76065513	19	4723906	0.7003	3815	0.0131331	0.384916	0.752827	-0.643064	0.397297	11259	0.0060031	0.846459	0.869507	-0.706719	0.04274	-1.34978	1.57e-14
rs111777530	19	4653351	0.6817	3815	0.00480756	0.410144	0.892706	-1.04101	0.116377	11259	0.00219753	1.57016	0.947923	-0.309004	0.1282	-1.35001	1.57e-14
rs12982944	19	4900923	0.1284	3815	0.00560491	1.52044	0.877098	-0.0343728	0.666693	11259	0.002562	0.430691	0.939805	-1.31792	0.1074	-1.3523	1.57e-14
rs111487472	19	4593715	0.8508	3815	0.0198598	0.188098	0.668228	-0.539833	0.795643	11259	0.00907789	0.25899	0.815031	-0.816449	0.02783	-1.35628	1.56e-14
rs35289788	19	4593858	0.856	3815	0.0205714	0.181468	0.660378	-0.529088	0.991817	11259	0.00940315	0.0102562	0.809665	-0.829442	0.02684	-1.35853	1.56e-14
rs111495237	19	4703457	0.5748	3815	0.00600222	0.560996	0.869523	-0.881453	0.167315	11259	0.00274361	1.38088	0.935812	-0.480751	0.0994	-1.3622	1.55e-14
rs9973235	19	4847713	0.1061	3815	0.00511401	1.61597	0.886643	0.0690718	0.851689	11259	0.00233761	0.186964	0.944786	-1.43176	0.1193	-1.36269	1.55e-14
rs35529222	19	4606085	0.8184	3815	0.00384412	0.229603	0.912323	-1.193	0.0864521	11259	0.00175715	1.71442	0.95792	-0.176318	0.168	-1.36932	1.54e-14
rs60021260	19	4583505	0.2516	3815	0.00395796	1.14647	0.90996	-0.605728	0.194239	11259	0.00180918	1.29814	0.956728	-0.763998	0.162	-1.36973	1.54e-14
rs150749192	19	4533257	0.3696	3815	0.0087646	0.897223	0.820267	-0.527981	0.377442	11259	0.00400629	0.88262	0.908961	-0.844186	0.06561	-1.37217	1.53e-14
rs77403710	19	4750008	0.4926	3815	0.0155703	0.686179	0.719809	-0.466684	0.771874	11259	0.00711716	0.289924	0.848948	-0.909385	0.03579	-1.37607	1.53e-14
rs1865088	19	4581311	0.1426	3815	0.00216097	1.46618	0.948745	-0.465722	0.164024	11259	0.000987778	1.39166	0.975901	-0.917757	0.4632	-1.38348	1.52e-14
rs11665666	19	4533629	0.3787	3815	0.0087646	0.880294	0.820267	-0.540322	0.377442	11259	0.00400629	0.88262	0.908961	-0.844186	0.06561	-1.38451	1.52e-14
rs116326102	19	4752127	0.4751	3815	0.0155703	0.714206	0.719809	-0.452558	0.86832	11259	0.00711716	0.165792	0.848948	-0.933396	0.03579	-1.38595	1.51e-14
rs12460989	19	4785167	0.5475	3815	0.0160012	0.601511	0.71427	-0.497137	0.745462	11259	0.00731415	0.324629	0.845413	-0.888953	0.03479	-1.38609	1.51e-14
rs138609639	19	4630569	0.4255	3815	0.0125749	0.796916	0.760819	-0.473679	0.600624	11259	0.00574798	0.523503	0.874356	-0.917339	0.04473	-1.39102	1.51e-14
rs2656924	19	4917019	0.312	3815	0.00734073	1.01103	0.844938	-0.500122	0.361133	11259	0.00335544	0.913209	0.922606	-0.894721	0.07952	-1.39484	1.5e-14
rs12973129	19	4892244	0.14	3815	0.00565126	1.47579	0.876208	-0.0904037	0.651804	11259	0.00258318	0.451258	0.939338	-1.30558	0.1064	-1.39598	1.5e-14
rs11666984	19	4534452	0.3891	3815	0.0087646	0.861251	0.820267	-0.553924	0.377442	11259	0.00400629	0.88262	0.908961	-0.844186	0.06561	-1.39811	1.5e-14
rs11665704	19	4533731	0.3711	3815	0.0087646	0.894415	0.820267	-0.530044	0.396054	11259	0.00400629	0.84869	0.908961	-0.870883	0.06561	-1.40093	1.49e-14
rs10420817	19	4605239	0.8002	3815	0.00384412	0.253088	0.912323	-1.18783	0.0909201	11259	0.00175715	1.69056	0.95792	-0.21522	0.168	-1.40305	1.49e-14
rs7257686	19	4777404	0.1725	3815	0.0070212	1.36421	0.85068	-0.15924	0.729397	11259	0.00320938	0.345928	0.925725	-1.2446	0.0835	-1.40384	1.49e-14
rs11671405	19	4802383	0.1903	3815	0.00414403	1.30969	0.906125	-0.40576	0.284722	11259	0.00189423	1.06977	0.954785	-1.00183	0.1531	-1.40759	1.48e-14
rs11085080	19	4534014	0.3701	3815	0.0087646	0.896286	0.820267	-0.52867	0.4032	11259	0.00400629	0.835919	0.908961	-0.88066	0.06561	-1.40933	1.48e-14
rs76426647	19	4633221	0.3803	3815	0.0125749	0.877344	0.760819	-0.422454	0.736865	11259	0.00574798	0.336008	0.874356	-0.987792	0.04473	-1.41025	1.48e-14
rs4589674	19	4562404	0.04896	3815	0.00214982	1.96894	0.948996	0.351573	0.648029	11259	0.000982679	0.456502	0.976022	-1.76361	0.492	-1.41204	1.47e-14
rs6510821	19	4701132	0.5932	3815	0.00605594	0.534205	0.868509	-0.890483	0.178618	11259	0.00276816	1.34502	0.935275	-0.522809	0.09841	-1.41329	1.47e-14
rs117306842	19	4626882	0.4178	3815	0.0131331	0.810244	0.752827	-0.45172	0.723225	11259	0.0060031	0.354151	0.869507	-0.963688	0.04274	-1.41541	1.47e-14
rs62112501	19	4893493	0.146	3815	0.00565126	1.45381	0.876208	-0.11862	0.640326	11259	0.00258318	0.467243	0.939338	-1.29868	0.1064	-1.4173	1.47e-14
rs10424570	19	4624331	0.4276	3815	0.0131331	0.793305	0.752827	-0.461944	0.705007	11259	0.0060031	0.378571	0.869507	-0.955909	0.04274	-1.41785	1.47e-14
rs11666660	19	4534279	0.3823	3815	0.0087646	0.873666	0.820267	-0.54509	0.397599	11259	0.00400629	0.845917	0.908961	-0.873019	0.06561	-1.41811	1.47e-14
rs149632281	19	4756340	0.4472	3815	0.0144181	0.760091	0.73505	-0.451774	0.968073	11259	0.00659048	0.0400248	0.858544	-0.977197	0.03877	-1.42897	1.45e-14
rs4807604	19	4553185	0.09398	3815	0.00214969	1.67477	0.948999	-0.157056	0.270343	11259	0.00098262	1.10227	0.976024	-1.2724	0.493	-1.42946	1.45e-14
rs72981884	19	4840799	0.5508	3815	0.0147844	0.596562	0.730135	-0.524994	0.716036	11259	0.00675794	0.363761	0.85547	-0.910534	0.03777	-1.43553	1.44e-14
rs62112503	19	4897822	0.1499	3815	0.00565126	1.43988	0.876208	-0.136269	0.651016	11259	0.00258318	0.452351	0.939338	-1.30511	0.1064	-1.44138	1.43e-14
rs10425773	19	4846349	0.1206	3815	0.00511401	1.55226	0.886643	-0.0204168	0.820994	11259	0.00233761	0.226266	0.944786	-1.42409	0.1193	-1.44451	1.43e-14
rs7254243	19	4697757	0.5577	3815	0.00600222	0.586261	0.869523	-0.868852	0.192153	11259	0.00274361	1.30424	0.935812	-0.577049	0.0994	-1.4459	1.43e-14
rs28583652	19	4709181	0.7221	3815	0.00594904	0.355654	0.87053	-0.967095	0.166469	11259	0.0027193	1.38364	0.936345	-0.480842	0.1004	-1.44794	1.42e-14
rs72986126	19	4901100	0.8324	3815	0.0179884	0.211624	0.689793	-0.569811	0.91785	11259	0.00822249	0.103142	0.829489	-0.880064	0.03082	-1.44988	1.42e-14
rs11880063	19	4897481	0.7482	3815	0.0174464	0.321014	0.696301	-0.559983	0.933044	11259	0.00797473	0.0840162	0.833772	-0.894256	0.03181	-1.45424	1.41e-14
rs111626507	19	4706266	0.509	3815	0.00594904	0.660396	0.87053	-0.832323	0.205793	11259	0.0027193	1.26522	0.936345	-0.627697	0.1004	-1.46002	1.41e-14
rs72986104	19	4890102	0.9434	3815	0.0179884	0.0709972	0.689793	-0.583519	0.971643	11259	0.00822249	0.0355478	0.829489	-0.883952	0.03082	-1.46747	1.4e-14
rs57215154	19	4599240	0.6752	3815	0.00798449	0.419022	0.833603	-0.823507	0.256116	11259	0.0036497	1.13562	0.916387	-0.649876	0.07256	-1.47338	1.39e-14
rs62113889	19	4741577	0.8644	3815	0.00798449	0.170776	0.833603	-0.884533	0.233712	11259	0.0036497	1.19085	0.916387	-0.590999	0.07256	-1.47553	1.38e-14
rs10419838	19	4849170	0.1296	3815	0.00511401	1.51568	0.886643	-0.0701673	0.779969	11259	0.00233761	0.279359	0.944786	-1.41141	0.1193	-1.48157	1.38e-14
rs7255458	19	4851038	0.1251	3815	0.00511401	1.53371	0.886643	-0.0457892	0.883448	11259	0.00233761	0.1466	0.944786	-1.43812	0.1193	-1.48391	1.37e-14
rs12460850	19	4742238	0.6063	3815	0.0144181	0.515362	0.73505	-0.566493	0.715252	11259	0.00659048	0.364812	0.858544	-0.920754	0.03877	-1.48725	1.37e-14
rs72981887	19	4841339	0.538	3815	0.0144181	0.61584	0.73505	-0.52472	0.85775	11259	0.00659048	0.179239	0.858544	-0.964094	0.03877	-1.48881	1.37e-14
rs116974600	19	4547294	0.321	3815	0.0107668	0.992405	0.787916	-0.38739	0.939614	11259	0.0049215	0.0757546	0.890442	-1.1031	0.05268	-1.49049	1.36e-14
rs35291369	19	4610001	0.8395	3815	0.00717703	0.202533	0.84787	-0.924121	0.211448	11259	0.00328061	1.24959	0.924201	-0.568276	0.08151	-1.4924	1.36e-14
rs112486712	19	4610464	0.8136	3815	0.0056985	0.235784	0.875302	-1.0166	0.161272	11259	0.00260478	1.40081	0.938862	-0.476165	0.1054	-1.49276	1.36e-14
rs12971641	19	4892353	0.164	3815	0.00565126	1.39174	0.876208	-0.19599	0.639865	11259	0.00258318	0.467887	0.939338	-1.2984	0.1064	-1.49439	1.36e-14
rs4807664	19	4908093	0.7064	3815	0.0052675	0.376695	0.883636	-1.01282	0.155228	11259	0.00240777	1.4213	0.943223	-0.48161	0.1153	-1.49443	1.36e-14
rs142650734	19	4741589	0.6538	3815	0.0144181	0.448489	0.73505	-0.590182	0.697202	11259	0.00659048	0.3891	0.858544	-0.912894	0.03877	-1.50308	1.35e-14
rs8110043	19	4849598	0.1352	3815	0.00511401	1.49391	0.886643	-0.099219	0.775777	11259	0.00233761	0.284827	0.944786	-1.40995	0.1193	-1.50917	1.34e-14
rs28636831	19	4706989	0.6056	3815	0.00594904	0.516364	0.87053	-0.906096	0.20019	11259	0.0027193	1.28101	0.936345	-0.608874	0.1004	-1.51497	1.33e-14
rs10423619	19	4842514	0.5746	3815	0.00290081	0.56129	0.932383	-1.20008	0.0886055	11259	0.00132596	1.7028	0.967915	-0.31643	0.2455	-1.51651	1.33e-14
rs10419003	19	4535982	0.4121	3815	0.00852591	0.820204	0.824302	-0.592226	0.428459	11259	0.00389718	0.791832	0.91122	-0.925132	0.06759	-1.51736	1.33e-14
rs10401379	19	4846774	0.1354	3815	0.00511401	1.49314	0.886643	-0.100232	0.824811	11259	0.00233761	0.221362	0.944786	-1.42513	0.1193	-1.52536	1.32e-14
rs2304213	19	4558431	0.05019	3815	0.00216737	1.95834	0.948601	0.334924	0.966869	11259	0.000990703	0.0415359	0.975831	-1.8605	0.4543	-1.52558	1.32e-14
rs73920835	19	4524866	0.8737	3815	0.0103967	0.15896	0.793702	-0.779189	0.359885	11259	0.00475234	0.915583	0.893808	-0.746617	0.05467	-1.52581	1.32e-14
rs7249807	19	4832170	0.5197	3815	0.0107668	0.643808	0.787916	-0.612096	0.517288	11259	0.0049215	0.647532	0.890442	-0.918971	0.05268	-1.53107	1.31e-14
rs4807665	19	4908389	0.599	3815	0.00943276	0.525839	0.80918	-0.71634	0.379926	11259	0.0043117	0.878033	0.902696	-0.816995	0.06064	-1.53333	1.31e-14
rs8110366	19	4849809	0.1396	3815	0.00511401	1.47728	0.886643	-0.121117	0.783569	11259	0.00233761	0.274671	0.944786	-1.41263	0.1193	-1.53375	1.31e-14
rs66461868	19	4708126	0.6436	3815	0.00594904	0.462671	0.87053	-0.928977	0.199382	11259	0.0027193	1.28331	0.936345	-0.606107	0.1004	-1.53508	1.3e-14
rs146541147	19	4542097	0.3637	3815	0.00819099	0.908337	0.830031	-0.543649	0.471166	11259	0.00374409	0.720584	0.914409	-0.991689	0.07058	-1.53534	1.3e-14
rs2277734	19	4700412	0.726	3815	0.00605594	0.350451	0.868509	-0.961075	0.193732	11259	0.00276816	1.29962	0.935275	-0.578963	0.09841	-1.54004	1.3e-14
rs10405662	19	4846186	0.1388	3815	0.00511401	1.48027	0.886643	-0.117193	0.8209	11259	0.00233761	0.226387	0.944786	-1.42406	0.1193	-1.54126	1.3e-14
rs3087692	19	4785327	0.862	3815	0.00358018	0.173829	0.917848	-1.23573	0.0992053	11259	0.0016365	1.64872	0.960696	-0.312493	0.1839	-1.54822	1.29e-14
rs140147746	19	4746613	0.6549	3815	0.0147844	0.446965	0.730135	-0.581984	0.999933	11259	0.00675794	8.35e-05	0.85547	-0.967133	0.03777	-1.54912	1.29e-14
rs59242421	19	4747360	0.6571	3815	0.0147844	0.443921	0.730135	-0.582974	0.999933	11259	0.00675794	8.35e-05	0.85547	-0.967133	0.03777	-1.55011	1.28e-14
rs73531977	19	4612379	0.8143	3815	0.00565126	0.234882	0.876208	-1.02041	0.176044	11259	0.00258318	1.35304	0.939338	-0.541392	0.1064	-1.5618	1.27e-14
rs10422881	19	4557056	0.1016	3815	0.00283937	1.63715	0.933721	-0.105637	0.452219	11259	0.00129787	0.751722	0.968573	-1.45638	0.2535	-1.56202	1.27e-14
rs8110871	19	4573381	0.6062	3815	0.00302844	0.515505	0.929618	-1.20339	0.0967153	11259	0.0013843	1.66099	0.96655	-0.365552	0.2306	-1.56894	1.26e-14
rs2363144	19	4830250	0.565	3815	0.0107668	0.575431	0.787916	-0.644939	0.527059	11259	0.0049215	0.632502	0.890442	-0.927537	0.05268	-1.57248	1.26e-14
rs73919353	19	4908281	0.902	3815	0.0120644	0.123135	0.768279	-0.725286	0.501204	11259	0.00551464	0.672596	0.878838	-0.856527	0.04672	-1.58181	1.24e-14
rs34136596	19	4693903	0.4596	3815	0.0118264	0.739506	0.771808	-0.527745	0.930564	11259	0.00540582	0.0871356	0.880944	-1.06074	0.04771	-1.58848	1.24e-14
rs12460830	19	4837215	0.6558	3815	0.0107668	0.445719	0.787916	-0.697121	0.491135	11259	0.0049215	0.688504	0.890442	-0.8946	0.05268	-1.59172	1.23e-14
rs35408525	19	4705215	0.5248	3815	0.0125749	0.635964	0.760819	-0.561411	0.946005	11259	0.00574798	0.0677244	0.874356	-1.03514	0.04473	-1.59656	1.23e-14
rs7259594	19	4898789	0.06809	3815	0.0023005	1.82441	0.945615	0.117892	0.641855	11259	0.00105156	0.465107	0.974384	-1.72689	0.3718	-1.60899	1.21e-14
rs113656699	19	4612635	0.8387	3815	0.00565126	0.203557	0.876208	-1.02642	0.18705	11259	0.00258318	1.31936	0.939338	-0.583666	0.1064	-1.61009	1.21e-14
rs17363814	19	4844633	0.503	3815	0.00272357	0.669777	0.936251	-1.1664	0.101884	11259	0.00124494	1.63579	0.969816	-0.452706	0.2704	-1.61911	1.2e-14
rs7247772	19	4899062	0.0681	3815	0.0023005	1.82434	0.945615	0.117778	0.66209	11259	0.00105156	0.437029	0.974384	-1.73923	0.3718	-1.62145	1.2e-14
rs10406628	19	4530261	0.3634	3815	0.00694643	0.908906	0.852035	-0.603453	0.43212	11259	0.00317521	0.785569	0.926458	-1.01908	0.08449	-1.62253	1.19e-14
rs919799	19	4553225	0.1191	3815	0.00214969	1.55856	0.948999	-0.335338	0.278903	11259	0.00098262	1.08279	0.976024	-1.29318	0.493	-1.62852	1.19e-14
rs146309060	19	4623820	0.1962	3815	0.0052675	1.29245	0.883636	-0.337487	0.585671	11259	0.00240777	0.545121	0.943223	-1.29417	0.1153	-1.63166	1.18e-14
rs11881908	19	4852525	0.1512	3815	0.00483981	1.43531	0.892064	-0.194238	0.7827	11259	0.00221227	0.275802	0.947592	-1.43831	0.1272	-1.63254	1.18e-14
rs59560277	19	4614005	0.8369	3815	0.0056985	0.20586	0.875302	-1.02238	0.195608	11259	0.00260478	1.29417	0.938862	-0.611075	0.1054	-1.63346	1.18e-14
rs34517011	19	4703465	0.5107	3815	0.0118264	0.657748	0.771808	-0.571829	0.945463	11259	0.00540582	0.0684055	0.880944	-1.06202	0.04771	-1.63385	1.18e-14
rs58050592	19	4614149	0.8373	3815	0.0056985	0.205348	0.875302	-1.02248	0.195826	11259	0.00260478	1.29354	0.938862	-0.611841	0.1054	-1.63432	1.18e-14
rs11668167	19	4611000	0.8858	3815	0.0056985	0.143621	0.875302	-1.0319	0.194169	11259	0.00260478	1.29834	0.938862	-0.605991	0.1054	-1.6379	1.18e-14
rs2779171	19	4898522	0.07042	3815	0.0023005	1.8092	0.945615	0.0917598	0.65536	11259	0.00105156	0.446329	0.974384	-1.73522	0.3718	-1.64347	1.17e-14
rs45579944	19	4552673	0.6688	3815	0.0113766	0.427796	0.778564	-0.68257	0.614137	11259	0.00520024	0.504177	0.884951	-0.968724	0.0497	-1.65129	1.16e-14
rs2779172	19	4897303	0.07376	3815	0.0023005	1.7881	0.945615	0.0558716	0.614918	11259	0.00105156	0.503066	0.974384	-1.70898	0.3718	-1.65311	1.16e-14
rs7252522	19	4781471	0.2562	3815	0.00493632	1.13542	0.890148	-0.530534	0.395388	11259	0.00225639	0.849887	0.946602	-1.12313	0.1243	-1.65366	1.16e-14
rs7253171	19	4781910	0.2562	3815	0.00493632	1.13542	0.890148	-0.530534	0.395388	11259	0.00225639	0.849887	0.946602	-1.12313	0.1243	-1.65366	1.16e-14
rs10404543	19	4831220	0.6363	3815	0.0097322	0.472878	0.804308	-0.725679	0.490528	11259	0.00444858	0.689469	0.899916	-0.936979	0.05865	-1.66266	1.15e-14
rs56711364	19	4613506	0.8575	3815	0.0056985	0.179557	0.875302	-1.02682	0.204318	11259	0.00260478	1.26935	0.938862	-0.640944	0.1054	-1.66776	1.14e-14
rs59559975	19	4857778	0.6758	3815	0.00634309	0.418201	0.863128	-0.918876	0.258569	11259	0.00289942	1.12978	0.932414	-0.752107	0.09344	-1.67098	1.14e-14
rs57949255	19	4614099	0.839	3815	0.0056985	0.203173	0.875302	-1.02287	0.208658	11259	0.00260478	1.25726	0.938862	-0.655275	0.1054	-1.67814	1.13e-14
rs8107909	19	4854022	0.1649	3815	0.00480756	1.38878	0.892706	-0.255209	0.747456	11259	0.00219753	0.321996	0.947923	-1.42837	0.1282	-1.68358	1.12e-14
rs10415651	19	4687075	0.7619	3815	0.00589693	0.302987	0.871518	-0.98598	0.22836	11259	0.00269548	1.20459	0.936867	-0.701541	0.1014	-1.68752	1.12e-14
rs58667917	19	4613662	0.8379	3815	0.0056985	0.20458	0.875302	-1.02261	0.212058	11259	0.00260478	1.24793	0.938862	-0.666256	0.1054	-1.68887	1.12e-14
rs10413942	19	4781376	0.2562	3815	0.00490588	1.13542	0.890752	-0.532899	0.417196	11259	0.00224247	0.811296	0.946914	-1.15629	0.1252	-1.68919	1.12e-14
rs112480292	19	4870612	0.5074	3815	0.0109616	0.662892	0.784905	-0.595884	0.928452	11259	0.00501053	0.0897923	0.888681	-1.0941	0.05169	-1.68998	1.12e-14
rs72620526	19	4693278	0.8557	3815	0.00594904	0.181851	0.87053	-1.00776	0.223247	11259	0.0027193	1.21794	0.936345	-0.682661	0.1004	-1.69042	1.12e-14
rs142948649	19	4892944	0.9041	3815	0.0134306	0.120484	0.748635	-0.684991	0.953137	11259	0.0061391	0.0587684	0.866944	-1.00699	0.04175	-1.69198	1.11e-14
rs59427909	19	4614182	0.7262	3815	0.00565126	0.350185	0.876208	-0.990852	0.222566	11259	0.00258318	1.21973	0.939338	-0.702467	0.1064	-1.69332	1.11e-14
rs12459427	19	4783958	0.282	3815	0.00560491	1.07584	0.877098	-0.540598	0.464939	11259	0.002562	0.730738	0.939805	-1.15417	0.1074	-1.69477	1.11e-14
rs11085095	19	4782990	0.2554	3815	0.00493632	1.13733	0.890148	-0.5286	0.42738	11259	0.00225639	0.793682	0.946602	-1.16685	0.1243	-1.69545	1.11e-14
rs59138224	19	4613971	0.8294	3815	0.0056985	0.215471	0.875302	-1.02061	0.215174	11259	0.00260478	1.23946	0.938862	-0.676137	0.1054	-1.69675	1.11e-14
rs4807643	19	4800103	0.6669	3815	0.00233267	0.430406	0.944897	-1.36175	0.080225	11259	0.00106626	1.74938	0.974036	-0.335075	0.3598	-1.69683	1.11e-14
rs61669641	19	4613542	0.8557	3815	0.0056985	0.181851	0.875302	-1.02646	0.213924	11259	0.00260478	1.24285	0.938862	-0.672194	0.1054	-1.69865	1.11e-14
rs76429445	19	4530617	0.442	3815	0.00742529	0.76882	0.843432	-0.677862	0.458704	11259	0.00339409	0.740982	0.921784	-1.02109	0.07853	-1.69895	1.11e-14
rs12459389	19	4783792	0.2812	3815	0.00560491	1.07763	0.877098	-0.538907	0.47115	11259	0.002562	0.72061	0.939805	-1.16108	0.1074	-1.69998	1.11e-14
rs13344897	19	4782235	0.258	3815	0.00493632	1.13113	0.890148	-0.534859	0.429524	11259	0.00225639	0.790006	0.946602	-1.1696	0.1243	-1.70446	1.1e-14
rs75415216	19	4624547	0.2365	3815	0.00534839	1.18378	0.88206	-0.450758	0.548141	11259	0.00244475	0.600548	0.942402	-1.25719	0.1133	-1.70795	1.1e-14
rs2271058	19	4852106	0.1877	3815	0.00497068	1.31741	0.889468	-0.329356	0.679422	11259	0.00227209	0.413252	0.946251	-1.38091	0.1233	-1.71027	1.09e-14
rs11085094	19	4781103	0.282	3815	0.00556394	1.07584	0.877887	-0.54336	0.474435	11259	0.00254327	0.715282	0.940219	-1.16801	0.1083	-1.71137	1.09e-14
rs2779169	19	4900684	0.07498	3815	0.0022955	1.78059	0.945727	0.042344	0.688914	11259	0.00104927	0.400329	0.974439	-1.75526	0.3738	-1.71291	1.09e-14
rs3760949	19	4868765	0.5368	3815	0.0109616	0.617659	0.784905	-0.618616	0.943955	11259	0.00501053	0.0703	0.888681	-1.09548	0.05169	-1.7141	1.09e-14
rs11666155	19	4799853	0.8285	3815	0.0109616	0.216626	0.784905	-0.749921	0.583915	11259	0.00501053	0.547675	0.888681	-0.964399	0.05169	-1.71432	1.09e-14
rs74751848	19	4780551	0.2803	3815	0.00556394	1.07965	0.877887	-0.539757	0.482752	11259	0.00254327	0.701883	0.940219	-1.17694	0.1083	-1.7167	1.09e-14
rs12609188	19	4788791	0.8802	3815	0.00228604	0.150716	0.945939	-1.44807	0.0729636	11259	0.00104495	1.79306	0.974541	-0.268748	0.3777	-1.71682	1.09e-14
rs28689007	19	4903536	0.1331	3815	0.0036902	1.50199	0.915537	-0.203009	0.666498	11259	0.00168679	0.430959	0.959537	-1.51457	0.1769	-1.71758	1.09e-14
rs17434453	19	4557299	0.1696	3815	0.00397779	1.37349	0.90955	-0.343557	0.527933	11259	0.00181825	0.631164	0.95652	-1.37721	0.161	-1.72076	1.08e-14
rs112616780	19	4870012	0.547	3815	0.0109616	0.602262	0.784905	-0.625988	0.943955	11259	0.00501053	0.0703	0.888681	-1.09548	0.05169	-1.72147	1.08e-14
rs35992600	19	4906415	0.3771	3815	0.00500562	0.883252	0.888778	-0.75143	0.321894	11259	0.00228806	0.990573	0.945893	-0.994328	0.1223	-1.74576	1.06e-14
rs7246406	19	4574271	0.6152	3815	0.00302844	0.502665	0.929618	-1.20946	0.121037	11259	0.0013843	1.55043	0.96655	-0.537136	0.2306	-1.7466	1.06e-14
rs59264408	19	4578995	0.3976	3815	0.00328742	0.845915	0.924056	-0.958265	0.178949	11259	0.00150267	1.344	0.963793	-0.788789	0.2058	-1.74705	1.06e-14
rs9304915	19	4847874	0.179	3815	0.00477583	1.34384	0.893339	-0.312406	0.767288	11259	0.00218303	0.295924	0.948249	-1.43913	0.1292	-1.75154	1.05e-14
rs10415374	19	4679754	0.9023	3815	0.00511401	0.122756	0.886643	-1.08192	0.20115	11259	0.00233761	1.27828	0.944786	-0.676381	0.1193	-1.75831	1.04e-14
rs767959	19	4800731	0.7452	3815	0.00232704	0.324975	0.945022	-1.40051	0.0826503	11259	0.00106369	1.73551	0.974097	-0.359701	0.3618	-1.76021	1.04e-14
rs4807641	19	4787763	0.9159	3815	0.00228604	0.1056	0.945939	-1.45354	0.0775117	11259	0.00104495	1.76531	0.974541	-0.316861	0.3777	-1.77041	1.03e-14
rs1609717	19	4519450	0.8041	3815	0.0118264	0.248044	0.771808	-0.715041	0.899416	11259	0.00540582	0.126399	0.880944	-1.05704	0.04771	-1.77209	1.03e-14
rs78652698	19	4802108	0.9808	3815	0.011164	0.024066	0.7818	-0.760946	0.67448	11259	0.00510304	0.420008	0.886858	-1.01133	0.0507	-1.77228	1.03e-14
rs2656928	19	4904138	0.288	3815	0.003104	1.06252	0.927988	-0.791638	0.226529	11259	0.00141883	1.20935	0.965744	-0.980738	0.2227	-1.77238	1.03e-14
rs262558	19	4867701	0.1243	3815	0.00251155	1.53697	0.940921	-0.303076	0.417936	11259	0.00114803	0.810008	0.9721	-1.47066	0.3101	-1.77374	1.03e-14
rs8110793	19	4807261	0.9434	3815	0.0109616	0.0709972	0.784905	-0.76636	0.66572	11259	0.00501053	0.432029	0.888681	-1.01474	0.05169	-1.7811	1.02e-14
rs8110968	19	4806843	0.9171	3815	0.0109616	0.104087	0.784905	-0.764086	0.684994	11259	0.00501053	0.405658	0.888681	-1.02456	0.05169	-1.78864	1.01e-14
rs73919326	19	4811575	0.9741	3815	0.0109616	0.0324665	0.784905	-0.767924	0.679266	11259	0.00501053	0.413464	0.888681	-1.02172	0.05169	-1.78964	1.01e-14
rs141326125	19	4827324	0.3807	3815	0.00742529	0.876607	0.843432	-0.603069	0.669671	11259	0.00339409	0.426599	0.921784	-1.19027	0.07853	-1.79334	1.01e-14
rs6510820	19	4678396	0.8631	3815	0.00518942	0.172429	0.885163	-1.06896	0.218565	11259	0.00237208	1.23035	0.944018	-0.726851	0.1173	-1.79581	1e-14
rs9304914	19	4846100	0.1875	3815	0.00477583	1.31801	0.893339	-0.343117	0.848277	11259	0.00218303	0.191318	0.948249	-1.4633	0.1292	-1.80642	9.94e-15
rs2254049	19	4883932	0.5146	3815	0.00760192	0.651692	0.840302	-0.738797	0.516428	11259	0.00347483	0.648861	0.920073	-1.06963	0.07654	-1.80843	9.92e-15
rs10853972	19	4548245	0.4598	3815	0.00215029	0.739176	0.948985	-1.22857	0.105199	11259	0.000982894	1.62016	0.976017	-0.584229	0.4891	-1.8128	9.88e-15
rs60730366	19	4800985	0.9885	3815	0.0103967	0.0144136	0.793702	-0.789134	0.678441	11259	0.00475234	0.414591	0.893808	-1.04444	0.05467	-1.83357	9.68e-15
rs35879808	19	4798296	0.9784	3815	0.00287723	0.0270749	0.932896	-1.35041	0.109845	11259	0.00131518	1.59889	0.968167	-0.486092	0.2485	-1.83651	9.65e-15
rs62113931	19	4800427	0.9147	3815	0.0103967	0.107112	0.793702	-0.784664	0.696286	11259	0.00475234	0.390339	0.893808	-1.05316	0.05467	-1.83782	9.63e-15
rs8102348	19	4875822	0.5363	3815	0.0029169	0.618418	0.932034	-1.16615	0.141847	11259	0.00133331	1.46895	0.967742	-0.6729	0.2435	-1.83905	9.62e-15
rs1975179	19	4541403	0.2382	3815	0.00547534	1.1795	0.879598	-0.446603	0.829588	11259	0.00250277	0.21523	0.941115	-1.39429	0.1103	-1.84089	9.61e-15
rs7253901	19	4903984	0.3531	3815	0.00504114	0.928593	0.888077	-0.712084	0.408901	11259	0.0023043	0.82583	0.94553	-1.13263	0.1213	-1.84472	9.57e-15
rs60505919	19	4800724	0.9311	3815	0.0103967	0.0864609	0.793702	-0.78625	0.710763	11259	0.00475234	0.370832	0.893808	-1.0598	0.05467	-1.84605	9.56e-15
rs12460759	19	4812040	0.9548	3815	0.0103967	0.0566801	0.793702	-0.787942	0.730176	11259	0.00475234	0.344891	0.893808	-1.06809	0.05467	-1.85604	9.46e-15
rs10413406	19	4530765	0.804	3815	0.00228843	0.248174	0.945885	-1.4292	0.0918364	11259	0.00104604	1.68579	0.974515	-0.450112	0.3767	-1.87931	9.24e-15
rs59904103	19	4903758	0.3537	3815	0.00504114	0.927436	0.888077	-0.713038	0.435787	11259	0.0023043	0.779327	0.94553	-1.16792	0.1213	-1.88096	9.23e-15
rs147745696	19	4850225	0.6152	3815	0.00611077	0.502665	0.867476	-0.900903	0.364724	11259	0.00279323	0.906401	0.934727	-0.980623	0.09742	-1.88153	9.22e-15
rs10401691	19	4834057	0.3984	3815	0.00240135	0.844482	0.943366	-1.09919	0.147038	11259	0.00109765	1.45007	0.973292	-0.788113	0.338	-1.88731	9.17e-15
rs148751051	19	4872628	0.664	3815	0.00244156	0.434397	0.942472	-1.33882	0.10901	11259	0.00111603	1.60266	0.972856	-0.55391	0.327	-1.89273	9.12e-15
rs4468746	19	4572791	0.6643	3815	0.00301022	0.433984	0.930011	-1.24213	0.14046	11259	0.00137597	1.47408	0.966745	-0.651446	0.2326	-1.89358	9.11e-15
rs3903004	19	4571872	0.1082	3815	0.00274939	1.60634	0.935686	-0.164805	0.9053	11259	0.00125674	0.118969	0.969538	-1.73878	0.2664	-1.90359	9.02e-15
rs56305264	19	4535685	0.9299	3815	0.0103967	0.0879707	0.793702	-0.786146	0.930159	11259	0.00475234	0.087645	0.893808	-1.11782	0.05467	-1.90397	9.02e-15
rs7246083	19	4866451	0.3729	3815	0.0028543	0.891054	0.933395	-0.983941	0.197949	11259	0.0013047	1.28742	0.968413	-0.924957	0.2515	-1.9089	8.97e-15
rs10408233	19	4530986	0.8056	3815	0.00229304	0.246106	0.945782	-1.42873	0.0956436	11259	0.00104815	1.66635	0.974465	-0.480951	0.3748	-1.90968	8.97e-15
rs10413796	19	4530901	0.8045	3815	0.00229304	0.247528	0.945782	-1.4284	0.0960974	11259	0.00104815	1.66408	0.974465	-0.484643	0.3748	-1.91304	8.94e-15
rs11673100	19	4754576	0.6458	3815	0.00751291	0.459605	0.841876	-0.833272	0.533238	11259	0.00343414	0.623071	0.920935	-1.08998	0.07753	-1.92325	8.85e-15
rs28365952	19	4867599	0.7977	3815	0.00659633	0.256325	0.858437	-0.949304	0.382897	11259	0.00301517	0.872572	0.929904	-0.974942	0.08946	-1.92425	8.84e-15
rs112454476	19	4824724	0.5147	3815	0.00798449	0.651537	0.833603	-0.719756	0.798428	11259	0.0036497	0.255382	0.916387	-1.21089	0.07256	-1.93065	8.78e-15
rs11668342	19	4854650	0.2622	3815	0.00507727	1.12121	0.887365	-0.534047	0.747112	11259	0.00232081	0.32245	0.945161	-1.40254	0.1203	-1.93659	8.73e-15
rs28883053	19	4527277	0.6297	3815	0.00760192	0.482149	0.840302	-0.819564	0.590747	11259	0.00347483	0.537754	0.920073	-1.13029	0.07654	-1.94985	8.61e-15
rs892157	19	4526182	0.6327	3815	0.00760192	0.47793	0.840302	-0.821266	0.590193	11259	0.00347483	0.538556	0.920073	-1.12989	0.07654	-1.95115	8.6e-15
rs7246838	19	4826122	0.5155	3815	0.00742529	0.650298	0.843432	-0.748794	0.724584	11259	0.00339409	0.352339	0.921784	-1.21693	0.07853	-1.96572	8.48e-15
rs10413600	19	4530834	0.807	3815	0.00229084	0.244298	0.945831	-1.4296	0.102647	11259	0.00104714	1.63215	0.974489	-0.536343	0.3757	-1.96594	8.48e-15
rs12150952	19	4856393	0.1664	3815	0.00352122	1.38386	0.919092	-0.377153	0.800988	11259	0.00160955	0.252069	0.961318	-1.59565	0.1879	-1.9728	8.42e-15
rs7250638	19	4866439	0.4356	3815	0.0028543	0.779645	0.933395	-1.07081	0.19204	11259	0.0013047	1.30457	0.968413	-0.90343	0.2515	-1.97424	8.41e-15
rs111603442	19	4886326	0.1945	3815	0.00380805	1.29738	0.913074	-0.452907	0.713122	11259	0.00174066	0.367666	0.958298	-1.52384	0.17	-1.97674	8.39e-15
rs35747610	19	4833621	0.4019	3815	0.00240135	0.838233	0.943366	-1.10415	0.165007	11259	0.00109765	1.38843	0.973292	-0.873264	0.338	-1.97742	8.38e-15
rs11670485	19	4525217	0.7235	3815	0.00829978	0.353785	0.828161	-0.828771	0.699382	11259	0.00379382	0.386155	0.913371	-1.15496	0.06958	-1.98373	8.33e-15
rs2656944	19	4876696	0.767	3815	0.00365783	0.296301	0.916216	-1.19954	0.192426	11259	0.00167199	1.30344	0.959877	-0.792516	0.1789	-1.99205	8.26e-15
rs7256589	19	4789434	0.3577	3815	0.00616732	0.919757	0.866414	-0.640032	0.902672	11259	0.00281907	0.122287	0.934163	-1.3533	0.09642	-1.99333	8.25e-15
rs7259686	19	4825929	0.6128	3815	0.00798449	0.506081	0.833603	-0.789938	0.803743	11259	0.0036497	0.248505	0.916387	-1.21248	0.07256	-2.00242	8.17e-15
rs113182291	19	4825102	0.5423	3815	0.00742529	0.609339	0.843432	-0.770552	0.765835	11259	0.00339409	0.297827	0.921784	-1.23326	0.07853	-2.00381	8.16e-15
rs57455469	19	4797478	0.6089	3815	0.00734073	0.511644	0.844938	-0.821372	0.670756	11259	0.00335544	0.425111	0.922606	-1.19606	0.07952	-2.01743	8.05e-15
rs12609015	19	4871638	0.4805	3815	0.00289288	0.705499	0.932556	-1.11615	0.194017	11259	0.00132233	1.29879	0.968	-0.904571	0.2465	-2.02072	8.02e-15
rs17363184	19	4635402	0.6864	3815	0.00734073	0.403745	0.844938	-0.863099	0.614506	11259	0.00335544	0.503652	0.922606	-1.16241	0.07952	-2.02551	7.99e-15
rs35508924	19	4854737	0.4986	3815	0.00290081	0.676694	0.932383	-1.13347	0.194265	11259	0.00132596	1.29806	0.967915	-0.904224	0.2455	-2.0377	7.89e-15
rs34994745	19	4531271	0.915	3815	0.00230819	0.106734	0.945443	-1.44887	0.110446	11259	0.00105507	1.59619	0.974301	-0.589479	0.3688	-2.03835	7.88e-15
rs7254885	19	4539086	0.3349	3815	0.00547534	0.964291	0.879598	-0.649508	0.878774	11259	0.00250277	0.152524	0.941115	-1.40514	0.1103	-2.05465	7.76e-15
rs262561	19	4866116	0.5237	3815	0.00709856	0.637652	0.849283	-0.773516	0.875742	11259	0.00324474	0.156369	0.924968	-1.28361	0.0825	-2.05713	7.74e-15
rs262560	19	4867650	0.7174	3815	0.00742529	0.361936	0.843432	-0.871888	0.661012	11259	0.00339409	0.438517	0.921784	-1.18552	0.07853	-2.0574	7.74e-15
rs56354191	19	4864758	0.4482	3815	0.0028468	0.758419	0.933559	-1.08723	0.211016	11259	0.00130127	1.25078	0.968493	-0.9712	0.2525	-2.05843	7.73e-15
rs12983495	19	4851850	0.664	3815	0.002711	0.434397	0.936527	-1.29021	0.15452	11259	0.0012392	1.42375	0.969951	-0.769392	0.2724	-2.0596	7.72e-15
rs56802269	19	4613719	0.8606	3815	0.0056985	0.17561	0.875302	-1.02743	0.377857	11259	0.00260478	0.881852	0.938862	-1.03225	0.1054	-2.05968	7.72e-15
rs62113926	19	4784554	0.4844	3815	0.00680137	0.699243	0.854676	-0.755451	0.981904	11259	0.0031089	0.0226816	0.927883	-1.31449	0.08648	-2.06994	7.64e-15
rs262564	19	4864309	0.5538	3815	0.00709856	0.592076	0.849283	-0.797316	0.838809	11259	0.00324474	0.203417	0.924968	-1.27578	0.0825	-2.0731	7.61e-15
rs11085102	19	4813003	0.1556	3815	0.00262962	1.42003	0.938315	-0.446811	0.592746	11259	0.001202	0.534861	0.970827	-1.62839	0.2863	-2.0752	7.6e-15
rs10415015	19	4818488	0.353	3815	0.00477583	0.928786	0.893339	-0.733734	0.593783	11259	0.00218303	0.533363	0.948249	-1.34578	0.1292	-2.07951	7.57e-15
rs60831467	19	4749977	0.4683	3815	0.00628345	0.725248	0.86424	-0.771144	0.766222	11259	0.00287216	0.29732	0.933006	-1.31034	0.09443	-2.08149	7.55e-15
rs10415014	19	4818487	0.353	3815	0.00477583	0.928786	0.893339	-0.733734	0.598647	11259	0.00218303	0.526347	0.948249	-1.3493	0.1292	-2.08303	7.54e-15
rs56345794	19	4864926	0.4842	3815	0.0028468	0.699563	0.933559	-1.12728	0.211016	11259	0.00130127	1.25078	0.968493	-0.9712	0.2525	-2.09848	7.42e-15
rs55645546	19	4559954	0.2922	3815	0.00414403	1.05331	0.906125	-0.680241	0.607889	11259	0.00189423	0.513089	0.954785	-1.42249	0.1531	-2.10273	7.39e-15
rs262559	19	4867690	0.6093	3815	0.00717703	0.511073	0.84787	-0.830781	0.847727	11259	0.00328061	0.192019	0.924201	-1.2728	0.08151	-2.10358	7.39e-15
rs2602701	19	4875765	0.4436	3815	0.00232984	0.766128	0.94496	-1.17252	0.177303	11259	0.00106497	1.3491	0.974066	-0.939665	0.3608	-2.11219	7.32e-15
rs8113068	19	4518610	0.9561	3815	0.00760192	0.0550483	0.840302	-0.915963	0.704622	11259	0.00347483	0.379088	0.920073	-1.19721	0.07654	-2.11317	7.32e-15
rs8110080	19	4518627	0.9793	3815	0.00760192	0.0259465	0.840302	-0.916953	0.705917	11259	0.00347483	0.377345	0.920073	-1.19781	0.07654	-2.11477	7.3e-15
rs75895244	19	4635443	0.3462	3815	0.00522812	0.941986	0.884406	-0.686451	0.888748	11259	0.00238977	0.139889	0.943624	-1.42862	0.1163	-2.11507	7.3e-15
rs3760947	19	4869222	0.5346	3815	0.00286952	0.620999	0.933064	-1.1721	0.206816	11259	0.00131165	1.26237	0.96825	-0.953437	0.2495	-2.12553	7.23e-15
rs7258837	19	4899429	0.7949	3815	0.00760192	0.259953	0.840302	-0.888844	0.865963	11259	0.00347483	0.168788	0.920073	-1.25021	0.07654	-2.13906	7.13e-15
rs7245961	19	4843612	0.1169	3815	0.00225921	1.56792	0.946539	-0.300932	0.987509	11259	0.00103268	0.0156558	0.974833	-1.84099	0.3897	-2.14192	7.11e-15
rs112569791	19	4849799	0.5362	3815	0.00395796	0.618569	0.90996	-1.02966	0.328346	11259	0.00180918	0.97745	0.956728	-1.11309	0.162	-2.14275	7.1e-15
rs12985350	19	4811150	0.1798	3815	0.00262414	1.34137	0.938435	-0.549581	0.553336	11259	0.00119949	0.592769	0.970886	-1.59769	0.2873	-2.14727	7.07e-15
rs17884312	19	4911796	0.3671	3815	0.00379035	0.901919	0.913443	-0.851954	0.43283	11259	0.00173256	0.784357	0.958484	-1.296	0.171	-2.14796	7.07e-15
rs11667699	19	4811654	0.1784	3815	0.00262414	1.3457	0.938435	-0.544126	0.563149	11259	0.00119949	0.578171	0.970886	-1.60599	0.2873	-2.15011	7.05e-15
rs2602694	19	4890329	0.1546	3815	0.00275599	1.42347	0.935541	-0.423038	0.873848	11259	0.00125976	0.158773	0.969468	-1.73226	0.2654	-2.1553	7.01e-15
rs10412836	19	4531065	0.9648	3815	0.00231345	0.044131	0.945326	-1.45226	0.129662	11259	0.00105747	1.51544	0.974244	-0.710845	0.3668	-2.16311	6.96e-15
rs10408176	19	4554886	0.997	3815	0.00769329	0.00375995	0.838692	-0.912215	0.98145	11259	0.00351659	0.023251	0.91919	-1.25758	0.07555	-2.16979	6.91e-15
rs884164	19	4521625	0.8553	3815	0.00751291	0.18236	0.841876	-0.908191	0.904997	11259	0.00343414	0.119351	0.920935	-1.26218	0.07753	-2.17037	6.91e-15
rs11670526	19	4887688	0.2979	3815	0.00393838	1.04095	0.910366	-0.712787	0.631538	11259	0.00180023	0.479563	0.956933	-1.46246	0.163	-2.17524	6.88e-15
rs79563363	19	4903088	0.4801	3815	0.00500562	0.706142	0.888778	-0.876525	0.566659	11259	0.00228806	0.572979	0.945893	-1.30313	0.1223	-2.17965	6.85e-15
rs3760946	19	4869350	0.5949	3815	0.00286952	0.531749	0.933064	-1.22009	0.210029	11259	0.00131165	1.25349	0.96825	-0.964258	0.2495	-2.18435	6.81e-15
rs118147682	19	4780410	0.6198	3815	0.00653058	0.496134	0.85965	-0.876006	0.885873	11259	0.00298512	0.143528	0.930555	-1.32402	0.09046	-2.20003	6.71e-15
rs2271057	19	4852337	0.3689	3815	0.00269866	0.898536	0.936797	-1.00254	0.284831	11259	0.00123356	1.06953	0.970084	-1.19984	0.2744	-2.20238	6.69e-15
rs2779180	19	4841151	0.8169	3815	0.00228133	0.231534	0.946044	-1.43444	0.139541	11259	0.00104279	1.4775	0.974593	-0.772579	0.3797	-2.20702	6.66e-15
rs4806994	19	4653370	0.3094	3815	0.00270481	1.01648	0.936663	-0.895744	0.344608	11259	0.00123636	0.945101	0.970018	-1.32036	0.2734	-2.2161	6.6e-15
rs62113893	19	4744642	0.5141	3815	0.00500562	0.652467	0.888778	-0.908931	0.575114	11259	0.00228806	0.560536	0.945893	-1.3098	0.1223	-2.21873	6.58e-15
rs10423557	19	4820670	0.4395	3815	0.00483981	0.773038	0.892064	-0.846567	0.675034	11259	0.00221227	0.419249	0.947592	-1.39107	0.1272	-2.23763	6.46e-15
rs8104849	19	4888434	0.1995	3815	0.00286187	1.28298	0.93323	-0.58519	0.700496	11259	0.00130816	0.384651	0.968332	-1.65458	0.2505	-2.23977	6.45e-15
rs11666397	19	4887738	0.3104	3815	0.00391904	1.01438	0.910767	-0.739673	0.704275	11259	0.00179139	0.379556	0.957135	-1.50591	0.164	-2.24558	6.41e-15
rs11672931	19	4811671	0.2053	3815	0.00262414	1.2666	0.938435	-0.641084	0.561908	11259	0.00119949	0.58001	0.970886	-1.60495	0.2873	-2.24604	6.41e-15
rs12162268	19	4745664	0.7332	3815	0.00547534	0.340872	0.879598	-1.00736	0.54178	11259	0.00250277	0.610123	0.941115	-1.24092	0.1103	-2.24828	6.39e-15
rs10418616	19	4611462	0.9844	3815	0.00680137	0.0195529	0.854676	-0.964231	0.855638	11259	0.0031089	0.181929	0.927883	-1.29937	0.08648	-2.26361	6.29e-15
rs10411311	19	4735663	0.1636	3815	0.00236843	1.39307	0.944099	-0.526013	0.723585	11259	0.00108261	0.353671	0.973648	-1.75721	0.3479	-2.28322	6.17e-15
rs7256603	19	4749660	0.7253	3815	0.00500562	0.351384	0.888778	-1.04324	0.500875	11259	0.00228806	0.673113	0.945893	-1.24412	0.1223	-2.28736	6.15e-15
rs7259537	19	4582702	0.2405	3815	0.00239106	1.17374	0.943595	-0.787623	0.426275	11259	0.00109295	0.795582	0.973403	-1.50542	0.341	-2.29304	6.11e-15
rs74172662	19	4821164	0.5302	3815	0.00497068	0.627701	0.889468	-0.925998	0.66103	11259	0.00227209	0.438492	0.946251	-1.37074	0.1233	-2.29674	6.09e-15
rs10404000	19	4892472	0.2204	3815	0.00269318	1.22547	0.936918	-0.678143	0.60018	11259	0.00123105	0.524142	0.970143	-1.6224	0.2753	-2.30054	6.07e-15
rs12977684	19	4861071	0.4844	3815	0.0027969	0.699243	0.934647	-1.13548	0.278217	11259	0.00127846	1.08433	0.969028	-1.16766	0.2594	-2.30315	6.05e-15
rs28671596	19	4821898	0.4481	3815	0.0047446	0.758586	0.893963	-0.864765	0.758493	11259	0.00216875	0.30746	0.94857	-1.43893	0.1302	-2.30369	6.05e-15
rs7258208	19	4749811	0.7363	3815	0.00497068	0.336757	0.889468	-1.05079	0.507442	11259	0.00227209	0.662827	0.946251	-1.25385	0.1233	-2.30464	6.04e-15
rs12151291	19	4640668	0.8137	3815	0.00379035	0.235656	0.913443	-1.19811	0.321304	11259	0.00173256	0.991783	0.958484	-1.11944	0.171	-2.31756	5.96e-15
rs7251627	19	4848593	0.3974	3815	0.00266934	0.846274	0.937441	-1.05014	0.314632	11259	0.00122015	1.00555	0.970399	-1.26937	0.2793	-2.31951	5.95e-15
rs10409269	19	4844205	0.1486	3815	0.00222041	1.44449	0.947409	-0.484191	0.891991	11259	0.00101495	0.135785	0.975254	-1.84056	0.4105	-2.32475	5.92e-15
rs2602699	19	4878608	0.6845	3815	0.00261872	0.40633	0.938555	-1.31732	0.21141	11259	0.00119701	1.2497	0.970944	-1.01108	0.2883	-2.32841	5.9e-15
rs2602713	19	4910021	0.15	3815	0.00224145	1.43953	0.946937	-0.486993	0.953342	11259	0.00102457	0.0585106	0.975026	-1.84328	0.3986	-2.33028	5.89e-15
rs34914384	19	4854740	0.989	3815	0.00342561	0.0137869	0.921116	-1.2698	0.276949	11259	0.00156584	1.0872	0.962329	-1.07069	0.1948	-2.34049	5.83e-15
rs112122502	19	4892344	0.1907	3815	0.00264072	1.30851	0.93807	-0.587796	0.89072	11259	0.00120707	0.137393	0.970707	-1.75605	0.2843	-2.34384	5.81e-15
rs2656934	19	4892425	0.5751	3815	0.00401825	0.560556	0.908714	-1.05411	0.450428	11259	0.00183674	0.754702	0.956097	-1.29061	0.159	-2.34472	5.8e-15
rs35555865	19	4851896	0.9519	3815	0.0022377	0.060321	0.947021	-1.46721	0.160202	11259	0.00102285	1.40439	0.975066	-0.884196	0.4006	-2.35141	5.77e-15
rs72979840	19	4738103	0.3555	3815	0.00407884	0.923974	0.907465	-0.80272	0.967143	11259	0.00186443	0.041192	0.955465	-1.55493	0.1561	-2.35765	5.73e-15
rs11670903	19	4746692	0.6086	3815	0.00388111	0.512073	0.911554	-1.09317	0.419631	11259	0.00177405	0.807062	0.957532	-1.26766	0.166	-2.36083	5.71e-15
rs7248158	19	4835629	0.6485	3815	0.00226131	0.455847	0.946492	-1.36562	0.188927	11259	0.00103364	1.31376	0.97481	-0.999406	0.3887	-2.36503	5.69e-15
rs2602697	19	4889687	0.2358	3815	0.00282471	1.18555	0.93404	-0.702944	0.706651	11259	0.00129117	0.376358	0.96873	-1.66394	0.2555	-2.36688	5.68e-15
rs11085104	19	4855680	0.5336	3815	0.00388111	0.62252	0.911554	-1.03605	0.476267	11259	0.00177405	0.71232	0.957532	-1.33658	0.166	-2.37263	5.64e-15
rs10423263	19	4842723	0.9759	3815	0.00222697	0.0302095	0.947262	-1.47078	0.164607	11259	0.00101795	1.38974	0.975183	-0.906384	0.4066	-2.37716	5.62e-15
rs8103105	19	4735201	0.9804	3815	0.00217435	0.0245674	0.948444	-1.48226	0.160457	11259	0.000993891	1.40354	0.975755	-0.898698	0.4463	-2.38095	5.6e-15
rs75527493	19	4857698	0.4983	3815	0.00483981	0.677167	0.892064	-0.90858	0.987168	11259	0.00221227	0.0160833	0.947592	-1.47422	0.1272	-2.3828	5.59e-15
rs2656941	19	4878580	0.6847	3815	0.00538994	0.406058	0.881253	-0.992726	0.803332	11259	0.00246374	0.249037	0.94198	-1.39428	0.1123	-2.387	5.56e-15
rs2656943	19	4878199	0.7294	3815	0.00538994	0.345924	0.881253	-1.01265	0.759811	11259	0.00246374	0.305728	0.94198	-1.37946	0.1123	-2.39211	5.54e-15
rs2656942	19	4878345	0.7074	3815	0.00538994	0.37535	0.881253	-1.0033	0.786433	11259	0.00246374	0.270946	0.94198	-1.38891	0.1123	-2.39221	5.53e-15
rs10415336	19	4848396	0.5733	3815	0.00471386	0.563198	0.894577	-0.983012	0.686761	11259	0.0021547	0.403255	0.948886	-1.4097	0.1312	-2.39271	5.53e-15
rs7250294	19	4848243	0.4653	3815	0.00270481	0.730148	0.936663	-1.12997	0.31452	11259	0.00123636	1.00578	0.970018	-1.26294	0.2734	-2.3929	5.53e-15
rs11085089	19	4742494	0.8019	3815	0.00293248	0.250889	0.931696	-1.31257	0.252415	11259	0.00134043	1.1445	0.967576	-1.08072	0.2416	-2.39328	5.53e-15
rs8107097	19	4736128	0.1782	3815	0.00237485	1.34632	0.943956	-0.585317	0.896816	11259	0.00108554	0.129684	0.973579	-1.8086	0.3459	-2.39392	5.53e-15
rs7249911	19	4522259	0.8615	3815	0.00560491	0.174465	0.877098	-1.03484	0.795074	11259	0.002562	0.259728	0.939805	-1.37339	0.1074	-2.40823	5.45e-15
rs262557	19	4872095	0.3577	3815	0.00243395	0.919757	0.942641	-1.0305	0.349492	11259	0.00111256	0.935574	0.972939	-1.37902	0.329	-2.40952	5.44e-15
rs2779165	19	4915447	0.4831	3815	0.00379035	0.701325	0.913443	-0.998836	0.540127	11259	0.00173256	0.61262	0.958484	-1.41098	0.171	-2.40981	5.44e-15
rs2656927	19	4908275	0.8206	3815	0.00538994	0.226773	0.881253	-1.04272	0.740681	11259	0.00246374	0.330952	0.94198	-1.3719	0.1123	-2.41462	5.41e-15
rs8103892	19	4893604	0.2559	3815	0.00269318	1.13614	0.936918	-0.77697	0.625864	11259	0.00123105	0.487557	0.970143	-1.64035	0.2753	-2.41732	5.4e-15
rs10422002	19	4833714	0.624	3815	0.00225506	0.490189	0.946632	-1.35154	0.20882	11259	0.00103079	1.25682	0.974878	-1.07205	0.3917	-2.42359	5.36e-15
rs60568352	19	4571619	0.2031	3815	0.00255283	1.27277	0.940008	-0.645393	0.94329	11259	0.0011669	0.0711358	0.971654	-1.77918	0.3012	-2.42458	5.36e-15
rs12985333	19	4737053	0.2135	3815	0.00240135	1.244	0.943366	-0.705629	0.663073	11259	0.00109765	0.435674	0.973292	-1.71902	0.338	-2.42465	5.36e-15
rs7251358	19	4580798	0.3394	3815	0.00240837	0.955351	0.94321	-1.00377	0.372899	11259	0.00110086	0.891057	0.973216	-1.42361	0.336	-2.42738	5.34e-15
rs12459155	19	4774475	0.5784	3815	0.00483981	0.555723	0.892064	-0.975363	0.830443	11259	0.00221227	0.214133	0.947592	-1.45262	0.1272	-2.42798	5.34e-15
rs1809980	19	4856287	0.4322	3815	0.00418899	0.785433	0.905203	-0.898796	0.884686	11259	0.00191478	0.145031	0.954317	-1.53298	0.1511	-2.43178	5.32e-15
rs1809981	19	4856309	0.4291	3815	0.00416636	0.790733	0.905667	-0.897323	0.884686	11259	0.00190444	0.145031	0.954553	-1.53556	0.1521	-2.43289	5.31e-15
rs11671503	19	4566706	0.2341	3815	0.00232427	1.18986	0.945084	-0.781963	0.551189	11259	0.00106242	0.595979	0.974127	-1.65427	0.3628	-2.43623	5.3e-15
rs1875979	19	4879140	0.9135	3815	0.00258254	0.108625	0.939352	-1.39579	0.218741	11259	0.00118048	1.22988	0.971334	-1.0414	0.2952	-2.43719	5.29e-15
rs10406652	19	4847868	0.5761	3815	0.00471386	0.55909	0.894577	-0.985074	0.792837	11259	0.0021547	0.262628	0.948886	-1.45412	0.1312	-2.4392	5.28e-15
rs7255981	19	4797241	0.6162	3815	0.00219426	0.501243	0.947996	-1.35913	0.211993	11259	0.001003	1.2481	0.975539	-1.0955	0.4284	-2.45463	5.2e-15
rs9749025	19	4822294	0.5303	3815	0.00451144	0.627548	0.898645	-0.967614	0.83655	11259	0.00206218	0.206309	0.950973	-1.48746	0.1382	-2.45507	5.2e-15
rs72984120	19	4851493	0.3263	3815	0.00281749	0.981594	0.934198	-0.910489	0.533471	11259	0.00128787	0.622717	0.968808	-1.54595	0.2565	-2.45644	5.19e-15
rs7255976	19	4797234	0.6179	3815	0.00219426	0.498829	0.947996	-1.36027	0.213016	11259	0.001003	1.24532	0.975539	-1.09889	0.4284	-2.45916	5.18e-15
rs12609724	19	4850926	0.5136	3815	0.00269866	0.653242	0.936797	-1.18083	0.321963	11259	0.00123356	0.990431	0.970084	-1.27887	0.2744	-2.4597	5.17e-15
rs2656950	19	4856694	0.4615	3815	0.00421193	0.736379	0.904733	-0.930239	0.884686	11259	0.00192527	0.145031	0.954079	-1.53038	0.1501	-2.46062	5.17e-15
rs892163	19	4573574	0.4599	3815	0.00214995	0.739012	0.948993	-1.22875	0.255132	11259	0.000982738	1.13797	0.976021	-1.23332	0.4911	-2.46207	5.16e-15
rs8113206	19	4834596	0.672	3815	0.00225712	0.423405	0.946586	-1.37999	0.213871	11259	0.00103173	1.24299	0.974855	-1.08847	0.3907	-2.46846	5.13e-15
rs8102769	19	4834751	0.7068	3815	0.00225712	0.376157	0.946586	-1.39787	0.208905	11259	0.00103173	1.25658	0.974855	-1.07191	0.3907	-2.46978	5.12e-15
rs11670827	19	4834275	0.553	3815	0.00242648	0.593271	0.942808	-1.26475	0.269499	11259	0.00110914	1.10422	0.97302	-1.21312	0.331	-2.47787	5.08e-15
rs79847277	19	4810131	0.4798	3815	0.0042352	0.706624	0.904257	-0.947289	0.950378	11259	0.0019359	0.0622322	0.953837	-1.53594	0.1491	-2.48323	5.05e-15
rs144581280	19	4856502	0.3599	3815	0.0027969	0.915556	0.934647	-0.972247	0.496559	11259	0.00127846	0.679914	0.969028	-1.51336	0.2594	-2.48561	5.04e-15
rs35335727	19	4735898	0.8355	3815	0.00333578	0.207653	0.923025	-1.26224	0.348469	11259	0.00152478	0.937563	0.96328	-1.22885	0.2018	-2.49108	5.01e-15
rs113591422	19	4747021	0.6515	3815	0.00391904	0.451679	0.910767	-1.11535	0.520257	11259	0.00179139	0.642949	0.957135	-1.37702	0.164	-2.49236	5.01e-15
rs111414045	19	4747008	0.6814	3815	0.00391904	0.410553	0.910767	-1.13149	0.50687	11259	0.00179139	0.663719	0.957135	-1.36403	0.164	-2.49552	4.99e-15
rs151006362	19	4753266	0.754	3815	0.00490588	0.313369	0.890752	-1.06333	0.784424	11259	0.00224247	0.273558	0.946914	-1.43249	0.1252	-2.49582	4.99e-15
rs9749145	19	4810628	0.5058	3815	0.00425879	0.665392	0.903775	-0.970463	0.903893	11259	0.00194669	0.120745	0.953591	-1.52818	0.1481	-2.49865	4.98e-15
rs10408455	19	4765524	0.734	3815	0.00487258	0.339809	0.891413	-1.05864	0.806542	11259	0.00222725	0.244889	0.947256	-1.44275	0.1262	-2.50138	4.96e-15
rs62113898	19	4747707	0.7774	3815	0.00395796	0.282709	0.90996	-1.16739	0.483791	11259	0.00180918	0.700218	0.956728	-1.33558	0.162	-2.50297	4.95e-15
rs2779166	19	4904036	0.7733	3815	0.00373853	0.288061	0.914525	-1.19183	0.444257	11259	0.00170888	0.765024	0.959028	-1.3168	0.174	-2.50862	4.93e-15
rs3760954	19	4772343	0.7319	3815	0.00487258	0.342599	0.891413	-1.05779	0.849652	11259	0.00222725	0.189563	0.947256	-1.45413	0.1262	-2.51192	4.91e-15
rs142325547	19	4753731	0.7703	3815	0.00487258	0.291983	0.891413	-1.0721	0.804623	11259	0.00222725	0.247369	0.947256	-1.44217	0.1262	-2.51427	4.9e-15
rs8112578	19	4765029	0.7553	3815	0.00487258	0.311659	0.891413	-1.06681	0.826522	11259	0.00222725	0.219165	0.947256	-1.4484	0.1262	-2.51521	4.89e-15
rs10409097	19	4844152	0.8468	3815	0.00341235	0.193203	0.921397	-1.25447	0.375421	11259	0.00155978	0.886365	0.962469	-1.26321	0.1958	-2.51769	4.88e-15
rs10406298	19	4852985	0.7162	3815	0.00480756	0.363542	0.892706	-1.0571	0.855806	11259	0.00219753	0.181715	0.947923	-1.46186	0.1282	-2.51896	4.88e-15
rs7256129	19	4797363	0.615	3815	0.00219173	0.502949	0.948053	-1.35886	0.23242	11259	0.00100184	1.19415	0.975566	-1.16032	0.4304	-2.51917	4.87e-15
rs12462204	19	4772763	0.7397	3815	0.00487258	0.332251	0.891413	-1.0609	0.881308	11259	0.00222725	0.149311	0.947256	-1.46059	0.1262	-2.52149	4.86e-15
rs4806998	19	4796782	0.6268	3815	0.00219173	0.486236	0.948053	-1.36669	0.231048	11259	0.00100184	1.19766	0.975566	-1.15621	0.4304	-2.52291	4.86e-15
rs55695326	19	4749391	0.702	3815	0.00391904	0.382622	0.910767	-1.14158	0.525801	11259	0.00179139	0.634428	0.957135	-1.38223	0.164	-2.52381	4.85e-15
rs144567139	19	4888588	0.3671	3815	0.003264	0.901919	0.924556	-0.916141	0.739645	11259	0.00149197	0.332324	0.964042	-1.60947	0.2078	-2.52561	4.84e-15
rs35193819	19	4736668	0.839	3815	0.00342561	0.203173	0.921116	-1.25087	0.386485	11259	0.00156584	0.86601	0.962329	-1.27857	0.1948	-2.52944	4.82e-15
rs62113899	19	4747710	0.6821	3815	0.00391904	0.409599	0.910767	-1.13185	0.543406	11259	0.00179139	0.60767	0.957135	-1.39813	0.164	-2.52998	4.82e-15
rs62113896	19	4747544	0.6823	3815	0.00391904	0.409327	0.910767	-1.13195	0.543366	11259	0.00179139	0.607731	0.957135	-1.3981	0.164	-2.53005	4.82e-15
rs62113897	19	4747551	0.6823	3815	0.00391904	0.409327	0.910767	-1.13195	0.543366	11259	0.00179139	0.607731	0.957135	-1.3981	0.164	-2.53005	4.82e-15
rs55706641	19	4747447	0.684	3815	0.00391904	0.407011	0.910767	-1.13281	0.543366	11259	0.00179139	0.607731	0.957135	-1.3981	0.164	-2.53091	4.82e-15
rs2043327	19	4624066	0.5563	3815	0.00401825	0.588346	0.908714	-1.0396	0.701651	11259	0.00183674	0.383093	0.956097	-1.49273	0.159	-2.53234	4.81e-15
rs7508183	19	4560233	0.1897	3815	0.00215029	1.31147	0.948985	-0.671718	0.962721	11259	0.000982894	0.0467396	0.976017	-1.86414	0.4891	-2.53586	4.79e-15
rs10411222	19	4580318	0.352	3815	0.00240484	0.930717	0.943288	-1.02633	0.432109	11259	0.00109925	0.785588	0.973254	-1.51036	0.337	-2.53669	4.79e-15
rs7249774	19	4835855	0.913	3815	0.00222041	0.109255	0.947409	-1.46695	0.208281	11259	0.00101495	1.25831	0.975254	-1.07747	0.4105	-2.54443	4.75e-15
rs12463162	19	4748906	0.7051	3815	0.00391904	0.378445	0.910767	-1.14303	0.562347	11259	0.00179139	0.579358	0.957135	-1.41422	0.164	-2.55725	4.69e-15
rs1055919	19	4852137	0.3377	3815	0.00215799	0.95872	0.948812	-1.05008	0.393287	11259	0.000986417	0.853671	0.975933	-1.50785	0.4682	-2.55793	4.69e-15
rs11085090	19	4748907	0.7102	3815	0.00391904	0.371587	0.910767	-1.14537	0.562347	11259	0.00179139	0.579358	0.957135	-1.41422	0.164	-2.55959	4.68e-15
rs7255366	19	4745555	0.6867	3815	0.00391904	0.403337	0.910767	-1.13417	0.588767	11259	0.00179139	0.540623	0.957135	-1.43498	0.164	-2.56914	4.64e-15
rs10420634	19	4590711	0.7693	3815	0.00359535	0.293291	0.917529	-1.20819	0.472823	11259	0.00164343	0.717893	0.960536	-1.36866	0.1829	-2.57685	4.6e-15
rs56370154	19	4575809	0.3711	3815	0.003104	0.894415	0.927988	-0.944278	0.7407	11259	0.00141883	0.330927	0.965744	-1.63407	0.2227	-2.57835	4.59e-15
rs10418644	19	4864614	0.6429	3815	0.004122	0.463648	0.906577	-1.08787	0.72672	11259	0.00188416	0.349492	0.955015	-1.49239	0.1541	-2.58025	4.59e-15
rs62113894	19	4744681	0.6963	3815	0.00391904	0.39032	0.910767	-1.13887	0.627229	11259	0.00179139	0.485631	0.957135	-1.46198	0.164	-2.60086	4.49e-15
rs2779168	19	4902754	0.2541	3815	0.00247711	1.14045	0.941684	-0.80855	0.967322	11259	0.00113229	0.0409667	0.972472	-1.79546	0.3181	-2.60401	4.48e-15
rs111297924	19	4863642	0.711	3815	0.004122	0.370513	0.906577	-1.12308	0.708089	11259	0.00188416	0.374424	0.955015	-1.48377	0.1541	-2.60685	4.47e-15
rs8100815	19	4808305	0.47	3815	0.00365783	0.722479	0.916216	-1.00063	0.977284	11259	0.00167199	0.0284737	0.959877	-1.60752	0.1789	-2.60815	4.46e-15
rs8111647	19	4573277	0.5329	3815	0.00214969	0.623585	0.948999	-1.30344	0.285434	11259	0.00098262	1.06819	0.976024	-1.3085	0.493	-2.61194	4.44e-15
rs4806997	19	4796492	0.6416	3815	0.00219299	0.465463	0.948025	-1.3758	0.260334	11259	0.00100241	1.1256	0.975552	-1.23761	0.4294	-2.6134	4.44e-15
rs79341548	19	4744393	0.7466	3815	0.00391904	0.323126	0.910767	-1.1607	0.620508	11259	0.00179139	0.495131	0.957135	-1.45753	0.164	-2.61823	4.41e-15
rs4807627	19	4738679	0.8364	3815	0.00433159	0.2065	0.902291	-1.14364	0.742963	11259	0.00197997	0.327933	0.952835	-1.47582	0.1451	-2.61947	4.41e-15
rs62113892	19	4744636	0.7088	3815	0.00389996	0.373468	0.911163	-1.14693	0.64267	11259	0.00178266	0.463969	0.957335	-1.47414	0.165	-2.62107	4.4e-15
rs12461445	19	4743317	0.6336	3815	0.00393838	0.476666	0.910366	-1.10259	0.740176	11259	0.00180023	0.33162	0.956933	-1.51988	0.163	-2.62246	4.4e-15
rs12461447	19	4743325	0.6354	3815	0.00393838	0.47414	0.910366	-1.10368	0.740176	11259	0.00180023	0.33162	0.956933	-1.51988	0.163	-2.62356	4.39e-15
rs2363150	19	4813841	0.8346	3815	0.00428272	0.208806	0.903287	-1.14831	0.739281	11259	0.00195763	0.332805	0.953343	-1.47967	0.1471	-2.62798	4.37e-15
rs62116080	19	4822445	0.6953	3815	0.00418899	0.391673	0.905203	-1.10858	0.829637	11259	0.00191478	0.215168	0.954317	-1.52093	0.1511	-2.6295	4.37e-15
rs4614854	19	4813689	0.8019	3815	0.00430698	0.250889	0.902792	-1.13704	0.782791	11259	0.00196872	0.275684	0.953091	-1.49355	0.1461	-2.63059	4.36e-15
rs34447997	19	4744178	0.6834	3815	0.00391904	0.407828	0.910767	-1.13251	0.688874	11259	0.00179139	0.400383	0.957135	-1.49813	0.164	-2.63064	4.36e-15
rs16992451	19	4596137	0.3888	3815	0.00317613	0.861796	0.926438	-0.960784	0.935606	11259	0.0014518	0.080794	0.964976	-1.67271	0.2157	-2.6335	4.35e-15
rs12459990	19	4743610	0.6847	3815	0.00391904	0.406058	0.910767	-1.13317	0.695795	11259	0.00179139	0.391003	0.957135	-1.50168	0.164	-2.63485	4.34e-15
rs56131261	19	4808789	0.4999	3815	0.00364193	0.674647	0.91655	-1.03317	0.92096	11259	0.00166472	0.0992242	0.960045	-1.60527	0.1799	-2.63844	4.33e-15
rs113679734	19	4744387	0.7525	3815	0.00391904	0.315345	0.910767	-1.16297	0.656172	11259	0.00179139	0.445204	0.957135	-1.47999	0.164	-2.64296	4.31e-15
rs7253517	19	4579294	0.3968	3815	0.00241913	0.84735	0.942971	-1.09357	0.466542	11259	0.00110578	0.728117	0.973099	-1.54985	0.333	-2.64342	4.31e-15
rs4806996	19	4796448	0.672	3815	0.00219426	0.423405	0.947996	-1.39324	0.265515	11259	0.001003	1.11345	0.975539	-1.25061	0.4284	-2.64385	4.3e-15
rs4807648	19	4820325	0.802	3815	0.00418899	0.25076	0.905203	-1.14955	0.754413	11259	0.00191478	0.312826	0.954317	-1.49632	0.1511	-2.64587	4.29e-15
rs62113934	19	4801859	0.4938	3815	0.00358018	0.684277	0.917848	-1.03471	0.907637	11259	0.0016365	0.116019	0.960696	-1.61174	0.1839	-2.64645	4.29e-15
rs2167948	19	4880271	0.7884	3815	0.00258765	0.268389	0.939239	-1.36658	0.314013	11259	0.00118281	1.00684	0.971279	-1.28276	0.2942	-2.64934	4.28e-15
rs62113890	19	4744209	0.7265	3815	0.00391904	0.349785	0.910767	-1.15253	0.688874	11259	0.00179139	0.400383	0.957135	-1.49813	0.164	-2.65067	4.27e-15
rs62116081	19	4823297	0.7136	3815	0.00416636	0.367025	0.905667	-1.11946	0.865065	11259	0.00190444	0.16993	0.954553	-1.53182	0.1521	-2.65128	4.27e-15
rs12459513	19	4743589	0.721	3815	0.00391904	0.357123	0.910767	-1.15017	0.695795	11259	0.00179139	0.391003	0.957135	-1.50168	0.164	-2.65186	4.27e-15
rs61122342	19	4743970	0.7232	3815	0.00391904	0.354185	0.910767	-1.15112	0.694078	11259	0.00179139	0.393327	0.957135	-1.50081	0.164	-2.65194	4.27e-15
rs10422141	19	4833410	0.8328	3815	0.00221093	0.211112	0.947622	-1.45352	0.247651	11259	0.00101061	1.15607	0.975357	-1.19985	0.4165	-2.65337	4.26e-15
rs8110678	19	4807893	0.5113	3815	0.00364193	0.656815	0.91655	-1.04405	0.999953	11259	0.00166472	5.86e-05	0.960045	-1.61	0.1799	-2.65405	4.26e-15
rs12971342	19	4575704	0.3823	3815	0.00215693	0.873666	0.948836	-1.12424	0.410313	11259	0.000985929	0.823344	0.975945	-1.53291	0.4702	-2.65714	4.25e-15
rs28721946	19	4834938	0.8688	3815	0.00221093	0.165183	0.947622	-1.46171	0.246395	11259	0.00101061	1.15915	0.975357	-1.19638	0.4165	-2.65808	4.24e-15
rs11466712	19	4819117	0.8076	3815	0.00418899	0.243523	0.905203	-1.15117	0.784895	11259	0.00191478	0.272946	0.954317	-1.50747	0.1511	-2.65864	4.24e-15
rs62116077	19	4819776	0.8092	3815	0.00418899	0.241458	0.905203	-1.15162	0.793342	11259	0.00191478	0.261974	0.954317	-1.51027	0.1511	-2.66189	4.23e-15
rs76896219	19	4805983	0.5274	3815	0.00362622	0.63198	0.91688	-1.06063	0.97837	11259	0.00165754	0.027113	0.96021	-1.61172	0.1809	-2.67235	4.18e-15
rs7253085	19	4806381	0.5381	3815	0.00362622	0.615689	0.91688	-1.06995	0.916318	11259	0.00165754	0.105073	0.96021	-1.60677	0.1809	-2.67672	4.16e-15
rs75348862	19	4805003	0.5494	3815	0.00362622	0.598659	0.91688	-1.07943	0.923962	11259	0.00165754	0.0954437	0.96021	-1.6077	0.1809	-2.68713	4.12e-15
rs62113937	19	4806639	0.5491	3815	0.00362622	0.599109	0.91688	-1.07918	0.936906	11259	0.00165754	0.0791596	0.96021	-1.60906	0.1809	-2.68825	4.12e-15
rs62113939	19	4806705	0.5499	3815	0.00362622	0.59791	0.91688	-1.07984	0.936906	11259	0.00165754	0.0791596	0.96021	-1.60906	0.1809	-2.68891	4.11e-15
rs62113938	19	4806640	0.5505	3815	0.00362622	0.597011	0.91688	-1.08034	0.936906	11259	0.00165754	0.0791596	0.96021	-1.60906	0.1809	-2.6894	4.11e-15
rs1046673	19	4816241	0.8524	3815	0.00421193	0.186057	0.904733	-1.15988	0.899492	11259	0.00192527	0.126303	0.954079	-1.5328	0.1501	-2.69268	4.1e-15
rs62113936	19	4805095	0.5544	3815	0.00362622	0.59118	0.91688	-1.08351	0.953778	11259	0.00165754	0.0579633	0.96021	-1.61046	0.1809	-2.69397	4.09e-15
rs8102626	19	4804524	0.5591	3815	0.00364193	0.584179	0.91655	-1.08536	0.978632	11259	0.00166472	0.0267836	0.960045	-1.60965	0.1799	-2.69501	4.09e-15
rs10405955	19	4758454	0.6453	3815	0.0038625	0.460301	0.911941	-1.11826	0.941962	11259	0.00176555	0.0728037	0.957727	-1.57927	0.167	-2.69753	4.08e-15
rs9749313	19	4810373	0.4819	3815	0.00333578	0.70325	0.923025	-1.05389	0.897425	11259	0.00152478	0.128915	0.96328	-1.64422	0.2018	-2.69811	4.08e-15
rs1860326	19	4733613	0.8852	3815	0.00217159	0.144381	0.948506	-1.47326	0.253799	11259	0.000992633	1.14117	0.975785	-1.22503	0.4493	-2.69828	4.08e-15
rs8113352	19	4804212	0.5713	3815	0.00364193	0.566138	0.91655	-1.09487	0.937203	11259	0.00166472	0.0787852	0.960045	-1.60702	0.1799	-2.70189	4.06e-15
rs28691141	19	4633155	0.7595	3815	0.00401825	0.306137	0.908714	-1.1543	0.886972	11259	0.00183674	0.142137	0.956097	-1.55323	0.159	-2.70753	4.04e-15
rs8289	19	4859937	0.5332	3815	0.00239789	0.623129	0.943443	-1.25309	0.39358	11259	0.00109607	0.853143	0.973329	-1.45787	0.339	-2.71096	4.02e-15
rs7508325	19	4742465	0.7688	3815	0.00389996	0.293945	0.911163	-1.17111	0.793095	11259	0.00178266	0.262294	0.957335	-1.54425	0.165	-2.71536	4.01e-15
rs1865084	19	4599172	0.4982	3815	0.00313428	0.677325	0.927337	-1.09824	0.716918	11259	0.00143268	0.36258	0.965422	-1.6188	0.2197	-2.71705	4e-15
rs9749105	19	4810433	0.5026	3815	0.00333578	0.670404	0.923025	-1.07471	0.900636	11259	0.00152478	0.124858	0.96328	-1.64471	0.2018	-2.71942	3.99e-15
rs12459345	19	4759413	0.9056	3815	0.00393838	0.11859	0.910366	-1.19961	0.773804	11259	0.00180023	0.287402	0.956933	-1.53297	0.163	-2.73258	3.94e-15
rs11085088	19	4742463	0.887	3815	0.00389996	0.142101	0.911163	-1.20127	0.774468	11259	0.00178266	0.286536	0.957335	-1.53789	0.165	-2.73916	3.91e-15
rs58915283	19	4587766	0.5039	3815	0.0030941	0.668366	0.928201	-1.10962	0.732813	11259	0.00141431	0.341386	0.96585	-1.63221	0.2237	-2.74183	3.9e-15
rs62113935	19	4802542	0.6378	3815	0.00367392	0.470777	0.915878	-1.13625	0.987361	11259	0.00167934	0.0158412	0.959708	-1.60568	0.1779	-2.74193	3.9e-15
rs10411189	19	4734301	0.903	3815	0.00217249	0.121872	0.948486	-1.4759	0.270968	11259	0.000993044	1.10084	0.975775	-1.26895	0.4483	-2.74485	3.89e-15
rs7258624	19	4758987	0.9027	3815	0.00391904	0.122251	0.910767	-1.20144	0.800552	11259	0.00179139	0.252633	0.957135	-1.54431	0.164	-2.74575	3.89e-15
rs4807656	19	4853681	0.4339	3815	0.002155	0.782535	0.948879	-1.19625	0.423144	11259	0.00098505	0.800978	0.975966	-1.55106	0.4742	-2.74731	3.88e-15
rs9749158	19	4810432	0.5334	3815	0.00333578	0.622824	0.923025	-1.10311	0.900636	11259	0.00152478	0.124858	0.96328	-1.64471	0.2018	-2.74782	3.88e-15
rs4807657	19	4853703	0.4396	3815	0.002155	0.772869	0.948879	-1.20339	0.419024	11259	0.00098505	0.808115	0.975966	-1.54546	0.4742	-2.74884	3.87e-15
rs892164	19	4569592	0.2934	3815	0.00216162	1.05069	0.94873	-0.961649	0.69518	11259	0.000988074	0.391836	0.975894	-1.78772	0.4622	-2.74937	3.87e-15
rs10406892	19	4734941	0.9306	3815	0.00217249	0.08709	0.948486	-1.47935	0.27165	11259	0.000993044	1.09927	0.975775	-1.27063	0.4483	-2.74998	3.87e-15
rs7254377	19	4750416	0.935	3815	0.0033482	0.0815557	0.92276	-1.27735	0.553129	11259	0.00153046	0.593078	0.963149	-1.48104	0.2008	-2.75839	3.84e-15
rs4807658	19	4853718	0.4479	3815	0.00215461	0.758921	0.948888	-1.21361	0.418977	11259	0.000984869	0.808197	0.97597	-1.54548	0.4751	-2.75909	3.83e-15
rs1808670	19	4569459	0.2946	3815	0.00216162	1.04808	0.94873	-0.964246	0.715803	11259	0.000988074	0.364073	0.975894	-1.79796	0.4622	-2.76221	3.82e-15
rs7249087	19	4559646	0.9993	3815	0.00303768	0.00087732	0.929418	-1.32549	0.462977	11259	0.00138852	0.733953	0.966452	-1.43707	0.2296	-2.76257	3.82e-15
rs8106946	19	4569892	0.3003	3815	0.00216297	1.03579	0.9487	-0.976118	0.694781	11259	0.000988691	0.392375	0.975879	-1.78721	0.4602	-2.76333	3.82e-15
rs35126213	19	4587252	0.5294	3815	0.0030941	0.628922	0.928201	-1.13337	0.737127	11259	0.00141431	0.33566	0.96585	-1.63408	0.2237	-2.76745	3.8e-15
rs58688778	19	4588277	0.5319	3815	0.003104	0.625108	0.927988	-1.13415	0.739184	11259	0.00141883	0.332935	0.965744	-1.63343	0.2227	-2.76758	3.8e-15
rs60547417	19	4587627	0.5314	3815	0.003104	0.62587	0.927988	-1.13371	0.741085	11259	0.00141883	0.330416	0.965744	-1.63423	0.2227	-2.76794	3.8e-15
rs11673058	19	4557437	0.8189	3815	0.0029662	0.22896	0.930964	-1.31216	0.469484	11259	0.00135585	0.723318	0.967215	-1.45588	0.2376	-2.76804	3.8e-15
rs8103778	19	4569809	0.3009	3815	0.00216229	1.03451	0.948715	-0.977522	0.701104	11259	0.000988379	0.383831	0.975886	-1.7906	0.4612	-2.76812	3.8e-15
rs62112495	19	4881706	0.8046	3815	0.0025928	0.247398	0.939126	-1.37073	0.380356	11259	0.00118517	0.877241	0.971223	-1.40039	0.2932	-2.77113	3.79e-15
rs62113903	19	4750849	0.9878	3815	0.00395796	0.015291	0.90996	-1.20365	0.972379	11259	0.00180918	0.0346244	0.956728	-1.56955	0.162	-2.77319	3.78e-15
rs17434614	19	4585721	0.5044	3815	0.00315499	0.667583	0.926892	-1.10136	0.9419	11259	0.00144214	0.072882	0.965201	-1.67652	0.2177	-2.77788	3.76e-15
rs10407402	19	4808954	0.4685	3815	0.00301929	0.724922	0.929816	-1.084	0.977442	11259	0.00138011	0.0282756	0.966648	-1.69993	0.2316	-2.78393	3.74e-15
rs10413447	19	4575373	0.5142	3815	0.00214957	0.652312	0.949001	-1.28607	0.385561	11259	0.000982568	0.867696	0.976025	-1.49794	0.494	-2.78402	3.74e-15
rs7250590	19	4575281	0.5167	3815	0.00214982	0.648441	0.948996	-1.28841	0.389013	11259	0.000982679	0.861409	0.976022	-1.50319	0.492	-2.7916	3.71e-15
rs12985474	19	4897123	0.3897	3815	0.00268116	0.860162	0.937182	-1.03705	0.988323	11259	0.00122555	0.014635	0.970272	-1.75773	0.2773	-2.79478	3.7e-15
rs7248673	19	4568809	0.3082	3815	0.00216297	1.01901	0.9487	-0.992477	0.727408	11259	0.000988691	0.348576	0.975879	-1.80305	0.4602	-2.79552	3.7e-15
rs34553368	19	4585940	0.5141	3815	0.00312409	0.652467	0.927556	-1.11503	0.948984	11259	0.00142802	0.0639822	0.96553	-1.68186	0.2207	-2.79689	3.69e-15
rs7259981	19	4568605	0.3131	3815	0.00218131	1.00874	0.948287	-0.99856	0.726383	11259	0.000997073	0.349941	0.975679	-1.79848	0.4394	-2.79704	3.69e-15
rs12980043	19	4585205	0.5474	3815	0.0031655	0.601661	0.926666	-1.13864	0.881795	11259	0.00144695	0.148694	0.965089	-1.66681	0.2167	-2.80545	3.66e-15
rs12985388	19	4589030	0.6177	3815	0.003104	0.499113	0.927988	-1.19988	0.692791	11259	0.00141883	0.39507	0.965744	-1.61158	0.2227	-2.81146	3.64e-15
rs10426662	19	4564765	0.2875	3815	0.00215593	1.06362	0.948858	-0.949859	0.988178	11259	0.000985473	0.0148175	0.975956	-1.86382	0.4722	-2.81368	3.63e-15
rs35982742	19	4594101	0.574	3815	0.00318686	0.56217	0.926208	-1.15689	0.866353	11259	0.00145671	0.168292	0.964862	-1.66057	0.2147	-2.81747	3.62e-15
rs12974707	19	4586715	0.5346	3815	0.00311399	0.620999	0.927773	-1.13508	0.956992	11259	0.0014234	0.0539288	0.965638	-1.68399	0.2217	-2.81907	3.61e-15
rs2602722	19	4859332	0.6705	3815	0.00221245	0.425462	0.947588	-1.38854	0.3565	11259	0.00101131	0.922054	0.975341	-1.43669	0.4155	-2.82523	3.59e-15
rs10414939	19	4809608	0.5067	3815	0.00301022	0.663985	0.930011	-1.1247	0.989594	11259	0.00137597	0.0130427	0.966745	-1.70169	0.2326	-2.82639	3.59e-15
rs34953437	19	4593842	0.5912	3815	0.00317613	0.537098	0.926438	-1.17119	0.844358	11259	0.0014518	0.196322	0.964976	-1.65727	0.2157	-2.82845	3.58e-15
rs35532331	19	4590503	0.5932	3815	0.0030941	0.534205	0.928201	-1.1845	0.788411	11259	0.00141431	0.268374	0.96585	-1.65371	0.2237	-2.83821	3.54e-15
rs2656949	19	4859389	0.586	3815	0.00222526	0.544642	0.9473	-1.33107	0.411648	11259	0.00101716	0.820998	0.975201	-1.51983	0.4076	-2.8509	3.5e-15
rs10775587	19	4565227	0.3103	3815	0.00215419	1.01459	0.948897	-0.998563	0.939376	11259	0.000984677	0.0760547	0.975975	-1.8615	0.4761	-2.86006	3.47e-15
rs35814703	19	4899567	0.4668	3815	0.00274939	0.727696	0.935686	-1.12425	0.96393	11259	0.00125674	0.0452222	0.969538	-1.74465	0.2664	-2.8689	3.44e-15
rs11085105	19	4873543	0.325	3815	0.00214927	0.984235	0.949008	-1.02838	0.870358	11259	0.000982431	0.163204	0.976028	-1.85244	0.499	-2.88082	3.4e-15
rs2779174	19	4895222	0.7345	3815	0.00325362	0.339146	0.924778	-1.24047	0.884798	11259	0.00148723	0.144889	0.964152	-1.65412	0.2087	-2.89459	3.35e-15
rs10775588	19	4843327	0.7602	3815	0.00274939	0.305218	0.935686	-1.3284	0.547535	11259	0.00125674	0.601459	0.969538	-1.57028	0.2664	-2.89868	3.34e-15
rs59129932	19	4838056	0.7101	3815	0.00221093	0.371722	0.947622	-1.40916	0.390517	11259	0.00101061	0.858679	0.975357	-1.49206	0.4165	-2.90122	3.33e-15
rs196126	19	4862405	0.5193	3815	0.00220078	0.644425	0.94785	-1.28	0.491364	11259	0.00100598	0.688141	0.975468	-1.62292	0.4235	-2.90292	3.32e-15
rs35058722	19	4735521	0.8293	3815	0.00218131	0.215599	0.948287	-1.45899	0.356915	11259	0.000997073	0.921259	0.975679	-1.44418	0.4394	-2.90316	3.32e-15
rs262543	19	4862506	0.4977	3815	0.00220078	0.678113	0.94785	-1.25888	0.513881	11259	0.00100598	0.652806	0.975468	-1.64603	0.4235	-2.90491	3.31e-15
rs2779173	19	4895662	0.7656	3815	0.00325362	0.298135	0.924778	-1.25256	0.900456	11259	0.00148723	0.125085	0.964152	-1.65669	0.2087	-2.90925	3.3e-15
rs2602717	19	4902950	0.9246	3815	0.00303768	0.094641	0.929418	-1.32133	0.637236	11259	0.00138852	0.471567	0.966452	-1.58993	0.2296	-2.91125	3.29e-15
rs2602723	19	4860718	0.5781	3815	0.0021982	0.556162	0.947908	-1.33077	0.465824	11259	0.00100479	0.729291	0.975496	-1.59504	0.4254	-2.9258	3.25e-15
rs262547	19	4863545	0.5412	3815	0.00220078	0.610999	0.94785	-1.29989	0.537164	11259	0.00100598	0.617108	0.975468	-1.66814	0.4235	-2.96803	3.11e-15
rs262546	19	4863402	0.5267	3815	0.00220078	0.633052	0.94785	-1.28689	0.553611	11259	0.00100598	0.592358	0.975468	-1.68274	0.4235	-2.96963	3.11e-15
rs262545	19	4863370	0.5162	3815	0.00220078	0.649214	0.94785	-1.27706	0.567286	11259	0.00100598	0.572053	0.975468	-1.69427	0.4235	-2.97134	3.1e-15
rs4449063	19	4572584	0.9316	3815	0.00287723	0.085832	0.932896	-1.34732	0.671887	11259	0.00131518	0.42356	0.968167	-1.63678	0.2485	-2.9841	3.06e-15
rs35399730	19	4575831	0.7953	3815	0.00278301	0.259435	0.934951	-1.33484	0.678138	11259	0.00127211	0.415005	0.969177	-1.65629	0.2614	-2.99113	3.04e-15
rs12980508	19	4575711	0.7945	3815	0.00276938	0.260472	0.935249	-1.33687	0.682622	11259	0.00126588	0.408888	0.969324	-1.6611	0.2634	-2.99798	3.02e-15
rs262542	19	4862071	0.5899	3815	0.00219687	0.538981	0.947938	-1.33997	0.526957	11259	0.00100419	0.632658	0.97551	-1.65952	0.4264	-2.99949	3.02e-15
rs12973142	19	4575751	0.7103	3815	0.00278992	0.371453	0.9348	-1.30065	0.776445	11259	0.00127527	0.283955	0.969103	-1.69948	0.2604	-3.00014	3.01e-15
rs2656930	19	4903268	0.9526	3815	0.00274939	0.0594421	0.935686	-1.37033	0.626135	11259	0.00125674	0.487174	0.969538	-1.63059	0.2664	-3.00093	3.01e-15
rs35039617	19	4593008	0.7883	3815	0.00286952	0.268519	0.933064	-1.31837	0.776467	11259	0.00131165	0.283926	0.96825	-1.6859	0.2495	-3.00427	3e-15
rs8103849	19	4909629	0.5509	3815	0.00254803	0.596412	0.940114	-1.24045	0.926004	11259	0.0011647	0.0928733	0.971706	-1.77837	0.3022	-3.01882	2.96e-15
rs12972413	19	4576107	0.7063	3815	0.00278992	0.37683	0.9348	-1.29877	0.85714	11259	0.00127527	0.180016	0.969103	-1.72285	0.2604	-3.02162	2.95e-15
rs11669077	19	4858154	0.7582	3815	0.00249835	0.307845	0.941213	-1.37232	0.602255	11259	0.00114199	0.52116	0.972243	-1.66009	0.3131	-3.03241	2.92e-15
rs34872130	19	4574910	0.7761	3815	0.00278301	0.284405	0.934951	-1.32849	0.790009	11259	0.00127211	0.266299	0.969177	-1.70539	0.2614	-3.03388	2.91e-15
rs111401655	19	4574615	0.7582	3815	0.00278301	0.307845	0.934951	-1.322	0.81353	11259	0.00127211	0.235874	0.969177	-1.71279	0.2614	-3.03479	2.91e-15
rs3786942	19	4912557	0.58	3815	0.00254803	0.553385	0.940114	-1.26371	0.879599	11259	0.0011647	0.151478	0.971706	-1.77141	0.3022	-3.03512	2.91e-15
rs11672233	19	4845663	0.5448	3815	0.00214957	0.60557	0.949001	-1.31397	0.589191	11259	0.000982568	0.540009	0.976025	-1.72306	0.494	-3.03703	2.9e-15
rs2938779	19	4881646	0.4531	3815	0.00223047	0.750257	0.947184	-1.20389	0.875716	11259	0.00101954	0.156402	0.975145	-1.83542	0.4046	-3.03931	2.9e-15
rs2602710	19	4912729	0.591	3815	0.00254327	0.537387	0.940219	-1.27277	0.88137	11259	0.00116253	0.149233	0.971758	-1.77265	0.3032	-3.04542	2.88e-15
rs10421386	19	4857029	0.7911	3815	0.00248549	0.264882	0.941498	-1.38632	0.597962	11259	0.00113612	0.527333	0.972382	-1.65943	0.3161	-3.04575	2.88e-15
rs11883301	19	4573236	0.7954	3815	0.00278301	0.259305	0.934951	-1.33487	0.870642	11259	0.00127211	0.162842	0.969177	-1.7269	0.2614	-3.06177	2.83e-15
rs62112496	19	4881958	0.4799	3815	0.00221717	0.706463	0.947482	-1.23686	0.822986	11259	0.00101346	0.223707	0.975289	-1.82586	0.4125	-3.06272	2.83e-15
rs2656948	19	4860509	0.6793	3815	0.0021982	0.413419	0.947908	-1.39636	0.542734	11259	0.00100479	0.608684	0.975496	-1.67374	0.4254	-3.07011	2.81e-15
rs262553	19	4874373	0.4476	3815	0.00216229	0.759422	0.948715	-1.21161	0.95291	11259	0.000988379	0.0590529	0.975886	-1.86079	0.4612	-3.07239	2.8e-15
rs2261986	19	4910924	0.6354	3815	0.00254803	0.47414	0.940114	-1.30198	0.909034	11259	0.0011647	0.114257	0.971706	-1.77622	0.3022	-3.0782	2.79e-15
rs3786941	19	4913071	0.6553	3815	0.00254327	0.446412	0.940219	-1.31485	0.88137	11259	0.00116253	0.149233	0.971758	-1.77265	0.3032	-3.0875	2.76e-15
rs2602709	19	4913648	0.6774	3815	0.00254327	0.416014	0.940219	-1.32717	0.869379	11259	0.00116253	0.164447	0.971758	-1.77033	0.3032	-3.0975	2.73e-15
rs4544355	19	4914117	0.6941	3815	0.00254327	0.393297	0.940219	-1.33582	0.875461	11259	0.00116253	0.156726	0.971758	-1.77153	0.3032	-3.10735	2.71e-15
rs2261988	19	4910889	0.6881	3815	0.00254803	0.401435	0.940114	-1.33191	0.913944	11259	0.0011647	0.108065	0.971706	-1.77688	0.3022	-3.10879	2.7e-15
rs2602708	19	4915341	0.8307	3815	0.00256749	0.213804	0.939684	-1.3826	0.782246	11259	0.0011736	0.276394	0.971496	-1.74175	0.2982	-3.12436	2.66e-15
rs2656929	19	4903741	0.9034	3815	0.00268116	0.121367	0.937182	-1.37685	0.938457	11259	0.00122555	0.0772094	0.970272	-1.75494	0.2773	-3.13179	2.64e-15
rs3760948	19	4868802	0.6167	3815	0.0022722	0.500533	0.946248	-1.34316	0.914283	11259	0.00103862	0.107638	0.974692	-1.83266	0.3837	-3.17582	2.53e-15
rs12979855	19	4851108	0.8576	3815	0.00223047	0.17943	0.947184	-1.45522	0.73303	11259	0.00101954	0.341098	0.975145	-1.79062	0.4046	-3.24584	2.36e-15
rs12985820	19	4846734	0.8705	3815	0.00223224	0.163023	0.947144	-1.4575	0.771066	11259	0.00102035	0.290981	0.975126	-1.80568	0.4036	-3.26318	2.32e-15
rs12982204	19	4851363	0.878	3815	0.00223047	0.153505	0.947184	-1.45931	0.769504	11259	0.00101954	0.293023	0.975145	-1.80548	0.4046	-3.26479	2.31e-15
rs12983389	19	4851489	0.8103	3815	0.00224724	0.240039	0.946807	-1.43964	0.855945	11259	0.00102721	0.181538	0.974963	-1.82763	0.3956	-3.26727	2.31e-15
rs10422267	19	4841730	0.9846	3815	0.00232427	0.0193022	0.945084	-1.4508	0.907722	11259	0.00106242	0.115913	0.974127	-1.82073	0.3628	-3.27153	2.3e-15
rs2062907	19	4850260	0.881	3815	0.00223224	0.149702	0.947144	-1.45948	0.790615	11259	0.00102035	0.265512	0.975126	-1.81259	0.4036	-3.27206	2.3e-15
rs12980651	19	4851460	0.9346	3815	0.00222871	0.0820587	0.947223	-1.46765	0.805989	11259	0.00101874	0.245604	0.975164	-1.81832	0.4056	-3.28597	2.26e-15
rs2089196	19	4858899	0.929	3815	0.00215745	0.0891031	0.948824	-1.48248	0.954515	11259	0.000986169	0.0570382	0.975939	-1.86199	0.4692	-3.34447	2.14e-15
